# Exome sequencing of 628,388 individuals identifies common and rare variant associations with clonal hematopoiesis phenotypes

**DOI:** 10.1101/2021.12.29.21268342

**Authors:** Michael D. Kessler, Amy Damask, Sean O’Keeffe, Michael Van Meter, Nilanjana Banerjee, Stefan Semrau, Dadong Li, Kyoko Watanabe, Julie Horowitz, Yariv Houvras, Christopher Gillies, Joelle Mbatchou, Ryan R. White, Jack A. Kosmicki, Michelle G. LeBlanc, Marcus Jones, Regeneron Genetics Center, GHS-RGC DiscovEHR Collaboration, David J. Glass, Luca A. Lotta, Michael N. Cantor, Gurinder S. Atwal, Adam E. Locke, Manuel A. R. Ferreira, Raquel Deering, Charles Paulding, Alan R. Shuldiner, Gavin Thurston, Will Salerno, Jeffrey G. Reid, John D. Overton, Jonathan Marchini, Hyun M. Kang, Aris Baras, Gonçalo R. Abecasis, Eric Jorgenson

## Abstract

Clonal hematopoiesis (CH) refers to the expansion of certain blood cell lineages and has been associated with aging and adverse health outcomes. Here, we use exome sequence data on 628,388 individuals to identify 40,208 carriers of clonal hematopoiesis of indeterminate potential (CHIP). Using genome-wide and exome-wide association analyses, we identify 27 loci (24 novel) where germline genetic variation influences CH/CHIP predisposition, including missense variants in the DNA-repair gene *PARP1* and the lymphocytic antigen coding gene *LY75* that are associated with reduced incidence of CH/CHIP. Analysis of 5,194 health traits from the UK Biobank (UKB) found relationships between CHIP and severe COVID outcomes, cardiovascular disease, hematologic traits, malignancy, smoking, obesity, infection, and all-cause mortality. Longitudinal analyses revealed that one of the CHIP subtypes, *DNMT3A*-CHIP, is associated with the subsequent development of myeloid but not lymphoid leukemias, and with solid cancers including prostate and lung. Additionally, contrary to previous findings from the initial 50,000 UKB exomes, our results in the full sample do not support a role for IL-6 inhibition in reducing the risk of cardiovascular disease among CHIP carriers. Our findings demonstrate that CHIP represents a complex set of heterogenous phenotypes with shared and unique germline genetic causes and varied clinical implications.

## Supplemental Tables for "Exome sequencing of 628,388 individuals identifies common and rare variant associations with clonal hematopoiesis phenotypes" (part 1 of 3)

### Sheet: S1_CHIP_pairwise_enrichment
CHIP_gene_pair	OR_UKB	LCI_UKB	UCI_UKB	Pval_UKB	Pval.adj_UKB	OR_GHS	LCI_GHS	UCI_GHS	Pval_GHS	Pval.adj_GHS
DNMT3A-TET2	3.75	3.16	3.75	1.9e-133	4.807e-131	3.16	2.45	3.16	1.3e-45	3.289e-43
SRSF2-TET2	37.03	22.06	37.03	3.9e-82	9.867e-80	40.36	25.53	40.36	4.2e-120	1.0626e-117
IDH2-SRSF2	1076.35	437.09	1076.35	1.6e-77	4.048e-75	630.12	206.92	630.12	2.7e-53	6.831e-51
ASXL1-TET2	6.92	4.89	6.92	8.1e-60	2.0493e-57	6.57	4.33	6.57	1.1e-39	2.783e-37
ASXL1-SRSF2	32.68	15.93	32.68	5.5e-36	1.3915e-33	27.56	14.58	27.56	6.6e-44	1.6698e-41
JAK2-TET2	15.61	6.93	15.61	1.8e-19	4.554e-17	24.1	11.35	24.1	6e-31	1.518e-28
SF3B1-TET2	15.2	6.34	15.2	1.7e-16	4.301e-14	14.17	8.07	14.17	1.6e-39	4.048e-37
ASXL1-IDH2	35.05	7.84	35.05	6.1e-09	1.5433e-06	34.57	6.02	34.57	7.4e-07	0.00018722
CALR-TET2	19.91	4.77	19.91	1.4e-07	3.542e-05	19.45	2.37	19.45	0.00075	0.18975
DNMT3A-JAK2	4.51	2.06	4.51	2.1e-07	5.313e-05	4.59	1.71	4.59	7.2e-05	0.018216
ETNK1-TET2	142.63	11.88	142.63	4.7e-07	0.00011891	43.31	4.62	43.31	3.8e-05	0.009614
JAK2-PPM1D	31.66	5.98	31.66	7e-07	0.0001771	11.06	1.14	11.06	0.017	1
NRAS-SRSF2	488.75	29.03	488.75	1.6e-06	0.0004048	134.14	0	134.14	1	1
DNMT3A-PPM1D	2.6	1.51	2.6	1.9e-06	0.0004807	3.2	2.04	3.2	6.5e-14	1.6445e-11
DNMT3A-SF3B1	4.43	1.91	4.43	2.5e-06	0.0006325	6.66	4.01	6.66	4.6e-28	1.1638e-25
ASXL1-RUNX1	64.3	7.72	64.3	3.1e-06	0.0007843	21.82	0.67	21.82	0.052	1
RUNX1-SRSF2	335.78	20.46	335.78	4.6e-06	0.0011638	127.61	11.94	127.61	2.8e-06	0.0007084
PPM1D-TET2	3.98	1.66	3.98	5.1e-05	0.012903	3	1.38	3	0.00042	0.10626
JAK2-SRSF2	52.69	5.42	52.69	5.9e-05	0.014927	28.38	2.9	28.38	0.00063	0.15939
RUNX1-TET2	30.56	3.67	30.56	0.0001	0.0253	8.21	0.03	8.21	0.516	1
ASXL1-JAK2	11.28	2.4	11.28	0.00013	0.03289	20.29	6.74	20.29	2.6e-12	6.578e-10
ASXL1-CALR	24.81	3.24	24.81	0.00018	0.04554	10.44	0	10.44	1	1
NRAS-TET2	39.31	3.46	39.31	0.00034	0.08602	17.56	0	17.56	1	1
ASXL1-TP53	7.02	1.8	7.02	0.00047	0.11891	2.64	0.18	2.64	1	1
SF3B1-SRSF2	49.6	3.39	49.6	0.00089	0.22517	13.46	1.82	13.46	0.0023	0.5819
CBL-TET2	10.04	1.87	10.04	0.00098	0.24794	11.37	1.46	11.37	0.0058	1
PPM1D-SF3B1	24.46	2.53	24.46	0.001	0.253	5.88	0.97	5.88	0.028	1
ETNK1-RUNX1	8192	18.3	8192	0.0014	0.3542	1003.87	3.82	1003.87	0.0066	1
IDH2-JAK2	123.09	3.91	123.09	0.0018	0.4554	90.02	0.38	90.02	0.064	1
DNMT3A-TP53	2.54	1.24	2.54	0.0018	0.4554	3.09	1.51	3.09	3.9e-05	0.009867
ASXL1-KRAS	36.11	2.32	36.11	0.0026	0.6578	23.41	0.1	23.41	0.231	1
SF3B1-TP53	33.16	2.27	33.16	0.0027	0.6831	8.56	0.59	8.56	0.089	1
NRAS-RUNX1	2566	9.15	2566	0.0028	0.7084	1111.07	0	1111.07	1	1
ASXL1-ETNK1	126.99	3.14	126.99	0.0029	0.7337	170.26	27.5	170.26	2.2e-13	5.566e-11
DNMT3A-IDH2	5.35	1.38	5.35	0.0029	0.7337	7.19	1.4	7.19	0.0042	1
ETNK1-GNB1	711.79	0	711.79	1	1	455.51	0	455.51	1	1
GNB1-KRAS	193.05	0	193.05	1	1	331.76	0	331.76	1	1
CSF3R-GNB1	1882.12	0	1882.12	1	1	211.66	0	211.66	1	1
GNB1-IDH2	93.15	0	93.15	1	1	268.56	1.11	268.56	0.023	1
GNB1-PRPF8	158.25	0	158.25	1	1	211.66	0	211.66	1	1
ASXL1-GNB1	9.49	0.65	9.49	0.071	1	22.94	2.24	22.94	0.0016	0.4048
GNAS-GNB1	59.69	0	59.69	1	1	173.92	0	173.92	1	1
GNB1-RUNX1	235.3	0	235.3	1	1	235.07	0	235.07	1	1
DNMT3A-GNB1	3.56	1.1	3.56	0.018	1	2.89	0.09	2.89	1	1
BRAF-GNB1	582.51	0	582.51	1	1	930.75	0	930.75	1	1
GNB1-JAK2	35.05	0	35.05	1	1	57.68	0	57.68	1	1
GNB1-PHF6	302.45	0	302.45	1	1	988.9	0	988.9	1	1
CBL-GNB1	69.87	0	69.87	1	1	146.71	0	146.71	1	1
CALR-GNB1	101.14	0	101.14	1	1	235.07	0	235.07	1	1
GNB1-MPL	302.45	0	302.45	1	1	570.36	0	570.36	1	1
GNB1-NRAS	334.57	0	334.57	1	1	793.39	0	793.39	1	1
GNB1-PPM1D	18.19	0.08	18.19	0.269	1	11.4	0	11.4	1	1
GNB1-SF3B1	59.4	0.26	59.4	0.092	1	24.26	0	24.26	1	1
GNB1-SRSF2	28.23	0	28.23	1	1	89.21	8.6	89.21	1e-05	0.00253
GNB1-SUZ12	247.32	0	247.32	1	1	425.55	0	425.55	1	1
GNB1-TET2	5.31	0.55	5.31	0.14	1	11.54	1.13	11.54	0.017	1
GNB1-TP53	18.94	0	18.94	1	1	51.29	1.6	51.29	0.01	1
ETNK1-KRAS	2399.97	0	2399.97	1	1	903.58	0	903.58	1	1
CSF3R-ETNK1	4503599627370490	0	4503599627370490	1	1	559.06	0	559.06	1	1
ETNK1-IDH2	1263.37	0	1263.37	1	1	455.51	0	455.51	1	1
ETNK1-PRPF8	2147.46	0	2147.46	1	1	559.06	0	559.06	1	1
ETNK1-GNAS	803.15	0	803.15	1	1	462.99	0	462.99	1	1
DNMT3A-ETNK1	11.33	0.04	11.33	0.456	1	8.23	0.23	8.23	0.274	1
BRAF-ETNK1	8192	0	8192	1	1	2312.69	0	2312.69	1	1
ETNK1-JAK2	789.22	2.81	789.22	0.009	1	152.1	0	152.1	1	1
ETNK1-PHF6	3688.9	0	3688.9	1	1	2851.45	0	2851.45	1	1
CBL-ETNK1	932.39	0	932.39	1	1	382.55	0	382.55	1	1
CALR-ETNK1	1406.58	0	1406.58	1	1	1003.87	3.82	1003.87	0.0066	1
ETNK1-MPL	3688.9	0	3688.9	1	1	1423.02	0	1423.02	1	1
ETNK1-NRAS	3917.6	0	3917.6	1	1	2106.35	0	2106.35	1	1
ETNK1-PPM1D	266.09	0.96	266.09	0.026	1	48.39	0.19	48.39	0.124	1
ETNK1-SF3B1	520.96	0	520.96	1	1	103.15	0.41	103.15	0.06	1
ETNK1-SRSF2	637.02	2.26	637.02	0.011	1	170.42	4.76	170.42	0.0013	0.3289
ETNK1-SUZ12	3258.01	0	3258.01	1	1	1149.35	0	1149.35	1	1
ETNK1-TP53	250.87	0	250.87	1	1	65.6	0	65.6	1	1
CSF3R-KRAS	8192	0	8192	1	1	411.26	0	411.26	1	1
IDH2-KRAS	330.97	0	330.97	1	1	331.76	0	331.76	1	1
KRAS-PRPF8	566.52	0	566.52	1	1	411.26	0	411.26	1	1
GNAS-KRAS	213.27	0	213.27	1	1	337.24	0	337.24	1	1
KRAS-RUNX1	828.6	0	828.6	1	1	469.12	0	469.12	1	1
DNMT3A-KRAS	6.58	0.81	6.58	0.052	1	7.52	0.46	7.52	0.152	1
BRAF-KRAS	2151.46	0	2151.46	1	1	1729.17	0	1729.17	1	1
JAK2-KRAS	125.65	0	125.65	1	1	112.75	0	112.75	1	1
KRAS-PHF6	1105.87	0	1105.87	1	1	2039.18	0	2039.18	1	1
CBL-KRAS	252.16	0	252.16	1	1	468.47	1.82	468.47	0.014	1
CALR-KRAS	358.93	0	358.93	1	1	469.12	0	469.12	1	1
KRAS-MPL	1105.87	0	1105.87	1	1	1137.5	0	1137.5	1	1
KRAS-NRAS	1220.38	0	1220.38	1	1	2648.19	8.89	2648.19	0.0028	0.7084
KRAS-PPM1D	42.71	0	42.71	1	1	35.44	0.14	35.44	0.16	1
KRAS-SF3B1	139.55	0	139.55	1	1	47.63	0	47.63	1	1
KRAS-SRSF2	157.48	0.67	157.48	0.037	1	123.29	3.59	123.29	0.0022	0.5566
KRAS-SUZ12	910.12	0	910.12	1	1	826.29	0	826.29	1	1
KRAS-TET2	13.78	0.43	13.78	0.111	1	15.98	0.47	15.98	0.094	1
KRAS-TP53	67.84	0	67.84	1	1	48.88	0	48.88	1	1
CSF3R-IDH2	3521.78	0	3521.78	1	1	211.66	0	211.66	1	1
CSF3R-PRPF8	7693.79	0	7693.79	1	1	262.03	0	262.03	1	1
ASXL1-CSF3R	129.28	0	129.28	1	1	19.48	0.6	19.48	0.062	1
CSF3R-GNAS	2001.52	0	2001.52	1	1	215.11	0	215.11	1	1
CSF3R-RUNX1	8192	0	8192	1	1	296.37	0	296.37	1	1
CSF3R-DNMT3A	16.74	0	16.74	1	1	4.53	0.29	4.53	0.467	1
BRAF-CSF3R	16384	0	16384	1	1	1171.88	0	1171.88	1	1
CSF3R-JAK2	1197.03	0	1197.03	1	1	71.72	0	71.72	1	1
CSF3R-PHF6	8192	0	8192	1	1	1276.69	0	1276.69	1	1
CBL-CSF3R	2215.43	0	2215.43	1	1	182.35	0	182.35	1	1
CALR-CSF3R	3204.13	0	3204.13	1	1	296.37	0	296.37	1	1
CSF3R-MPL	8192	0	8192	1	1	706.61	0	706.61	1	1
CSF3R-NRAS	16384	0	16384	1	1	962.78	0	962.78	1	1
CSF3R-PPM1D	393.65	0	393.65	1	1	14.18	0	14.18	1	1
CSF3R-SF3B1	1266	0	1266	1	1	30.19	0	30.19	1	1
CSF3R-SRSF2	938.85	0	938.85	1	1	36.06	0	36.06	1	1
CSF3R-SUZ12	8192	0	8192	1	1	539.15	0	539.15	1	1
CSF3R-TET2	61.55	0	61.55	1	1	9.8	0.3	9.8	0.19	1
CSF3R-TP53	638.38	0	638.38	1	1	30.98	0	30.98	1	1
IDH2-PRPF8	274.39	0	274.39	1	1	211.66	0	211.66	1	1
GNAS-IDH2	158.79	0.69	158.79	0.036	1	173.92	0	173.92	1	1
IDH2-RUNX1	404.01	0	404.01	1	1	374.47	1.52	374.47	0.017	1
BRAF-IDH2	981.86	0	981.86	1	1	930.75	0	930.75	1	1
IDH2-PHF6	531.43	0	531.43	1	1	988.9	0	988.9	1	1
CBL-IDH2	120.43	0	120.43	1	1	146.71	0	146.71	1	1
CALR-IDH2	269.25	1.15	269.25	0.022	1	235.07	0	235.07	1	1
IDH2-MPL	531.43	0	531.43	1	1	980.99	3.49	980.99	0.0072	1
IDH2-NRAS	579.36	0	579.36	1	1	793.39	0	793.39	1	1
IDH2-PPM1D	20.56	0	20.56	1	1	17.65	0.08	17.65	0.283	1
IDH2-SF3B1	103.31	0.45	103.31	0.055	1	37.63	0.16	37.63	0.145	1
IDH2-SUZ12	424.53	0	424.53	1	1	425.55	0	425.55	1	1
IDH2-TET2	7.92	0.53	7.92	0.111	1	11.54	1.13	11.54	0.017	1
IDH2-TP53	66.04	2.11	66.04	0.0061	1	51.29	1.6	51.29	0.01	1
ASXL1-PRPF8	23.43	0.73	23.43	0.044	1	24.31	1.56	24.31	0.0078	1
GNAS-PRPF8	175.34	0	175.34	1	1	215.11	0	215.11	1	1
PRPF8-RUNX1	688.08	0	688.08	1	1	296.37	0	296.37	1	1
DNMT3A-PRPF8	5.99	0.91	5.99	0.037	1	6.37	0.79	6.37	0.057	1
BRAF-PRPF8	1792.48	0	1792.48	1	1	1171.88	0	1171.88	1	1
JAK2-PRPF8	102.84	0	102.84	1	1	111.73	0.47	111.73	0.052	1
PHF6-PRPF8	910.41	0	910.41	1	1	1276.69	0	1276.69	1	1
CBL-PRPF8	203.92	0	203.92	1	1	289.29	1.18	289.29	0.021	1
CALR-PRPF8	293.4	0	293.4	1	1	296.37	0	296.37	1	1
MPL-PRPF8	910.41	0	910.41	1	1	706.61	0	706.61	1	1
NRAS-PRPF8	964.86	0	964.86	1	1	1748.52	5.75	1748.52	0.0044	1
PPM1D-PRPF8	54.05	0.23	54.05	0.103	1	29.48	0.91	29.48	0.03	1
PRPF8-SF3B1	113.28	0	113.28	1	1	30.19	0	30.19	1	1
PRPF8-SRSF2	128.06	0.55	128.06	0.045	1	36.06	0	36.06	1	1
PRPF8-SUZ12	720.23	0	720.23	1	1	539.15	0	539.15	1	1
PRPF8-TET2	16.51	1.61	16.51	0.0052	1	12.23	0.78	12.23	0.046	1
PRPF8-TP53	55.47	0	55.47	1	1	30.98	0	30.98	1	1
ASXL1-GNAS	10.53	0.72	10.53	0.056	1	11.87	0.05	11.87	0.39	1
ASXL1-DNMT3A	1.31	0.88	1.31	0.435	1	2.15	1.39	2.15	1.5e-06	0.0003795
ASXL1-BRAF	70	0.26	70	0.092	1	70.35	0.24	70.35	0.098	1
ASXL1-PHF6	34.87	0.14	34.87	0.162	1	117.57	2.66	117.57	0.0039	0.9867
ASXL1-CBL	14.59	1.49	14.59	0.0067	1	25.8	3.97	25.8	2.7e-05	0.006831
ASXL1-MPL	22.02	0	22.02	1	1	25.33	0	25.33	1	1
ASXL1-NRAS	52.72	1.53	52.72	0.011	1	85.18	2.11	85.18	0.0062	1
ASXL1-PPM1D	4.06	0.97	4.06	0.044	1	4.58	1.82	4.58	2.1e-05	0.005313
ASXL1-SF3B1	9.12	1.24	9.12	0.011	1	8.82	3.21	8.82	2e-08	5.06e-06
ASXL1-SUZ12	28.23	0.12	28.23	0.193	1	54.18	3.13	54.18	0.0011	0.2783
GNAS-RUNX1	263.96	0	263.96	1	1	238.89	0	238.89	1	1
DNMT3A-GNAS	1.36	0.09	1.36	0.224	1	6.56	1.14	6.56	0.013	1
BRAF-GNAS	661.16	0	661.16	1	1	940.09	0	940.09	1	1
GNAS-JAK2	38.85	0	38.85	1	1	58.46	0	58.46	1	1
GNAS-PHF6	334.79	0	334.79	1	1	1000.69	0	1000.69	1	1
CBL-GNAS	77.22	0	77.22	1	1	235.23	0.97	235.23	0.026	1
CALR-GNAS	112.22	0	112.22	1	1	238.89	0	238.89	1	1
GNAS-MPL	334.79	0	334.79	1	1	578.55	0	578.55	1	1
GNAS-NRAS	370.01	0	370.01	1	1	811.66	0	811.66	1	1
GNAS-PPM1D	13.19	0	13.19	1	1	11.59	0	11.59	1	1
GNAS-SF3B1	42.95	0	42.95	1	1	24.67	0	24.67	1	1
GNAS-SRSF2	31.24	0	31.24	1	1	29.48	0	29.48	1	1
GNAS-SUZ12	277.71	0	277.71	1	1	444.1	0	444.1	1	1
GNAS-TET2	5.9	0.61	5.9	0.107	1	11.75	1.14	11.75	0.016	1
GNAS-TP53	20.96	0	20.96	1	1	25.32	0	25.32	1	1
DNMT3A-RUNX1	4.65	0.14	4.65	0.684	1	5.1	0.32	5.1	0.438	1
BRAF-RUNX1	2404.7	0	2404.7	1	1	1282.23	0	1282.23	1	1
JAK2-RUNX1	153.91	0	153.91	1	1	79.66	0	79.66	1	1
PHF6-RUNX1	1300.92	0	1300.92	1	1	1406.08	0	1406.08	1	1
CBL-RUNX1	303.83	0	303.83	1	1	202.68	0	202.68	1	1
CALR-RUNX1	437.27	0	437.27	1	1	324.38	0	324.38	1	1
MPL-RUNX1	1300.92	0	1300.92	1	1	797.87	0	797.87	1	1
PPM1D-RUNX1	81.96	0.34	81.96	0.071	1	15.78	0	15.78	1	1
RUNX1-SF3B1	266.08	1.11	266.08	0.023	1	52.56	0.22	52.56	0.108	1
RUNX1-SUZ12	1105.31	0	1105.31	1	1	591.32	0	591.32	1	1
RUNX1-TP53	83.09	0	83.09	1	1	34.48	0	34.48	1	1
BRAF-DNMT3A	5.49	0	5.49	1	1	7.67	0	7.67	1	1
DNMT3A-PHF6	6.12	0.18	6.12	0.38	1	8.41	0	8.41	1	1
CBL-DNMT3A	2.73	0.51	2.73	0.508	1	4.8	0.74	4.8	0.126	1
CALR-DNMT3A	2.35	0.16	2.35	1	1	6.14	0.58	6.14	0.119	1
DNMT3A-MPL	9.48	0.85	9.48	0.041	1	7.74	0.03	7.74	0.568	1
DNMT3A-NRAS	6.84	0.2	6.84	0.336	1	6.52	0	6.52	1	1
DNMT3A-SRSF2	2.17	0.79	2.17	0.209	1	1.24	0.32	1.24	0.232	1
DNMT3A-SUZ12	6.18	0.39	6.18	0.212	1	10.1	0.59	10.1	0.089	1
BRAF-JAK2	376.86	0	376.86	1	1	311.44	0	311.44	1	1
BRAF-PHF6	3261.44	0	3261.44	1	1	8080.22	0	8080.22	1	1
BRAF-CBL	741.9	0	741.9	1	1	807.46	0	807.46	1	1
BRAF-CALR	1113.89	0	1113.89	1	1	1282.23	0	1282.23	1	1
BRAF-MPL	3261.44	0	3261.44	1	1	3579.43	0	3579.43	1	1
BRAF-NRAS	3448.3	0	3448.3	1	1	3724.11	0	3724.11	1	1
BRAF-PPM1D	129.46	0	129.46	1	1	62.09	0	62.09	1	1
BRAF-SF3B1	415.96	0	415.96	1	1	131.93	0	131.93	1	1
BRAF-SRSF2	303.83	0	303.83	1	1	157.61	0	157.61	1	1
BRAF-SUZ12	2922.99	0	2922.99	1	1	2263.1	0	2263.1	1	1
BRAF-TET2	20.15	0	20.15	1	1	35.5	0.12	35.5	0.185	1
BRAF-TP53	205.21	0	205.21	1	1	232.77	0.8	232.77	0.031	1
JAK2-PHF6	197.68	0	197.68	1	1	604.77	2	604.77	0.013	1
CBL-JAK2	45.35	0	45.35	1	1	49.64	0	49.64	1	1
CALR-JAK2	65.56	0	65.56	1	1	125.08	0.52	125.08	0.047	1
JAK2-MPL	197.68	0	197.68	1	1	455.1	11.89	455.1	0.00021	0.05313
JAK2-NRAS	218.32	0	218.32	1	1	455.1	1.6	455.1	0.016	1
JAK2-SF3B1	50.5	1.64	50.5	0.0099	1	37.86	7.88	37.86	2.5e-08	6.325e-06
JAK2-SUZ12	162.02	0	162.02	1	1	146.35	0	146.35	1	1
JAK2-TP53	18.73	0.08	18.73	0.261	1	16.82	0.55	16.82	0.073	1
CBL-PHF6	390.68	0	390.68	1	1	853.03	0	853.03	1	1
CALR-PHF6	569.88	0	569.88	1	1	1406.08	0	1406.08	1	1
MPL-PHF6	1803.39	0	1803.39	1	1	3195.57	0	3195.57	1	1
NRAS-PHF6	2005.17	0	2005.17	1	1	3915.86	0	3915.86	1	1
PHF6-PPM1D	67.34	0	67.34	1	1	68.02	0	68.02	1	1
PHF6-SF3B1	218.26	0	218.26	1	1	145.01	0	145.01	1	1
PHF6-SRSF2	159.49	0	159.49	1	1	301.25	1.01	301.25	0.025	1
PHF6-SUZ12	1421.47	0	1421.47	1	1	2764.06	0	2764.06	1	1
PHF6-TET2	22.47	0.66	22.47	0.052	1	352.34	24.11	352.34	1.7e-10	4.301e-08
PHF6-TP53	107.19	0	107.19	1	1	256.96	0.87	256.96	0.029	1
CALR-CBL	130.68	0	130.68	1	1	202.68	0	202.68	1	1
CBL-MPL	390.68	0	390.68	1	1	497.93	0	497.93	1	1
CBL-NRAS	431	0	431	1	1	680.56	0	680.56	1	1
CBL-PPM1D	15.42	0	15.42	1	1	15.12	0.07	15.12	0.32	1
CBL-SF3B1	50.13	0	50.13	1	1	20.85	0	20.85	1	1
CBL-SRSF2	73.65	2.37	73.65	0.0049	1	88.26	11.15	88.26	5.1e-07	0.00012903
CBL-SUZ12	319.76	0	319.76	1	1	367.06	0	367.06	1	1
CBL-TP53	24.5	0	24.5	1	1	21.39	0	21.39	1	1
CALR-MPL	569.88	0	569.88	1	1	797.87	0	797.87	1	1
CALR-NRAS	621.38	0	621.38	1	1	1111.07	0	1111.07	1	1
CALR-PPM1D	22.31	0	22.31	1	1	15.78	0	15.78	1	1
CALR-SF3B1	72.57	0	72.57	1	1	52.56	0.22	52.56	0.108	1
CALR-SRSF2	52.84	0	52.84	1	1	62.86	0.26	62.86	0.092	1
CALR-SUZ12	472.48	0	472.48	1	1	591.32	0	591.32	1	1
CALR-TP53	71.95	2.29	71.95	0.0052	1	53.94	0.23	53.94	0.106	1
MPL-NRAS	2005.17	0	2005.17	1	1	2812.87	0	2812.87	1	1
MPL-PPM1D	106.74	0.44	106.74	0.056	1	38.3	0	38.3	1	1
MPL-SF3B1	346.9	1.41	346.9	0.018	1	133.52	0.51	133.52	0.049	1
MPL-SRSF2	254.69	1.03	254.69	0.024	1	223.19	5.99	223.19	0.0008	0.2024
MPL-SUZ12	1421.47	0	1421.47	1	1	1416.4	0	1416.4	1	1
MPL-TET2	22.47	0.66	22.47	0.052	1	75.08	8.5	75.08	4.7e-07	0.00011891
MPL-TP53	107.19	0	107.19	1	1	83.58	0	83.58	1	1
NRAS-PPM1D	74.45	0	74.45	1	1	52.71	0	52.71	1	1
NRAS-SF3B1	240.95	0	240.95	1	1	111.78	0	111.78	1	1
NRAS-SUZ12	1574.89	0	1574.89	1	1	2043.45	0	2043.45	1	1
NRAS-TP53	118.16	0	118.16	1	1	114.8	0	114.8	1	1
PPM1D-SRSF2	15.05	1.04	15.05	0.023	1	6.27	0.85	6.27	0.044	1
PPM1D-SUZ12	55.03	0	55.03	1	1	46.23	0.18	46.23	0.128	1
PPM1D-TP53	10.07	0.7	10.07	0.06	1	9.93	2.86	9.93	3.3e-06	0.0008349
SF3B1-SUZ12	178.82	0	178.82	1	1	61.36	0	61.36	1	1
SRSF2-SUZ12	130.12	0	130.12	1	1	73.23	0	73.23	1	1
SRSF2-TP53	19.64	0.65	19.64	0.055	1	13.82	1.87	13.82	0.002	0.506
SUZ12-TET2	8.56	0	8.56	1	1	21.15	0.6	21.15	0.062	1
SUZ12-TP53	87.36	0	87.36	1	1	63.02	0	63.02	1	1
TET2-TP53	3.81	1.11	3.81	0.016	1	5.58	2.29	5.58	3.4e-07	8.602e-05

### Sheet: S2_UKB_demo
Covariate	UKB_Cases	UKB_Controls
Age	62	57
Telomere Length	-0.126093	0.00390996
Sex (% female)	0.5398	0.5425
Heavy Smoking	0.3387	0.2745
Malignant Cancer (-NMSC)	0.213	0.1405
Malignant Blood Cancer	0.0447	0.016
Leukemia	0.024	0.0046
COVID19 Severe	0.0052	0.0031
EUR	0.9607	0.9472
SAS	0.0182	0.0231
AFR	0.0139	0.0204
EAS	0.0037	0.005
AMR	0.001	0.0014
UNKNOWN_ANCESTRY	0.0026	0.003

### Sheet: S3_GHS_demo
Covariate	GHS_Cases	GHS_Controls
Age	72.6	56.9
Sex (% female)	0.5526	0.6176
Heavy Smoking	0.1371	0.0957
Malignant Cancer (-NMSC)	0.414	0.1933
Malignant Blood Cancer	0.121	0.0307
Leukemia	0.0532	0.0092
EUR	0.9757	0.9407
SAS	0.0011	0.0032
AFR	0.0143	0.0317
EAS	0.0014	0.0029
AMR	0.0051	0.016
UNKNOWN_ANCESTRY	0	0

### Sheet: S4_UKB_CHIP_inclusive_index_snp
Chr	Pos	uid	rsID	AAF	Pval	Effect (LCI,UCI)	Cases (RR|RA|AA)	Controls (RR|RA|AA)	Nearest Gene	Variant Effect	Lof or Missense in LD	GWAS catalog in LD	RGC GWAS catalog in LD	eQTL Genes	pQTL Genes
1	226374920	1:226374920:A:C	rs3219104	0.8416	2.61e-16	1.114 (1.086, 1.144)	25657 (566|6173|18918)	342866 (8265|89844|244757)	PARP1	intronic	rs1136410:PARP1:missense:0.99	Yes	No	PARP1
2	159604967	2:159604967:C:T	rs10195287	0.4253	1.02e-08	0.947 (0.9296, 0.9648)	25657 (8778|12484|4395)	342866 (112437|167904|62525)	2021-03-07	intronic		Yes	No	BAZ2B, MARCH7
2	159821048	2:159821048:C:T	rs62175229	0.5607	6.25e-13	1.07 (1.051, 1.09)	25657 (4560|12647|8450)	342866 (66388|168624|107854)	LY75-CD302,LY75	intronic		Yes	No	BAZ2B, LY75
2	159834145	2:159834145:G:A	rs78446341	0.02389	1.21e-08	0.8333 (0.7826, 0.8872)	25657 (24617|1033|7)	342866 (326520|16134|212)	LY75-CD302,LY75	missense,missense	rs148440689:MARCH7:missense:0.87,rs78446341:LY75-CD302:missense:1.00,rs78446341:LY75:missense:1.00	Yes	No
2	159925824	2:159925824:T:C	rs12472767	0.233	3.21e-11	0.9285 (0.9083, 0.949)	25657 (15581|8781|1295)	342866 (201085|122851|18930)	PLA2R1			No	No	LY75, PLA2R1
3	101435231	3:101435231:TA:T	rs779041749	0.6179	1.1e-12	0.9336 (0.9161, 0.9515)	25657 (3944|12243|9470)	342866 (49155|161334|132377)	SENP7	intronic	rs2433031:SENP7:missense:0.99	Yes	No	SENP7, IMPG2, TFG
3	128484651	3:128484651:AT:A	rs11356859	0.3627	1.17e-08	1.057 (1.037, 1.078)	25657 (10005|11977|3675)	342866 (138750|158354|45762)	GATA2	intronic		Yes	No
3	150287063	3:150287063:C:G	rs6440667	0.825	5.69e-10	0.9235 (0.9006, 0.9471)	25657 (703|7206|17748)	342866 (8691|91693|242482)	TSC22D2			Yes	No
3	160106004	3:160106004:C:T	rs56139929	0.1084	5.43e-12	1.107 (1.075, 1.139)	25657 (19983|5319|355)	342866 (273033|65896|3937)	IL12A			Yes	No
3	160419960	3:160419960:A:T	rs73154592	0.5282	7.09e-36	1.125 (1.104, 1.146)	25657 (5037|12745|7875)	342866 (76421|171310|95135)	SMC4	intronic		Yes	No	SMC4, KPNA4, TRIM59, KRT8P12
3	160440785	3:160440785:C:T	rs75008921	0.07928	5.73e-09	0.9009 (0.8698, 0.9331)	25657 (22007|3515|135)	342866 (290007|50726|2133)	TRIM59	intronic		No	No
3	160558751	3:160558751:CT:C	rs537126272	0.01173	1.56e-22	1.487 (1.373, 1.61)	25657 (24844|808|5)	342866 (335272|7558|36)	KPNA4	intronic		No	No
4	104884951	4:104884951:A:T	rs144317085	0.0338	9.72e-15	1.212 (1.154, 1.272)	25657 (23639|1987|31)	342866 (320384|22095|387)	TET2			Yes	No
5	1097331	5:1097331:G:A	rs4975592	0.4245	2.51e-11	0.9382 (0.9208, 0.956)	25657 (8838|12488|4331)	342866 (112130|167729|63007)	SLC12A7	intronic		No	No
5	1203384	5:1203384:T:C	rs71593392	0.2872	1.31e-08	0.9417 (0.9224, 0.9614)	25657 (13361|10367|1929)	342866 (173153|141189|28524)	SLC6A19	intronic		No	No
5	1228120	5:1228120:CT:C	rs796908629	0.6149	3.73e-09	1.059 (1.039, 1.079)	25657 (3574|11796|10287)	342866 (50000|161910|130956)	SLC6A18	intronic		No	No
5	1228125	5:1228125:T:C	rs370045443	0.09217	7.75e-10	1.105 (1.071, 1.141)	25657 (20784|4636|237)	342866 (283168|56967|2731)	SLC6A18	intronic		No	No
5	1249701	5:1249701:C:T	rs112333466	0.01424	3.2e-10	1.27 (1.179, 1.369)	25657 (24781|867|9)	342866 (333393|9397|76)	SLC6A18	downstream,downstream		No	No
5	1253629	5:1253629:G:A	rs2853690	0.1915	4.94e-13	0.9148 (0.893, 0.9372)	25657 (17169|7639|849)	342866 (222738|107137|12991)	TERT	3_prime_UTR		No	No
5	1267766	5:1267766:C:G	rs35812074	0.01964	2.02e-18	1.336 (1.252, 1.426)	25657 (24442|1207|8)	342866 (330363|12371|132)	TERT	intronic		No	No
5	1278469	5:1278469:C:T	rs2075785	0.1155	2.41e-16	0.8827 (0.8567, 0.9094)	25657 (20601|4769|287)	342866 (268304|69962|4600)	TERT	intronic		No	No
5	1280362	5:1280362:G:A	rs13167280	0.1249	2.78e-32	1.179 (1.147, 1.212)	25657 (18889|6275|493)	342866 (263069|74425|5372)	TERT	intronic		Yes	No
5	1285859	5:1285859:C:A	rs7705526	0.3221	1.55e-140	1.282 (1.258, 1.307)	25657 (9947|12253|3457)	342866 (158635|148955|35276)	TERT	intronic		Yes	No
5	1285917	5:1285917:G:A	rs112290073	0.01191	4.88e-09	1.273 (1.174, 1.381)	25657 (24919|733|5)	342866 (334944|7868|54)	TERT	intronic		No	No
5	1288432	5:1288432:T:C	rs2853676	0.729	3.11e-35	0.8798 (0.8621, 0.8978)	25657 (2249|10608|12800)	342866 (24831|134932|183103)	TERT	intronic		Yes	No
5	1293971	5:1293971:C:T	rs2736098	0.2775	2.15e-51	1.168 (1.144, 1.191)	25657 (12299|10964|2394)	342866 (179591|137016|26259)	TERT	synonymous		Yes	No
5	1296643	5:1296643:T:C	rs33987166	0.02566	6.94e-14	1.239 (1.171, 1.31)	25657 (24128|1502|27)	342866 (325926|16716|224)	TERT	upstream		No	No
5	1300195	5:1300195:G:T	rs4975612	0.2222	9.24e-23	0.8934 (0.8736, 0.9138)	25657 (16194|8365|1098)	342866 (206712|119005|17149)	TERT			No	No
5	1303752	5:1303752:CT:C	rs543796723	0.005861	1.91e-11	1.469 (1.313, 1.644)	25657 (25253|404|0)	342866 (339075|3780|11)	TERT			No	No
5	1312214	5:1312214:C:T	rs35953391	0.2047	7.28e-34	0.8662 (0.8463, 0.8865)	25657 (16990|7835|832)	342866 (215889|112292|14685)	CLPTM1L			Yes	No	CLPTM1L
5	1361187	5:1361187:G:C	rs149462697	0.01539	3.21e-08	0.7941 (0.7318, 0.8617)	25657 (25022|630|5)	342866 (332507|10282|77)	CLPTM1L			No	No
5	1361773	5:1361773:T:C	rs27919	0.8902	9.58e-15	0.8904 (0.8646, 0.917)	25657 (365|5153|20139)	342866 (3755|63534|275577)	CLPTM1L			No	No
5	1366259	5:1366259:G:A	rs62329730	0.02273	1.07e-10	1.215 (1.145, 1.289)	25657 (24303|1329|25)	342866 (327625|15064|177)	CLPTM1L			No	No
5	1372402	5:1372402:G:C	rs2086132	0.2694	2.36e-16	1.09 (1.067, 1.112)	25657 (13104|10403|2150)	342866 (183096|134884|24886)	SLC6A3			No	No
5	1447647	5:1447647:G:C	rs11564750	0.0955	3.43e-08	0.9141 (0.8855, 0.9438)	25657 (21297|4147|213)	342866 (280213|59416|3237)	SLC6A3	upstream		No	No
6	31261502	6:31261502:G:A	rs9264393	0.5208	6.66e-09	1.056 (1.037, 1.076)	25657 (5607|12670|7380)	342866 (78968|170481|93417)	HLA-C			No	No	HLA-C
6	43388113	6:43388113:A:G	rs2396004	0.5663	1.94e-08	0.9486 (0.9313, 0.9662)	25657 (5069|12691|7897)	342866 (64552|167722|110592)	ZNF318		rs2242416:CRIP3:missense:0.83	Yes	No	CRIP3, SLC22A7, ZNF318, PEX6, GNMT, MAD2L1BP
6	109321472	6:109321472:G:A	rs2356817	0.4783	1.53e-29	0.8986 (0.8821, 0.9155)	25657 (7481|12782|5394)	342866 (91690|171436|79740)	CD164			Yes	No	SMPD2, MICAL1, CD164	CD34
6	109382480	6:109382480:G:C	rs2275652	0.2994	1.35e-34	0.8808 (0.8631, 0.8988)	25657 (13388|10234|2035)	342866 (166874|144887|31105)	CD164	upstream	rs10499052:AK9:missense:0.88,rs59056467:MICAL1:missense:0.86	Yes	No	SMPD2, CD164, MICAL1, ZBTB24, PPIL6, FIG4
6	109415805	6:109415805:C:A	rs6937229	0.1169	4.17e-10	1.095 (1.064, 1.127)	25657 (19676|5569|412)	342866 (267492|70706|4668)	PPIL6	intronic		No	No	SMPD2, AL359711.2
6	109449666	6:109449666:G:A	rs752261	0.06407	3.14e-09	1.118 (1.077, 1.16)	25657 (22204|3339|114)	342866 (300517|41003|1346)	MICAL1	synonymous		No	No	FIG4
6	109499851	6:109499851:C:T	rs145655884	0.03565	4.85e-10	0.8474 (0.8044, 0.8928)	25657 (24103|1527|27)	342866 (318741|23670|455)	AK9	intronic		No	No	MICAL1
7	44864065	7:44864065:A:G	rs11762008	0.4322	3.86e-14	1.074 (1.054, 1.094)	25657 (7787|12670|5200)	342866 (110707|167776|64383)	H2AFV			Yes	No	ZMIZ2, PPIA, H2AFV
8	129563195	8:129563195:T:C	rs7817503	0.5138	5.81e-10	1.06 (1.041, 1.08)	25657 (5746|12780|7131)	342866 (80807|171331|90728)	GSDMC			Yes	No
10	103908421	10:103908421:C:CTT	rs397825098	0.9012	8.69e-09	0.9143 (0.8868, 0.9426)	25657 (298|4697|20662)	342866 (3155|59067|280644)	OBFC1	intronic	rs10786775:OBFC1:missense:0.97,rs2487999:OBFC1:missense:0.97	Yes	No
11	108043157	11:108043157:T:C	rs80019658	0.1282	1.03e-08	0.9216 (0.8962, 0.9477)	25657 (19807|5474|376)	342866 (259613|77600|5653)	CUL5	intronic		No	No	AP003307.1, ACAT1
11	108217120	11:108217120:G:T	rs228606	0.4077	1.89e-32	1.119 (1.099, 1.14)	25657 (8250|12631|4776)	342866 (120557|165401|56908)	NPAT	intronic		Yes	No	CUL5, NPAT
11	108444879	11:108444879:C:T	rs149934734	0.02554	4.89e-13	1.227 (1.161, 1.297)	25657 (24135|1497|25)	342866 (325798|16822|246)	C11orf65	intronic	rs1800057:ATM:missense:0.95,rs74911261:KDELC2:missense:0.97	Yes	No	ATM
12	26433896	12:26433896:A:G	rs61914392	0.06897	4.71e-22	1.187 (1.146, 1.229)	25657 (21744|3776|137)	342866 (297815|43346|1705)	ITPR2	intronic		Yes	No
14	100712378	14:100712378:C:G	rs72698720	0.1375	5.54e-09	0.9227 (0.8981, 0.948)	25657 (19385|5853|419)	342866 (254617|81656|6593)	DLK1			Yes	No	MEG3
17	7668434	17:7668434:T:G	rs78378222	0.01122	1.94e-09	1.292 (1.188, 1.404)	25657 (24959|692|6)	342866 (335327|7489|50)	TP53	3_prime_UTR		Yes	No	TP53
17	7827723	17:7827723:C:G	rs7406485	0.3226	1.64e-11	0.9342 (0.9159, 0.9529)	25657 (12301|10880|2476)	342866 (156840|149969|36057)	DNAH2	intronic		Yes	No	CNTROB
17	57386496	17:57386496:C:T	rs80093687	0.04917	3.65e-16	0.8313 (0.7951, 0.869)	25657 (23544|2067|46)	342866 (309595|32424|847)	MSI2	intronic		Yes	No
18	44571296	18:44571296:C:T	rs8088824	0.7615	3.54e-14	0.921 (0.9016, 0.9408)	25657 (1659|9662|14336)	342866 (18979|123977|199910)	SETBP1			Yes	No
20	31671342	20:31671342:A:G	rs7272062	0.2149	5.91e-11	0.9273 (0.9066, 0.9485)	25657 (16190|8351|1116)	342866 (210684|116102|16080)	BCL2L1	intronic		Yes	No	COX4I2, HM13, BCL2L1, MYLK2
21	34972056	21:34972056:C:T	rs2834708	0.3637	1.99e-10	1.064 (1.044, 1.084)	25657 (9925|12138|3594)	342866 (139346|158378|45142)	RUNX1	intronic		Yes	No
22	50532618	22:50532618:T:C	rs361725	0.6314	2.68e-08	0.9473 (0.9294, 0.9656)	25657 (3620|12045|9992)	342866 (45579|158606|138681)	ODF3B	upstream		Yes	No	ODF3B, TYMP

### Sheet: S5_UKB_GHS_chip_index_snps
uid	rsID	AAF_UKB	Pval_UKB	Cases..RR.RA.AA._UKB	Controls..RR.RA.AA._UKB	Nearest_Gene	Variant_Effect	Effect_UKB	LCI_Effect_UKB	UCI_Effect_UKB	Trait_GHS	Cohort_GHS	Model_GHS	Effect_GHS	LCI_Effect_GHS	UCI_Effect_GHS	Pval_GHS	AAF_GHS	Num_Cases_GHS	Cases_Ref_GHS	Cases_Het_GHS	Cases_Alt_GHS	Num_Controls_GHS	Controls_Ref_GHS	Controls_Het_GHS	Controls_Alt_GHS	Same_Direction
1:226374920:A:C	rs3219104	0.8416	2.61e-16	25657 (566|6173|18918)	342866 (8265|89844|244757)	PARP1	intronic	1.114	1.086	1.144	chip	GHS_Freeze_145_MegaFreeze	ADD-WGR-FIRTH	1.08718	1.04154	1.13481	0.000133367	0.831957	9523	253	2462	6808	105502	2894	29177	73431	1
10:103908421:C:CTT	rs397825098	0.9012	8.69e-09	25657 (298|4697|20662)	342866 (3155|59067|280644)	OBFC1	intronic	0.9143	0.8868	0.9426	chip	GHS_Freeze_145_MegaFreeze	ADD-WGR-FIRTH	0.945624	0.897873	0.995914	0.0344431	0.892614	9523	105	1812	7606	105502	1093	19409	85000	1
11:108043157:T:C	rs80019658	0.1282	1.03e-08	25657 (19807|5474|376)	342866 (259613|77600|5653)	CUL5	intronic	0.9216	0.8962	0.9477	chip	GHS_Freeze_145_MegaFreeze	ADD-WGR-FIRTH	0.99245	0.945955	1.04123	0.756871	0.122339	9523	7361	2004	158	105502	81204	22655	1643	1
11:108217120:G:T	rs228606	0.4077	1.89e-32	25657 (8250|12631|4776)	342866 (120557|165401|56908)	NPAT	intronic	1.119	1.099	1.14	chip	GHS_Freeze_145_MegaFreeze	ADD-WGR-FIRTH	1.03135	0.998807	1.06496	0.0591608	0.427664	9523	3023	4627	1873	105502	34107	51889	19506	1
11:108444879:C:T	rs149934734	0.02554	4.89e-13	25657 (24135|1497|25)	342866 (325798|16822|246)	C11orf65	intronic	1.227	1.161	1.297	chip	GHS_Freeze_145_MegaFreeze	ADD-WGR-FIRTH	1.06541	0.963411	1.1782	0.217209	0.0251288	9523	9023	497	3	105502	100299	5127	76	1
12:26433896:A:G	rs61914392	0.06897	4.71e-22	25657 (21744|3776|137)	342866 (297815|43346|1705)	ITPR2	intronic	1.187	1.146	1.229	chip	GHS_Freeze_145_MegaFreeze	ADD-WGR-FIRTH	1.14783	1.08281	1.21676	3.58687e-06	0.0731969	9523	8010	1445	68	105502	90750	14169	583	1
14:100712378:C:G	rs72698720	0.1375	5.54e-09	25657 (19385|5853|419)	342866 (254617|81656|6593)	DLK1		0.9227	0.8981	0.948	chip	GHS_Freeze_145_MegaFreeze	ADD-WGR-FIRTH	1.01017	0.964592	1.05791	0.667409	0.13759	9523	7089	2245	189	105502	78344	25193	1965	0
17:57386496:C:T	rs80093687	0.04917	3.65e-16	25657 (23544|2067|46)	342866 (309595|32424|847)	MSI2	intronic	0.8313	0.7951	0.869	chip	GHS_Freeze_145_MegaFreeze	ADD-WGR-FIRTH	0.918681	0.851396	0.991285	0.0288502	0.0469394	9523	8699	816	8	105502	95744	9510	248	1
17:7668434:T:G	rs78378222	0.01122	1.94e-09	25657 (24959|692|6)	342866 (335327|7489|50)	TP53	3_prime_UTR	1.292	1.188	1.404	chip	GHS_Freeze_145_MegaFreeze	ADD-WGR-FIRTH	1.0678	0.923349	1.23484	0.37638	0.0123001	9523	9284	238	1	105502	102934	2548	20	1
17:7827723:C:G	rs7406485	0.3226	1.64e-11	25657 (12301|10880|2476)	342866 (156840|149969|36057)	DNAH2	intronic	0.9342	0.9159	0.9529	chip	GHS_Freeze_145_MegaFreeze	ADD-WGR-FIRTH	0.976977	0.944129	1.01097	0.181931	0.328205	9523	4402	4079	1042	105502	47356	46732	11414	1
18:44571296:C:T	rs8088824	0.7615	3.54e-14	25657 (1659|9662|14336)	342866 (18979|123977|199910)	SETBP1		0.921	0.9016	0.9408	chip	GHS_Freeze_145_MegaFreeze	ADD-WGR-FIRTH	0.946955	0.912384	0.982835	0.00407342	0.768431	9523	545	3420	5558	105502	5506	37316	62680	1
2:159604967:C:T	rs10195287	0.4253	1.02e-08	25657 (8778|12484|4395)	342866 (112437|167904|62525)	2021-03-07	intronic	0.947	0.9296	0.9648	chip	GHS_Freeze_145_MegaFreeze	ADD-WGR-FIRTH	1.00834	0.976344	1.04138	0.61378	0.417146	9523	3205	4658	1660	105502	35569	51340	18593	0
2:159821048:C:T	rs62175229	0.5607	6.25e-13	25657 (4560|12647|8450)	342866 (66388|168624|107854)	LY75-CD302,LY75	intronic	1.07	1.051	1.09	chip	GHS_Freeze_145_MegaFreeze	ADD-WGR-FIRTH	1.03906	1.00638	1.0728	0.0187851	0.555297	9523	1793	4684	3046	105502	20540	52076	32886	1
2:159834145:G:A	rs78446341	0.02389	1.21e-08	25657 (24617|1033|7)	342866 (326520|16134|212)	LY75-CD302,LY75	missense,missense	0.8333	0.7826	0.8872	chip	GHS_Freeze_145_MegaFreeze	ADD-WGR-FIRTH	0.855271	0.760288	0.962121	0.00924469	0.0195103	9523	9205	312	6	105502	101364	4112	26	1
2:159925824:T:C	rs12472767	0.233	3.21e-11	25657 (15581|8781|1295)	342866 (201085|122851|18930)	PLA2R1		0.9285	0.9083	0.949	chip	GHS_Freeze_145_MegaFreeze	ADD-WGR-FIRTH	0.962476	0.927137	0.999161	0.0450778	0.233071	9523	5669	3361	493	105502	61844	37901	5757	1
20:31671342:A:G	rs7272062	0.2149	5.91e-11	25657 (16190|8351|1116)	342866 (210684|116102|16080)	BCL2L1	intronic	0.9273	0.9066	0.9485	chip	GHS_Freeze_145_MegaFreeze	ADD-WGR-FIRTH	1.00172	0.963423	1.04154	0.931115	0.212479	9523	5890	3204	429	105502	65036	35584	4882	0
21:34972056:C:T	rs2834708	0.3637	1.99e-10	25657 (9925|12138|3594)	342866 (139346|158378|45142)	RUNX1	intronic	1.064	1.044	1.084	chip	GHS_Freeze_145_MegaFreeze	ADD-WGR-FIRTH	1.06261	1.02822	1.09816	0.000297496	0.361109	9523	3675	4454	1394	105502	42570	48889	14043	1
22:50532618:T:C	rs361725	0.6314	2.68e-08	25657 (3620|12045|9992)	342866 (45579|158606|138681)	ODF3B	upstream	0.9473	0.9294	0.9656	chip	GHS_Freeze_145_MegaFreeze	ADD-WGR-FIRTH	0.967644	0.936567	0.999752	0.0482863	0.622821	9523	1359	4533	3631	105502	14742	49200	41560	1
3:101435231:TA:T	rs779041749	0.6179	1.1e-12	25657 (3944|12243|9470)	342866 (49155|161334|132377)	SENP7	intronic	0.9336	0.9161	0.9515	chip	GHS_Freeze_145_MegaFreeze	ADD-WGR-FIRTH	1.00022	0.968159	1.03335	0.989333	0.613013	9523	1390	4499	3634	105502	15516	49746	40240	0
3:128484651:AT:A	rs11356859	0.3627	1.17e-08	25657 (10005|11977|3675)	342866 (138750|158354|45762)	GATA2	intronic	1.057	1.037	1.078	chip	GHS_Freeze_145_MegaFreeze	ADD-WGR-FIRTH	1.04098	1.00727	1.07582	0.0167984	0.36292	9523	3705	4477	1341	105502	42455	48967	14080	1
3:150287063:C:G	rs6440667	0.825	5.69e-10	25657 (703|7206|17748)	342866 (8691|91693|242482)	TSC22D2		0.9235	0.9006	0.9471	chip	GHS_Freeze_145_MegaFreeze	ADD-WGR-FIRTH	0.973013	0.929391	1.01868	0.242384	0.832375	9523	228	2425	6870	105502	2268	27189	76045	1
3:160106004:C:T	rs56139929	0.1084	5.43e-12	25657 (19983|5319|355)	342866 (273033|65896|3937)	IL12A		1.107	1.075	1.139	chip	GHS_Freeze_145_MegaFreeze	ADD-WGR-FIRTH	1.08165	1.0261	1.14021	0.00352777	0.10554	9523	7501	1910	112	105502	84920	19425	1157	1
3:160419960:A:T	rs73154592	0.5282	7.09e-36	25657 (5037|12745|7875)	342866 (76421|171310|95135)	SMC4	intronic	1.125	1.104	1.146	chip	GHS_Freeze_145_MegaFreeze	ADD-WGR-FIRTH	1.12353	1.08847	1.15971	5.94397e-13	0.527241	9523	1833	4806	2884	105502	23669	52370	29463	1
3:160440785:C:T	rs75008921	0.07928	5.73e-09	25657 (22007|3515|135)	342866 (290007|50726|2133)	TRIM59	intronic	0.9009	0.8698	0.9331	chip	GHS_Freeze_145_MegaFreeze	ADD-WGR-FIRTH	0.947898	0.891567	1.00779	0.086937	0.076536	9523	8187	1297	39	105502	90272	14612	618	1
3:160558751:CT:C	rs537126272	0.01173	1.56e-22	25657 (24844|808|5)	342866 (335272|7558|36)	KPNA4	intronic	1.487	1.373	1.61	chip	GHS_Freeze_145_MegaFreeze	ADD-WGR-FIRTH	1.41651	1.25726	1.59594	1.05204e-08	0.0173183	9523	9118	398	7	105502	102136	3332	34	1
4:104884951:A:T	rs144317085	0.0338	9.72e-15	25657 (23639|1987|31)	342866 (320384|22095|387)	TET2		1.212	1.154	1.272	chip	GHS_Freeze_145_MegaFreeze	ADD-WGR-FIRTH	1.08499	0.996954	1.18079	0.0588497	0.0372429	9523	8778	731	14	105502	97903	7458	141	1
5:1097331:G:A	rs4975592	0.4245	2.51e-11	25657 (8838|12488|4331)	342866 (112130|167729|63007)	SLC12A7	intronic	0.9382	0.9208	0.956	chip	GHS_Freeze_145_MegaFreeze	ADD-WGR-FIRTH	0.976463	0.945406	1.00854	0.148672	0.42894	9523	3107	4680	1736	105502	33860	51560	20082	1
5:1203384:T:C	rs71593392	0.2872	1.31e-08	25657 (13361|10367|1929)	342866 (173153|141189|28524)	SLC6A19	intronic	0.9417	0.9224	0.9614	chip	GHS_Freeze_145_MegaFreeze	ADD-WGR-FIRTH	0.960687	0.926691	0.99593	0.0291213	0.287137	9523	4900	3856	767	105502	53233	43625	8644	1
5:1228120:CT:C	rs796908629	0.6149	3.73e-09	25657 (3574|11796|10287)	342866 (50000|161910|130956)	SLC6A18	intronic	1.059	1.039	1.079	chip	GHS_Freeze_145_MegaFreeze	ADD-WGR-FIRTH	1.03419	1.00111	1.06837	0.0426969	0.591391	9523	1454	4638	3431	105502	17182	50504	37816	1
5:1228125:T:C	rs370045443	0.09217	7.75e-10	25657 (20784|4636|237)	342866 (283168|56967|2731)	SLC6A18	intronic	1.105	1.071	1.141	chip	GHS_Freeze_145_MegaFreeze	ADD-WGR-FIRTH	1.04587	0.989385	1.10557	0.113373	0.0928535	9523	7759	1688	76	105502	86737	17842	923	1
5:1249701:C:T	rs112333466	0.01424	3.2e-10	25657 (24781|867|9)	342866 (333393|9397|76)	SLC6A18	downstream,downstream	1.27	1.179	1.369	chip	GHS_Freeze_145_MegaFreeze	ADD-WGR-FIRTH	1.14039	0.989511	1.31428	0.0696255	0.0134483	9523	9243	279	1	105502	102773	2715	14	1
5:1253629:G:A	rs2853690	0.1915	4.94e-13	25657 (17169|7639|849)	342866 (222738|107137|12991)	TERT	3_prime_UTR	0.9148	0.893	0.9372	chip	GHS_Freeze_145_MegaFreeze	ADD-WGR-FIRTH	0.947338	0.908396	0.987948	0.0115328	0.177874	9523	6529	2716	278	105502	71018	31036	3448	1
5:1267766:C:G	rs35812074	0.01964	2.02e-18	25657 (24442|1207|8)	342866 (330363|12371|132)	TERT	intronic	1.336	1.252	1.426	chip	GHS_Freeze_145_MegaFreeze	ADD-WGR-FIRTH	1.12028	1.00464	1.24924	0.0410363	0.0227481	9523	9087	429	7	105502	101108	4345	49	1
5:1278469:C:T	rs2075785	0.1155	2.41e-16	25657 (20601|4769|287)	342866 (268304|69962|4600)	TERT	intronic	0.8827	0.8567	0.9094	chip	GHS_Freeze_145_MegaFreeze	ADD-WGR-FIRTH	0.92249	0.877351	0.969952	0.00162233	0.120773	9523	7480	1916	127	105502	81600	22325	1577	1
5:1280362:G:A	rs13167280	0.1249	2.78e-32	25657 (18889|6275|493)	342866 (263069|74425|5372)	TERT	intronic	1.179	1.147	1.212	chip	GHS_Freeze_145_MegaFreeze	ADD-WGR-FIRTH	1.14152	1.08981	1.19569	2.19489e-08	0.135534	9523	6919	2414	190	105502	79110	24466	1926	1
5:1285859:C:A	rs7705526	0.3221	1.55e-140	25657 (9947|12253|3457)	342866 (158635|148955|35276)	TERT	intronic	1.282	1.258	1.307	chip	GHS_Freeze_145_MegaFreeze	ADD-WGR-FIRTH	1.20973	1.16988	1.25094	7.91642e-29	0.326858	9523	3837	4444	1242	105502	48044	46289	11169	1
5:1285917:G:A	rs112290073	0.01191	4.88e-09	25657 (24919|733|5)	342866 (334944|7868|54)	TERT	intronic	1.273	1.174	1.381	chip	GHS_Freeze_145_MegaFreeze	ADD-WGR-FIRTH	1.21318	1.05329	1.39735	0.00736334	0.0121367	9523	9262	259	2	105502	103049	2433	20	1
5:1288432:T:C	rs2853676	0.729	3.11e-35	25657 (2249|10608|12800)	342866 (24831|134932|183103)	TERT	intronic	0.8798	0.8621	0.8978	chip	GHS_Freeze_145_MegaFreeze	ADD-WGR-FIRTH	0.923205	0.891415	0.956129	7.8501e-06	0.729213	9523	764	3904	4855	105502	7635	41563	56304	1
5:1293971:C:T	rs2736098	0.2775	2.15e-51	25657 (12299|10964|2394)	342866 (179591|137016|26259)	TERT	synonymous	1.168	1.144	1.191	chip	GHS_Freeze_145_MegaFreeze	ADD-WGR-FIRTH	1.10643	1.06769	1.14658	2.66632e-08	0.266702	9523	4887	3858	778	105502	56649	41237	7616	1
5:1296643:T:C	rs33987166	0.02566	6.94e-14	25657 (24128|1502|27)	342866 (325926|16716|224)	TERT	upstream	1.239	1.171	1.31	chip	GHS_Freeze_145_MegaFreeze	ADD-WGR-FIRTH	1.08361	0.983393	1.19403	0.104862	0.0287065	9523	8966	544	13	105502	99683	5739	80	1
5:1300195:G:T	rs4975612	0.2222	9.24e-23	25657 (16194|8365|1098)	342866 (206712|119005|17149)	TERT		0.8934	0.8736	0.9138	chip	GHS_Freeze_145_MegaFreeze	ADD-WGR-FIRTH	0.948039	0.912156	0.985335	0.00671996	0.222401	9523	5841	3262	420	105502	63620	36669	5213	1
5:1303752:CT:C	rs543796723	0.005861	1.91e-11	25657 (25253|404|0)	342866 (339075|3780|11)	TERT		1.469	1.313	1.644	chip	GHS_Freeze_145_MegaFreeze	ADD-WGR-FIRTH	1.26381	1.00377	1.59121	0.0463723	0.00456008	9523	9423	100	0	105502	104598	900	4	1
5:1312214:C:T	rs35953391	0.2047	7.28e-34	25657 (16990|7835|832)	342866 (215889|112292|14685)	CLPTM1L		0.8662	0.8463	0.8865	chip	GHS_Freeze_145_MegaFreeze	ADD-WGR-FIRTH	0.918791	0.882659	0.956402	3.50798e-05	0.197262	9523	6260	2948	315	105502	67654	33664	4184	1
5:1361187:G:C	rs149462697	0.01539	3.21e-08	25657 (25022|630|5)	342866 (332507|10282|77)	CLPTM1L		0.7941	0.7318	0.8617	chip	GHS_Freeze_145_MegaFreeze	ADD-WGR-FIRTH	0.935577	0.804413	1.08813	0.387549	0.0125744	9523	9320	202	1	105502	103041	2444	17	1
5:1361773:T:C	rs27919	0.8902	9.58e-15	25657 (365|5153|20139)	342866 (3755|63534|275577)	CLPTM1L		0.8904	0.8646	0.917	chip	GHS_Freeze_145_MegaFreeze	ADD-WGR-FIRTH	0.9298	0.883563	0.978456	0.0051603	0.879728	9523	151	1932	7440	105502	1316	20554	83632	1
5:1366259:G:A	rs62329730	0.02273	1.07e-10	25657 (24303|1329|25)	342866 (327625|15064|177)	CLPTM1L		1.215	1.145	1.289	chip	GHS_Freeze_145_MegaFreeze	ADD-WGR-FIRTH	1.1129	0.993733	1.24635	0.0641465	0.0206881	9523	9107	413	3	105502	101295	4156	51	1
5:1372402:G:C	rs2086132	0.2694	2.36e-16	25657 (13104|10403|2150)	342866 (183096|134884|24886)	SLC6A3		1.09	1.067	1.112	chip	GHS_Freeze_145_MegaFreeze	ADD-WGR-FIRTH	1.04516	1.00881	1.08282	0.0144561	0.274119	9523	4862	3881	780	105502	55451	42016	8035	1
5:1447647:G:C	rs11564750	0.0955	3.43e-08	25657 (21297|4147|213)	342866 (280213|59416|3237)	SLC6A3	upstream	0.9141	0.8855	0.9438	chip	GHS_Freeze_145_MegaFreeze	ADD-WGR-FIRTH	0.959392	0.907103	1.01469	0.147109	0.090619	9523	7948	1503	72	105502	87401	17196	905	1
6:109321472:G:A	rs2356817	0.4783	1.53e-29	25657 (7481|12782|5394)	342866 (91690|171436|79740)	CD164		0.8986	0.8821	0.9155	chip	GHS_Freeze_145_MegaFreeze	ADD-WGR-FIRTH	0.952235	0.922439	0.982992	0.00254808	0.456394	9523	2895	4744	1884	105502	30809	52321	22372	1
6:109382480:G:C	rs2275652	0.2994	1.35e-34	25657 (13388|10234|2035)	342866 (166874|144887|31105)	CD164	upstream	0.8808	0.8631	0.8988	chip	GHS_Freeze_145_MegaFreeze	ADD-WGR-FIRTH	0.948276	0.915795	0.98191	0.00282108	0.294246	9523	4821	3952	750	105502	52082	44178	9242	1
6:109415805:C:A	rs6937229	0.1169	4.17e-10	25657 (19676|5569|412)	342866 (267492|70706|4668)	PPIL6	intronic	1.095	1.064	1.127	chip	GHS_Freeze_145_MegaFreeze	ADD-WGR-FIRTH	1.01578	0.964918	1.06931	0.550339	0.110503	9523	7495	1919	109	105502	83519	20703	1280	1
6:109449666:G:A	rs752261	0.06407	3.14e-09	25657 (22204|3339|114)	342866 (300517|41003|1346)	MICAL1	synonymous	1.118	1.077	1.16	chip	GHS_Freeze_145_MegaFreeze	ADD-WGR-FIRTH	1.01896	0.952897	1.0896	0.582866	0.0620684	9523	8402	1083	38	105502	93026	12103	373	1
6:109499851:C:T	rs145655884	0.03565	4.85e-10	25657 (24103|1527|27)	342866 (318741|23670|455)	AK9	intronic	0.8474	0.8044	0.8928	chip	GHS_Freeze_145_MegaFreeze	ADD-WGR-FIRTH	0.90468	0.824802	0.992294	0.0336717	0.0324621	9523	8974	538	11	105502	98737	6648	117	1
6:31261502:G:A	rs9264393	0.5208	6.66e-09	25657 (5607|12670|7380)	342866 (78968|170481|93417)	HLA-C		1.056	1.037	1.076	chip	GHS_Freeze_145_MegaFreeze	ADD-WGR-FIRTH	1.0176	0.98599	1.05023	0.278465	0.527554	9523	2086	4725	2712	105502	23648	52092	29762	1
6:43388113:A:G	rs2396004	0.5663	1.94e-08	25657 (5069|12691|7897)	342866 (64552|167722|110592)	ZNF318		0.9486	0.9313	0.9662	chip	GHS_Freeze_145_MegaFreeze	ADD-WGR-FIRTH	0.987995	0.956972	1.02002	0.458104	0.547627	9523	1963	4691	2869	105502	21187	52354	31961	1
7:44864065:A:G	rs11762008	0.4322	3.86e-14	25657 (7787|12670|5200)	342866 (110707|167776|64383)	H2AFV		1.074	1.054	1.094	chip	GHS_Freeze_145_MegaFreeze	ADD-WGR-FIRTH	1.02856	0.995915	1.06227	0.0870432	0.426822	9523	2985	4752	1786	105502	33951	52029	19522	1
8:129563195:T:C	rs7817503	0.5138	5.81e-10	25657 (5746|12780|7131)	342866 (80807|171331|90728)	GSDMC		1.06	1.041	1.08	chip	GHS_Freeze_145_MegaFreeze	ADD-WGR-FIRTH	1.03496	1.00281	1.06813	0.0328268	0.509157	9523	2221	4696	2606	105502	25202	52621	27679	1

### Sheet: S6_UKB_GHS_chip_rare_snps
uid	rsID	AAF_UKB	AAF_GHS	Effect_UKB	LCI_Effect_UKB	UCI_Effect_UKB	Pval_UKB	Cases..RR.RA.AA._UKB	Controls..RR.RA.AA._UKB	Effect_GHS	LCI_Effect_GHS	UCI_Effect_GHS	Pval_GHS	Cases_Ref_GHS	Cases_Het_GHS	Cases_Alt_GHS	Controls_Ref_GHS	Controls_Het_GHS	Controls_Alt_GHS	Nearest_Gene	Variant_Effect	Same_Direction
2:24895564:G:T	rs183492805	0.00210191	0.00401218	1.78865	1.50656	2.12355	3.13e-11	25657 (25474|183|0)	342866 (341507|1357|2)	1.98034	1.60108	2.44944	2.99e-10	9387	135	1	104718	782	2	ADCY3	intronic	1
2:24913080:G:A	rs181932678	0.00208483	0.00390879	1.80777	1.52164	2.1477	1.64e-11	25657 (25473|184|0)	342866 (341520|1344|2)	1.9722	1.59026	2.44587	6.25e-10	9388	134	1	104739	761	2	ADCY3	intronic	1
2:24988489:A:G	rs144851294	0.00116184	0.0022332	2.28907	1.83519	2.85519	2.06e-13	25657 (25536|121|0)	342866 (342143|722|1)	2.89437	2.20456	3.80002	1.99e-14	9423	99	1	105089	413	0	DNAJC27		1
2:24998911:T:C	rs558280268	0.00180928	0.00323104	1.9424	1.61716	2.33305	1.24e-12	25657 (25488|168|1)	342866 (341702|1163|1)	2.13497	1.68044	2.71243	5.31e-10	9408	114	1	104876	625	1	DNAJC27		1
2:25544828:A:G	rs188599485	0.00058644	0.00117075	2.89644	2.10471	3.98599	6.67e-11	25657 (25591|66|0)	342866 (342539|327|0)	4.32242	3.01046	6.20612	2.16e-15	9459	62	2	105310	192	0	DTNB	intronic	1
2:25593230:G:T	rs556801635	0.00021084	0.0003295	9.4277	6.07599	14.6283	1.38e-23	25657 (25605|52|0)	342866 (342767|99|0)	73.7798	40.5489	134.245	4.81e-45	9473	49	1	105481	21	0	DTNB	intronic	1
2:25613708:G:A	rs182430275	0.00235914	0.00323504	1.7786	1.48999	2.12312	1.84e-10	25657 (25478|178|1)	342866 (341471|1390|5)	2.33286	1.80985	3.007	6.13e-11	9420	101	2	104932	570	0	DTNB	intronic	1
2:25629928:A:G	rs180913704	0.00055428	0.00100863	2.96619	2.13111	4.1285	1.15e-10	25657 (25593|64|0)	342866 (342560|306|0)	5.83291	3.97397	8.56145	2.12e-19	9462	60	1	105345	157	0	DTNB	intronic	1
2:26850973:TA:T	rs1247084274	0.00019148	0.00011112	5.3494	3.39427	8.4307	4.99e-13	25657 (25620|37|0)	342866 (342768|98|0)	0.803127	0.111175	5.8018	0.827969	9522	1	0	105478	24	0	DPYSL5	intronic	0
2:27206405:C:A	rs550369637	0.00018501	0.00010949	5.36309	3.40658	8.44328	4.06e-13	25657 (25620|37|0)	342866 (342768|98|0)	0.761952	0.118942	4.88113	0.774183	9522	1	0	105479	23	0	SLC5A6	intronic	0
2:27655319:T:C	rs567732994	0.00011668	6.09e-05	7.47082	4.36141	12.797	2.42e-13	25657 (25628|29|0)	342866 (342809|57|0)	1.55144	0.133908	17.9748	0.725309	9522	1	0	105489	13	0	SUPT7L	downstream,intronic	1
3:160134251:G:A	rs75681233	0.00472381	0.0048247	1.50944	1.33366	1.7084	7.14e-11	25657 (25325|330|2)	342866 (339821|3040|5)	1.26764	0.994989	1.61501	0.0549453	9422	100	1	104556	941	5	C3orf80		1
3:160137425:C:T	rs186032242	0.00485281	0.0052954	1.51128	1.33744	1.70771	3.51e-11	25657 (25312|343|2)	342866 (339706|3155|5)	1.31204	1.05396	1.63332	0.0150894	9405	117	1	104466	1031	5	C3orf80		1
3:160397586:T:C	rs116205775	0.00424526	0.00386935	1.62423	1.43139	1.84305	5.41e-14	25657 (25333|322|2)	342866 (340100|2762|4)	1.32023	1.02526	1.70005	0.0312901	9437	85	1	104746	751	5	SMC4	upstream,intronic	1
3:160666094:G:A	rs79796342	0.00428094	0.00384465	1.64936	1.45298	1.87229	1.02e-14	25657 (25326|329|2)	342866 (340063|2799|4)	1.32099	1.0212	1.70879	0.034028	9438	85	0	104759	739	4	ARL14		1
22:28365160:C:T	rs62237617	0.00238562	0.00250966	2.06541	1.73623	2.457	2.65e-16	25657 (25465|192|0)	342866 (341463|1401|2)	1.77718	1.32242	2.38832	0.00013721	9456	66	1	105040	462	0	TTC28	intronic	1
22:28695868:AG:A	rs555607708	0.00226233	0.00235291	2.06044	1.72128	2.46643	3.33e-15	25657 (25475|182|0)	342866 (341521|1344|1)	1.79832	1.32313	2.44418	0.00017796	9457	65	1	105051	451	0	CHEK2	frameshift	1
22:28707610:T:C	rs186430430	0.00225593	0.00234031	2.0635	1.72374	2.47023	2.98e-15	25657 (25475|182|0)	342866 (341527|1338|1)	1.78682	1.31389	2.42998	0.00021538	9458	64	1	105053	449	0	CHEK2	intronic	1
22:29020414:C:T	rs145598156	0.00261628	0.00286609	2.00581	1.69765	2.36991	2.87e-16	25657 (25452|205|0)	342866 (341358|1506|2)	1.68301	1.26594	2.2375	0.00033971	9453	69	1	104977	525	0	ZNRF3	intronic	1
22:29054205:G:A	rs62236881	0.00221169	0.00249449	2.09139	1.74643	2.50448	1.03e-15	25657 (25478|179|0)	342866 (341582|1283|1)	1.68927	1.25375	2.27608	0.00056786	9460	62	1	105030	472	0	ZNRF3	downstream	1

### Sheet: S7_UKB_GHS_chip_burden_masks
AAF_UKB	AAF_GHS	Effect_UKB	LCI_Effect_UKB	UCI_Effect_UKB	Pval_UKB	Cases..RR.RA.AA._UKB	Controls..RR.RA.AA._UKB	Effect_GHS	LCI_Effect_GHS	UCI_Effect_GHS	Pval_GHS	Cases_Ref_GHS	Cases_Het_GHS	Cases_Alt_GHS	Controls_Ref_GHS	Controls_Het_GHS	Controls_Alt_GHS	Gene	Mask	Same_Direction
0.048906	0.0512584	1.14175	1.09504	1.19045	4.96e-10	25657 (22880|2748|29)	342866 (309952|32588|326)	1.04209	0.96943	1.12019	0.263569	8518	996	9	94826	10574	102	CLPTM1L	M2.5	1
0.0356436	0.0405173	1.28552	1.22653	1.34735	1.08e-25	25657 (23436|2194|27)	342866 (319101|23507|258)	1.19096	1.1022	1.28686	9.74891e-06	8633	887	3	97164	8248	90	ATM	M3.5	1
0.0277378	0.0268246	1.20429	1.14161	1.27042	9.35e-12	25657 (24025|1607|25)	342866 (324327|18291|248)	1.04269	0.946233	1.14899	0.398613	8992	529	2	99933	5500	69	KDELC2	M3.5	1
0.00270675	0.00235601	1.54813	1.32224	1.8126	5.6e-08	25657 (25455|202|0)	342866 (341073|1793|0)	1.1961	0.865166	1.65362	0.278564	9471	52	0	105012	490	0	CTC1	M3.01	1
0.00793438	0.0106716	1.78106	1.62012	1.95799	6.9e-33	25657 (25018|638|1)	342866 (337662|5200|4)	1.19287	1.02548	1.38759	0.022245	9297	225	1	103274	2228	0	CHEK2	M3.1	1

### Sheet: S8_UKB_ancestry_replication
EUR_Chr	EUR_Pos	Name	EUR_rsID	EUR_AAF	EUR_Pval	EUR_Cases..RR.RA.AA.	EUR_Controls..RR.RA.AA.	EUR_Nearest.Gene	EUR_Variant.Effect	EUR_Lof.or.Missense.in.LD	EUR_GWAS.catalog.in.LD	EUR_RGC.GWAS.catalog.in.LD	EUR_eQTL.Genes	EUR_pQTL.Genes	EUR_Effect	EUR_LCI_Effect	EUR_UCI_Effect	AFR_Chr	AFR_Pos	AFR_Ref	AFR_Alt	AFR_Trait	AFR_Cohort	AFR_Model	AFR_Effect	AFR_LCI_Effect	AFR_UCI_Effect	AFR_Pval	AFR_AAF	AFR_Num_Cases	AFR_Cases_Ref	AFR_Cases_Het	AFR_Cases_Alt	AFR_Num_Controls	AFR_Controls_Ref	AFR_Controls_Het	AFR_Controls_Alt	AFR_Info	SAS_Chr	SAS_Pos	SAS_Ref	SAS_Alt	SAS_Trait	SAS_Cohort	SAS_Model	SAS_Effect	SAS_LCI_Effect	SAS_UCI_Effect	SAS_Pval	SAS_AAF	SAS_Num_Cases	SAS_Cases_Ref	SAS_Cases_Het	SAS_Cases_Alt	SAS_Num_Controls	SAS_Controls_Ref	SAS_Controls_Het	SAS_Controls_Alt	SAS_Info	EAS_Chr	EAS_Pos	EAS_Ref	EAS_Alt	EAS_Trait	EAS_Cohort	EAS_Model	EAS_Effect	EAS_LCI_Effect	EAS_UCI_Effect	EAS_Pval	EAS_AAF	EAS_Num_Cases	EAS_Cases_Ref	EAS_Cases_Het	EAS_Cases_Alt	EAS_Num_Controls	EAS_Controls_Ref	EAS_Controls_Het	EAS_Controls_Alt	EAS_Info	Same_Direction
1	226374920	1:226374920:A:C	rs3219104	0.8416	2.61e-16	25657 (566|6173|18918)	342866 (8265|89844|244757)	PARP1	intronic	rs1136410:PARP1:missense:0.99	Yes	No	PARP1		1.114	1.086	1.144	1	226374920	A	C	CHIP_inclusive	UKB_Freeze_450.AFR.Imputed_Topmed	ADD-WGR-FIRTH	0.854572	0.666118	1.09634	0.216331	0.868764	375	10	83	282	8177	124	1755	6298	REGENIE_BETA=-0.157154;REGENIE_SE=0.127112;INFO=0.899576;MAC=2244.664856;source=imputed_topmed	1	226374920	A	C	CHIP_inclusive	UKB_Freeze_450.SAS.Imputed_Topmed	ADD-WGR-FIRTH	1.1609	0.929195	1.45039	0.189025	0.865785	494	4	93	397	9054	125	1791	7138	REGENIE_BETA=0.149199;REGENIE_SE=0.113592;INFO=0.825611;MAC=2562.974548;source=imputed_topmed	1	226374920	A	C	CHIP_inclusive	UKB_Freeze_450.EAS.Imputed_Topmed	ADD-WGR-FIRTH	1.16034	0.845153	1.59308	0.357771	0.56235	101	14	55	32	2044	379	988	677	REGENIE_BETA=0.148715;REGENIE_SE=0.161714;INFO=0.948612;MAC=1877.519226;source=imputed_topmed	0
2	159604967	2:159604967:C:T	rs10195287	0.4253	1.02e-08	25657 (8778|12484|4395)	342866 (112437|167904|62525)	2021-03-07	intronic		Yes	No	BAZ2B, MARCH7		0.947	0.9296	0.9648	2	159604967	C	T	CHIP_inclusive	UKB_Freeze_450.AFR.Imputed_Topmed	ADD-WGR-FIRTH	1.05209	0.893524	1.2388	0.542359	0.576167	375	63	186	126	8177	1465	3955	2757	REGENIE_BETA=0.050781;REGENIE_SE=0.083350;INFO=0.987025;MAC=7249.234741;source=imputed_topmed	2	159604967	C	T	CHIP_inclusive	UKB_Freeze_450.SAS.Imputed_Topmed	ADD-WGR-FIRTH	0.822253	0.717814	0.941887	0.00474556	0.525375	494	128	247	119	9054	2022	4392	2640	REGENIE_BETA=-0.195707;REGENIE_SE=0.069306;INFO=0.993281;MAC=9063.441528;source=imputed_topmed	2	159604967	C	T	CHIP_inclusive	UKB_Freeze_450.EAS.Imputed_Topmed	ADD-WGR-FIRTH	1.05797	0.769182	1.45518	0.728994	0.52111	101	20	53	28	2044	464	1014	566	REGENIE_BETA=0.056351;REGENIE_SE=0.162645;INFO=0.964497;MAC=2054.439514;source=imputed_topmed	0
2	159821048	2:159821048:C:T	rs62175229	0.5607	6.25e-13	25657 (4560|12647|8450)	342866 (66388|168624|107854)	LY75-CD302,LY75	intronic		Yes	No	BAZ2B, LY75		1.07	1.051	1.09	2	159821048	C	T	CHIP_inclusive	UKB_Freeze_450.AFR.Imputed_Topmed	ADD-WGR-FIRTH	0.999231	0.850306	1.17424	0.992544	0.58093	375	69	179	127	8177	1414	3996	2767	REGENIE_BETA=-0.000769;REGENIE_SE=0.082343;INFO=0.986399;MAC=7167.764771;source=imputed_topmed	2	159821048	C	T	CHIP_inclusive	UKB_Freeze_450.SAS.Imputed_Topmed	ADD-WGR-FIRTH	1.18954	1.03747	1.36389	0.0128794	0.405118	494	151	239	104	9054	3246	4280	1528	REGENIE_BETA=0.173564;REGENIE_SE=0.069786;INFO=1.001686;MAC=7736.129517;source=imputed_topmed	2	159821048	C	T	CHIP_inclusive	UKB_Freeze_450.EAS.Imputed_Topmed	ADD-WGR-FIRTH	0.901136	0.657246	1.23553	0.517961	0.575912	101	20	46	35	2044	367	985	692	REGENIE_BETA=-0.104099;REGENIE_SE=0.161022;INFO=0.993787;MAC=1819.337769;source=imputed_topmed	0
2	159834145	2:159834145:G:A	rs78446341	0.02389	1.21e-08	25657 (24617|1033|7)	342866 (326520|16134|212)	LY75-CD302,LY75	missense,missense	rs148440689:MARCH7:missense:0.87,rs78446341:LY75-CD302:missense:1.00,rs78446341:LY75:missense:1.00	Yes	No			0.8333	0.7826	0.8872	2	159834145	G	A	CHIP_inclusive	UKB_Freeze_450.AFR.Imputed_Topmed	ADD-WGR-FIRTH	0.807534	0.300442	2.17051	0.671744	0.00548203	375	371	4	0	8177	8088	88	1	REGENIE_BETA=-0.213770;REGENIE_SE=0.504464;INFO=1.011152;MAC=93.764709;source=imputed_topmed	2	159834145	G	A	CHIP_inclusive	UKB_Freeze_450.SAS.Imputed_Topmed	ADD-WGR-FIRTH	0.771583	0.557314	1.06823	0.118219	0.0436102	494	461	31	2	9054	8285	741	28	REGENIE_BETA=-0.259311;REGENIE_SE=0.165981;INFO=1.025638;MAC=832.779846;source=imputed_topmed	2	159834145	G	A	CHIP_inclusive	UKB_Freeze_450.EAS.Imputed_Topmed	ADD-WGR-FIRTH	0.219399	0.028477	1.69034	0.145372	0.00618585	101	101	0	0	2044	2018	26	0	REGENIE_BETA=-1.516865;REGENIE_SE=1.041750;INFO=0.982437;MAC=26.537292;source=imputed_topmed	1
2	159925824	2:159925824:T:C	rs12472767	0.233	3.21e-11	25657 (15581|8781|1295)	342866 (201085|122851|18930)	PLA2R1			No	No	LY75, PLA2R1		0.9285	0.9083	0.949	2	159925824	T	C	CHIP_inclusive	UKB_Freeze_450.AFR.Imputed_Topmed	ADD-WGR-FIRTH	0.984164	0.834092	1.16124	0.850019	0.37757	375	148	179	48	8177	3164	3816	1197	REGENIE_BETA=-0.015962;REGENIE_SE=0.084415;INFO=0.996001;MAC=6457.949158;source=imputed_topmed	2	159925824	T	C	CHIP_inclusive	UKB_Freeze_450.SAS.Imputed_Topmed	ADD-WGR-FIRTH	0.916492	0.796121	1.05506	0.224809	0.422004	494	167	257	70	9054	2994	4381	1679	REGENIE_BETA=-0.087201;REGENIE_SE=0.071839;INFO=0.980709;MAC=8058.597534;source=imputed_topmed	2	159925824	T	C	CHIP_inclusive	UKB_Freeze_450.EAS.Imputed_Topmed	ADD-WGR-FIRTH	1.06792	0.725696	1.57153	0.738855	0.188557	101	67	28	6	2044	1355	604	85	REGENIE_BETA=0.065712;REGENIE_SE=0.197114;INFO=1.022803;MAC=808.908447;source=imputed_topmed	0
3	101435231	3:101435231:TA:T	rs779041749	0.6179	1.1e-12	25657 (3944|12243|9470)	342866 (49155|161334|132377)	SENP7	intronic	rs2433031:SENP7:missense:0.99	Yes	No	SENP7, IMPG2, TFG		0.9336	0.9161	0.9515	3	101435231	TA	T	CHIP_inclusive	UKB_Freeze_450.AFR.Imputed_Topmed	ADD-WGR-FIRTH	1.02203	0.840848	1.24225	0.82677	0.783243	375	13	132	230	8177	377	2670	5130	REGENIE_BETA=0.021788;REGENIE_SE=0.099559;INFO=0.967522;MAC=3707.406921;source=imputed_topmed	3	101435231	TA	T	CHIP_inclusive	UKB_Freeze_450.SAS.Imputed_Topmed	ADD-WGR-FIRTH	0.99432	0.858493	1.15164	0.939413	0.628719	494	67	227	200	9054	1171	4156	3727	REGENIE_BETA=-0.005696;REGENIE_SE=0.074940;INFO=0.937507;MAC=7089.978149;source=imputed_topmed	3	101435231	TA	T	CHIP_inclusive	UKB_Freeze_450.EAS.Imputed_Topmed	ADD-WGR-FIRTH	0.716922	0.532238	0.965691	0.0285482	0.63319	101	19	50	32	2044	255	922	867	REGENIE_BETA=-0.332788;REGENIE_SE=0.151981;INFO=0.955458;MAC=1573.614685;source=imputed_topmed	0
3	128484651	3:128484651:AT:A	rs11356859	0.3627	1.17e-08	25657 (10005|11977|3675)	342866 (138750|158354|45762)	GATA2	intronic		Yes	No			1.057	1.037	1.078	3	128484651	AT	A	CHIP_inclusive	UKB_Freeze_450.AFR.Imputed_Topmed	ADD-WGR-FIRTH	1.00844	0.853532	1.19147	0.921277	0.414807	375	130	181	64	8177	2814	3913	1450	REGENIE_BETA=0.008409;REGENIE_SE=0.085094;INFO=0.957022;MAC=7094.862366;source=imputed_topmed	3	128484651	AT	A	CHIP_inclusive	UKB_Freeze_450.SAS.Imputed_Topmed	ADD-WGR-FIRTH	1.04555	0.903126	1.21044	0.551024	0.396195	494	176	238	80	9054	3175	4364	1515	REGENIE_BETA=0.044548;REGENIE_SE=0.074716;INFO=0.916753;MAC=7565.746948;source=imputed_topmed	3	128484651	AT	A	CHIP_inclusive	UKB_Freeze_450.EAS.Imputed_Topmed	ADD-WGR-FIRTH	1.21799	0.836588	1.77327	0.303493	0.255675	101	54	39	8	2044	1129	761	154	REGENIE_BETA=0.197201;REGENIE_SE=0.191649;INFO=0.963394;MAC=1096.847290;source=imputed_topmed	1
3	150287063	3:150287063:C:G	rs6440667	0.825	5.69e-10	25657 (703|7206|17748)	342866 (8691|91693|242482)	TSC22D2			Yes	No			0.9235	0.9006	0.9471	3	150287063	C	G	CHIP_inclusive	UKB_Freeze_450.AFR.Imputed_Topmed	ADD-WGR-FIRTH	1.29281	0.809598	2.06441	0.282171	0.947135	375	0	21	354	8177	10	453	7714	REGENIE_BETA=0.256814;REGENIE_SE=0.238796;INFO=0.593668;MAC=904.208191;source=imputed_topmed	3	150287063	C	G	CHIP_inclusive	UKB_Freeze_450.SAS.Imputed_Topmed	ADD-WGR-FIRTH	1.30847	1.04653	1.63596	0.0183219	0.806911	494	12	79	403	9054	150	2023	6881	REGENIE_BETA=0.268857;REGENIE_SE=0.113969;INFO=0.622790;MAC=3687.234497;source=imputed_topmed	3	150287063	C	G	CHIP_inclusive	UKB_Freeze_450.EAS.Imputed_Topmed	ADD-WGR-FIRTH	1.5938	0.882527	2.87833	0.122203	0.877403	101	0	6	95	2044	1	299	1744	REGENIE_BETA=0.466122;REGENIE_SE=0.301582;INFO=0.537860;MAC=525.940308;source=imputed_topmed	0
3	160106004	3:160106004:C:T	rs56139929	0.1084	5.43e-12	25657 (19983|5319|355)	342866 (273033|65896|3937)	IL12A			Yes	No			1.107	1.075	1.139	3	160106004	C	T	CHIP_inclusive	UKB_Freeze_450.AFR.Imputed_Topmed	ADD-WGR-FIRTH	0.967827	0.477487	1.9617	0.927715	0.0137755	375	366	9	0	8177	7954	220	3	REGENIE_BETA=-0.032702;REGENIE_SE=0.360474;INFO=1.009721;MAC=235.615356;source=imputed_topmed	3	160106004	C	T	CHIP_inclusive	UKB_Freeze_450.SAS.Imputed_Topmed	ADD-WGR-FIRTH	1.29357	0.945707	1.76939	0.107252	0.049744	494	435	58	1	9054	8192	838	24	REGENIE_BETA=0.257406;REGENIE_SE=0.159813;INFO=0.985980;MAC=949.912231;source=imputed_topmed	3	160106004	C	T	CHIP_inclusive	UKB_Freeze_450.EAS.Imputed_Topmed	ADD-WGR-FIRTH	0.281357	0.00931871	8.4949	0.465759	0.00195598	101	101	0	0	2044	2036	8	0	REGENIE_BETA=-1.268133;REGENIE_SE=1.738603;INFO=0.951775;MAC=8.391174;source=imputed_topmed	0
3	160419960	3:160419960:A:T	rs73154592	0.5282	7.09e-36	25657 (5037|12745|7875)	342866 (76421|171310|95135)	SMC4	intronic		Yes	No	SMC4, KPNA4, TRIM59, KRT8P12		1.125	1.104	1.146	3	160419960	A	T	CHIP_inclusive	UKB_Freeze_450.AFR.Imputed_Topmed	ADD-WGR-FIRTH	1.00211	0.854001	1.17591	0.979391	0.489977	375	101	175	99	8177	2093	4100	1984	REGENIE_BETA=0.002108;REGENIE_SE=0.081599;INFO=0.980880;MAC=8380.562439;source=imputed_topmed	3	160419960	A	T	CHIP_inclusive	UKB_Freeze_450.SAS.Imputed_Topmed	ADD-WGR-FIRTH	1.24179	1.08254	1.42447	0.00198414	0.42228	494	137	251	106	9054	3005	4403	1646	REGENIE_BETA=0.216556;REGENIE_SE=0.070024;INFO=0.980424;MAC=8063.861694;source=imputed_topmed	3	160419960	A	T	CHIP_inclusive	UKB_Freeze_450.EAS.Imputed_Topmed	ADD-WGR-FIRTH	1.35944	0.951256	1.94279	0.0918635	0.246348	101	52	39	10	2044	1165	749	130	REGENIE_BETA=0.307076;REGENIE_SE=0.182171;INFO=1.001532;MAC=1056.833252;source=imputed_topmed	1
3	160440785	3:160440785:C:T	rs75008921	0.07928	5.73e-09	25657 (22007|3515|135)	342866 (290007|50726|2133)	TRIM59	intronic		No	No			0.9009	0.8698	0.9331	3	160440785	C	T	CHIP_inclusive	UKB_Freeze_450.AFR.Imputed_Topmed	ADD-WGR-FIRTH	0.628909	0.354435	1.11594	0.112954	0.0198881	375	365	10	0	8177	7861	308	8	REGENIE_BETA=-0.463768;REGENIE_SE=0.292588;INFO=0.958956;MAC=340.166138;source=imputed_topmed	3	160440785	C	T	CHIP_inclusive	UKB_Freeze_450.SAS.Imputed_Topmed	ADD-WGR-FIRTH	1.17928	0.853176	1.63004	0.318035	0.0700799	494	426	67	1	9054	7964	1052	38	REGENIE_BETA=0.164907;REGENIE_SE=0.165154;INFO=0.724605;MAC=1338.244934;source=imputed_topmed	3	160440785	C	T	CHIP_inclusive	UKB_Freeze_450.EAS.Imputed_Topmed	ADD-WGR-FIRTH	6.48872	1.00106	42.0591	0.0498709	0.0058454	101	98	3	0	2044	2029	15	0	REGENIE_BETA=1.870066;REGENIE_SE=0.953595;INFO=0.512121;MAC=25.076782;source=imputed_topmed	0
3	160558751	3:160558751:CT:C	rs537126272	0.01173	1.56e-22	25657 (24844|808|5)	342866 (335272|7558|36)	KPNA4	intronic		No	No			1.487	1.373	1.61	3	160558751	CT	C	CHIP_inclusive	UKB_Freeze_450.AFR.Imputed_Topmed	ADD-WGR-FIRTH	0.815694	0.453637	1.46672	0.496192	0.0204157	375	363	12	0	8177	7858	313	6	REGENIE_BETA=-0.203716;REGENIE_SE=0.299364;INFO=0.944374;MAC=349.189392;source=imputed_topmed	3	160558751	CT	C	CHIP_inclusive	UKB_Freeze_450.SAS.Imputed_Topmed	ADD-WGR-FIRTH	1.9948	0.915699	4.34556	0.0821623	0.00925878	494	481	13	0	9054	8912	140	2	REGENIE_BETA=0.690543;REGENIE_SE=0.397258;INFO=0.854439;MAC=176.805725;source=imputed_topmed	3	160558751	CT	C	CHIP_inclusive	UKB_Freeze_450.EAS.Imputed_Topmed	ADD-WGR-FIRTH	0.143135	0.00126136	16.2427	0.420679	0.00139263	101	101	0	0	2044	2041	3	0	REGENIE_BETA=-1.943964;REGENIE_SE=2.414128;INFO=0.448546;MAC=5.974365;source=imputed_topmed	0
4	104884951	4:104884951:A:T	rs144317085	0.0338	9.72e-15	25657 (23639|1987|31)	342866 (320384|22095|387)	TET2			Yes	No			1.212	1.154	1.272	4	104884951	A	T	CHIP_inclusive	UKB_Freeze_450.AFR.Imputed_Topmed	ADD-WGR-FIRTH	0.733964	0.230214	2.34001	0.601084	0.00477354	375	372	3	0	8177	8100	77	0	REGENIE_BETA=-0.309296;REGENIE_SE=0.591567;INFO=0.957958;MAC=81.646667;source=imputed_topmed	4	104884951	A	T	CHIP_inclusive	UKB_Freeze_450.SAS.Imputed_Topmed	ADD-WGR-FIRTH	1.05117	0.574625	1.92292	0.871341	0.0168222	494	481	13	0	9054	8786	264	4	REGENIE_BETA=0.049905;REGENIE_SE=0.308139;INFO=0.852257;MAC=321.235901;source=imputed_topmed	4	104884951	A	T	CHIP_inclusive	UKB_Freeze_450.EAS.Imputed_Topmed	ADD-WGR-FIRTH	4.38399	0.00152148	12632	0.716129	0.0013044	101	101	0	0	2044	2042	2	0	REGENIE_BETA=1.477959;REGENIE_SE=4.064377;INFO=0.384285;MAC=5.595886;source=imputed_topmed	0
5	1097331	5:1097331:G:A	rs4975592	0.4245	2.51e-11	25657 (8838|12488|4331)	342866 (112130|167729|63007)	SLC12A7	intronic		No	No			0.9382	0.9208	0.956	5	1097331	G	A	CHIP_inclusive	UKB_Freeze_450.AFR.Imputed_Topmed	ADD-WGR-FIRTH	0.875758	0.616885	1.24327	0.458059	0.0607849	375	329	44	2	8177	7241	877	59	REGENIE_BETA=-0.132665;REGENIE_SE=0.178783;INFO=1.038480;MAC=1039.664429;source=imputed_topmed	5	1097331	G	A	CHIP_inclusive	UKB_Freeze_450.SAS.Imputed_Topmed	ADD-WGR-FIRTH	0.986763	0.848286	1.14784	0.862868	0.313487	494	245	195	54	9054	4198	3923	933	REGENIE_BETA=-0.013326;REGENIE_SE=0.077150;INFO=0.958895;MAC=5986.350220;source=imputed_topmed	5	1097331	G	A	CHIP_inclusive	UKB_Freeze_450.EAS.Imputed_Topmed	ADD-WGR-FIRTH	0.90048	0.634043	1.27888	0.558101	0.288012	101	51	41	9	2044	1017	854	173	REGENIE_BETA=-0.104827;REGENIE_SE=0.178989;INFO=0.946117;MAC=1235.571838;source=imputed_topmed	1
5	1203384	5:1203384:T:C	rs71593392	0.2872	1.31e-08	25657 (13361|10367|1929)	342866 (173153|141189|28524)	SLC6A19	intronic		No	No			0.9417	0.9224	0.9614	5	1203384	T	C	CHIP_inclusive	UKB_Freeze_450.AFR.Imputed_Topmed	ADD-WGR-FIRTH	1.00708	0.663768	1.52797	0.973529	0.0428375	375	335	40	0	8177	7538	609	30	REGENIE_BETA=0.007058;REGENIE_SE=0.212698;INFO=0.973111;MAC=732.691772;source=imputed_topmed	5	1203384	T	C	CHIP_inclusive	UKB_Freeze_450.SAS.Imputed_Topmed	ADD-WGR-FIRTH	0.962389	0.800964	1.15635	0.682361	0.207767	494	317	157	20	9054	5594	3070	390	REGENIE_BETA=-0.038336;REGENIE_SE=0.093677;INFO=0.842471;MAC=3967.516968;source=imputed_topmed	5	1203384	T	C	CHIP_inclusive	UKB_Freeze_450.EAS.Imputed_Topmed	ADD-WGR-FIRTH	0.870193	0.601176	1.25959	0.461202	0.300316	101	48	48	5	2044	964	884	196	REGENIE_BETA=-0.139041;REGENIE_SE=0.188691;INFO=0.844863;MAC=1288.354736;source=imputed_topmed	0
5	1228120	5:1228120:CT:C	rs796908629	0.6149	3.73e-09	25657 (3574|11796|10287)	342866 (50000|161910|130956)	SLC6A18	intronic		No	No			1.059	1.039	1.079	5	1228120	CT	C	CHIP_inclusive	UKB_Freeze_450.AFR.Imputed_Topmed	ADD-WGR-FIRTH	1.05369	0.894569	1.2411	0.53126	0.495287	375	88	187	100	8177	2051	4069	2057	REGENIE_BETA=0.052294;REGENIE_SE=0.083525;INFO=0.968195;MAC=8471.384399;source=imputed_topmed	5	1228120	CT	C	CHIP_inclusive	UKB_Freeze_450.SAS.Imputed_Topmed	ADD-WGR-FIRTH	0.968962	0.839605	1.11825	0.666282	0.467698	494	133	250	111	9054	2474	4521	2059	REGENIE_BETA=-0.031529;REGENIE_SE=0.073111;INFO=0.908034;MAC=8931.156616;source=imputed_topmed	5	1228120	CT	C	CHIP_inclusive	UKB_Freeze_450.EAS.Imputed_Topmed	ADD-WGR-FIRTH	1.18291	0.809698	1.72814	0.385111	0.248683	101	51	43	7	2044	1167	725	152	REGENIE_BETA=0.167977;REGENIE_SE=0.193407;INFO=0.968752;MAC=1066.847961;source=imputed_topmed	0
5	1228125	5:1228125:T:C	rs370045443	0.09217	7.75e-10	25657 (20784|4636|237)	342866 (283168|56967|2731)	SLC6A18	intronic		No	No			1.105	1.071	1.141	5	1228125	T	C	CHIP_inclusive	UKB_Freeze_450.AFR.Imputed_Topmed	ADD-WGR-FIRTH	1.10113	0.589446	2.057	0.762533	0.0194383	375	362	13	0	8177	7891	279	7	REGENIE_BETA=0.096339;REGENIE_SE=0.318838;INFO=0.874367;MAC=332.472473;source=imputed_topmed	5	1228125	T	C	CHIP_inclusive	UKB_Freeze_450.SAS.Imputed_Topmed	ADD-WGR-FIRTH	0.971726	0.761646	1.23975	0.817489	0.113544	494	393	93	8	9054	7115	1859	80	REGENIE_BETA=-0.028682;REGENIE_SE=0.124284;INFO=0.743719;MAC=2168.244202;source=imputed_topmed	5	1228125	T	C	CHIP_inclusive	UKB_Freeze_450.EAS.Imputed_Topmed	ADD-WGR-FIRTH	1.04169	0.579352	1.87299	0.891462	0.0981001	101	85	15	1	2044	1671	352	21	REGENIE_BETA=0.040846;REGENIE_SE=0.299338;INFO=0.818610;MAC=420.849609;source=imputed_topmed	0
5	1249701	5:1249701:C:T	rs112333466	0.01424	3.2e-10	25657 (24781|867|9)	342866 (333393|9397|76)	SLC6A18	downstream,downstream		No	No			1.27	1.179	1.369	5	1249701	C	T	CHIP_inclusive	UKB_Freeze_450.AFR.Imputed_Topmed	ADD-WGR-FIRTH	0.543658	0.100427	2.94309	0.479412	0.00217443	375	374	1	0	8177	8142	35	0	REGENIE_BETA=-0.609434;REGENIE_SE=0.861697;INFO=0.895939;MAC=37.191528;source=imputed_topmed	5	1249701	C	T	CHIP_inclusive	UKB_Freeze_450.SAS.Imputed_Topmed	ADD-WGR-FIRTH	0.44815	0.124584	1.61208	0.219127	0.00490875	494	493	1	0	9054	9008	46	0	REGENIE_BETA=-0.802626;REGENIE_SE=0.653151;INFO=0.474705;MAC=93.737488;source=imputed_topmed	5	1249701	C	T	CHIP_inclusive	UKB_Freeze_450.EAS.Imputed_Topmed	ADD-WGR-FIRTH	0.328361	0.00182097	59.2108	0.674358	0.00319286	101	101	0	0	2044	2039	5	0	REGENIE_BETA=-1.113642;REGENIE_SE=2.650430;INFO=0.279146;MAC=13.697388;source=imputed_topmed	0
5	1253629	5:1253629:G:A	rs2853690	0.1915	4.94e-13	25657 (17169|7639|849)	342866 (222738|107137|12991)	TERT	3_prime_UTR		No	No			0.9148	0.893	0.9372	5	1253629	G	A	CHIP_inclusive	UKB_Freeze_450.AFR.Imputed_Topmed	ADD-WGR-FIRTH	0.874957	0.731759	1.04618	0.142948	0.305512	375	182	168	25	8177	3944	3458	775	REGENIE_BETA=-0.133580;REGENIE_SE=0.091187;INFO=0.940102;MAC=5225.476624;source=imputed_topmed	5	1253629	G	A	CHIP_inclusive	UKB_Freeze_450.SAS.Imputed_Topmed	ADD-WGR-FIRTH	0.793954	0.605337	1.04134	0.0954674	0.0969629	494	424	68	2	9054	7462	1520	72	REGENIE_BETA=-0.230729;REGENIE_SE=0.138390;INFO=0.771792;MAC=1851.604187;source=imputed_topmed	5	1253629	G	A	CHIP_inclusive	UKB_Freeze_450.EAS.Imputed_Topmed	ADD-WGR-FIRTH	1.24725	0.164348	9.46551	0.830807	0.0143831	101	99	2	0	2044	2004	40	0	REGENIE_BETA=0.220943;REGENIE_SE=1.034055;INFO=0.502125;MAC=61.703369;source=imputed_topmed	0
5	1267766	5:1267766:C:G	rs35812074	0.01964	2.02e-18	25657 (24442|1207|8)	342866 (330363|12371|132)	TERT	intronic		No	No			1.336	1.252	1.426	5	1267766	C	G	CHIP_inclusive	UKB_Freeze_450.AFR.Imputed_Topmed	ADD-WGR-FIRTH	1.05962	0.288663	3.88965	0.930446	0.00401523	375	370	5	0	8177	8122	54	1	REGENIE_BETA=0.057912;REGENIE_SE=0.663485;INFO=0.765529;MAC=68.676575;source=imputed_topmed	5	1267766	C	G	CHIP_inclusive	UKB_Freeze_450.SAS.Imputed_Topmed	ADD-WGR-FIRTH	1.05068	0.659454	1.67401	0.835198	0.0364932	494	467	26	1	9054	8558	490	6	REGENIE_BETA=0.049440;REGENIE_SE=0.237649;INFO=0.613770;MAC=696.874939;source=imputed_topmed	5	1267766	C	G	CHIP_inclusive	UKB_Freeze_450.EAS.Imputed_Topmed	ADD-WGR-FIRTH	1.03835	0.474976	2.26995	0.924867	0.0659547	101	92	9	0	2044	1830	212	2	REGENIE_BETA=0.037632;REGENIE_SE=0.399050;INFO=0.621557;MAC=282.945618;source=imputed_topmed	1
5	1278469	5:1278469:C:T	rs2075785	0.1155	2.41e-16	25657 (20601|4769|287)	342866 (268304|69962|4600)	TERT	intronic		No	No			0.8827	0.8567	0.9094	5	1278469	C	T	CHIP_inclusive	UKB_Freeze_450.AFR.Imputed_Topmed	ADD-WGR-FIRTH	1.13314	0.628747	2.04215	0.67748	0.0196093	375	357	17	1	8177	7886	283	8	REGENIE_BETA=0.124989;REGENIE_SE=0.300523;INFO=0.928420;MAC=335.396729;source=imputed_topmed	5	1278469	C	T	CHIP_inclusive	UKB_Freeze_450.SAS.Imputed_Topmed	ADD-WGR-FIRTH	0.844228	0.68442	1.04135	0.113758	0.174456	494	354	132	8	9054	6207	2634	213	REGENIE_BETA=-0.169332;REGENIE_SE=0.107069;INFO=0.754309;MAC=3331.405090;source=imputed_topmed	5	1278469	C	T	CHIP_inclusive	UKB_Freeze_450.EAS.Imputed_Topmed	ADD-WGR-FIRTH	0.69255	0.492285	0.974284	0.0348962	0.376044	101	48	43	10	2044	750	1015	279	REGENIE_BETA=-0.367375;REGENIE_SE=0.174148;INFO=0.769377;MAC=1613.230835;source=imputed_topmed	0
5	1280362	5:1280362:G:A	rs13167280	0.1249	2.78e-32	25657 (18889|6275|493)	342866 (263069|74425|5372)	TERT	intronic		Yes	No			1.179	1.147	1.212	5	1280362	G	A	CHIP_inclusive	UKB_Freeze_450.AFR.Imputed_Topmed	ADD-WGR-FIRTH	1.36074	0.878481	2.10776	0.16769	0.0313621	375	338	36	1	8177	7693	473	11	REGENIE_BETA=0.308032;REGENIE_SE=0.223266;INFO=0.940212;MAC=536.416687;source=imputed_topmed	5	1280362	G	A	CHIP_inclusive	UKB_Freeze_450.SAS.Imputed_Topmed	ADD-WGR-FIRTH	1.2099	0.971146	1.50735	0.0893366	0.135307	494	357	125	12	9054	6823	2069	162	REGENIE_BETA=0.190537;REGENIE_SE=0.112153;INFO=0.818081;MAC=2583.828735;source=imputed_topmed	5	1280362	G	A	CHIP_inclusive	UKB_Freeze_450.EAS.Imputed_Topmed	ADD-WGR-FIRTH	1.11715	0.744801	1.67566	0.592254	0.213878	101	57	42	2	2044	1266	682	96	REGENIE_BETA=0.110784;REGENIE_SE=0.206852;INFO=0.863109;MAC=917.536865;source=imputed_topmed	1
5	1285859	5:1285859:C:A	rs7705526	0.3221	1.55e-140	25657 (9947|12253|3457)	342866 (158635|148955|35276)	TERT	intronic		Yes	No			1.282	1.258	1.307	5	1285859	C	A	CHIP_inclusive	UKB_Freeze_450.AFR.Imputed_Topmed	ADD-WGR-FIRTH	1.29789	1.06038	1.58861	0.011456	0.184107	375	222	137	16	8177	5463	2416	298	REGENIE_BETA=0.260741;REGENIE_SE=0.103122;INFO=0.986361;MAC=3148.973328;source=imputed_topmed	5	1285859	C	A	CHIP_inclusive	UKB_Freeze_450.SAS.Imputed_Topmed	ADD-WGR-FIRTH	1.29894	1.1226	1.50298	0.000442269	0.410534	494	124	274	96	9054	3051	4443	1560	REGENIE_BETA=0.261550;REGENIE_SE=0.074442;INFO=0.872409;MAC=7839.554993;source=imputed_topmed	5	1285859	C	A	CHIP_inclusive	UKB_Freeze_450.EAS.Imputed_Topmed	ADD-WGR-FIRTH	1.45681	1.08064	1.96391	0.0135544	0.381181	101	28	48	25	2044	758	984	302	REGENIE_BETA=0.376247;REGENIE_SE=0.152397;INFO=0.925658;MAC=1635.266235;source=imputed_topmed	1
5	1285917	5:1285917:G:A	rs112290073	0.01191	4.88e-09	25657 (24919|733|5)	342866 (334944|7868|54)	TERT	intronic		No	No			1.273	1.174	1.381	5	1285917	G	A	CHIP_inclusive	UKB_Freeze_450.AFR.Imputed_Topmed	ADD-WGR-FIRTH	1.47954	0.16291	13.4371	0.727843	0.00196808	375	374	1	0	8177	8149	28	0	REGENIE_BETA=0.391732;REGENIE_SE=1.125677;INFO=0.759417;MAC=33.662109;source=imputed_topmed	5	1285917	G	A	CHIP_inclusive	UKB_Freeze_450.SAS.Imputed_Topmed	ADD-WGR-FIRTH	0.729732	0.295168	1.80408	0.495069	0.00826555	494	488	6	0	9054	8940	114	0	REGENIE_BETA=-0.315079;REGENIE_SE=0.461810;INFO=0.637672;MAC=157.838867;source=imputed_topmed	5	1285917	G	A	CHIP_inclusive	UKB_Freeze_450.EAS.Imputed_Topmed	ADD-WGR-FIRTH	0.0680029	4.44559e-07	10402.2	0.658962	0.00132249	101	101	0	0	2044	2044	0	0	REGENIE_BETA=-2.688204;REGENIE_SE=6.090917;INFO=0.111674;MAC=5.673462;source=imputed_topmed	0
5	1288432	5:1288432:T:C	rs2853676	0.729	3.11e-35	25657 (2249|10608|12800)	342866 (24831|134932|183103)	TERT	intronic		Yes	No			0.8798	0.8621	0.8978	5	1288432	T	C	CHIP_inclusive	UKB_Freeze_450.AFR.Imputed_Topmed	ADD-WGR-FIRTH	0.836264	0.692774	1.00947	0.0626342	0.76017	375	28	148	199	8177	478	2940	4759	REGENIE_BETA=-0.178811;REGENIE_SE=0.096043;INFO=1.005405;MAC=4102.059937;source=imputed_topmed	5	1288432	T	C	CHIP_inclusive	UKB_Freeze_450.SAS.Imputed_Topmed	ADD-WGR-FIRTH	0.902498	0.782495	1.0409	0.158759	0.64567	494	75	223	196	9054	1157	4076	3821	REGENIE_BETA=-0.102589;REGENIE_SE=0.072797;INFO=1.003041;MAC=6766.281799;source=imputed_topmed	5	1288432	T	C	CHIP_inclusive	UKB_Freeze_450.EAS.Imputed_Topmed	ADD-WGR-FIRTH	0.794187	0.526788	1.19732	0.271251	0.838343	101	9	22	70	2044	53	548	1443	REGENIE_BETA=-0.230437;REGENIE_SE=0.209453;INFO=0.999700;MAC=693.510437;source=imputed_topmed	1
5	1293971	5:1293971:C:T	rs2736098	0.2775	2.15e-51	25657 (12299|10964|2394)	342866 (179591|137016|26259)	TERT	synonymous		Yes	No			1.168	1.144	1.191	5	1293971	C	T	CHIP_inclusive	UKB_Freeze_450.AFR.Imputed_Topmed	ADD-WGR-FIRTH	1.35447	1.05417	1.74033	0.0176712	0.0994754	375	289	73	13	8177	6652	1442	83	REGENIE_BETA=0.303412;REGENIE_SE=0.127890;INFO=0.991553;MAC=1701.426575;source=imputed_topmed	5	1293971	C	T	CHIP_inclusive	UKB_Freeze_450.SAS.Imputed_Topmed	ADD-WGR-FIRTH	1.04596	0.90738	1.2057	0.535495	0.462499	494	127	264	103	9054	2587	4414	2053	REGENIE_BETA=0.044933;REGENIE_SE=0.072515;INFO=0.938640;MAC=8831.889954;source=imputed_topmed	5	1293971	C	T	CHIP_inclusive	UKB_Freeze_450.EAS.Imputed_Topmed	ADD-WGR-FIRTH	1.34401	0.949169	1.90311	0.0957134	0.348106	101	33	51	17	2044	837	980	227	REGENIE_BETA=0.295660;REGENIE_SE=0.177467;INFO=0.877238;MAC=1493.373596;source=imputed_topmed	1
5	1296643	5:1296643:T:C	rs33987166	0.02566	6.94e-14	25657 (24128|1502|27)	342866 (325926|16716|224)	TERT	upstream		No	No			1.239	1.171	1.31	5	1296643	T	C	CHIP_inclusive	UKB_Freeze_450.AFR.Imputed_Topmed	ADD-WGR-FIRTH	1.15211	0.286476	4.63336	0.841944	0.00391805	375	372	3	0	8177	8116	61	0	REGENIE_BETA=0.141591;REGENIE_SE=0.710060;INFO=0.893905;MAC=67.014343;source=imputed_topmed	5	1296643	T	C	CHIP_inclusive	UKB_Freeze_450.SAS.Imputed_Topmed	ADD-WGR-FIRTH	0.956509	0.379128	2.41319	0.924971	0.00854727	494	488	6	0	9054	8927	127	0	REGENIE_BETA=-0.044465;REGENIE_SE=0.472160;INFO=0.667894;MAC=163.218689;source=imputed_topmed	5	1296643	T	C	CHIP_inclusive	UKB_Freeze_450.EAS.Imputed_Topmed	ADD-WGR-FIRTH	20.4678	0.573122	730.965	0.09796	0.00300714	101	100	1	0	2044	2042	2	0	REGENIE_BETA=3.018854;REGENIE_SE=1.824274;INFO=0.331648;MAC=12.900635;source=imputed_topmed	0
5	1300195	5:1300195:G:T	rs4975612	0.2222	9.24e-23	25657 (16194|8365|1098)	342866 (206712|119005|17149)	TERT			No	No			0.8934	0.8736	0.9138	5	1300195	G	T	CHIP_inclusive	UKB_Freeze_450.AFR.Imputed_Topmed	ADD-WGR-FIRTH	0.84307	0.712593	0.997437	0.0466046	0.366361	375	171	159	45	8177	3256	3830	1091	REGENIE_BETA=-0.170705;REGENIE_SE=0.085787;INFO=0.964762;MAC=6266.230103;source=imputed_topmed	5	1300195	G	T	CHIP_inclusive	UKB_Freeze_450.SAS.Imputed_Topmed	ADD-WGR-FIRTH	0.954784	0.811001	1.12406	0.578461	0.266565	494	272	193	29	9054	4879	3499	676	REGENIE_BETA=-0.046270;REGENIE_SE=0.083275;INFO=0.911994;MAC=5090.321777;source=imputed_topmed	5	1300195	G	T	CHIP_inclusive	UKB_Freeze_450.EAS.Imputed_Topmed	ADD-WGR-FIRTH	0.884229	0.631106	1.23887	0.474564	0.488365	101	30	52	19	2044	510	1042	492	REGENIE_BETA=-0.123039;REGENIE_SE=0.172066;INFO=0.891125;MAC=2095.084595;source=imputed_topmed	1
5	1303752	5:1303752:CT:C	rs543796723	0.005861	1.91e-11	25657 (25253|404|0)	342866 (339075|3780|11)	TERT			No	No			1.469	1.313	1.644	5	1303752	CT	C	CHIP_inclusive	UKB_Freeze_450.AFR.Imputed_Topmed	ADD-WGR-FIRTH	15.5668	0.330663	732.843	0.162459	0.00101042	375	374	1	0	8177	8162	15	0	REGENIE_BETA=2.745138;REGENIE_SE=1.965237;INFO=0.873949;MAC=17.282227;source=imputed_topmed	5	1303752	CT	C	CHIP_inclusive	UKB_Freeze_450.SAS.Imputed_Topmed	ADD-WGR-FIRTH	0.285594	0.0561604	1.45234	0.130981	0.00438267	494	494	0	0	9054	9010	44	0	REGENIE_BETA=-1.253185;REGENIE_SE=0.829790;INFO=0.434981;MAC=83.691528;source=imputed_topmed	NA	NA	NA	NA	NA	NA	NA	NA	NA	NA	NA	NA	NA	NA	NA	NA	NA	NA	NA	NA	NA	0
5	1312214	5:1312214:C:T	rs35953391	0.2047	7.28e-34	25657 (16990|7835|832)	342866 (215889|112292|14685)	CLPTM1L			Yes	No	CLPTM1L		0.8662	0.8463	0.8865	5	1312214	C	T	CHIP_inclusive	UKB_Freeze_450.AFR.Imputed_Topmed	ADD-WGR-FIRTH	1.15346	0.773809	1.71938	0.483335	0.0456302	375	336	39	0	8177	7446	719	12	REGENIE_BETA=0.142766;REGENIE_SE=0.203675;INFO=0.974235;MAC=780.459167;source=imputed_topmed	5	1312214	C	T	CHIP_inclusive	UKB_Freeze_450.SAS.Imputed_Topmed	ADD-WGR-FIRTH	1.00035	0.799045	1.25237	0.997565	0.102478	494	397	93	4	9054	7309	1622	123	REGENIE_BETA=0.000350;REGENIE_SE=0.114639;INFO=1.013850;MAC=1956.926453;source=imputed_topmed	5	1312214	C	T	CHIP_inclusive	UKB_Freeze_450.EAS.Imputed_Topmed	ADD-WGR-FIRTH	0.771665	0.485574	1.22632	0.272755	0.131999	101	79	22	0	2044	1539	461	44	REGENIE_BETA=-0.259204;REGENIE_SE=0.236341;INFO=1.009592;MAC=566.273926;source=imputed_topmed	0
5	1361187	5:1361187:G:C	rs149462697	0.01539	3.21e-08	25657 (25022|630|5)	342866 (332507|10282|77)	CLPTM1L			No	No			0.7941	0.7318	0.8617	5	1361187	G	C	CHIP_inclusive	UKB_Freeze_450.AFR.Imputed_Topmed	ADD-WGR-FIRTH	3.08867	0.403162	23.6626	0.277683	0.00194369	375	373	2	0	8177	8153	24	0	REGENIE_BETA=1.127740;REGENIE_SE=1.038875;INFO=0.771534;MAC=33.244873;source=imputed_topmed	5	1361187	G	C	CHIP_inclusive	UKB_Freeze_450.SAS.Imputed_Topmed	ADD-WGR-FIRTH	0.484245	0.211357	1.10947	0.086459	0.0120181	494	490	4	0	9054	8913	141	0	REGENIE_BETA=-0.725164;REGENIE_SE=0.422989;INFO=0.541952;MAC=229.497009;source=imputed_topmed	5	1361187	G	C	CHIP_inclusive	UKB_Freeze_450.EAS.Imputed_Topmed	ADD-WGR-FIRTH	1.79885	0.0242868	133.235	0.789226	0.00778049	101	101	0	0	2044	2037	7	0	REGENIE_BETA=0.587147;REGENIE_SE=2.196454;INFO=0.248877;MAC=33.378296;source=imputed_topmed	0
5	1361773	5:1361773:T:C	rs27919	0.8902	9.58e-15	25657 (365|5153|20139)	342866 (3755|63534|275577)	CLPTM1L			No	No			0.8904	0.8646	0.917	5	1361773	T	C	CHIP_inclusive	UKB_Freeze_450.AFR.Imputed_Topmed	ADD-WGR-FIRTH	0.975366	0.792915	1.1998	0.813391	0.808827	375	14	119	242	8177	285	2430	5462	REGENIE_BETA=-0.024942;REGENIE_SE=0.105664;INFO=0.956405;MAC=3269.829224;source=imputed_topmed	5	1361773	T	C	CHIP_inclusive	UKB_Freeze_450.SAS.Imputed_Topmed	ADD-WGR-FIRTH	1.11919	0.941401	1.33056	0.202021	0.772753	494	18	150	326	9054	417	2890	5747	REGENIE_BETA=0.112609;REGENIE_SE=0.088264;INFO=0.897103;MAC=4339.500366;source=imputed_topmed	5	1361773	T	C	CHIP_inclusive	UKB_Freeze_450.EAS.Imputed_Topmed	ADD-WGR-FIRTH	0.973516	0.678144	1.39754	0.884311	0.702747	101	9	46	46	2044	160	827	1057	REGENIE_BETA=-0.026841;REGENIE_SE=0.184469;INFO=0.917185;MAC=1275.217041;source=imputed_topmed	0
5	1366259	5:1366259:G:A	rs62329730	0.02273	1.07e-10	25657 (24303|1329|25)	342866 (327625|15064|177)	CLPTM1L			No	No			1.215	1.145	1.289	5	1366259	G	A	CHIP_inclusive	UKB_Freeze_450.AFR.Imputed_Topmed	ADD-WGR-FIRTH	0.601689	0.142975	2.53212	0.488397	0.00262015	375	373	2	0	8177	8135	42	0	REGENIE_BETA=-0.508015;REGENIE_SE=0.733214;INFO=0.948464;MAC=44.815063;source=imputed_topmed	5	1366259	G	A	CHIP_inclusive	UKB_Freeze_450.SAS.Imputed_Topmed	ADD-WGR-FIRTH	0.812264	0.354726	1.85995	0.622785	0.0067488	494	488	6	0	9054	8954	98	2	REGENIE_BETA=-0.207930;REGENIE_SE=0.422701;INFO=0.846635;MAC=128.875000;source=imputed_topmed	NA	NA	NA	NA	NA	NA	NA	NA	NA	NA	NA	NA	NA	NA	NA	NA	NA	NA	NA	NA	NA	0
5	1372402	5:1372402:G:C	rs2086132	0.2694	2.36e-16	25657 (13104|10403|2150)	342866 (183096|134884|24886)	SLC6A3			No	No			1.09	1.067	1.112	5	1372402	G	C	CHIP_inclusive	UKB_Freeze_450.AFR.Imputed_Topmed	ADD-WGR-FIRTH	1.11885	0.927033	1.35035	0.241857	0.242304	375	198	156	21	8177	4707	2969	501	REGENIE_BETA=0.112301;REGENIE_SE=0.095954;INFO=0.977054;MAC=4144.364563;source=imputed_topmed	5	1372402	G	C	CHIP_inclusive	UKB_Freeze_450.SAS.Imputed_Topmed	ADD-WGR-FIRTH	0.956411	0.825416	1.10819	0.553168	0.340909	494	222	204	68	9054	3899	4032	1123	REGENIE_BETA=-0.044568;REGENIE_SE=0.075154;INFO=0.948727;MAC=6509.991821;source=imputed_topmed	5	1372402	G	C	CHIP_inclusive	UKB_Freeze_450.EAS.Imputed_Topmed	ADD-WGR-FIRTH	0.852131	0.577623	1.2571	0.419895	0.228918	101	59	41	1	2044	1201	722	121	REGENIE_BETA=-0.160015;REGENIE_SE=0.198381;INFO=0.914604;MAC=982.059692;source=imputed_topmed	0
5	1447647	5:1447647:G:C	rs11564750	0.0955	3.43e-08	25657 (21297|4147|213)	342866 (280213|59416|3237)	SLC6A3	upstream		No	No			0.9141	0.8855	0.9438	5	1447647	G	C	CHIP_inclusive	UKB_Freeze_450.AFR.Imputed_Topmed	ADD-WGR-FIRTH	0.926821	0.541434	1.58652	0.78171	0.0226684	375	358	17	0	8177	7826	348	3	REGENIE_BETA=-0.075995;REGENIE_SE=0.274260;INFO=0.932058;MAC=387.720398;source=imputed_topmed	5	1447647	G	C	CHIP_inclusive	UKB_Freeze_450.SAS.Imputed_Topmed	ADD-WGR-FIRTH	1.49733	0.822882	2.72456	0.186268	0.0171551	494	475	19	0	9054	8773	280	1	REGENIE_BETA=0.403682;REGENIE_SE=0.305426;INFO=0.868147;MAC=327.592896;source=imputed_topmed	5	1447647	G	C	CHIP_inclusive	UKB_Freeze_450.EAS.Imputed_Topmed	ADD-WGR-FIRTH	4.60627	0.208836	101.6	0.333197	0.00518991	101	100	1	0	2044	2035	9	0	REGENIE_BETA=1.527418;REGENIE_SE=1.578410;INFO=0.419786;MAC=22.264709;source=imputed_topmed	0
6	31261502	6:31261502:G:A	rs9264393	0.5208	6.66e-09	25657 (5607|12670|7380)	342866 (78968|170481|93417)	HLA-C			No	No	HLA-C		1.056	1.037	1.076	6	31261502	G	A	CHIP_inclusive	UKB_Freeze_450.AFR.Imputed_Topmed	ADD-WGR-FIRTH	1.04462	0.877062	1.24418	0.624586	0.693649	375	37	153	185	8177	797	3304	4076	REGENIE_BETA=0.043651;REGENIE_SE=0.089200;INFO=0.999000;MAC=5239.824036;source=imputed_topmed	6	31261502	G	A	CHIP_inclusive	UKB_Freeze_450.SAS.Imputed_Topmed	ADD-WGR-FIRTH	1.06539	0.926361	1.22528	0.374645	0.513358	494	107	243	144	9054	2113	4477	2464	REGENIE_BETA=0.063339;REGENIE_SE=0.071344;INFO=0.971693;MAC=9292.912109;source=imputed_topmed	6	31261502	G	A	CHIP_inclusive	UKB_Freeze_450.EAS.Imputed_Topmed	ADD-WGR-FIRTH	1.01998	0.723937	1.43708	0.909961	0.703479	101	7	43	51	2044	183	827	1034	REGENIE_BETA=0.019781;REGENIE_SE=0.174918;INFO=0.966268;MAC=1272.074951;source=imputed_topmed	1
6	43388113	6:43388113:A:G	rs2396004	0.5663	1.94e-08	25657 (5069|12691|7897)	342866 (64552|167722|110592)	ZNF318		rs2242416:CRIP3:missense:0.83	Yes	No	CRIP3, SLC22A7, ZNF318, PEX6, GNMT, MAD2L1BP		0.9486	0.9313	0.9662	6	43388113	A	G	CHIP_inclusive	UKB_Freeze_450.AFR.Imputed_Topmed	ADD-WGR-FIRTH	1.10101	0.85405	1.41937	0.457761	0.122621	375	278	86	11	8177	6330	1706	141	REGENIE_BETA=0.096225;REGENIE_SE=0.129589;INFO=1.024870;MAC=2097.317383;source=imputed_topmed	6	43388113	A	G	CHIP_inclusive	UKB_Freeze_450.SAS.Imputed_Topmed	ADD-WGR-FIRTH	0.833406	0.728326	0.953646	0.00804429	0.494688	494	140	261	93	9054	2338	4433	2283	REGENIE_BETA=-0.182235;REGENIE_SE=0.068763;INFO=1.016115;MAC=9446.568420;source=imputed_topmed	6	43388113	A	G	CHIP_inclusive	UKB_Freeze_450.EAS.Imputed_Topmed	ADD-WGR-FIRTH	1.09638	0.792436	1.5169	0.578562	0.655897	101	16	37	48	2044	230	947	867	REGENIE_BETA=0.092013;REGENIE_SE=0.165644;INFO=0.983643;MAC=1476.203979;source=imputed_topmed	0
6	109321472	6:109321472:G:A	rs2356817	0.4783	1.53e-29	25657 (7481|12782|5394)	342866 (91690|171436|79740)	CD164			Yes	No	SMPD2, MICAL1, CD164	CD34	0.8986	0.8821	0.9155	6	109321472	G	A	CHIP_inclusive	UKB_Freeze_450.AFR.Imputed_Topmed	ADD-WGR-FIRTH	1.03487	0.85588	1.2513	0.723494	0.737819	375	24	140	211	8177	563	3064	4550	REGENIE_BETA=0.034280;REGENIE_SE=0.096892;INFO=0.949215;MAC=4484.335510;source=imputed_topmed	6	109321472	G	A	CHIP_inclusive	UKB_Freeze_450.SAS.Imputed_Topmed	ADD-WGR-FIRTH	0.951371	0.816178	1.10896	0.523821	0.335765	494	216	226	52	9054	3951	4031	1072	REGENIE_BETA=-0.049851;REGENIE_SE=0.078201;INFO=0.913940;MAC=6411.764709;source=imputed_topmed	6	109321472	G	A	CHIP_inclusive	UKB_Freeze_450.EAS.Imputed_Topmed	ADD-WGR-FIRTH	0.762405	0.542216	1.07201	0.118741	0.375692	101	47	45	9	2044	765	981	298	REGENIE_BETA=-0.271278;REGENIE_SE=0.173887;INFO=0.917461;MAC=1611.718628;source=imputed_topmed	0
6	109382480	6:109382480:G:C	rs2275652	0.2994	1.35e-34	25657 (13388|10234|2035)	342866 (166874|144887|31105)	CD164	upstream	rs10499052:AK9:missense:0.88,rs59056467:MICAL1:missense:0.86	Yes	No	SMPD2, CD164, MICAL1, ZBTB24, PPIL6, FIG4		0.8808	0.8631	0.8988	6	109382480	G	C	CHIP_inclusive	UKB_Freeze_450.AFR.Imputed_Topmed	ADD-WGR-FIRTH	0.81342	0.655695	1.00909	0.0604195	0.171132	375	278	88	9	8177	5624	2278	275	REGENIE_BETA=-0.206507;REGENIE_SE=0.109978;INFO=1.016653;MAC=2927.045959;source=imputed_topmed	6	109382480	G	C	CHIP_inclusive	UKB_Freeze_450.SAS.Imputed_Topmed	ADD-WGR-FIRTH	0.937924	0.80036	1.09913	0.428399	0.25165	494	284	180	30	9054	5035	3403	616	REGENIE_BETA=-0.064086;REGENIE_SE=0.080924;INFO=0.987309;MAC=4805.512695;source=imputed_topmed	6	109382480	G	C	CHIP_inclusive	UKB_Freeze_450.EAS.Imputed_Topmed	ADD-WGR-FIRTH	1.04425	0.691277	1.57745	0.837015	0.175215	101	73	22	6	2044	1388	585	71	REGENIE_BETA=0.043296;REGENIE_SE=0.210469;INFO=1.010770;MAC=751.671631;source=imputed_topmed	0
6	109415805	6:109415805:C:A	rs6937229	0.1169	4.17e-10	25657 (19676|5569|412)	342866 (267492|70706|4668)	PPIL6	intronic		No	No	SMPD2, AL359711.2		1.095	1.064	1.127	6	109415805	C	A	CHIP_inclusive	UKB_Freeze_450.AFR.Imputed_Topmed	ADD-WGR-FIRTH	1.16969	0.59653	2.29355	0.648235	0.0142136	375	361	14	0	8177	7956	215	6	REGENIE_BETA=0.156737;REGENIE_SE=0.343559;INFO=0.977401;MAC=243.108948;source=imputed_topmed	6	109415805	C	A	CHIP_inclusive	UKB_Freeze_450.SAS.Imputed_Topmed	ADD-WGR-FIRTH	0.83123	0.543849	1.27047	0.393104	0.0335409	494	468	26	0	9054	8479	561	14	REGENIE_BETA=-0.184849;REGENIE_SE=0.216451;INFO=0.872635;MAC=640.497681;source=imputed_topmed	6	109415805	C	A	CHIP_inclusive	UKB_Freeze_450.EAS.Imputed_Topmed	ADD-WGR-FIRTH	1.61565	0.0545468	47.8546	0.781402	0.00196619	101	100	1	0	2044	2040	4	0	REGENIE_BETA=0.479735;REGENIE_SE=1.728824;INFO=0.525505;MAC=8.434937;source=imputed_topmed	0
6	109449666	6:109449666:G:A	rs752261	0.06407	3.14e-09	25657 (22204|3339|114)	342866 (300517|41003|1346)	MICAL1	synonymous		No	No	FIG4		1.118	1.077	1.16	6	109449666	G	A	CHIP_inclusive	UKB_Freeze_450.AFR.Imputed_Topmed	ADD-WGR-FIRTH	0.794283	0.366197	1.7228	0.559883	0.0107462	375	367	8	0	8177	8004	172	1	REGENIE_BETA=-0.230315;REGENIE_SE=0.395042;INFO=0.975935;MAC=183.803406;source=imputed_topmed	6	109449666	G	A	CHIP_inclusive	UKB_Freeze_450.SAS.Imputed_Topmed	ADD-WGR-FIRTH	0.924848	0.604507	1.41494	0.718765	0.0327293	494	467	27	0	9054	8571	469	14	REGENIE_BETA=-0.078126;REGENIE_SE=0.216951;INFO=0.788015;MAC=624.998230;source=imputed_topmed	6	109449666	G	A	CHIP_inclusive	UKB_Freeze_450.EAS.Imputed_Topmed	ADD-WGR-FIRTH	0.717856	0.0275174	18.727	0.842102	0.00888302	101	100	1	0	2044	2030	14	0	REGENIE_BETA=-0.331486;REGENIE_SE=1.664036;INFO=0.335285;MAC=38.108154;source=imputed_topmed	0
6	109499851	6:109499851:C:T	rs145655884	0.03565	4.85e-10	25657 (24103|1527|27)	342866 (318741|23670|455)	AK9	intronic		No	No	MICAL1		0.8474	0.8044	0.8928	6	109499851	C	T	CHIP_inclusive	UKB_Freeze_450.AFR.Imputed_Topmed	ADD-WGR-FIRTH	1.31988	0.305131	5.70929	0.710322	0.00360373	375	372	3	0	8177	8120	57	0	REGENIE_BETA=0.277541;REGENIE_SE=0.747235;INFO=0.932009;MAC=61.638123;source=imputed_topmed	6	109499851	C	T	CHIP_inclusive	UKB_Freeze_450.SAS.Imputed_Topmed	ADD-WGR-FIRTH	0.627343	0.194345	2.02505	0.435488	0.0049043	494	492	2	0	9054	8985	68	1	REGENIE_BETA=-0.466262;REGENIE_SE=0.597897;INFO=0.771499;MAC=93.652527;source=imputed_topmed	NA	NA	NA	NA	NA	NA	NA	NA	NA	NA	NA	NA	NA	NA	NA	NA	NA	NA	NA	NA	NA	0
7	44864065	7:44864065:A:G	rs11762008	0.4322	3.86e-14	25657 (7787|12670|5200)	342866 (110707|167776|64383)	H2AFV			Yes	No	ZMIZ2, PPIA, H2AFV		1.074	1.054	1.094	7	44864065	A	G	CHIP_inclusive	UKB_Freeze_450.AFR.Imputed_Topmed	ADD-WGR-FIRTH	1.14562	0.919364	1.42757	0.225879	0.166941	375	242	121	12	8177	5698	2224	255	REGENIE_BETA=0.135950;REGENIE_SE=0.112259;INFO=0.998155;MAC=2855.367249;source=imputed_topmed	7	44864065	A	G	CHIP_inclusive	UKB_Freeze_450.SAS.Imputed_Topmed	ADD-WGR-FIRTH	1.22229	1.05314	1.41862	0.00826038	0.27392	494	224	222	48	9054	4813	3513	728	REGENIE_BETA=0.200730;REGENIE_SE=0.075998;INFO=0.983260;MAC=5230.783936;source=imputed_topmed	7	44864065	A	G	CHIP_inclusive	UKB_Freeze_450.EAS.Imputed_Topmed	ADD-WGR-FIRTH	1.34738	0.916958	1.97984	0.128899	0.217442	101	51	45	5	2044	1237	716	91	REGENIE_BETA=0.298161;REGENIE_SE=0.196358;INFO=0.942350;MAC=932.824158;source=imputed_topmed	1
8	129563195	8:129563195:T:C	rs7817503	0.5138	5.81e-10	25657 (5746|12780|7131)	342866 (80807|171331|90728)	GSDMC			Yes	No			1.06	1.041	1.08	8	129563195	T	C	CHIP_inclusive	UKB_Freeze_450.AFR.Imputed_Topmed	ADD-WGR-FIRTH	1.02688	0.847947	1.24358	0.785965	0.259407	375	199	148	28	8177	4509	3110	558	REGENIE_BETA=0.026528;REGENIE_SE=0.097688;INFO=0.946407;MAC=4436.905151;source=imputed_topmed	8	129563195	T	C	CHIP_inclusive	UKB_Freeze_450.SAS.Imputed_Topmed	ADD-WGR-FIRTH	0.9957	0.864637	1.14663	0.952281	0.44426	494	162	220	112	9054	2814	4378	1862	REGENIE_BETA=-0.004309;REGENIE_SE=0.072010;INFO=0.973314;MAC=8483.582397;source=imputed_topmed	8	129563195	T	C	CHIP_inclusive	UKB_Freeze_450.EAS.Imputed_Topmed	ADD-WGR-FIRTH	0.984708	0.661329	1.46621	0.939521	0.2285	101	61	38	2	2044	1228	681	135	REGENIE_BETA=-0.015411;REGENIE_SE=0.203113;INFO=0.998118;MAC=980.266235;source=imputed_topmed	0
10	103908421	10:103908421:C:CTT	rs397825098	0.9012	8.69e-09	25657 (298|4697|20662)	342866 (3155|59067|280644)	OBFC1	intronic	rs10786775:OBFC1:missense:0.97,rs2487999:OBFC1:missense:0.97	Yes	No			0.9143	0.8868	0.9426	10	103908421	C	CTT	CHIP_inclusive	UKB_Freeze_450.AFR.Imputed_Topmed	ADD-WGR-FIRTH	0.962606	0.793441	1.16784	0.69913	0.773982	375	18	138	219	8177	419	2781	4977	REGENIE_BETA=-0.038111;REGENIE_SE=0.098606;INFO=0.981433;MAC=3865.804321;source=imputed_topmed	10	103908421	C	CTT	CHIP_inclusive	UKB_Freeze_450.SAS.Imputed_Topmed	ADD-WGR-FIRTH	0.995023	0.634604	1.56014	0.982652	0.96579	494	0	23	471	9054	5	416	8633	REGENIE_BETA=-0.004990;REGENIE_SE=0.229476;INFO=0.682614;MAC=653.267883;source=imputed_topmed	10	103908421	C	CTT	CHIP_inclusive	UKB_Freeze_450.EAS.Imputed_Topmed	ADD-WGR-FIRTH	1.69657	0.00790665	364.042	0.846973	0.98993	101	0	0	101	2044	0	4	2040	REGENIE_BETA=0.528610;REGENIE_SE=2.739163;INFO=0.118033;MAC=43.201721;source=imputed_topmed	0
11	108043157	11:108043157:T:C	rs80019658	0.1282	1.03e-08	25657 (19807|5474|376)	342866 (259613|77600|5653)	CUL5	intronic		No	No	AP003307.1, ACAT1		0.9216	0.8962	0.9477	11	108043157	T	C	CHIP_inclusive	UKB_Freeze_450.AFR.Imputed_Topmed	ADD-WGR-FIRTH	1.16451	0.951204	1.42565	0.140119	0.196992	375	238	112	25	8177	5245	2635	297	REGENIE_BETA=0.152300;REGENIE_SE=0.103230;INFO=0.977234;MAC=3369.357117;source=imputed_topmed	11	108043157	T	C	CHIP_inclusive	UKB_Freeze_450.SAS.Imputed_Topmed	ADD-WGR-FIRTH	1.06844	0.86297	1.32283	0.543509	0.127295	494	370	119	5	9054	6857	2039	158	REGENIE_BETA=0.066200;REGENIE_SE=0.108969;INFO=0.969205;MAC=2430.824646;source=imputed_topmed	11	108043157	T	C	CHIP_inclusive	UKB_Freeze_450.EAS.Imputed_Topmed	ADD-WGR-FIRTH	1.4579	0.626525	3.39246	0.381635	0.0335708	101	90	11	0	2044	1910	131	3	REGENIE_BETA=0.376995;REGENIE_SE=0.430907;INFO=0.971004;MAC=144.018677;source=imputed_topmed	0
11	108217120	11:108217120:G:T	rs228606	0.4077	1.89e-32	25657 (8250|12631|4776)	342866 (120557|165401|56908)	NPAT	intronic		Yes	No	CUL5, NPAT		1.119	1.099	1.14	11	108217120	G	T	CHIP_inclusive	UKB_Freeze_450.AFR.Imputed_Topmed	ADD-WGR-FIRTH	1.06057	0.844333	1.33217	0.613237	0.158573	375	262	103	10	8177	5826	2105	246	REGENIE_BETA=0.058802;REGENIE_SE=0.116334;INFO=1.021960;MAC=2712.224792;source=imputed_topmed	11	108217120	G	T	CHIP_inclusive	UKB_Freeze_450.SAS.Imputed_Topmed	ADD-WGR-FIRTH	0.983921	0.856157	1.13075	0.819319	0.510199	494	132	219	143	9054	2111	4513	2430	REGENIE_BETA=-0.016210;REGENIE_SE=0.070966;INFO=0.965176;MAC=9353.243408;source=imputed_topmed	11	108217120	G	T	CHIP_inclusive	UKB_Freeze_450.EAS.Imputed_Topmed	ADD-WGR-FIRTH	1.27848	0.951129	1.71851	0.103537	0.37433	101	35	50	16	2044	787	967	290	REGENIE_BETA=0.245675;REGENIE_SE=0.150911;INFO=0.951928;MAC=1605.874756;source=imputed_topmed	0
11	108444879	11:108444879:C:T	rs149934734	0.02554	4.89e-13	25657 (24135|1497|25)	342866 (325798|16822|246)	C11orf65	intronic	rs1800057:ATM:missense:0.95,rs74911261:KDELC2:missense:0.97	Yes	No	ATM		1.227	1.161	1.297	11	108444879	C	T	CHIP_inclusive	UKB_Freeze_450.AFR.Imputed_Topmed	ADD-WGR-FIRTH	1.53972	0.344012	6.89143	0.572452	0.00305123	375	372	3	0	8177	8127	50	0	REGENIE_BETA=0.431600;REGENIE_SE=0.764646;INFO=0.984803;MAC=52.188293;source=imputed_topmed	11	108444879	C	T	CHIP_inclusive	UKB_Freeze_450.SAS.Imputed_Topmed	ADD-WGR-FIRTH	1.80393	0.790159	4.11835	0.161285	0.00648754	494	485	8	1	9054	8942	111	1	REGENIE_BETA=0.589966;REGENIE_SE=0.421174;INFO=1.008889;MAC=123.886047;source=imputed_topmed	NA	NA	NA	NA	NA	NA	NA	NA	NA	NA	NA	NA	NA	NA	NA	NA	NA	NA	NA	NA	NA	NA
12	26433896	12:26433896:A:G	rs61914392	0.06897	4.71e-22	25657 (21744|3776|137)	342866 (297815|43346|1705)	ITPR2	intronic		Yes	No			1.187	1.146	1.229	12	26433896	A	G	CHIP_inclusive	UKB_Freeze_450.AFR.Imputed_Topmed	ADD-WGR-FIRTH	0.904528	0.63797	1.28246	0.573216	0.0540423	375	336	38	1	8177	7318	835	24	REGENIE_BETA=-0.100342;REGENIE_SE=0.178126;INFO=0.998581;MAC=924.340210;source=imputed_topmed	12	26433896	A	G	CHIP_inclusive	UKB_Freeze_450.SAS.Imputed_Topmed	ADD-WGR-FIRTH	1.18071	0.938942	1.48472	0.155311	0.0956216	494	398	86	10	9054	7426	1537	91	REGENIE_BETA=0.166114;REGENIE_SE=0.116898;INFO=1.011306;MAC=1825.989258;source=imputed_topmed	12	26433896	A	G	CHIP_inclusive	UKB_Freeze_450.EAS.Imputed_Topmed	ADD-WGR-FIRTH	1.56113	0.746123	3.26637	0.237021	0.0506457	101	89	12	0	2044	1846	191	7	REGENIE_BETA=0.445407;REGENIE_SE=0.376676;INFO=1.010780;MAC=217.270081;source=imputed_topmed	0
14	100712378	14:100712378:C:G	rs72698720	0.1375	5.54e-09	25657 (19385|5853|419)	342866 (254617|81656|6593)	DLK1			Yes	No	MEG3		0.9227	0.8981	0.948	14	100712378	C	G	CHIP_inclusive	UKB_Freeze_450.AFR.Imputed_Topmed	ADD-WGR-FIRTH	0.729911	0.532312	1.00086	0.0506271	0.0785131	375	328	46	1	8177	6936	1191	50	REGENIE_BETA=-0.314833;REGENIE_SE=0.161071;INFO=0.952432;MAC=1342.888733;source=imputed_topmed	14	100712378	C	G	CHIP_inclusive	UKB_Freeze_450.SAS.Imputed_Topmed	ADD-WGR-FIRTH	0.983837	0.811144	1.1933	0.868574	0.155729	494	349	135	10	9054	6458	2353	243	REGENIE_BETA=-0.016295;REGENIE_SE=0.098479;INFO=0.959464;MAC=2973.808716;source=imputed_topmed	14	100712378	C	G	CHIP_inclusive	UKB_Freeze_450.EAS.Imputed_Topmed	ADD-WGR-FIRTH	0.976669	0.659688	1.44596	0.90613	0.231979	101	57	42	2	2044	1205	725	114	REGENIE_BETA=-0.023608;REGENIE_SE=0.200198;INFO=0.939184;MAC=995.189758;source=imputed_topmed	1
17	7668434	17:7668434:T:G	rs78378222	0.01122	1.94e-09	25657 (24959|692|6)	342866 (335327|7489|50)	TP53	3_prime_UTR		Yes	No	TP53		1.292	1.188	1.404	17	7668434	T	G	CHIP_inclusive	UKB_Freeze_450.AFR.Imputed_Topmed	ADD-WGR-FIRTH	0.918005	0.0888611	9.48371	0.942755	0.00103335	375	374	1	0	8177	8161	16	0	REGENIE_BETA=-0.085553;REGENIE_SE=1.191414;INFO=0.941762;MAC=17.674438;source=imputed_topmed	17	7668434	T	G	CHIP_inclusive	UKB_Freeze_450.SAS.Imputed_Topmed	ADD-WGR-FIRTH	0.988484	0.113194	8.63209	0.991642	0.00123256	494	493	1	0	9054	9039	15	0	REGENIE_BETA=-0.011583;REGENIE_SE=1.105668;INFO=0.584888;MAC=23.536926;source=imputed_topmed	NA	NA	NA	NA	NA	NA	NA	NA	NA	NA	NA	NA	NA	NA	NA	NA	NA	NA	NA	NA	NA	0
17	7827723	17:7827723:C:G	rs7406485	0.3226	1.64e-11	25657 (12301|10880|2476)	342866 (156840|149969|36057)	DNAH2	intronic		Yes	No	CNTROB		0.9342	0.9159	0.9529	17	7827723	C	G	CHIP_inclusive	UKB_Freeze_450.AFR.Imputed_Topmed	ADD-WGR-FIRTH	0.911098	0.775787	1.07001	0.256358	0.513085	375	98	182	95	8177	1940	4022	2215	REGENIE_BETA=-0.093105;REGENIE_SE=0.082028;INFO=0.980633;MAC=8328.202271;source=imputed_topmed	17	7827723	C	G	CHIP_inclusive	UKB_Freeze_450.SAS.Imputed_Topmed	ADD-WGR-FIRTH	0.980465	0.849942	1.13103	0.786646	0.532545	494	113	241	140	9054	1983	4448	2623	REGENIE_BETA=-0.019729;REGENIE_SE=0.072888;INFO=0.943597;MAC=8926.525452;source=imputed_topmed	17	7827723	C	G	CHIP_inclusive	UKB_Freeze_450.EAS.Imputed_Topmed	ADD-WGR-FIRTH	0.841269	0.554126	1.27721	0.417149	0.818697	101	3	34	64	2044	72	568	1404	REGENIE_BETA=-0.172843;REGENIE_SE=0.213025;INFO=0.965908;MAC=777.791870;source=imputed_topmed	1
17	57386496	17:57386496:C:T	rs80093687	0.04917	3.65e-16	25657 (23544|2067|46)	342866 (309595|32424|847)	MSI2	intronic		Yes	No			0.8313	0.7951	0.869	17	57386496	C	T	CHIP_inclusive	UKB_Freeze_450.AFR.Imputed_Topmed	ADD-WGR-FIRTH	0.788885	0.439016	1.41758	0.427768	0.0188065	375	362	13	0	8177	7871	302	4	REGENIE_BETA=-0.237135;REGENIE_SE=0.299029;INFO=0.975315;MAC=321.666443;source=imputed_topmed	17	57386496	C	T	CHIP_inclusive	UKB_Freeze_450.SAS.Imputed_Topmed	ADD-WGR-FIRTH	1.16725	0.775221	1.75753	0.458916	0.0310176	494	462	31	1	9054	8513	525	16	REGENIE_BETA=0.154651;REGENIE_SE=0.208809;INFO=0.978429;MAC=592.312805;source=imputed_topmed	17	57386496	C	T	CHIP_inclusive	UKB_Freeze_450.EAS.Imputed_Topmed	ADD-WGR-FIRTH	0.478775	0.100134	2.28919	0.356233	0.012058	101	100	1	0	2044	1990	53	1	REGENIE_BETA=-0.736524;REGENIE_SE=0.798341;INFO=0.884102;MAC=51.729004;source=imputed_topmed	0
18	44571296	18:44571296:C:T	rs8088824	0.7615	3.54e-14	25657 (1659|9662|14336)	342866 (18979|123977|199910)	SETBP1			Yes	No			0.921	0.9016	0.9408	18	44571296	C	T	CHIP_inclusive	UKB_Freeze_450.AFR.Imputed_Topmed	ADD-WGR-FIRTH	0.870657	0.734471	1.03209	0.110498	0.624895	375	63	173	139	8177	1131	3793	3253	REGENIE_BETA=-0.138507;REGENIE_SE=0.086786;INFO=0.957978;MAC=6415.792725;source=imputed_topmed	18	44571296	C	T	CHIP_inclusive	UKB_Freeze_450.SAS.Imputed_Topmed	ADD-WGR-FIRTH	0.822831	0.702143	0.964265	0.0159693	0.775417	494	28	192	274	9054	481	2921	5652	REGENIE_BETA=-0.195004;REGENIE_SE=0.080927;INFO=0.977048;MAC=4288.627441;source=imputed_topmed	18	44571296	C	T	CHIP_inclusive	UKB_Freeze_450.EAS.Imputed_Topmed	ADD-WGR-FIRTH	1.25452	0.845214	1.86204	0.260433	0.7912	101	6	21	74	2044	86	662	1296	REGENIE_BETA=0.226754;REGENIE_SE=0.201493;INFO=0.953679;MAC=895.752686;source=imputed_topmed	0
20	31671342	20:31671342:A:G	rs7272062	0.2149	5.91e-11	25657 (16190|8351|1116)	342866 (210684|116102|16080)	BCL2L1	intronic		Yes	No	COX4I2, HM13, BCL2L1, MYLK2		0.9273	0.9066	0.9485	20	31671342	A	G	CHIP_inclusive	UKB_Freeze_450.AFR.Imputed_Topmed	ADD-WGR-FIRTH	0.912137	0.774161	1.0747	0.271768	0.545543	375	97	173	105	8177	1683	3978	2516	REGENIE_BETA=-0.091965;REGENIE_SE=0.083681;INFO=0.980603;MAC=7773.027527;source=imputed_topmed	20	31671342	A	G	CHIP_inclusive	UKB_Freeze_450.SAS.Imputed_Topmed	ADD-WGR-FIRTH	0.959804	0.73502	1.25333	0.763147	0.0704152	494	420	72	2	9054	7854	1147	53	REGENIE_BETA=-0.041026;REGENIE_SE=0.136141;INFO=0.961348;MAC=1344.648071;source=imputed_topmed	20	31671342	A	G	CHIP_inclusive	UKB_Freeze_450.EAS.Imputed_Topmed	ADD-WGR-FIRTH	3.55909	0.122577	103.34	0.460115	0.00292518	101	100	1	0	2044	2035	9	0	REGENIE_BETA=1.269505;REGENIE_SE=1.718663;INFO=0.828919;MAC=12.549011;source=imputed_topmed	0
21	34972056	21:34972056:C:T	rs2834708	0.3637	1.99e-10	25657 (9925|12138|3594)	342866 (139346|158378|45142)	RUNX1	intronic		Yes	No			1.064	1.044	1.084	21	34972056	C	T	CHIP_inclusive	UKB_Freeze_450.AFR.Imputed_Topmed	ADD-WGR-FIRTH	1.05448	0.898239	1.23791	0.516745	0.500606	375	90	184	101	8177	2070	4037	2070	REGENIE_BETA=0.053052;REGENIE_SE=0.081824;INFO=1.007172;MAC=8541.641479;source=imputed_topmed	21	34972056	C	T	CHIP_inclusive	UKB_Freeze_450.SAS.Imputed_Topmed	ADD-WGR-FIRTH	1.01817	0.88177	1.17568	0.806127	0.35138	494	210	216	68	9054	3832	4064	1158	REGENIE_BETA=0.018011;REGENIE_SE=0.073387;INFO=0.997251;MAC=6709.955872;source=imputed_topmed	21	34972056	C	T	CHIP_inclusive	UKB_Freeze_450.EAS.Imputed_Topmed	ADD-WGR-FIRTH	1.11584	0.811418	1.53448	0.500095	0.46075	101	28	53	20	2044	606	992	446	REGENIE_BETA=0.109611;REGENIE_SE=0.162546;INFO=0.992718;MAC=1976.619202;source=imputed_topmed	1
22	50532618	22:50532618:T:C	rs361725	0.6314	2.68e-08	25657 (3620|12045|9992)	342866 (45579|158606|138681)	ODF3B	upstream		Yes	No	ODF3B, TYMP		0.9473	0.9294	0.9656	22	50532618	T	C	CHIP_inclusive	UKB_Freeze_450.AFR.Imputed_Topmed	ADD-WGR-FIRTH	1.01807	0.851094	1.21781	0.844642	0.286812	375	188	146	41	8177	4177	3288	712	REGENIE_BETA=0.017911;REGENIE_SE=0.091401;INFO=1.008104;MAC=4905.631653;source=imputed_topmed	22	50532618	T	C	CHIP_inclusive	UKB_Freeze_450.SAS.Imputed_Topmed	ADD-WGR-FIRTH	0.969094	0.836952	1.1221	0.674686	0.642556	494	57	222	215	9054	1118	4001	3935	REGENIE_BETA=-0.031393;REGENIE_SE=0.074795;INFO=0.960568;MAC=6825.747803;source=imputed_topmed	22	50532618	T	C	CHIP_inclusive	UKB_Freeze_450.EAS.Imputed_Topmed	ADD-WGR-FIRTH	0.97675	0.693823	1.37505	0.892761	0.650044	101	8	53	40	2044	237	914	893	REGENIE_BETA=-0.023525;REGENIE_SE=0.174500;INFO=0.951644;MAC=1501.310547;source=imputed_topmed	0

### Sheet: S9_PheWAS
Name	PheWAS_Effect	Trait	Cohort	Pheno	Pval	Pheno_Effect	Pheno_Pval
22:50532618:T:C	0.089	30260_Mean_reticulocyte_volume_0_arr_mean__RINT_TOPMED_EUR	UKB	CHIP_inclusive	2.225e-307	0.9473	2.68e-08
6:109321472:G:A	0.076	30050_Mean_corpuscular_haemoglobin_0_arr_mean__RINT_TOPMED_EUR	UKB	CHIP_inclusive	2.225e-307	0.8986	1.53e-29
6:31261502:G:A	2.5	B27_AS_risk_alleles__BIN_TOPMED_EUR	UKB	CHIP_inclusive	2.225e-307	1.056	6.66e-09
22:50532618:T:C	0.079	30270_Mean_sphered_cell_volume_0_arr_mean__RINT_TOPMED_EUR	UKB	CHIP_inclusive	1.071e-306	0.9473	2.68e-08
22:50532618:T:C	0.076	30040_Mean_corpuscular_volume_0_arr_mean__RINT_TOPMED_EUR	UKB	CHIP_inclusive	2.234e-305	0.9473	2.68e-08
6:109321472:G:A	0.071	30040_Mean_corpuscular_volume_0_arr_mean__RINT_TOPMED_EUR	UKB	CHIP_inclusive	7.693e-274	0.8986	1.53e-29
8:129563195:T:C	-0.065	30130_Monocyte_count_0_arr_mean__RINT_TOPMED_EUR	UKB	CHIP_inclusive	5.135e-237	1.06	5.81e-10
22:50532618:T:C	0.064	30050_Mean_corpuscular_haemoglobin_0_arr_mean__RINT_TOPMED_EUR	UKB	CHIP_inclusive	1.206e-217	0.9473	2.68e-08
8:129563195:T:C	-0.06	30190_Monocyte_percentage_0_arr_mean__RINT_TOPMED_EUR	UKB	CHIP_inclusive	1.467e-199	1.06	5.81e-10
5:1285859:C:A	0.054	30090_Platelet_crit_0_arr_mean__RINT_TOPMED_EUR	UKB	CHIP_inclusive	1.044e-147	1.282	1.55e-140
6:31261502:G:A	0.054	30000_White_blood_cell_leukocyte_count_0_arr_mean__RINT_TOPMED_EUR	UKB	CHIP_inclusive	3.368e-147	1.056	6.66e-09
14:100712378:C:G	-0.072	30090_Platelet_crit_0_arr_mean__RINT_TOPMED_EUR	UKB	CHIP_inclusive	6.84e-147	0.9227	5.54e-09
6:31261502:G:A	0.053	30120_Lymphocyte_count_0_arr_mean__RINT_TOPMED_EUR	UKB	CHIP_inclusive	6.719e-145	1.056	6.66e-09
5:1097331:G:A	-0.053	30070_Red_blood_cell_erythrocyte_distribution_width_0_arr_mean__RINT_TOPMED_EUR	UKB	CHIP_inclusive	9.388e-143	0.9382	2.51e-11
6:109321472:G:A	-0.044	30010_Red_blood_cell_erythrocyte_count_0_arr_mean__RINT_TOPMED_EUR	UKB	CHIP_inclusive	5.884e-141	0.8986	1.53e-29
6:109321472:G:A	-0.051	30070_Red_blood_cell_erythrocyte_distribution_width_0_arr_mean__RINT_TOPMED_EUR	UKB	CHIP_inclusive	4.165e-135	0.8986	1.53e-29
7:44864065:A:G	-0.045	30090_Platelet_crit_0_arr_mean__RINT_TOPMED_EUR	UKB	CHIP_inclusive	1.824e-120	1.074	3.86e-14
22:50532618:T:C	-0.04	30010_Red_blood_cell_erythrocyte_count_0_arr_mean__RINT_TOPMED_EUR	UKB	CHIP_inclusive	6.33e-113	0.9473	2.68e-08
6:31261502:G:A	0.55	Phe10_K900__BIN_TOPMED_EUR	UKB	CHIP_inclusive	5.741e-94	1.056	6.66e-09
6:31261502:G:A	0.54	20002_Illness_code_SR_1456_malabsorption_coeliac_disease_AnyInst__BIN_TOPMED_EUR	UKB	CHIP_inclusive	3.903e-90	1.056	6.66e-09
14:100712378:C:G	-0.056	30080_Platelet_count_0_arr_mean__RINT_TOPMED_EUR	UKB	CHIP_inclusive	5.511e-90	0.9227	5.54e-09
6:31261502:G:A	0.59	Phe10_K90__BIN_TOPMED_EUR	UKB	CHIP_inclusive	6.908e-90	1.056	6.66e-09
6:31261502:G:A	0.54	20002_Illness_code_SR_1456_malabsorption_coeliac_disease_Phe10_K90_combined_AnyInst__BIN_TOPMED_EUR	UKB	CHIP_inclusive	1.065e-82	1.056	6.66e-09
6:31261502:G:A	0.69	20002_Illness_code_SR_1453_psoriasis_AnyInst__BIN_TOPMED_EUR	UKB	CHIP_inclusive	2.645e-80	1.056	6.66e-09
6:31261502:G:A	0.039	30140_Neutrophill_count_0_arr_mean__RINT_TOPMED_EUR	UKB	CHIP_inclusive	5.216e-80	1.056	6.66e-09
5:1285859:C:A	-0.039	30040_Mean_corpuscular_volume_0_arr_mean__RINT_TOPMED_EUR	UKB	CHIP_inclusive	1.041e-76	1.282	1.55e-140
5:1285859:C:A	-0.038	30050_Mean_corpuscular_haemoglobin_0_arr_mean__RINT_TOPMED_EUR	UKB	CHIP_inclusive	1.17e-75	1.282	1.55e-140
17:57386496:C:T	-0.081	30090_Platelet_crit_0_arr_mean__RINT_TOPMED_EUR	UKB	CHIP_inclusive	3.475e-74	0.8313	3.65e-16
2:159834145:G:A	0.11	30090_Platelet_crit_0_arr_mean__RINT_TOPMED_EUR	UKB	CHIP_inclusive	3.197e-73	0.8333	1.21e-08
5:1285859:C:A	0.037	30080_Platelet_count_0_arr_mean__RINT_TOPMED_EUR	UKB	CHIP_inclusive	5.179e-73	1.282	1.55e-140
2:159821048:C:T	-0.034	30090_Platelet_crit_0_arr_mean__RINT_TOPMED_EUR	UKB	CHIP_inclusive	1.759e-70	1.07	6.25e-13
6:109382480:G:C	0.038	30050_Mean_corpuscular_haemoglobin_0_arr_mean__RINT_TOPMED_EUR	UKB	CHIP_inclusive	1.531e-69	0.8808	1.35e-34
6:109321472:G:A	0.036	30270_Mean_sphered_cell_volume_0_arr_mean__RINT_TOPMED_EUR	UKB	CHIP_inclusive	7.743e-69	0.8986	1.53e-29
6:31261502:G:A	0.69	20002_Illness_code_SR_1453_psoriasis_Phe10_L40_combined_AnyInst__BIN_TOPMED_EUR	UKB	CHIP_inclusive	1.739e-67	1.056	6.66e-09
6:31261502:G:A	0.034	30650_Aspartate_aminotransferase_0_arr_mean__RINT_TOPMED_EUR	UKB	CHIP_inclusive	8.382e-63	1.056	6.66e-09
6:31261502:G:A	-0.021	50_Standing_height_0_arr_mean__RINT_TOPMED_EUR	UKB	CHIP_inclusive	2.778e-60	1.056	6.66e-09
5:1285859:C:A	-0.036	30260_Mean_reticulocyte_volume_0_arr_mean__RINT_TOPMED_EUR	UKB	CHIP_inclusive	3.259e-60	1.282	1.55e-140
6:31261502:G:A	0.73	Phe10_L40__BIN_TOPMED_EUR	UKB	CHIP_inclusive	7.185e-60	1.056	6.66e-09
6:43388113:A:G	0.03	30720_Cystatin_C_0_arr_mean__RINT_TOPMED_EUR	UKB	CHIP_inclusive	4.236e-59	0.9486	1.94e-08
6:109382480:G:C	0.035	30040_Mean_corpuscular_volume_0_arr_mean__RINT_TOPMED_EUR	UKB	CHIP_inclusive	1.278e-58	0.8808	1.35e-34
7:44864065:A:G	0.033	30260_Mean_reticulocyte_volume_0_arr_mean__RINT_TOPMED_EUR	UKB	CHIP_inclusive	8.884e-57	1.074	3.86e-14
5:1285859:C:A	0.029	30010_Red_blood_cell_erythrocyte_count_0_arr_mean__RINT_TOPMED_EUR	UKB	CHIP_inclusive	1.988e-56	1.282	1.55e-140
2:159604967:C:T	-0.031	30190_Monocyte_percentage_0_arr_mean__RINT_TOPMED_EUR	UKB	CHIP_inclusive	1.012e-54	0.947	1.02e-08
6:31261502:G:A	0.031	30150_Eosinophill_count_0_arr_mean__RINT_TOPMED_EUR	UKB	CHIP_inclusive	3.408e-54	1.056	6.66e-09
6:109382480:G:C	-0.034	30070_Red_blood_cell_erythrocyte_distribution_width_0_arr_mean__RINT_TOPMED_EUR	UKB	CHIP_inclusive	7.798e-54	0.8808	1.35e-34
6:31261502:G:A	-0.022	20015_Sitting_height_0_arr_mean__RINT_TOPMED_EUR	UKB	CHIP_inclusive	7.965e-54	1.056	6.66e-09
5:1285859:C:A	-0.034	30270_Mean_sphered_cell_volume_0_arr_mean__RINT_TOPMED_EUR	UKB	CHIP_inclusive	4.897e-53	1.282	1.55e-140
7:44864065:A:G	-0.029	30080_Platelet_count_0_arr_mean__RINT_TOPMED_EUR	UKB	CHIP_inclusive	4.433e-52	1.074	3.86e-14
3:128484651:AT:A	-0.033	30200_Neutrophill_percentage_0_arr_mean__RINT_TOPMED_EUR	UKB	CHIP_inclusive	9.115e-52	1.057	1.17e-08
11:108217120:G:T	0.029	30090_Platelet_crit_0_arr_mean__RINT_TOPMED_EUR	UKB	CHIP_inclusive	1.809e-50	1.119	1.89e-32
17:57386496:C:T	-0.064	30100_Mean_platelet_thrombocyte_volume_0_arr_mean__RINT_TOPMED_EUR	UKB	CHIP_inclusive	2.003e-50	0.8313	3.65e-16
2:159925824:T:C	0.034	30090_Platelet_crit_0_arr_mean__RINT_TOPMED_EUR	UKB	CHIP_inclusive	4.999e-49	0.9285	3.21e-11
17:7668434:T:G	0.083	23102_Whole_body_water_mass_0_arr_mean__RINT_TOPMED_EUR	UKB	CHIP_inclusive	8.159e-48	1.292	1.94e-09
17:7668434:T:G	0.083	23129_Trunk_fat_free_mass_0_arr_mean__RINT_TOPMED_EUR	UKB	CHIP_inclusive	1.156e-47	1.292	1.94e-09
17:7668434:T:G	0.083	23130_Trunk_predicted_mass_0_arr_mean__RINT_TOPMED_EUR	UKB	CHIP_inclusive	2.392e-47	1.292	1.94e-09
17:7668434:T:G	0.083	23101_Whole_body_fat_free_mass_0_arr_mean__RINT_TOPMED_EUR	UKB	CHIP_inclusive	4.498e-47	1.292	1.94e-09
5:1097331:G:A	0.028	30040_Mean_corpuscular_volume_0_arr_mean__RINT_TOPMED_EUR	UKB	CHIP_inclusive	1.097e-46	0.9382	2.51e-11
17:7668434:T:G	-0.13	30830_SHBG_0_arr_mean__RINT_TOPMED_EUR	UKB	CHIP_inclusive	2.827e-45	1.292	1.94e-09
22:50532618:T:C	-0.03	30250_Reticulocyte_count_0_arr_mean__RINT_TOPMED_EUR	UKB	CHIP_inclusive	6.043e-45	0.9473	2.68e-08
5:1288432:T:C	1.3	Phe10_L82__BIN_TOPMED_EUR	UKB	CHIP_inclusive	1.1e-44	0.8798	3.11e-35
6:109321472:G:A	0.029	30260_Mean_reticulocyte_volume_0_arr_mean__RINT_TOPMED_EUR	UKB	CHIP_inclusive	1.634e-44	0.8986	1.53e-29
7:44864065:A:G	-0.024	30010_Red_blood_cell_erythrocyte_count_0_arr_mean__RINT_TOPMED_EUR	UKB	CHIP_inclusive	2.65e-44	1.074	3.86e-14
20:31671342:A:G	0.033	30040_Mean_corpuscular_volume_0_arr_mean__RINT_TOPMED_EUR	UKB	CHIP_inclusive	8.085e-44	0.9273	5.91e-11
3:128484651:AT:A	0.03	30180_Lymphocyte_percentage_0_arr_mean__RINT_TOPMED_EUR	UKB	CHIP_inclusive	2.23e-43	1.057	1.17e-08
6:31261502:G:A	-0.027	30190_Monocyte_percentage_0_arr_mean__RINT_TOPMED_EUR	UKB	CHIP_inclusive	1.37e-42	1.056	6.66e-09
17:7668434:T:G	0.081	23114_Leg_predicted_mass_right_0_arr_mean__RINT_TOPMED_EUR	UKB	CHIP_inclusive	1.397e-42	1.292	1.94e-09
17:7668434:T:G	0.081	23113_Leg_fat_free_mass_right_0_arr_mean__RINT_TOPMED_EUR	UKB	CHIP_inclusive	1.572e-42	1.292	1.94e-09
7:44864065:A:G	0.027	30050_Mean_corpuscular_haemoglobin_0_arr_mean__RINT_TOPMED_EUR	UKB	CHIP_inclusive	2.057e-42	1.074	3.86e-14
20:31671342:A:G	-0.032	30090_Platelet_crit_0_arr_mean__RINT_TOPMED_EUR	UKB	CHIP_inclusive	7.008e-42	0.9273	5.91e-11
17:7668434:T:G	0.081	23105_Basal_metabolic_rate_0_arr_mean__RINT_TOPMED_EUR	UKB	CHIP_inclusive	1.668e-41	1.292	1.94e-09
3:128484651:AT:A	0.029	30210_Eosinophill_percentage_0_arr_mean__RINT_TOPMED_EUR	UKB	CHIP_inclusive	4.872e-41	1.057	1.17e-08
17:7668434:T:G	0.076	23121_Arm_fat_free_mass_right_0_arr_mean__RINT_TOPMED_EUR	UKB	CHIP_inclusive	5.416e-41	1.292	1.94e-09
17:7668434:T:G	0.09	20015_Sitting_height_0_arr_mean__RINT_TOPMED_EUR	UKB	CHIP_inclusive	9.157e-41	1.292	1.94e-09
17:7668434:T:G	0.075	23122_Arm_predicted_mass_right_0_arr_mean__RINT_TOPMED_EUR	UKB	CHIP_inclusive	2.489e-40	1.292	1.94e-09
17:7668434:T:G	0.078	23117_Leg_fat_free_mass_left_0_arr_mean__RINT_TOPMED_EUR	UKB	CHIP_inclusive	3.628e-39	1.292	1.94e-09
17:7668434:T:G	0.076	23125_Arm_fat_free_mass_left_0_arr_mean__RINT_TOPMED_EUR	UKB	CHIP_inclusive	4.116e-39	1.292	1.94e-09
17:7668434:T:G	0.077	23118_Leg_predicted_mass_left_0_arr_mean__RINT_TOPMED_EUR	UKB	CHIP_inclusive	5.68e-39	1.292	1.94e-09
8:129563195:T:C	0.027	30210_Eosinophill_percentage_0_arr_mean__RINT_TOPMED_EUR	UKB	CHIP_inclusive	9.111e-39	1.06	5.81e-10
20:31671342:A:G	0.031	30050_Mean_corpuscular_haemoglobin_0_arr_mean__RINT_TOPMED_EUR	UKB	CHIP_inclusive	1.142e-38	0.9273	5.91e-11
7:44864065:A:G	0.025	30040_Mean_corpuscular_volume_0_arr_mean__RINT_TOPMED_EUR	UKB	CHIP_inclusive	4.226e-38	1.074	3.86e-14
11:108217120:G:T	-0.025	30040_Mean_corpuscular_volume_0_arr_mean__RINT_TOPMED_EUR	UKB	CHIP_inclusive	2.522e-37	1.119	1.89e-32
5:1285859:C:A	0.028	30140_Neutrophill_count_0_arr_mean__RINT_TOPMED_EUR	UKB	CHIP_inclusive	4.115e-37	1.282	1.55e-140
17:7668434:T:G	0.074	23126_Arm_predicted_mass_left_0_arr_mean__RINT_TOPMED_EUR	UKB	CHIP_inclusive	4.38e-37	1.292	1.94e-09
6:31261502:G:A	-0.02	51_Seated_height_0_arr_mean__RINT_TOPMED_EUR	UKB	CHIP_inclusive	4.597e-37	1.056	6.66e-09
6:31261502:G:A	0.026	30710_C_reactive_protein_0_arr_mean__RINT_TOPMED_EUR	UKB	CHIP_inclusive	6.123e-37	1.056	6.66e-09
2:159834145:G:A	0.08	30080_Platelet_count_0_arr_mean__RINT_TOPMED_EUR	UKB	CHIP_inclusive	1.426e-36	0.8333	1.21e-08
6:109382480:G:C	-0.02	20015_Sitting_height_0_arr_mean__RINT_TOPMED_EUR	UKB	CHIP_inclusive	1.789e-36	0.8808	1.35e-34
5:1288432:T:C	-0.027	30090_Platelet_crit_0_arr_mean__RINT_TOPMED_EUR	UKB	CHIP_inclusive	2.242e-36	0.8798	3.11e-35
7:44864065:A:G	0.026	30270_Mean_sphered_cell_volume_0_arr_mean__RINT_TOPMED_EUR	UKB	CHIP_inclusive	2.407e-36	1.074	3.86e-14
11:108217120:G:T	-0.024	30050_Mean_corpuscular_haemoglobin_0_arr_mean__RINT_TOPMED_EUR	UKB	CHIP_inclusive	1.776e-35	1.119	1.89e-32
22:50532618:T:C	-0.026	30070_Red_blood_cell_erythrocyte_distribution_width_0_arr_mean__RINT_TOPMED_EUR	UKB	CHIP_inclusive	2.33e-34	0.9473	2.68e-08
17:7668434:T:G	-0.087	23106_Impedance_of_whole_body_0_arr_mean__RINT_TOPMED_EUR	UKB	CHIP_inclusive	3.747e-34	1.292	1.94e-09
6:31261502:G:A	0.027	30860_Total_protein_0_arr_mean__RINT_TOPMED_EUR	UKB	CHIP_inclusive	6.633e-34	1.056	6.66e-09
6:31261502:G:A	-0.015	23101_Whole_body_fat_free_mass_0_arr_mean__RINT_TOPMED_EUR	UKB	CHIP_inclusive	9.019e-33	1.056	6.66e-09
3:101435231:TA:T	-0.024	30770_IGF_1_0_arr_mean__RINT_TOPMED_EUR	UKB	CHIP_inclusive	1.109e-32	0.9336	1.1e-12
6:109382480:G:C	-0.016	50_Standing_height_0_arr_mean__RINT_TOPMED_EUR	UKB	CHIP_inclusive	1.97e-32	0.8808	1.35e-34
6:31261502:G:A	-0.015	23102_Whole_body_water_mass_0_arr_mean__RINT_TOPMED_EUR	UKB	CHIP_inclusive	2.049e-32	1.056	6.66e-09
7:44864065:A:G	-0.022	30100_Mean_platelet_thrombocyte_volume_0_arr_mean__RINT_TOPMED_EUR	UKB	CHIP_inclusive	2.836e-32	1.074	3.86e-14
18:44571296:C:T	0.027	30090_Platelet_crit_0_arr_mean__RINT_TOPMED_EUR	UKB	CHIP_inclusive	3.407e-32	0.921	3.54e-14
6:31261502:G:A	0.023	30770_IGF_1_0_arr_mean__RINT_TOPMED_EUR	UKB	CHIP_inclusive	3.935e-32	1.056	6.66e-09
20:31671342:A:G	0.029	30270_Mean_sphered_cell_volume_0_arr_mean__RINT_TOPMED_EUR	UKB	CHIP_inclusive	7.461e-32	0.9273	5.91e-11
6:31261502:G:A	-0.014	23130_Trunk_predicted_mass_0_arr_mean__RINT_TOPMED_EUR	UKB	CHIP_inclusive	8.313e-32	1.056	6.66e-09
6:109415805:C:A	-0.036	30050_Mean_corpuscular_haemoglobin_0_arr_mean__RINT_TOPMED_EUR	UKB	CHIP_inclusive	9.436e-32	1.095	4.17e-10
2:159604967:C:T	0.025	30140_Neutrophill_count_0_arr_mean__RINT_TOPMED_EUR	UKB	CHIP_inclusive	1.005e-31	0.947	1.02e-08
5:1097331:G:A	-0.022	30100_Mean_platelet_thrombocyte_volume_0_arr_mean__RINT_TOPMED_EUR	UKB	CHIP_inclusive	1.018e-31	0.9382	2.51e-11
6:31261502:G:A	0.71	Phe10_L409__BIN_TOPMED_EUR	UKB	CHIP_inclusive	1.156e-31	1.056	6.66e-09
6:31261502:G:A	-0.014	23129_Trunk_fat_free_mass_0_arr_mean__RINT_TOPMED_EUR	UKB	CHIP_inclusive	1.667e-31	1.056	6.66e-09
2:159821048:C:T	-0.023	30080_Platelet_count_0_arr_mean__RINT_TOPMED_EUR	UKB	CHIP_inclusive	2.898e-31	1.07	6.25e-13
6:31261502:G:A	-0.015	23113_Leg_fat_free_mass_right_0_arr_mean__RINT_TOPMED_EUR	UKB	CHIP_inclusive	3.712e-31	1.056	6.66e-09
6:31261502:G:A	-0.015	23114_Leg_predicted_mass_right_0_arr_mean__RINT_TOPMED_EUR	UKB	CHIP_inclusive	6.058e-31	1.056	6.66e-09
6:109321472:G:A	0.025	30060_Mean_corpuscular_haemoglobin_concentration_0_arr_mean__RINT_TOPMED_EUR	UKB	CHIP_inclusive	7.128e-31	0.8986	1.53e-29
6:31261502:G:A	1.5	Ank_Spon_ICD_SR__BIN_TOPMED_EUR	UKB	CHIP_inclusive	7.713e-31	1.056	6.66e-09
6:109382480:G:C	-0.026	30180_Lymphocyte_percentage_0_arr_mean__RINT_TOPMED_EUR	UKB	CHIP_inclusive	1.181e-30	0.8808	1.35e-34
6:109499851:C:T	0.062	30050_Mean_corpuscular_haemoglobin_0_arr_mean__RINT_TOPMED_EUR	UKB	CHIP_inclusive	3.455e-30	0.8474	4.85e-10
17:7668434:T:G	-0.097	23107_Impedance_of_leg_right_0_arr_mean__RINT_TOPMED_EUR	UKB	CHIP_inclusive	6.446e-30	1.292	1.94e-09
6:31261502:G:A	-0.015	23105_Basal_metabolic_rate_0_arr_mean__RINT_TOPMED_EUR	UKB	CHIP_inclusive	7.954e-30	1.056	6.66e-09
6:43388113:A:G	-0.02	30880_Urate_0_arr_mean__RINT_TOPMED_EUR	UKB	CHIP_inclusive	2.217e-29	0.9486	1.94e-08
5:1285859:C:A	0.84	Phe10_L82__BIN_TOPMED_EUR	UKB	CHIP_inclusive	2.643e-29	1.282	1.55e-140
20:31671342:A:G	0.02	20015_Sitting_height_0_arr_mean__RINT_TOPMED_EUR	UKB	CHIP_inclusive	3.355e-29	0.9273	5.91e-11
6:31261502:G:A	-0.014	23117_Leg_fat_free_mass_left_0_arr_mean__RINT_TOPMED_EUR	UKB	CHIP_inclusive	5.859e-29	1.056	6.66e-09
6:31261502:G:A	-0.014	23118_Leg_predicted_mass_left_0_arr_mean__RINT_TOPMED_EUR	UKB	CHIP_inclusive	6.201e-29	1.056	6.66e-09
17:7668434:T:G	0.065	50_Standing_height_0_arr_mean__RINT_TOPMED_EUR	UKB	CHIP_inclusive	1.173e-28	1.292	1.94e-09
17:7668434:T:G	-0.095	23108_Impedance_of_leg_left_0_arr_mean__RINT_TOPMED_EUR	UKB	CHIP_inclusive	1.282e-28	1.292	1.94e-09
2:159925824:T:C	0.025	30080_Platelet_count_0_arr_mean__RINT_TOPMED_EUR	UKB	CHIP_inclusive	1.462e-28	0.9285	3.21e-11
2:159604967:C:T	0.023	30200_Neutrophill_percentage_0_arr_mean__RINT_TOPMED_EUR	UKB	CHIP_inclusive	1.898e-28	0.947	1.02e-08
17:7668434:T:G	1.7	Phe10_C44__BIN_TOPMED_EUR	UKB	CHIP_inclusive	1.907e-28	1.292	1.94e-09
5:1288432:T:C	0.024	30050_Mean_corpuscular_haemoglobin_0_arr_mean__RINT_TOPMED_EUR	UKB	CHIP_inclusive	2.363e-28	0.8798	3.11e-35
3:128484651:AT:A	0.023	30150_Eosinophill_count_0_arr_mean__RINT_TOPMED_EUR	UKB	CHIP_inclusive	2.533e-28	1.057	1.17e-08
6:109382480:G:C	0.025	30200_Neutrophill_percentage_0_arr_mean__RINT_TOPMED_EUR	UKB	CHIP_inclusive	2.628e-28	0.8808	1.35e-34
17:7668434:T:G	0.079	51_Seated_height_0_arr_mean__RINT_TOPMED_EUR	UKB	CHIP_inclusive	4.618e-28	1.292	1.94e-09
6:31261502:G:A	-0.02	30720_Cystatin_C_0_arr_mean__RINT_TOPMED_EUR	UKB	CHIP_inclusive	5.281e-28	1.056	6.66e-09
6:109321472:G:A	0.021	30080_Platelet_count_0_arr_mean__RINT_TOPMED_EUR	UKB	CHIP_inclusive	5.445e-28	0.8986	1.53e-29
6:31261502:G:A	-0.025	20258_FEV1_FVC_ratio_Z_score_0_arr_mean__RINT_TOPMED_EUR	UKB	CHIP_inclusive	1.328e-27	1.056	6.66e-09
5:1312214:C:T	-0.026	30090_Platelet_crit_0_arr_mean__RINT_TOPMED_EUR	UKB	CHIP_inclusive	1.69e-27	0.8662	7.28e-34
5:1288432:T:C	0.024	30040_Mean_corpuscular_volume_0_arr_mean__RINT_TOPMED_EUR	UKB	CHIP_inclusive	2.015e-27	0.8798	3.11e-35
20:31671342:A:G	0.027	30260_Mean_reticulocyte_volume_0_arr_mean__RINT_TOPMED_EUR	UKB	CHIP_inclusive	7.017e-27	0.9273	5.91e-11
6:109321472:G:A	0.022	30140_Neutrophill_count_0_arr_mean__RINT_TOPMED_EUR	UKB	CHIP_inclusive	8.29e-27	0.8986	1.53e-29
5:1285859:C:A	0.024	30200_Neutrophill_percentage_0_arr_mean__RINT_TOPMED_EUR	UKB	CHIP_inclusive	2.889e-26	1.282	1.55e-140
17:57386496:C:T	-0.05	30150_Eosinophill_count_0_arr_mean__RINT_TOPMED_EUR	UKB	CHIP_inclusive	3.035e-26	0.8313	3.65e-16
5:1300195:G:T	-0.024	30090_Platelet_crit_0_arr_mean__RINT_TOPMED_EUR	UKB	CHIP_inclusive	6.472e-26	0.8934	9.24e-23
5:1285859:C:A	0.023	30000_White_blood_cell_leukocyte_count_0_arr_mean__RINT_TOPMED_EUR	UKB	CHIP_inclusive	9.658e-26	1.282	1.55e-140
6:31261502:G:A	-0.013	23125_Arm_fat_free_mass_left_0_arr_mean__RINT_TOPMED_EUR	UKB	CHIP_inclusive	2.16e-25	1.056	6.66e-09
17:7668434:T:G	-0.069	23109_Impedance_of_arm_right_0_arr_mean__RINT_TOPMED_EUR	UKB	CHIP_inclusive	2.288e-25	1.292	1.94e-09
6:109321472:G:A	-0.021	30180_Lymphocyte_percentage_0_arr_mean__RINT_TOPMED_EUR	UKB	CHIP_inclusive	4.34e-25	0.8986	1.53e-29
20:31671342:A:G	-0.024	30080_Platelet_count_0_arr_mean__RINT_TOPMED_EUR	UKB	CHIP_inclusive	4.751e-25	0.9273	5.91e-11
11:108217120:G:T	0.018	30010_Red_blood_cell_erythrocyte_count_0_arr_mean__RINT_TOPMED_EUR	UKB	CHIP_inclusive	5.691e-25	1.119	1.89e-32
5:1285859:C:A	0.021	30100_Mean_platelet_thrombocyte_volume_0_arr_mean__RINT_TOPMED_EUR	UKB	CHIP_inclusive	5.961e-25	1.282	1.55e-140
17:7668434:T:G	-0.069	23110_Impedance_of_arm_left_0_arr_mean__RINT_TOPMED_EUR	UKB	CHIP_inclusive	6.084e-25	1.292	1.94e-09
11:108217120:G:T	-0.021	30260_Mean_reticulocyte_volume_0_arr_mean__RINT_TOPMED_EUR	UKB	CHIP_inclusive	9.883e-25	1.119	1.89e-32
17:7668434:T:G	-0.092	30050_Mean_corpuscular_haemoglobin_0_arr_mean__RINT_TOPMED_EUR	UKB	CHIP_inclusive	1.278e-24	1.292	1.94e-09
6:31261502:G:A	1.3	21068_Diagnosed_with_coeliac_disease_or_gluten_sensitivity_0_No_AnyInst__BIN_TOPMED_EUR	UKB	CHIP_inclusive	1.85e-24	1.056	6.66e-09
6:31261502:G:A	0.76	21068_Diagnosed_with_coeliac_disease_or_gluten_sensitivity_1_Yes_AnyInst__BIN_TOPMED_EUR	UKB	CHIP_inclusive	1.85e-24	1.056	6.66e-09
5:1285859:C:A	-0.022	30210_Eosinophill_percentage_0_arr_mean__RINT_TOPMED_EUR	UKB	CHIP_inclusive	3.129e-24	1.282	1.55e-140
6:109499851:C:T	0.055	30040_Mean_corpuscular_volume_0_arr_mean__RINT_TOPMED_EUR	UKB	CHIP_inclusive	4.188e-24	0.8474	4.85e-10
6:109382480:G:C	-0.021	30750_Glycated_haemoglobin_HbA1c_0_arr_mean__RINT_TOPMED_EUR	UKB	CHIP_inclusive	4.398e-24	0.8808	1.35e-34
17:7668434:T:G	1.7	Phe10_D25__BIN_TOPMED_EUR	UKB	CHIP_inclusive	4.956e-24	1.292	1.94e-09
6:31261502:G:A	-0.013	23126_Arm_predicted_mass_left_0_arr_mean__RINT_TOPMED_EUR	UKB	CHIP_inclusive	5.97e-24	1.056	6.66e-09
5:1280362:G:A	0.03	30090_Platelet_crit_0_arr_mean__RINT_TOPMED_EUR	UKB	CHIP_inclusive	8.721e-24	1.179	2.78e-32
22:50532618:T:C	-0.022	30240_Reticulocyte_percentage_0_arr_mean__RINT_TOPMED_EUR	UKB	CHIP_inclusive	1.083e-23	0.9473	2.68e-08
3:128484651:AT:A	-0.022	30140_Neutrophill_count_0_arr_mean__RINT_TOPMED_EUR	UKB	CHIP_inclusive	1.738e-23	1.057	1.17e-08
11:108217120:G:T	0.02	30080_Platelet_count_0_arr_mean__RINT_TOPMED_EUR	UKB	CHIP_inclusive	1.986e-23	1.119	1.89e-32
6:31261502:G:A	0.02	30870_Triglycerides_0_arr_mean__RINT_TOPMED_EUR	UKB	CHIP_inclusive	2.004e-23	1.056	6.66e-09
6:109382480:G:C	-0.017	51_Seated_height_0_arr_mean__RINT_TOPMED_EUR	UKB	CHIP_inclusive	2.016e-23	0.8808	1.35e-34
5:1097331:G:A	-0.017	30010_Red_blood_cell_erythrocyte_count_0_arr_mean__RINT_TOPMED_EUR	UKB	CHIP_inclusive	2.191e-23	0.9382	2.51e-11
1:226374920:A:C	0.027	30090_Platelet_crit_0_arr_mean__RINT_TOPMED_EUR	UKB	CHIP_inclusive	2.65e-23	1.114	2.61e-16
6:31261502:G:A	-0.012	23121_Arm_fat_free_mass_right_0_arr_mean__RINT_TOPMED_EUR	UKB	CHIP_inclusive	2.997e-23	1.056	6.66e-09
6:109415805:C:A	-0.031	30040_Mean_corpuscular_volume_0_arr_mean__RINT_TOPMED_EUR	UKB	CHIP_inclusive	3.721e-23	1.095	4.17e-10
17:7668434:T:G	0.078	30010_Red_blood_cell_erythrocyte_count_0_arr_mean__RINT_TOPMED_EUR	UKB	CHIP_inclusive	1.524e-22	1.292	1.94e-09
20:31671342:A:G	-0.024	30190_Monocyte_percentage_0_arr_mean__RINT_TOPMED_EUR	UKB	CHIP_inclusive	1.533e-22	0.9273	5.91e-11
17:7668434:T:G	-0.088	30040_Mean_corpuscular_volume_0_arr_mean__RINT_TOPMED_EUR	UKB	CHIP_inclusive	2.251e-22	1.292	1.94e-09
8:129563195:T:C	0.02	30180_Lymphocyte_percentage_0_arr_mean__RINT_TOPMED_EUR	UKB	CHIP_inclusive	2.29e-22	1.06	5.81e-10
6:31261502:G:A	-0.012	23122_Arm_predicted_mass_right_0_arr_mean__RINT_TOPMED_EUR	UKB	CHIP_inclusive	2.51e-22	1.056	6.66e-09
6:109499851:C:T	-0.054	30070_Red_blood_cell_erythrocyte_distribution_width_0_arr_mean__RINT_TOPMED_EUR	UKB	CHIP_inclusive	4.654e-22	0.8474	4.85e-10
6:109321472:G:A	0.02	30200_Neutrophill_percentage_0_arr_mean__RINT_TOPMED_EUR	UKB	CHIP_inclusive	5.197e-22	0.8986	1.53e-29
2:159821048:C:T	0.019	30190_Monocyte_percentage_0_arr_mean__RINT_TOPMED_EUR	UKB	CHIP_inclusive	9.689e-22	1.07	6.25e-13
5:1278469:C:T	-0.029	30090_Platelet_crit_0_arr_mean__RINT_TOPMED_EUR	UKB	CHIP_inclusive	2.254e-21	0.8827	2.41e-16
17:7668434:T:G	0.078	21002_Weight_0_arr_mean__RINT_TOPMED_EUR	UKB	CHIP_inclusive	2.425e-21	1.292	1.94e-09
17:7668434:T:G	-0.09	30270_Mean_sphered_cell_volume_0_arr_mean__RINT_TOPMED_EUR	UKB	CHIP_inclusive	2.59e-21	1.292	1.94e-09
17:7668434:T:G	0.078	23098_Weight_0_arr_mean__RINT_TOPMED_EUR	UKB	CHIP_inclusive	4.241e-21	1.292	1.94e-09
3:160419960:A:T	-0.018	30750_Glycated_haemoglobin_HbA1c_0_arr_mean__RINT_TOPMED_EUR	UKB	CHIP_inclusive	4.636e-21	1.125	7.09e-36
8:129563195:T:C	0.019	30150_Eosinophill_count_0_arr_mean__RINT_TOPMED_EUR	UKB	CHIP_inclusive	4.899e-21	1.06	5.81e-10
3:101435231:TA:T	0.02	30210_Eosinophill_percentage_0_arr_mean__RINT_TOPMED_EUR	UKB	CHIP_inclusive	1.029e-20	0.9336	1.1e-12
20:31671342:A:G	-0.022	30130_Monocyte_count_0_arr_mean__RINT_TOPMED_EUR	UKB	CHIP_inclusive	1.092e-20	0.9273	5.91e-11
17:7668434:T:G	0.099	3143_Ankle_spacing_width_0_arr_mean__RINT_TOPMED_EUR	UKB	CHIP_inclusive	1.093e-20	1.292	1.94e-09
2:159821048:C:T	-0.017	30100_Mean_platelet_thrombocyte_volume_0_arr_mean__RINT_TOPMED_EUR	UKB	CHIP_inclusive	1.336e-20	1.07	6.25e-13
14:100712378:C:G	0.028	30260_Mean_reticulocyte_volume_0_arr_mean__RINT_TOPMED_EUR	UKB	CHIP_inclusive	1.369e-20	0.9227	5.54e-09
6:31261502:G:A	-0.019	49_Hip_circumference_0_arr_mean__RINT_TOPMED_EUR	UKB	CHIP_inclusive	2.028e-20	1.056	6.66e-09
4:104884951:A:T	0.05	30090_Platelet_crit_0_arr_mean__RINT_TOPMED_EUR	UKB	CHIP_inclusive	2.232e-20	1.212	9.72e-15
6:109321472:G:A	0.019	30290_High_light_scatter_reticulocyte_percentage_0_arr_mean__RINT_TOPMED_EUR	UKB	CHIP_inclusive	4.699e-20	0.8986	1.53e-29
21:34972056:C:T	-0.018	30040_Mean_corpuscular_volume_0_arr_mean__RINT_TOPMED_EUR	UKB	CHIP_inclusive	6.112e-20	1.064	1.99e-10
10:103908421:C:CTT	0.03	30040_Mean_corpuscular_volume_0_arr_mean__RINT_TOPMED_EUR	UKB	CHIP_inclusive	6.469e-20	0.9143	8.69e-09
3:128484651:AT:A	0.021	30220_Basophill_percentage_0_arr_mean__RINT_TOPMED_EUR	UKB	CHIP_inclusive	6.768e-20	1.057	1.17e-08
11:108217120:G:T	-0.019	30270_Mean_sphered_cell_volume_0_arr_mean__RINT_TOPMED_EUR	UKB	CHIP_inclusive	7.386e-20	1.119	1.89e-32
6:109321472:G:A	0.018	30090_Platelet_crit_0_arr_mean__RINT_TOPMED_EUR	UKB	CHIP_inclusive	8.418e-20	0.8986	1.53e-29
11:108444879:C:T	0.055	30090_Platelet_crit_0_arr_mean__RINT_TOPMED_EUR	UKB	CHIP_inclusive	1.233e-19	1.227	4.89e-13
17:7668434:T:G	0.064	3062_Forced_vital_capacity_FVC_0_arr_mean__RINT_TOPMED_EUR	UKB	CHIP_inclusive	1.459e-19	1.292	1.94e-09
17:57386496:C:T	-0.04	30080_Platelet_count_0_arr_mean__RINT_TOPMED_EUR	UKB	CHIP_inclusive	1.907e-19	0.8313	3.65e-16
6:31261502:G:A	0.019	4079_Diastolic_blood_pressure_automated_reading_0_arr_mean__RINT_TOPMED_EUR	UKB	CHIP_inclusive	2.287e-19	1.056	6.66e-09
6:31261502:G:A	0.019	30250_Reticulocyte_count_0_arr_mean__RINT_TOPMED_EUR	UKB	CHIP_inclusive	2.467e-19	1.056	6.66e-09
6:109382480:G:C	0.02	30290_High_light_scatter_reticulocyte_percentage_0_arr_mean__RINT_TOPMED_EUR	UKB	CHIP_inclusive	2.842e-19	0.8808	1.35e-34
6:31261502:G:A	1.1	Phe10_R31__BIN_TOPMED_EUR	UKB	CHIP_inclusive	3.177e-19	1.056	6.66e-09
6:109382480:G:C	0.02	30240_Reticulocyte_percentage_0_arr_mean__RINT_TOPMED_EUR	UKB	CHIP_inclusive	4.394e-19	0.8808	1.35e-34
17:7668434:T:G	1.8	Phe10_C443__BIN_TOPMED_EUR	UKB	CHIP_inclusive	5.338e-19	1.292	1.94e-09
6:31261502:G:A	0.019	30240_Reticulocyte_percentage_0_arr_mean__RINT_TOPMED_EUR	UKB	CHIP_inclusive	8.195e-19	1.056	6.66e-09
6:43388113:A:G	1.1	RGC_hearing_loss__BIN_TOPMED_EUR	UKB	CHIP_inclusive	8.274e-19	0.9486	1.94e-08
6:31261502:G:A	-0.016	21002_Weight_0_arr_mean__RINT_TOPMED_EUR	UKB	CHIP_inclusive	9.52e-19	1.056	6.66e-09
10:103908421:C:CTT	0.029	30050_Mean_corpuscular_haemoglobin_0_arr_mean__RINT_TOPMED_EUR	UKB	CHIP_inclusive	1.476e-18	0.9143	8.69e-09
5:1312214:C:T	0.022	30210_Eosinophill_percentage_0_arr_mean__RINT_TOPMED_EUR	UKB	CHIP_inclusive	1.573e-18	0.8662	7.28e-34
17:7668434:T:G	0.078	136_Number_of_operations_self_reported_0_arr_mean__RINT_TOPMED_EUR	UKB	CHIP_inclusive	1.608e-18	1.292	1.94e-09
5:1312214:C:T	0.021	30040_Mean_corpuscular_volume_0_arr_mean__RINT_TOPMED_EUR	UKB	CHIP_inclusive	1.61e-18	0.8662	7.28e-34
6:109382480:G:C	0.019	30090_Platelet_crit_0_arr_mean__RINT_TOPMED_EUR	UKB	CHIP_inclusive	1.713e-18	0.8808	1.35e-34
22:50532618:T:C	-0.019	30300_High_light_scatter_reticulocyte_count_0_arr_mean__RINT_TOPMED_EUR	UKB	CHIP_inclusive	1.746e-18	0.9473	2.68e-08
4:104884951:A:T	0.048	30130_Monocyte_count_0_arr_mean__RINT_TOPMED_EUR	UKB	CHIP_inclusive	1.973e-18	1.212	9.72e-15
10:103908421:C:CTT	-0.019	50_Standing_height_0_arr_mean__RINT_TOPMED_EUR	UKB	CHIP_inclusive	1.991e-18	0.9143	8.69e-09
6:31261502:G:A	-0.016	23098_Weight_0_arr_mean__RINT_TOPMED_EUR	UKB	CHIP_inclusive	2.235e-18	1.056	6.66e-09
5:1288432:T:C	-0.017	30010_Red_blood_cell_erythrocyte_count_0_arr_mean__RINT_TOPMED_EUR	UKB	CHIP_inclusive	2.817e-18	0.8798	3.11e-35
6:109382480:G:C	0.02	30140_Neutrophill_count_0_arr_mean__RINT_TOPMED_EUR	UKB	CHIP_inclusive	3.203e-18	0.8808	1.35e-34
2:159604967:C:T	0.018	30000_White_blood_cell_leukocyte_count_0_arr_mean__RINT_TOPMED_EUR	UKB	CHIP_inclusive	3.39e-18	0.947	1.02e-08
8:129563195:T:C	-0.018	30270_Mean_sphered_cell_volume_0_arr_mean__RINT_TOPMED_EUR	UKB	CHIP_inclusive	3.611e-18	1.06	5.81e-10
5:1285859:C:A	-0.019	30180_Lymphocyte_percentage_0_arr_mean__RINT_TOPMED_EUR	UKB	CHIP_inclusive	3.666e-18	1.282	1.55e-140
6:43388113:A:G	0.96	2257_Hearing_difficulty_problems_background_noise_0_No_AnyInst__BIN_TOPMED_EUR	UKB	CHIP_inclusive	3.799e-18	0.9486	1.94e-08
20:31671342:A:G	-0.018	30010_Red_blood_cell_erythrocyte_count_0_arr_mean__RINT_TOPMED_EUR	UKB	CHIP_inclusive	3.873e-18	0.9273	5.91e-11
5:1097331:G:A	0.017	30050_Mean_corpuscular_haemoglobin_0_arr_mean__RINT_TOPMED_EUR	UKB	CHIP_inclusive	4.546e-18	0.9382	2.51e-11
3:101435231:TA:T	0.018	30150_Eosinophill_count_0_arr_mean__RINT_TOPMED_EUR	UKB	CHIP_inclusive	4.786e-18	0.9336	1.1e-12
6:109321472:G:A	0.018	30240_Reticulocyte_percentage_0_arr_mean__RINT_TOPMED_EUR	UKB	CHIP_inclusive	6.645e-18	0.8986	1.53e-29
8:129563195:T:C	0.015	30010_Red_blood_cell_erythrocyte_count_0_arr_mean__RINT_TOPMED_EUR	UKB	CHIP_inclusive	7.864e-18	1.06	5.81e-10
5:1300195:G:T	0.02	30040_Mean_corpuscular_volume_0_arr_mean__RINT_TOPMED_EUR	UKB	CHIP_inclusive	8.033e-18	0.8934	9.24e-23
6:109415805:C:A	0.027	30070_Red_blood_cell_erythrocyte_distribution_width_0_arr_mean__RINT_TOPMED_EUR	UKB	CHIP_inclusive	9.634e-18	1.095	4.17e-10
2:159821048:C:T	0.017	30050_Mean_corpuscular_haemoglobin_0_arr_mean__RINT_TOPMED_EUR	UKB	CHIP_inclusive	1.03e-17	1.07	6.25e-13
6:109415805:C:A	0.023	30010_Red_blood_cell_erythrocyte_count_0_arr_mean__RINT_TOPMED_EUR	UKB	CHIP_inclusive	1.053e-17	1.095	4.17e-10
5:1312214:C:T	0.88	Phe10_C44__BIN_TOPMED_EUR	UKB	CHIP_inclusive	1.166e-17	0.8662	7.28e-34
18:44571296:C:T	0.019	30100_Mean_platelet_thrombocyte_volume_0_arr_mean__RINT_TOPMED_EUR	UKB	CHIP_inclusive	1.176e-17	0.921	3.54e-14
17:7668434:T:G	0.066	20151_Forced_vital_capacity_FVC_Best_measure_0_arr_mean__RINT_TOPMED_EUR	UKB	CHIP_inclusive	1.29e-17	1.292	1.94e-09
6:43388113:A:G	1	2257_Hearing_difficulty_problems_background_noise_1_Yes_AnyInst__BIN_TOPMED_EUR	UKB	CHIP_inclusive	1.669e-17	0.9486	1.94e-08
6:43388113:A:G	0.017	30090_Platelet_crit_0_arr_mean__RINT_TOPMED_EUR	UKB	CHIP_inclusive	1.758e-17	0.9486	1.94e-08
17:7668434:T:G	1.5	OPCS_S065__BIN_TOPMED_EUR	UKB	CHIP_inclusive	1.84e-17	1.292	1.94e-09
3:160558751:CT:C	0.078	30090_Platelet_crit_0_arr_mean__RINT_TOPMED_EUR	UKB	CHIP_inclusive	2.059e-17	1.487	1.56e-22
6:109321472:G:A	-0.017	30750_Glycated_haemoglobin_HbA1c_0_arr_mean__RINT_TOPMED_EUR	UKB	CHIP_inclusive	2.866e-17	0.8986	1.53e-29
2:159821048:C:T	-0.018	30140_Neutrophill_count_0_arr_mean__RINT_TOPMED_EUR	UKB	CHIP_inclusive	3.564e-17	1.07	6.25e-13
6:109321472:G:A	0.017	30384_Volume_of_serum_held_by_UKB_0_arr_mean__RINT_TOPMED_EUR	UKB	CHIP_inclusive	4.138e-17	0.8986	1.53e-29
6:43388113:A:G	0.016	30080_Platelet_count_0_arr_mean__RINT_TOPMED_EUR	UKB	CHIP_inclusive	4.395e-17	0.9486	1.94e-08
6:43388113:A:G	0.012	30850_Testosterone_0_arr_mean__RINT_TOPMED_EUR	UKB	CHIP_inclusive	4.845e-17	0.9486	1.94e-08
6:31261502:G:A	0.82	20002_Illness_code_SR_1225_hyperthyroidism_thyrotoxicosis_AnyInst__BIN_TOPMED_EUR	UKB	CHIP_inclusive	7.165e-17	1.056	6.66e-09
6:109321472:G:A	0.017	30000_White_blood_cell_leukocyte_count_0_arr_mean__RINT_TOPMED_EUR	UKB	CHIP_inclusive	7.28e-17	0.8986	1.53e-29
8:129563195:T:C	-0.017	30260_Mean_reticulocyte_volume_0_arr_mean__RINT_TOPMED_EUR	UKB	CHIP_inclusive	7.894e-17	1.06	5.81e-10
17:57386496:C:T	-0.039	30210_Eosinophill_percentage_0_arr_mean__RINT_TOPMED_EUR	UKB	CHIP_inclusive	1.112e-16	0.8313	3.65e-16
21:34972056:C:T	-0.016	30050_Mean_corpuscular_haemoglobin_0_arr_mean__RINT_TOPMED_EUR	UKB	CHIP_inclusive	1.769e-16	1.064	1.99e-10
4:104884951:A:T	-0.047	30260_Mean_reticulocyte_volume_0_arr_mean__RINT_TOPMED_EUR	UKB	CHIP_inclusive	1.848e-16	1.212	9.72e-15
4:104884951:A:T	0.048	30140_Neutrophill_count_0_arr_mean__RINT_TOPMED_EUR	UKB	CHIP_inclusive	1.867e-16	1.212	9.72e-15
5:1288432:T:C	-0.018	30080_Platelet_count_0_arr_mean__RINT_TOPMED_EUR	UKB	CHIP_inclusive	1.939e-16	0.8798	3.11e-35
8:129563195:T:C	0.01	50_Standing_height_0_arr_mean__RINT_TOPMED_EUR	UKB	CHIP_inclusive	1.943e-16	1.06	5.81e-10
20:31671342:A:G	0.016	51_Seated_height_0_arr_mean__RINT_TOPMED_EUR	UKB	CHIP_inclusive	2.024e-16	0.9273	5.91e-11
5:1288432:T:C	0.019	30260_Mean_reticulocyte_volume_0_arr_mean__RINT_TOPMED_EUR	UKB	CHIP_inclusive	2.193e-16	0.8798	3.11e-35
5:1300195:G:T	0.019	30050_Mean_corpuscular_haemoglobin_0_arr_mean__RINT_TOPMED_EUR	UKB	CHIP_inclusive	2.299e-16	0.8934	9.24e-23
5:1312214:C:T	0.88	40006_Type_of_Cancer_ICD10_C44__BIN_TOPMED_EUR	UKB	CHIP_inclusive	2.573e-16	0.8662	7.28e-34
1:226374920:A:C	0.022	30080_Platelet_count_0_arr_mean__RINT_TOPMED_EUR	UKB	CHIP_inclusive	2.708e-16	1.114	2.61e-16
14:100712378:C:G	0.023	30040_Mean_corpuscular_volume_0_arr_mean__RINT_TOPMED_EUR	UKB	CHIP_inclusive	3.081e-16	0.9227	5.54e-09
22:50532618:T:C	0.017	30190_Monocyte_percentage_0_arr_mean__RINT_TOPMED_EUR	UKB	CHIP_inclusive	3.411e-16	0.9473	2.68e-08
3:128484651:AT:A	0.018	30120_Lymphocyte_count_0_arr_mean__RINT_TOPMED_EUR	UKB	CHIP_inclusive	4.355e-16	1.057	1.17e-08
11:108217120:G:T	0.017	30140_Neutrophill_count_0_arr_mean__RINT_TOPMED_EUR	UKB	CHIP_inclusive	5.564e-16	1.119	1.89e-32
8:129563195:T:C	-0.016	30040_Mean_corpuscular_volume_0_arr_mean__RINT_TOPMED_EUR	UKB	CHIP_inclusive	6.09e-16	1.06	5.81e-10
2:159821048:C:T	0.016	30040_Mean_corpuscular_volume_0_arr_mean__RINT_TOPMED_EUR	UKB	CHIP_inclusive	6.495e-16	1.07	6.25e-13
5:1097331:G:A	0.017	30270_Mean_sphered_cell_volume_0_arr_mean__RINT_TOPMED_EUR	UKB	CHIP_inclusive	6.907e-16	0.9382	2.51e-11
11:108217120:G:T	0.017	30000_White_blood_cell_leukocyte_count_0_arr_mean__RINT_TOPMED_EUR	UKB	CHIP_inclusive	9.415e-16	1.119	1.89e-32
5:1285859:C:A	0.017	30110_Platelet_distribution_width_0_arr_mean__RINT_TOPMED_EUR	UKB	CHIP_inclusive	1.349e-15	1.282	1.55e-140
4:104884951:A:T	0.046	30000_White_blood_cell_leukocyte_count_0_arr_mean__RINT_TOPMED_EUR	UKB	CHIP_inclusive	1.37e-15	1.212	9.72e-15
4:104884951:A:T	-0.043	30040_Mean_corpuscular_volume_0_arr_mean__RINT_TOPMED_EUR	UKB	CHIP_inclusive	1.423e-15	1.212	9.72e-15
8:129563195:T:C	-0.017	30000_White_blood_cell_leukocyte_count_0_arr_mean__RINT_TOPMED_EUR	UKB	CHIP_inclusive	1.45e-15	1.06	5.81e-10
6:109382480:G:C	-0.011	23129_Trunk_fat_free_mass_0_arr_mean__RINT_TOPMED_EUR	UKB	CHIP_inclusive	1.586e-15	0.8808	1.35e-34
5:1278469:C:T	0.024	30040_Mean_corpuscular_volume_0_arr_mean__RINT_TOPMED_EUR	UKB	CHIP_inclusive	2.252e-15	0.8827	2.41e-16
2:159821048:C:T	-0.017	30200_Neutrophill_percentage_0_arr_mean__RINT_TOPMED_EUR	UKB	CHIP_inclusive	2.396e-15	1.07	6.25e-13
6:109382480:G:C	-0.015	20150_Forced_expiratory_volume_in_1_second_FEV1_Best_measure_0_arr_mean__RINT_TOPMED_EUR	UKB	CHIP_inclusive	2.465e-15	0.8808	1.35e-34
6:109382480:G:C	-0.011	23130_Trunk_predicted_mass_0_arr_mean__RINT_TOPMED_EUR	UKB	CHIP_inclusive	2.917e-15	0.8808	1.35e-34
5:1366259:G:A	0.051	30090_Platelet_crit_0_arr_mean__RINT_TOPMED_EUR	UKB	CHIP_inclusive	2.998e-15	1.215	1.07e-10
6:109382480:G:C	-0.011	23102_Whole_body_water_mass_0_arr_mean__RINT_TOPMED_EUR	UKB	CHIP_inclusive	3.721e-15	0.8808	1.35e-34
6:109382480:G:C	-0.011	23101_Whole_body_fat_free_mass_0_arr_mean__RINT_TOPMED_EUR	UKB	CHIP_inclusive	3.962e-15	0.8808	1.35e-34
6:109382480:G:C	0.018	30300_High_light_scatter_reticulocyte_count_0_arr_mean__RINT_TOPMED_EUR	UKB	CHIP_inclusive	4.425e-15	0.8808	1.35e-34
8:129563195:T:C	-0.016	30140_Neutrophill_count_0_arr_mean__RINT_TOPMED_EUR	UKB	CHIP_inclusive	4.594e-15	1.06	5.81e-10
6:109382480:G:C	-0.014	3063_Forced_expiratory_volume_in_1_second_FEV1_0_arr_mean__RINT_TOPMED_EUR	UKB	CHIP_inclusive	4.929e-15	0.8808	1.35e-34
5:1097331:G:A	-0.017	30060_Mean_corpuscular_haemoglobin_concentration_0_arr_mean__RINT_TOPMED_EUR	UKB	CHIP_inclusive	5.005e-15	0.9382	2.51e-11
6:31261502:G:A	-0.013	20151_Forced_vital_capacity_FVC_Best_measure_0_arr_mean__RINT_TOPMED_EUR	UKB	CHIP_inclusive	5.075e-15	1.056	6.66e-09
5:1300195:G:T	-0.018	30080_Platelet_count_0_arr_mean__RINT_TOPMED_EUR	UKB	CHIP_inclusive	5.768e-15	0.8934	9.24e-23
5:1312214:C:T	0.019	30050_Mean_corpuscular_haemoglobin_0_arr_mean__RINT_TOPMED_EUR	UKB	CHIP_inclusive	6.837e-15	0.8662	7.28e-34
6:43388113:A:G	1	2247_Hearing_difficulty_problems_1_Yes_AnyInst__BIN_TOPMED_EUR	UKB	CHIP_inclusive	8.483e-15	0.9486	1.94e-08
6:43388113:A:G	0.96	2247_Hearing_difficulty_problems_0_No_AnyInst__BIN_TOPMED_EUR	UKB	CHIP_inclusive	8.509e-15	0.9486	1.94e-08
7:44864065:A:G	-0.016	30000_White_blood_cell_leukocyte_count_0_arr_mean__RINT_TOPMED_EUR	UKB	CHIP_inclusive	9.004e-15	1.074	3.86e-14
3:128484651:AT:A	0.016	30080_Platelet_count_0_arr_mean__RINT_TOPMED_EUR	UKB	CHIP_inclusive	1.107e-14	1.057	1.17e-08
5:1296643:T:C	-0.048	30040_Mean_corpuscular_volume_0_arr_mean__RINT_TOPMED_EUR	UKB	CHIP_inclusive	1.124e-14	1.239	6.94e-14
3:101435231:TA:T	0.015	30610_Alkaline_phosphatase_0_arr_mean__RINT_TOPMED_EUR	UKB	CHIP_inclusive	1.251e-14	0.9336	1.1e-12
17:7668434:T:G	0.057	3063_Forced_expiratory_volume_in_1_second_FEV1_0_arr_mean__RINT_TOPMED_EUR	UKB	CHIP_inclusive	1.289e-14	1.292	1.94e-09
17:7668434:T:G	2.6	Phe10_C441__BIN_TOPMED_EUR	UKB	CHIP_inclusive	1.412e-14	1.292	1.94e-09
6:31261502:G:A	-0.012	3062_Forced_vital_capacity_FVC_0_arr_mean__RINT_TOPMED_EUR	UKB	CHIP_inclusive	1.479e-14	1.056	6.66e-09
5:1288432:T:C	-0.018	30200_Neutrophill_percentage_0_arr_mean__RINT_TOPMED_EUR	UKB	CHIP_inclusive	1.665e-14	0.8798	3.11e-35
5:1288432:T:C	0.017	30270_Mean_sphered_cell_volume_0_arr_mean__RINT_TOPMED_EUR	UKB	CHIP_inclusive	1.867e-14	0.8798	3.11e-35
17:57386496:C:T	-0.037	30000_White_blood_cell_leukocyte_count_0_arr_mean__RINT_TOPMED_EUR	UKB	CHIP_inclusive	2.281e-14	0.8313	3.65e-16
6:31261502:G:A	1.1	OPCS_M459__BIN_TOPMED_EUR	UKB	CHIP_inclusive	2.629e-14	1.056	6.66e-09
6:31261502:G:A	0.016	30300_High_light_scatter_reticulocyte_count_0_arr_mean__RINT_TOPMED_EUR	UKB	CHIP_inclusive	3.285e-14	1.056	6.66e-09
11:108217120:G:T	0.016	30150_Eosinophill_count_0_arr_mean__RINT_TOPMED_EUR	UKB	CHIP_inclusive	4.223e-14	1.119	1.89e-32
3:101435231:TA:T	-0.015	30050_Mean_corpuscular_haemoglobin_0_arr_mean__RINT_TOPMED_EUR	UKB	CHIP_inclusive	4.9e-14	0.9336	1.1e-12
10:103908421:C:CTT	0.026	30270_Mean_sphered_cell_volume_0_arr_mean__RINT_TOPMED_EUR	UKB	CHIP_inclusive	5.217e-14	0.9143	8.69e-09
8:129563195:T:C	0.014	30080_Platelet_count_0_arr_mean__RINT_TOPMED_EUR	UKB	CHIP_inclusive	5.741e-14	1.06	5.81e-10
11:108444879:C:T	-0.045	30040_Mean_corpuscular_volume_0_arr_mean__RINT_TOPMED_EUR	UKB	CHIP_inclusive	7.583e-14	1.227	4.89e-13
6:109382480:G:C	-0.014	30010_Red_blood_cell_erythrocyte_count_0_arr_mean__RINT_TOPMED_EUR	UKB	CHIP_inclusive	8.604e-14	0.8808	1.35e-34
5:1097331:G:A	0.015	30260_Mean_reticulocyte_volume_0_arr_mean__RINT_TOPMED_EUR	UKB	CHIP_inclusive	1.116e-13	0.9382	2.51e-11
5:1300195:G:T	1.1	Phe10_L82__BIN_TOPMED_EUR	UKB	CHIP_inclusive	1.283e-13	0.8934	9.24e-23
6:31261502:G:A	-0.011	20153_Forced_expiratory_volume_in_1_second_FEV1_predicted_0_arr_mean__RINT_TOPMED_EUR	UKB	CHIP_inclusive	1.285e-13	1.056	6.66e-09
6:31261502:G:A	0.015	30130_Monocyte_count_0_arr_mean__RINT_TOPMED_EUR	UKB	CHIP_inclusive	1.323e-13	1.056	6.66e-09
6:31261502:G:A	0.015	30290_High_light_scatter_reticulocyte_percentage_0_arr_mean__RINT_TOPMED_EUR	UKB	CHIP_inclusive	1.481e-13	1.056	6.66e-09
5:1280362:G:A	0.022	30080_Platelet_count_0_arr_mean__RINT_TOPMED_EUR	UKB	CHIP_inclusive	1.534e-13	1.179	2.78e-32
5:1278469:C:T	0.024	30260_Mean_reticulocyte_volume_0_arr_mean__RINT_TOPMED_EUR	UKB	CHIP_inclusive	1.543e-13	0.8827	2.41e-16
6:31261502:G:A	-0.017	3143_Ankle_spacing_width_0_arr_mean__RINT_TOPMED_EUR	UKB	CHIP_inclusive	1.77e-13	1.056	6.66e-09
3:101435231:TA:T	-0.015	30040_Mean_corpuscular_volume_0_arr_mean__RINT_TOPMED_EUR	UKB	CHIP_inclusive	1.789e-13	0.9336	1.1e-12
14:100712378:C:G	0.022	30270_Mean_sphered_cell_volume_0_arr_mean__RINT_TOPMED_EUR	UKB	CHIP_inclusive	1.841e-13	0.9227	5.54e-09
17:7668434:T:G	0.059	20150_Forced_expiratory_volume_in_1_second_FEV1_Best_measure_0_arr_mean__RINT_TOPMED_EUR	UKB	CHIP_inclusive	1.867e-13	1.292	1.94e-09
6:109382480:G:C	0.017	30250_Reticulocyte_count_0_arr_mean__RINT_TOPMED_EUR	UKB	CHIP_inclusive	2.278e-13	0.8808	1.35e-34
5:1300195:G:T	-0.015	30010_Red_blood_cell_erythrocyte_count_0_arr_mean__RINT_TOPMED_EUR	UKB	CHIP_inclusive	2.544e-13	0.8934	9.24e-23
6:109382480:G:C	-0.013	20151_Forced_vital_capacity_FVC_Best_measure_0_arr_mean__RINT_TOPMED_EUR	UKB	CHIP_inclusive	2.662e-13	0.8808	1.35e-34
5:1288432:T:C	0.018	30860_Total_protein_0_arr_mean__RINT_TOPMED_EUR	UKB	CHIP_inclusive	2.721e-13	0.8798	3.11e-35
17:7668434:T:G	0.072	4079_Diastolic_blood_pressure_automated_reading_0_arr_mean__RINT_TOPMED_EUR	UKB	CHIP_inclusive	2.907e-13	1.292	1.94e-09
6:109382480:G:C	-0.01	23105_Basal_metabolic_rate_0_arr_mean__RINT_TOPMED_EUR	UKB	CHIP_inclusive	2.986e-13	0.8808	1.35e-34
6:109382480:G:C	-0.01	23113_Leg_fat_free_mass_right_0_arr_mean__RINT_TOPMED_EUR	UKB	CHIP_inclusive	4.051e-13	0.8808	1.35e-34
14:100712378:C:G	0.02	30050_Mean_corpuscular_haemoglobin_0_arr_mean__RINT_TOPMED_EUR	UKB	CHIP_inclusive	4.179e-13	0.9227	5.54e-09
6:109382480:G:C	-0.0097	23122_Arm_predicted_mass_right_0_arr_mean__RINT_TOPMED_EUR	UKB	CHIP_inclusive	4.257e-13	0.8808	1.35e-34
5:1312214:C:T	-0.017	30080_Platelet_count_0_arr_mean__RINT_TOPMED_EUR	UKB	CHIP_inclusive	4.488e-13	0.8662	7.28e-34
3:128484651:AT:A	0.015	30090_Platelet_crit_0_arr_mean__RINT_TOPMED_EUR	UKB	CHIP_inclusive	4.501e-13	1.057	1.17e-08
2:159604967:C:T	-0.014	30130_Monocyte_count_0_arr_mean__RINT_TOPMED_EUR	UKB	CHIP_inclusive	4.678e-13	0.947	1.02e-08
5:1296643:T:C	-0.045	30050_Mean_corpuscular_haemoglobin_0_arr_mean__RINT_TOPMED_EUR	UKB	CHIP_inclusive	4.796e-13	1.239	6.94e-14
6:109382480:G:C	-0.01	23117_Leg_fat_free_mass_left_0_arr_mean__RINT_TOPMED_EUR	UKB	CHIP_inclusive	5.156e-13	0.8808	1.35e-34
17:7668434:T:G	1.4	Phe10_D12__BIN_TOPMED_EUR	UKB	CHIP_inclusive	5.213e-13	1.292	1.94e-09
5:1285859:C:A	-0.017	30860_Total_protein_0_arr_mean__RINT_TOPMED_EUR	UKB	CHIP_inclusive	5.215e-13	1.282	1.55e-140
6:109382480:G:C	-0.01	23114_Leg_predicted_mass_right_0_arr_mean__RINT_TOPMED_EUR	UKB	CHIP_inclusive	5.706e-13	0.8808	1.35e-34
4:104884951:A:T	0.038	30080_Platelet_count_0_arr_mean__RINT_TOPMED_EUR	UKB	CHIP_inclusive	6.026e-13	1.212	9.72e-15
2:159834145:G:A	0.044	30100_Mean_platelet_thrombocyte_volume_0_arr_mean__RINT_TOPMED_EUR	UKB	CHIP_inclusive	6.421e-13	0.8333	1.21e-08
6:109382480:G:C	-0.01	23118_Leg_predicted_mass_left_0_arr_mean__RINT_TOPMED_EUR	UKB	CHIP_inclusive	6.753e-13	0.8808	1.35e-34
4:104884951:A:T	-0.039	30050_Mean_corpuscular_haemoglobin_0_arr_mean__RINT_TOPMED_EUR	UKB	CHIP_inclusive	6.978e-13	1.212	9.72e-15
4:104884951:A:T	-0.041	30270_Mean_sphered_cell_volume_0_arr_mean__RINT_TOPMED_EUR	UKB	CHIP_inclusive	7.08e-13	1.212	9.72e-15
5:1285859:C:A	1.4	Phe10_D47__BIN_TOPMED_EUR	UKB	CHIP_inclusive	7.691e-13	1.282	1.55e-140
14:100712378:C:G	0.02	30750_Glycated_haemoglobin_HbA1c_0_arr_mean__RINT_TOPMED_EUR	UKB	CHIP_inclusive	8.79e-13	0.9227	5.54e-09
17:57386496:C:T	-0.032	30130_Monocyte_count_0_arr_mean__RINT_TOPMED_EUR	UKB	CHIP_inclusive	1.162e-12	0.8313	3.65e-16
8:129563195:T:C	0.014	30090_Platelet_crit_0_arr_mean__RINT_TOPMED_EUR	UKB	CHIP_inclusive	1.168e-12	1.06	5.81e-10
5:1097331:G:A	0.014	30750_Glycated_haemoglobin_HbA1c_0_arr_mean__RINT_TOPMED_EUR	UKB	CHIP_inclusive	1.359e-12	0.9382	2.51e-11
5:1288432:T:C	0.016	30210_Eosinophill_percentage_0_arr_mean__RINT_TOPMED_EUR	UKB	CHIP_inclusive	1.482e-12	0.8798	3.11e-35
6:43388113:A:G	0.96	20002_Illness_code_SR_1065_hypertension_Phe10_I10_combined_AnyInst__BIN_TOPMED_EUR	UKB	CHIP_inclusive	1.552e-12	0.9486	1.94e-08
6:43388113:A:G	0.014	30670_Urea_0_arr_mean__RINT_TOPMED_EUR	UKB	CHIP_inclusive	1.78e-12	0.9486	1.94e-08
2:159925824:T:C	0.017	30200_Neutrophill_percentage_0_arr_mean__RINT_TOPMED_EUR	UKB	CHIP_inclusive	1.811e-12	0.9285	3.21e-11
7:44864065:A:G	-0.012	30030_Haematocrit_percentage_0_arr_mean__RINT_TOPMED_EUR	UKB	CHIP_inclusive	1.951e-12	1.074	3.86e-14
6:43388113:A:G	0.96	20002_Illness_code_SR_1065_hypertension_AnyInst__BIN_TOPMED_EUR	UKB	CHIP_inclusive	1.993e-12	0.9486	1.94e-08
11:108444879:C:T	-0.043	30050_Mean_corpuscular_haemoglobin_0_arr_mean__RINT_TOPMED_EUR	UKB	CHIP_inclusive	2.228e-12	1.227	4.89e-13
11:108217120:G:T	0.013	30100_Mean_platelet_thrombocyte_volume_0_arr_mean__RINT_TOPMED_EUR	UKB	CHIP_inclusive	2.578e-12	1.119	1.89e-32
2:159821048:C:T	-0.012	30010_Red_blood_cell_erythrocyte_count_0_arr_mean__RINT_TOPMED_EUR	UKB	CHIP_inclusive	2.821e-12	1.07	6.25e-13
5:1278469:C:T	-0.021	30080_Platelet_count_0_arr_mean__RINT_TOPMED_EUR	UKB	CHIP_inclusive	3.085e-12	0.8827	2.41e-16
12:26433896:A:G	-0.026	30090_Platelet_crit_0_arr_mean__RINT_TOPMED_EUR	UKB	CHIP_inclusive	3.188e-12	1.187	4.71e-22
6:109382480:G:C	-0.012	3062_Forced_vital_capacity_FVC_0_arr_mean__RINT_TOPMED_EUR	UKB	CHIP_inclusive	3.597e-12	0.8808	1.35e-34
5:1296643:T:C	0.043	30090_Platelet_crit_0_arr_mean__RINT_TOPMED_EUR	UKB	CHIP_inclusive	4.037e-12	1.239	6.94e-14
6:109382480:G:C	-0.0093	23121_Arm_fat_free_mass_right_0_arr_mean__RINT_TOPMED_EUR	UKB	CHIP_inclusive	4.083e-12	0.8808	1.35e-34
6:31261502:G:A	0.014	630_Touchscreen_duration_0_arr_mean__RINT_TOPMED_EUR	UKB	CHIP_inclusive	4.249e-12	1.056	6.66e-09
4:104884951:A:T	-0.039	30180_Lymphocyte_percentage_0_arr_mean__RINT_TOPMED_EUR	UKB	CHIP_inclusive	5.361e-12	1.212	9.72e-15
2:159925824:T:C	0.017	30140_Neutrophill_count_0_arr_mean__RINT_TOPMED_EUR	UKB	CHIP_inclusive	5.795e-12	0.9285	3.21e-11
17:7668434:T:G	-0.044	30850_Testosterone_0_arr_mean__RINT_TOPMED_EUR	UKB	CHIP_inclusive	7.298e-12	1.292	1.94e-09
6:31261502:G:A	-0.014	30260_Mean_reticulocyte_volume_0_arr_mean__RINT_TOPMED_EUR	UKB	CHIP_inclusive	7.592e-12	1.056	6.66e-09
17:7668434:T:G	-0.065	30260_Mean_reticulocyte_volume_0_arr_mean__RINT_TOPMED_EUR	UKB	CHIP_inclusive	7.771e-12	1.292	1.94e-09
21:34972056:C:T	0.015	30210_Eosinophill_percentage_0_arr_mean__RINT_TOPMED_EUR	UKB	CHIP_inclusive	7.881e-12	1.064	1.99e-10
7:44864065:A:G	0.014	30384_Volume_of_serum_held_by_UKB_0_arr_mean__RINT_TOPMED_EUR	UKB	CHIP_inclusive	7.953e-12	1.074	3.86e-14
10:103908421:C:CTT	0.024	30260_Mean_reticulocyte_volume_0_arr_mean__RINT_TOPMED_EUR	UKB	CHIP_inclusive	8.079e-12	0.9143	8.69e-09
17:57386496:C:T	-0.033	30140_Neutrophill_count_0_arr_mean__RINT_TOPMED_EUR	UKB	CHIP_inclusive	8.318e-12	0.8313	3.65e-16
6:31261502:G:A	-0.022	4119_Ankle_spacing_width_right_0_arr_mean__RINT_TOPMED_EUR	UKB	CHIP_inclusive	8.604e-12	1.056	6.66e-09
5:1296643:T:C	0.71	Phe10_L82__BIN_TOPMED_EUR	UKB	CHIP_inclusive	8.937e-12	1.239	6.94e-14
2:159821048:C:T	0.014	30260_Mean_reticulocyte_volume_0_arr_mean__RINT_TOPMED_EUR	UKB	CHIP_inclusive	9.382e-12	1.07	6.25e-13
2:159834145:G:A	0.047	30200_Neutrophill_percentage_0_arr_mean__RINT_TOPMED_EUR	UKB	CHIP_inclusive	1.053e-11	0.8333	1.21e-08
5:1285859:C:A	0.015	30070_Red_blood_cell_erythrocyte_distribution_width_0_arr_mean__RINT_TOPMED_EUR	UKB	CHIP_inclusive	1.058e-11	1.282	1.55e-140
2:159604967:C:T	-0.014	30180_Lymphocyte_percentage_0_arr_mean__RINT_TOPMED_EUR	UKB	CHIP_inclusive	1.098e-11	0.947	1.02e-08
2:159834145:G:A	0.046	30140_Neutrophill_count_0_arr_mean__RINT_TOPMED_EUR	UKB	CHIP_inclusive	1.111e-11	0.8333	1.21e-08
17:7668434:T:G	-0.064	30650_Aspartate_aminotransferase_0_arr_mean__RINT_TOPMED_EUR	UKB	CHIP_inclusive	1.115e-11	1.292	1.94e-09
7:44864065:A:G	-0.013	30130_Monocyte_count_0_arr_mean__RINT_TOPMED_EUR	UKB	CHIP_inclusive	1.133e-11	1.074	3.86e-14
2:159834145:G:A	-0.046	30180_Lymphocyte_percentage_0_arr_mean__RINT_TOPMED_EUR	UKB	CHIP_inclusive	1.169e-11	0.8333	1.21e-08
7:44864065:A:G	-0.014	30140_Neutrophill_count_0_arr_mean__RINT_TOPMED_EUR	UKB	CHIP_inclusive	1.268e-11	1.074	3.86e-14
6:31261502:G:A	-0.0099	47_Hand_grip_strength_right_0_arr_mean__RINT_TOPMED_EUR	UKB	CHIP_inclusive	1.352e-11	1.056	6.66e-09
18:44571296:C:T	0.016	4080_Systolic_blood_pressure_automated_reading_0_arr_mean__RINT_TOPMED_EUR	UKB	CHIP_inclusive	1.421e-11	0.921	3.54e-14
6:109382480:G:C	0.015	30260_Mean_reticulocyte_volume_0_arr_mean__RINT_TOPMED_EUR	UKB	CHIP_inclusive	1.458e-11	0.8808	1.35e-34
5:1296643:T:C	-0.044	30260_Mean_reticulocyte_volume_0_arr_mean__RINT_TOPMED_EUR	UKB	CHIP_inclusive	1.498e-11	1.239	6.94e-14
2:159821048:C:T	0.014	30180_Lymphocyte_percentage_0_arr_mean__RINT_TOPMED_EUR	UKB	CHIP_inclusive	1.969e-11	1.07	6.25e-13
17:7668434:T:G	-0.061	30630_Apolipoprotein_A_0_arr_mean__RINT_TOPMED_EUR	UKB	CHIP_inclusive	2.029e-11	1.292	1.94e-09
6:43388113:A:G	0.96	Phe10_I10__BIN_TOPMED_EUR	UKB	CHIP_inclusive	2.079e-11	0.9486	1.94e-08
3:101435231:TA:T	-0.013	RGC_eBMD__RINT_TOPMED_EUR	UKB	CHIP_inclusive	2.116e-11	0.9336	1.1e-12
6:109382480:G:C	-0.0092	23125_Arm_fat_free_mass_left_0_arr_mean__RINT_TOPMED_EUR	UKB	CHIP_inclusive	2.401e-11	0.8808	1.35e-34
5:1296643:T:C	-0.044	30270_Mean_sphered_cell_volume_0_arr_mean__RINT_TOPMED_EUR	UKB	CHIP_inclusive	2.656e-11	1.239	6.94e-14
5:1280362:G:A	-0.02	30040_Mean_corpuscular_volume_0_arr_mean__RINT_TOPMED_EUR	UKB	CHIP_inclusive	2.719e-11	1.179	2.78e-32
6:31261502:G:A	0.67	20003_Treatment_or_Medication_Code_1141179992_dovobet_ointment_AnyInst__BIN_TOPMED_EUR	UKB	CHIP_inclusive	2.852e-11	1.056	6.66e-09
7:44864065:A:G	-0.014	30250_Reticulocyte_count_0_arr_mean__RINT_TOPMED_EUR	UKB	CHIP_inclusive	3.231e-11	1.074	3.86e-14
5:1278469:C:T	-0.018	30010_Red_blood_cell_erythrocyte_count_0_arr_mean__RINT_TOPMED_EUR	UKB	CHIP_inclusive	3.317e-11	0.8827	2.41e-16
14:100712378:C:G	-0.019	30110_Platelet_distribution_width_0_arr_mean__RINT_TOPMED_EUR	UKB	CHIP_inclusive	3.583e-11	0.9227	5.54e-09
20:31671342:A:G	0.032	RGC_corneal_power__RINT_TOPMED_EUR	UKB	CHIP_inclusive	3.588e-11	0.9273	5.91e-11
6:109382480:G:C	-0.014	30190_Monocyte_percentage_0_arr_mean__RINT_TOPMED_EUR	UKB	CHIP_inclusive	3.88e-11	0.8808	1.35e-34
11:108444879:C:T	1.3	Phe10_D25__BIN_TOPMED_EUR	UKB	CHIP_inclusive	4.177e-11	1.227	4.89e-13
5:1278469:C:T	0.02	30050_Mean_corpuscular_haemoglobin_0_arr_mean__RINT_TOPMED_EUR	UKB	CHIP_inclusive	4.228e-11	0.8827	2.41e-16
17:7668434:T:G	-0.061	30190_Monocyte_percentage_0_arr_mean__RINT_TOPMED_EUR	UKB	CHIP_inclusive	4.279e-11	1.292	1.94e-09
5:1372402:G:C	0.014	30090_Platelet_crit_0_arr_mean__RINT_TOPMED_EUR	UKB	CHIP_inclusive	4.301e-11	1.09	2.36e-16
17:7668434:T:G	0.71	3591_Ever_had_hysterectomy_womb_removed_0_No_AnyInst__BIN_TOPMED_EUR	UKB	CHIP_inclusive	4.99e-11	1.292	1.94e-09
18:44571296:C:T	0.015	30080_Platelet_count_0_arr_mean__RINT_TOPMED_EUR	UKB	CHIP_inclusive	6.049e-11	0.921	3.54e-14
17:7668434:T:G	1.4	3591_Ever_had_hysterectomy_womb_removed_1_Yes_AnyInst__BIN_TOPMED_EUR	UKB	CHIP_inclusive	6.111e-11	1.292	1.94e-09
21:34972056:C:T	0.012	30010_Red_blood_cell_erythrocyte_count_0_arr_mean__RINT_TOPMED_EUR	UKB	CHIP_inclusive	6.297e-11	1.064	1.99e-10
5:1288432:T:C	1.3	Phe10_D231__BIN_TOPMED_EUR	UKB	CHIP_inclusive	6.671e-11	0.8798	3.11e-35
5:1366259:G:A	-0.043	30040_Mean_corpuscular_volume_0_arr_mean__RINT_TOPMED_EUR	UKB	CHIP_inclusive	6.971e-11	1.215	1.07e-10
6:109382480:G:C	-0.0089	23126_Arm_predicted_mass_left_0_arr_mean__RINT_TOPMED_EUR	UKB	CHIP_inclusive	6.99e-11	0.8808	1.35e-34
6:43388113:A:G	0.0082	50_Standing_height_0_arr_mean__RINT_TOPMED_EUR	UKB	CHIP_inclusive	7.791e-11	0.9486	1.94e-08
2:159821048:C:T	-0.014	30000_White_blood_cell_leukocyte_count_0_arr_mean__RINT_TOPMED_EUR	UKB	CHIP_inclusive	7.836e-11	1.07	6.25e-13
6:109499851:C:T	-0.031	30010_Red_blood_cell_erythrocyte_count_0_arr_mean__RINT_TOPMED_EUR	UKB	CHIP_inclusive	1.043e-10	0.8474	4.85e-10
6:31261502:G:A	0.013	30620_Alanine_aminotransferase_0_arr_mean__RINT_TOPMED_EUR	UKB	CHIP_inclusive	1.086e-10	1.056	6.66e-09
8:129563195:T:C	-0.012	30050_Mean_corpuscular_haemoglobin_0_arr_mean__RINT_TOPMED_EUR	UKB	CHIP_inclusive	1.104e-10	1.06	5.81e-10
20:31671342:A:G	0.017	30280_Immature_reticulocyte_fraction_0_arr_mean__RINT_TOPMED_EUR	UKB	CHIP_inclusive	1.13e-10	0.9273	5.91e-11
10:103908421:C:CTT	-0.021	30090_Platelet_crit_0_arr_mean__RINT_TOPMED_EUR	UKB	CHIP_inclusive	1.181e-10	0.9143	8.69e-09
6:109321472:G:A	-0.012	30100_Mean_platelet_thrombocyte_volume_0_arr_mean__RINT_TOPMED_EUR	UKB	CHIP_inclusive	1.221e-10	0.8986	1.53e-29
3:101435231:TA:T	0.011	30010_Red_blood_cell_erythrocyte_count_0_arr_mean__RINT_TOPMED_EUR	UKB	CHIP_inclusive	1.254e-10	0.9336	1.1e-12
5:1278469:C:T	0.021	30270_Mean_sphered_cell_volume_0_arr_mean__RINT_TOPMED_EUR	UKB	CHIP_inclusive	1.263e-10	0.8827	2.41e-16
5:1097331:G:A	-0.013	30110_Platelet_distribution_width_0_arr_mean__RINT_TOPMED_EUR	UKB	CHIP_inclusive	1.452e-10	0.9382	2.51e-11
5:1312214:C:T	0.016	30150_Eosinophill_count_0_arr_mean__RINT_TOPMED_EUR	UKB	CHIP_inclusive	1.5e-10	0.8662	7.28e-34
6:43388113:A:G	0.013	30610_Alkaline_phosphatase_0_arr_mean__RINT_TOPMED_EUR	UKB	CHIP_inclusive	1.564e-10	0.9486	1.94e-08
2:159834145:G:A	-0.041	30050_Mean_corpuscular_haemoglobin_0_arr_mean__RINT_TOPMED_EUR	UKB	CHIP_inclusive	1.61e-10	0.8333	1.21e-08
5:1361773:T:C	0.89	Phe10_C44__BIN_TOPMED_EUR	UKB	CHIP_inclusive	1.79e-10	0.8904	9.58e-15
6:43388113:A:G	-0.013	4080_Systolic_blood_pressure_automated_reading_0_arr_mean__RINT_TOPMED_EUR	UKB	CHIP_inclusive	1.824e-10	0.9486	1.94e-08
5:1366259:G:A	0.041	30080_Platelet_count_0_arr_mean__RINT_TOPMED_EUR	UKB	CHIP_inclusive	1.828e-10	1.215	1.07e-10
5:1312214:C:T	1.1	Phe10_L82__BIN_TOPMED_EUR	UKB	CHIP_inclusive	1.909e-10	0.8662	7.28e-34
6:109321472:G:A	-0.013	30110_Platelet_distribution_width_0_arr_mean__RINT_TOPMED_EUR	UKB	CHIP_inclusive	1.95e-10	0.8986	1.53e-29
6:31261502:G:A	-0.02	4100_Ankle_spacing_width_left_0_arr_mean__RINT_TOPMED_EUR	UKB	CHIP_inclusive	2.065e-10	1.056	6.66e-09
21:34972056:C:T	0.013	30150_Eosinophill_count_0_arr_mean__RINT_TOPMED_EUR	UKB	CHIP_inclusive	2.103e-10	1.064	1.99e-10
2:159834145:G:A	0.036	30010_Red_blood_cell_erythrocyte_count_0_arr_mean__RINT_TOPMED_EUR	UKB	CHIP_inclusive	2.288e-10	0.8333	1.21e-08
10:103908421:C:CTT	0.84	OPCS_Z494__BIN_TOPMED_EUR	UKB	CHIP_inclusive	2.3e-10	0.9143	8.69e-09
5:1280362:G:A	1.1	Phe10_L82__BIN_TOPMED_EUR	UKB	CHIP_inclusive	2.434e-10	1.179	2.78e-32
6:31261502:G:A	0.95	6149_Mouth_teeth_dental_problems_6_Dentures_AnyInst__BIN_TOPMED_EUR	UKB	CHIP_inclusive	2.551e-10	1.056	6.66e-09
5:1285859:C:A	0.88	40006_Type_of_Cancer_ICD10_C61__BIN_TOPMED_EUR	UKB	CHIP_inclusive	2.697e-10	1.282	1.55e-140
11:108444879:C:T	-0.028	23109_Impedance_of_arm_right_0_arr_mean__RINT_TOPMED_EUR	UKB	CHIP_inclusive	2.753e-10	1.227	4.89e-13
17:7668434:T:G	0.061	30120_Lymphocyte_count_0_arr_mean__RINT_TOPMED_EUR	UKB	CHIP_inclusive	2.796e-10	1.292	1.94e-09
6:31261502:G:A	0.013	30210_Eosinophill_percentage_0_arr_mean__RINT_TOPMED_EUR	UKB	CHIP_inclusive	2.997e-10	1.056	6.66e-09
5:1097331:G:A	-0.012	30090_Platelet_crit_0_arr_mean__RINT_TOPMED_EUR	UKB	CHIP_inclusive	3.11e-10	0.9382	2.51e-11
6:43388113:A:G	-0.013	30260_Mean_reticulocyte_volume_0_arr_mean__RINT_TOPMED_EUR	UKB	CHIP_inclusive	3.277e-10	0.9486	1.94e-08
6:109382480:G:C	0.013	30080_Platelet_count_0_arr_mean__RINT_TOPMED_EUR	UKB	CHIP_inclusive	3.318e-10	0.8808	1.35e-34
21:34972056:C:T	-0.013	30260_Mean_reticulocyte_volume_0_arr_mean__RINT_TOPMED_EUR	UKB	CHIP_inclusive	4.057e-10	1.064	1.99e-10
2:159821048:C:T	0.013	30270_Mean_sphered_cell_volume_0_arr_mean__RINT_TOPMED_EUR	UKB	CHIP_inclusive	4.214e-10	1.07	6.25e-13
6:31261502:G:A	1	1697_Comparative_height_size_at_age_10_1_Shorter_AnyInst__BIN_TOPMED_EUR	UKB	CHIP_inclusive	5.301e-10	1.056	6.66e-09
6:31261502:G:A	0.97	1697_Comparative_height_size_at_age_10_2_Taller_AnyInst__BIN_TOPMED_EUR	UKB	CHIP_inclusive	5.686e-10	1.056	6.66e-09
6:31261502:G:A	0.012	30090_Platelet_crit_0_arr_mean__RINT_TOPMED_EUR	UKB	CHIP_inclusive	5.886e-10	1.056	6.66e-09
6:31261502:G:A	0.011	23108_Impedance_of_leg_left_0_arr_mean__RINT_TOPMED_EUR	UKB	CHIP_inclusive	6.458e-10	1.056	6.66e-09
17:7668434:T:G	1.3	2834_Bilateral_oophorectomy_both_ovaries_removed_1_Yes_AnyInst__BIN_TOPMED_EUR	UKB	CHIP_inclusive	6.57e-10	1.292	1.94e-09
5:1288432:T:C	-0.014	30140_Neutrophill_count_0_arr_mean__RINT_TOPMED_EUR	UKB	CHIP_inclusive	6.577e-10	0.8798	3.11e-35
2:159925824:T:C	-0.015	30180_Lymphocyte_percentage_0_arr_mean__RINT_TOPMED_EUR	UKB	CHIP_inclusive	6.719e-10	0.9285	3.21e-11
17:7668434:T:G	0.058	49_Hip_circumference_0_arr_mean__RINT_TOPMED_EUR	UKB	CHIP_inclusive	7.234e-10	1.292	1.94e-09
5:1288432:T:C	0.014	30180_Lymphocyte_percentage_0_arr_mean__RINT_TOPMED_EUR	UKB	CHIP_inclusive	7.394e-10	0.8798	3.11e-35
17:7668434:T:G	0.75	2834_Bilateral_oophorectomy_both_ovaries_removed_0_No_AnyInst__BIN_TOPMED_EUR	UKB	CHIP_inclusive	7.448e-10	1.292	1.94e-09
5:1267766:C:G	0.045	30090_Platelet_crit_0_arr_mean__RINT_TOPMED_EUR	UKB	CHIP_inclusive	7.458e-10	1.336	2.02e-18
10:103908421:C:CTT	-0.02	30080_Platelet_count_0_arr_mean__RINT_TOPMED_EUR	UKB	CHIP_inclusive	8.328e-10	0.9143	8.69e-09
20:31671342:A:G	0.032	5132_3mm_strong_meridian_right_0_arr_mean__RINT_TOPMED_EUR	UKB	CHIP_inclusive	1.028e-09	0.9273	5.91e-11
3:160419960:A:T	-0.012	30760_HDL_cholesterol_0_arr_mean__RINT_TOPMED_EUR	UKB	CHIP_inclusive	1.18e-09	1.125	7.09e-36
5:1288432:T:C	-0.013	30100_Mean_platelet_thrombocyte_volume_0_arr_mean__RINT_TOPMED_EUR	UKB	CHIP_inclusive	1.246e-09	0.8798	3.11e-35
6:31261502:G:A	0.011	23107_Impedance_of_leg_right_0_arr_mean__RINT_TOPMED_EUR	UKB	CHIP_inclusive	1.341e-09	1.056	6.66e-09
6:43388113:A:G	0.97	RGC_BP_Med__BIN_TOPMED_EUR	UKB	CHIP_inclusive	1.397e-09	0.9486	1.94e-08
6:109449666:G:A	0.025	30070_Red_blood_cell_erythrocyte_distribution_width_0_arr_mean__RINT_TOPMED_EUR	UKB	CHIP_inclusive	1.46e-09	1.118	3.14e-09
20:31671342:A:G	0.014	RGC_eBMD__RINT_TOPMED_EUR	UKB	CHIP_inclusive	1.509e-09	0.9273	5.91e-11
17:7668434:T:G	1.3	40006_Type_of_Cancer_ICD10_C44__BIN_TOPMED_EUR	UKB	CHIP_inclusive	1.524e-09	1.292	1.94e-09
6:43388113:A:G	0.011	23107_Impedance_of_leg_right_0_arr_mean__RINT_TOPMED_EUR	UKB	CHIP_inclusive	1.525e-09	0.9486	1.94e-08
12:26433896:A:G	-0.02	30010_Red_blood_cell_erythrocyte_count_0_arr_mean__RINT_TOPMED_EUR	UKB	CHIP_inclusive	1.53e-09	1.187	4.71e-22
21:34972056:C:T	-0.013	30270_Mean_sphered_cell_volume_0_arr_mean__RINT_TOPMED_EUR	UKB	CHIP_inclusive	1.535e-09	1.064	1.99e-10
5:1366259:G:A	-0.039	30050_Mean_corpuscular_haemoglobin_0_arr_mean__RINT_TOPMED_EUR	UKB	CHIP_inclusive	1.591e-09	1.215	1.07e-10
6:109321472:G:A	0.013	30280_Immature_reticulocyte_fraction_0_arr_mean__RINT_TOPMED_EUR	UKB	CHIP_inclusive	1.673e-09	0.8986	1.53e-29
14:100712378:C:G	0.011	23121_Arm_fat_free_mass_right_0_arr_mean__RINT_TOPMED_EUR	UKB	CHIP_inclusive	1.71e-09	0.9227	5.54e-09
18:44571296:C:T	1	20002_Illness_code_SR_1065_hypertension_AnyInst__BIN_TOPMED_EUR	UKB	CHIP_inclusive	1.759e-09	0.921	3.54e-14
17:7668434:T:G	0.077	20022_Birth_weight_0_arr_mean__RINT_TOPMED_EUR	UKB	CHIP_inclusive	1.766e-09	1.292	1.94e-09
14:100712378:C:G	0.015	21002_Weight_0_arr_mean__RINT_TOPMED_EUR	UKB	CHIP_inclusive	1.937e-09	0.9227	5.54e-09
11:108444879:C:T	-0.038	30260_Mean_reticulocyte_volume_0_arr_mean__RINT_TOPMED_EUR	UKB	CHIP_inclusive	2.037e-09	1.227	4.89e-13
21:34972056:C:T	0.011	30720_Cystatin_C_0_arr_mean__RINT_TOPMED_EUR	UKB	CHIP_inclusive	2.069e-09	1.064	1.99e-10
22:50532618:T:C	0.012	30130_Monocyte_count_0_arr_mean__RINT_TOPMED_EUR	UKB	CHIP_inclusive	2.072e-09	0.9473	2.68e-08
5:1285859:C:A	-0.013	30190_Monocyte_percentage_0_arr_mean__RINT_TOPMED_EUR	UKB	CHIP_inclusive	2.086e-09	1.282	1.55e-140
5:1312214:C:T	0.87	OPCS_M703__BIN_TOPMED_EUR	UKB	CHIP_inclusive	2.135e-09	0.8662	7.28e-34
20:31671342:A:G	0.0092	50_Standing_height_0_arr_mean__RINT_TOPMED_EUR	UKB	CHIP_inclusive	2.169e-09	0.9273	5.91e-11
14:100712378:C:G	0.011	23126_Arm_predicted_mass_left_0_arr_mean__RINT_TOPMED_EUR	UKB	CHIP_inclusive	2.452e-09	0.9227	5.54e-09
17:7668434:T:G	0.05	48_Waist_circumference_0_arr_mean__RINT_TOPMED_EUR	UKB	CHIP_inclusive	2.666e-09	1.292	1.94e-09
2:159925824:T:C	-0.013	22704_Home_location_north_co_ordinate_rounded_0_arr_mean__RINT_TOPMED_EUR	UKB	CHIP_inclusive	2.694e-09	0.9285	3.21e-11
6:31261502:G:A	-0.012	30270_Mean_sphered_cell_volume_0_arr_mean__RINT_TOPMED_EUR	UKB	CHIP_inclusive	2.722e-09	1.056	6.66e-09
3:101435231:TA:T	0.012	30730_Gamma_glutamyltransferase_0_arr_mean__RINT_TOPMED_EUR	UKB	CHIP_inclusive	2.773e-09	0.9336	1.1e-12
6:109321472:G:A	0.012	30150_Eosinophill_count_0_arr_mean__RINT_TOPMED_EUR	UKB	CHIP_inclusive	3.02e-09	0.8986	1.53e-29
3:160419960:A:T	-0.012	30630_Apolipoprotein_A_0_arr_mean__RINT_TOPMED_EUR	UKB	CHIP_inclusive	3.08e-09	1.125	7.09e-36
6:109449666:G:A	-0.024	30050_Mean_corpuscular_haemoglobin_0_arr_mean__RINT_TOPMED_EUR	UKB	CHIP_inclusive	3.348e-09	1.118	3.14e-09
14:100712378:C:G	0.011	23125_Arm_fat_free_mass_left_0_arr_mean__RINT_TOPMED_EUR	UKB	CHIP_inclusive	3.414e-09	0.9227	5.54e-09
17:7668434:T:G	0.086	4119_Ankle_spacing_width_right_0_arr_mean__RINT_TOPMED_EUR	UKB	CHIP_inclusive	3.446e-09	1.292	1.94e-09
6:43388113:A:G	-0.011	RGC_eBMD__RINT_TOPMED_EUR	UKB	CHIP_inclusive	3.526e-09	0.9486	1.94e-08
6:31261502:G:A	0.96	30826_Rheumatoid_factor_reportability_1_Reportable_at_assay_and_after_aliquot_correction_if_attempted_AnyInst__BIN_TOPMED_EUR	UKB	CHIP_inclusive	3.682e-09	1.056	6.66e-09
20:31671342:A:G	0.031	5135_3mm_strong_meridian_left_0_arr_mean__RINT_TOPMED_EUR	UKB	CHIP_inclusive	3.688e-09	0.9273	5.91e-11
14:100712378:C:G	0.015	23098_Weight_0_arr_mean__RINT_TOPMED_EUR	UKB	CHIP_inclusive	3.779e-09	0.9227	5.54e-09
5:1280362:G:A	-0.017	30050_Mean_corpuscular_haemoglobin_0_arr_mean__RINT_TOPMED_EUR	UKB	CHIP_inclusive	3.825e-09	1.179	2.78e-32
6:109382480:G:C	0.014	30060_Mean_corpuscular_haemoglobin_concentration_0_arr_mean__RINT_TOPMED_EUR	UKB	CHIP_inclusive	4.028e-09	0.8808	1.35e-34
14:100712378:C:G	0.01	23122_Arm_predicted_mass_right_0_arr_mean__RINT_TOPMED_EUR	UKB	CHIP_inclusive	4.082e-09	0.9227	5.54e-09
7:44864065:A:G	-0.012	630_Touchscreen_duration_0_arr_mean__RINT_TOPMED_EUR	UKB	CHIP_inclusive	4.523e-09	1.074	3.86e-14
17:7668434:T:G	1.3	OPCS_S069__BIN_TOPMED_EUR	UKB	CHIP_inclusive	4.832e-09	1.292	1.94e-09
3:160419960:A:T	-0.012	30150_Eosinophill_count_0_arr_mean__RINT_TOPMED_EUR	UKB	CHIP_inclusive	4.86e-09	1.125	7.09e-36
6:31261502:G:A	-0.0085	46_Hand_grip_strength_left_0_arr_mean__RINT_TOPMED_EUR	UKB	CHIP_inclusive	5.126e-09	1.056	6.66e-09
5:1361773:T:C	-0.018	30090_Platelet_crit_0_arr_mean__RINT_TOPMED_EUR	UKB	CHIP_inclusive	5.166e-09	0.8904	9.58e-15
11:108444879:C:T	-0.026	23110_Impedance_of_arm_left_0_arr_mean__RINT_TOPMED_EUR	UKB	CHIP_inclusive	5.454e-09	1.227	4.89e-13
17:7668434:T:G	-0.052	30760_HDL_cholesterol_0_arr_mean__RINT_TOPMED_EUR	UKB	CHIP_inclusive	5.557e-09	1.292	1.94e-09
5:1312214:C:T	-0.015	30070_Red_blood_cell_erythrocyte_distribution_width_0_arr_mean__RINT_TOPMED_EUR	UKB	CHIP_inclusive	6.015e-09	0.8662	7.28e-34
2:159604967:C:T	1.1	Phe10_E03__BIN_TOPMED_EUR	UKB	CHIP_inclusive	6.164e-09	0.947	1.02e-08
11:108444879:C:T	-0.028	23106_Impedance_of_whole_body_0_arr_mean__RINT_TOPMED_EUR	UKB	CHIP_inclusive	6.247e-09	1.227	4.89e-13
11:108444879:C:T	0.035	30080_Platelet_count_0_arr_mean__RINT_TOPMED_EUR	UKB	CHIP_inclusive	6.42e-09	1.227	4.89e-13
1:226374920:A:C	-0.015	22704_Home_location_north_co_ordinate_rounded_0_arr_mean__RINT_TOPMED_EUR	UKB	CHIP_inclusive	6.732e-09	1.114	2.61e-16
5:1285859:C:A	1.1	Phe10_C44__BIN_TOPMED_EUR	UKB	CHIP_inclusive	6.859e-09	1.282	1.55e-140
11:108043157:T:C	-0.038	RGC_SphericalEquivalent_0_right__RINT_TOPMED_EUR	UKB	CHIP_inclusive	7.048e-09	0.9216	1.03e-08
2:159834145:G:A	-0.039	30260_Mean_reticulocyte_volume_0_arr_mean__RINT_TOPMED_EUR	UKB	CHIP_inclusive	7.207e-09	0.8333	1.21e-08
20:31671342:A:G	-0.014	30610_Alkaline_phosphatase_0_arr_mean__RINT_TOPMED_EUR	UKB	CHIP_inclusive	7.287e-09	0.9273	5.91e-11
17:7668434:T:G	0.039	47_Hand_grip_strength_right_0_arr_mean__RINT_TOPMED_EUR	UKB	CHIP_inclusive	7.685e-09	1.292	1.94e-09
5:1372402:G:C	-0.013	30040_Mean_corpuscular_volume_0_arr_mean__RINT_TOPMED_EUR	UKB	CHIP_inclusive	7.775e-09	1.09	2.36e-16
5:1285859:C:A	0.012	136_Number_of_operations_self_reported_0_arr_mean__RINT_TOPMED_EUR	UKB	CHIP_inclusive	8.03e-09	1.282	1.55e-140
5:1285859:C:A	1.1	OPCS_Q221__BIN_TOPMED_EUR	UKB	CHIP_inclusive	8.169e-09	1.282	1.55e-140
5:1280362:G:A	0.018	30140_Neutrophill_count_0_arr_mean__RINT_TOPMED_EUR	UKB	CHIP_inclusive	8.709e-09	1.179	2.78e-32
3:160419960:A:T	-0.013	30740_Glucose_0_arr_mean__RINT_TOPMED_EUR	UKB	CHIP_inclusive	9.299e-09	1.125	7.09e-36
17:7668434:T:G	0.082	4100_Ankle_spacing_width_left_0_arr_mean__RINT_TOPMED_EUR	UKB	CHIP_inclusive	9.831e-09	1.292	1.94e-09
2:159834145:G:A	-0.037	30040_Mean_corpuscular_volume_0_arr_mean__RINT_TOPMED_EUR	UKB	CHIP_inclusive	1e-08	0.8333	1.21e-08
5:1312214:C:T	-0.012	30010_Red_blood_cell_erythrocyte_count_0_arr_mean__RINT_TOPMED_EUR	UKB	CHIP_inclusive	1.046e-08	0.8662	7.28e-34
5:1285859:C:A	0.94	20002_Illness_code_SR_1226_hypothyroidism_myxoedema_AnyInst__BIN_TOPMED_EUR	UKB	CHIP_inclusive	1.081e-08	1.282	1.55e-140
5:1300195:G:T	-0.014	30070_Red_blood_cell_erythrocyte_distribution_width_0_arr_mean__RINT_TOPMED_EUR	UKB	CHIP_inclusive	1.101e-08	0.8934	9.24e-23
7:44864065:A:G	-0.0095	30020_Haemoglobin_concentration_0_arr_mean__RINT_TOPMED_EUR	UKB	CHIP_inclusive	1.109e-08	1.074	3.86e-14
6:109321472:G:A	-0.011	RGC_eBMD__RINT_TOPMED_EUR	UKB	CHIP_inclusive	1.112e-08	0.8986	1.53e-29
17:7668434:T:G	0.039	20153_Forced_expiratory_volume_in_1_second_FEV1_predicted_0_arr_mean__RINT_TOPMED_EUR	UKB	CHIP_inclusive	1.114e-08	1.292	1.94e-09
6:31261502:G:A	-0.0096	30700_Creatinine_0_arr_mean__RINT_TOPMED_EUR	UKB	CHIP_inclusive	1.229e-08	1.056	6.66e-09
11:108043157:T:C	-0.037	5084_Spherical_power_right_0_arr_mean__RINT_TOPMED_EUR	UKB	CHIP_inclusive	1.257e-08	0.9216	1.03e-08
17:7668434:T:G	1.4	OPCS_Q074__BIN_TOPMED_EUR	UKB	CHIP_inclusive	1.312e-08	1.292	1.94e-09
6:31261502:G:A	0.011	400_Time_to_complete_round_0_arr_mean__RINT_TOPMED_EUR	UKB	CHIP_inclusive	1.363e-08	1.056	6.66e-09
5:1280362:G:A	0.015	30010_Red_blood_cell_erythrocyte_count_0_arr_mean__RINT_TOPMED_EUR	UKB	CHIP_inclusive	1.412e-08	1.179	2.78e-32
5:1285859:C:A	-0.012	30150_Eosinophill_count_0_arr_mean__RINT_TOPMED_EUR	UKB	CHIP_inclusive	1.492e-08	1.282	1.55e-140
6:109449666:G:A	-0.023	30040_Mean_corpuscular_volume_0_arr_mean__RINT_TOPMED_EUR	UKB	CHIP_inclusive	1.495e-08	1.118	3.14e-09
3:160419960:A:T	0.011	30620_Alanine_aminotransferase_0_arr_mean__RINT_TOPMED_EUR	UKB	CHIP_inclusive	1.538e-08	1.125	7.09e-36
5:1312214:C:T	0.89	Phe10_C443__BIN_TOPMED_EUR	UKB	CHIP_inclusive	1.571e-08	0.8662	7.28e-34
20:31671342:A:G	0.029	5096_3mm_weak_meridian_left_0_arr_mean__RINT_TOPMED_EUR	UKB	CHIP_inclusive	1.586e-08	0.9273	5.91e-11
3:101435231:TA:T	0.011	23127_Trunk_fat_percentage_0_arr_mean__RINT_TOPMED_EUR	UKB	CHIP_inclusive	1.637e-08	0.9336	1.1e-12
10:103908421:C:CTT	0.91	OPCS_S069__BIN_TOPMED_EUR	UKB	CHIP_inclusive	1.638e-08	0.9143	8.69e-09
2:159925824:T:C	-0.014	30270_Mean_sphered_cell_volume_0_arr_mean__RINT_TOPMED_EUR	UKB	CHIP_inclusive	1.67e-08	0.9285	3.21e-11
5:1285859:C:A	-0.012	30760_HDL_cholesterol_0_arr_mean__RINT_TOPMED_EUR	UKB	CHIP_inclusive	1.697e-08	1.282	1.55e-140
6:109499851:C:T	-0.03	30750_Glycated_haemoglobin_HbA1c_0_arr_mean__RINT_TOPMED_EUR	UKB	CHIP_inclusive	1.811e-08	0.8474	4.85e-10
11:108043157:T:C	-0.037	RGC_MeanSphericalEquivalent_0__RINT_TOPMED_EUR	UKB	CHIP_inclusive	1.838e-08	0.9216	1.03e-08
6:31261502:G:A	0.011	30080_Platelet_count_0_arr_mean__RINT_TOPMED_EUR	UKB	CHIP_inclusive	1.848e-08	1.056	6.66e-09
21:34972056:C:T	0.011	30090_Platelet_crit_0_arr_mean__RINT_TOPMED_EUR	UKB	CHIP_inclusive	1.864e-08	1.064	1.99e-10
5:1285859:C:A	0.01	30030_Haematocrit_percentage_0_arr_mean__RINT_TOPMED_EUR	UKB	CHIP_inclusive	1.896e-08	1.282	1.55e-140
20:31671342:A:G	0.017	3144_Heel_Broadband_ultrasound_attenuation_direct_entry_0_arr_mean__RINT_TOPMED_EUR	UKB	CHIP_inclusive	1.926e-08	0.9273	5.91e-11
2:159604967:C:T	1.1	Phe10_E039__BIN_TOPMED_EUR	UKB	CHIP_inclusive	1.939e-08	0.947	1.02e-08
5:1312214:C:T	0.88	20002_Illness_code_SR_1396_enlarged_prostate_Phe10_N40_combined_AnyInst__BIN_TOPMED_EUR	UKB	CHIP_inclusive	1.977e-08	0.8662	7.28e-34
3:101435231:TA:T	0.009	23099_Body_fat_percentage_0_arr_mean__RINT_TOPMED_EUR	UKB	CHIP_inclusive	2.106e-08	0.9336	1.1e-12
20:31671342:A:G	0.029	5099_3mm_weak_meridian_right_0_arr_mean__RINT_TOPMED_EUR	UKB	CHIP_inclusive	2.153e-08	0.9273	5.91e-11
10:103908421:C:CTT	0.95	1697_Comparative_height_size_at_age_10_2_Taller_AnyInst__BIN_TOPMED_EUR	UKB	CHIP_inclusive	2.274e-08	0.9143	8.69e-09
5:1372402:G:C	0.91	Phe10_L82__BIN_TOPMED_EUR	UKB	CHIP_inclusive	2.344e-08	1.09	2.36e-16
22:50532618:T:C	-0.012	30290_High_light_scatter_reticulocyte_percentage_0_arr_mean__RINT_TOPMED_EUR	UKB	CHIP_inclusive	2.489e-08	0.9473	2.68e-08
5:1372402:G:C	0.012	30080_Platelet_count_0_arr_mean__RINT_TOPMED_EUR	UKB	CHIP_inclusive	2.507e-08	1.09	2.36e-16
5:1285859:C:A	1.1	Phe10_D25__BIN_TOPMED_EUR	UKB	CHIP_inclusive	2.596e-08	1.282	1.55e-140
6:31261502:G:A	1	30826_Rheumatoid_factor_reportability_4_Not_reportable_at_assay_too_low_AnyInst__BIN_TOPMED_EUR	UKB	CHIP_inclusive	2.603e-08	1.056	6.66e-09
6:43388113:A:G	-0.011	30270_Mean_sphered_cell_volume_0_arr_mean__RINT_TOPMED_EUR	UKB	CHIP_inclusive	2.654e-08	0.9486	1.94e-08
3:150287063:C:G	-0.015	30190_Monocyte_percentage_0_arr_mean__RINT_TOPMED_EUR	UKB	CHIP_inclusive	2.684e-08	0.9235	5.69e-10
6:43388113:A:G	0.01	23108_Impedance_of_leg_left_0_arr_mean__RINT_TOPMED_EUR	UKB	CHIP_inclusive	2.691e-08	0.9486	1.94e-08
14:100712378:C:G	0.01	23105_Basal_metabolic_rate_0_arr_mean__RINT_TOPMED_EUR	UKB	CHIP_inclusive	2.718e-08	0.9227	5.54e-09
5:1296643:T:C	0.031	30010_Red_blood_cell_erythrocyte_count_0_arr_mean__RINT_TOPMED_EUR	UKB	CHIP_inclusive	2.769e-08	1.239	6.94e-14
6:31261502:G:A	0.87	Phe10_E05__BIN_TOPMED_EUR	UKB	CHIP_inclusive	2.874e-08	1.056	6.66e-09
6:109382480:G:C	-0.012	30120_Lymphocyte_count_0_arr_mean__RINT_TOPMED_EUR	UKB	CHIP_inclusive	2.903e-08	0.8808	1.35e-34
3:160419960:A:T	-0.011	30210_Eosinophill_percentage_0_arr_mean__RINT_TOPMED_EUR	UKB	CHIP_inclusive	3.1e-08	1.125	7.09e-36
12:26433896:A:G	-0.021	30100_Mean_platelet_thrombocyte_volume_0_arr_mean__RINT_TOPMED_EUR	UKB	CHIP_inclusive	3.213e-08	1.187	4.71e-22
10:103908421:C:CTT	-0.016	30010_Red_blood_cell_erythrocyte_count_0_arr_mean__RINT_TOPMED_EUR	UKB	CHIP_inclusive	3.261e-08	0.9143	8.69e-09
11:108043157:T:C	-0.036	20261_avMSE_0_arr_mean__RINT_TOPMED_EUR	UKB	CHIP_inclusive	3.278e-08	0.9216	1.03e-08
6:31261502:G:A	-0.011	30830_SHBG_0_arr_mean__RINT_TOPMED_EUR	UKB	CHIP_inclusive	3.326e-08	1.056	6.66e-09
6:31261502:G:A	0.011	30690_Cholesterol_0_arr_mean__RINT_TOPMED_EUR	UKB	CHIP_inclusive	3.404e-08	1.056	6.66e-09
17:7827723:C:G	-0.0084	23109_Impedance_of_arm_right_0_arr_mean__RINT_TOPMED_EUR	UKB	CHIP_inclusive	3.582e-08	0.9342	1.64e-11
18:44571296:C:T	1	20002_Illness_code_SR_1065_hypertension_Phe10_I10_combined_AnyInst__BIN_TOPMED_EUR	UKB	CHIP_inclusive	3.793e-08	0.921	3.54e-14
10:103908421:C:CTT	0.91	Phe10_I48__BIN_TOPMED_EUR	UKB	CHIP_inclusive	3.804e-08	0.9143	8.69e-09
11:108444879:C:T	0.035	30120_Lymphocyte_count_0_arr_mean__RINT_TOPMED_EUR	UKB	CHIP_inclusive	3.808e-08	1.227	4.89e-13
5:1280362:G:A	0.017	30000_White_blood_cell_leukocyte_count_0_arr_mean__RINT_TOPMED_EUR	UKB	CHIP_inclusive	3.815e-08	1.179	2.78e-32
8:129563195:T:C	0.0085	51_Seated_height_0_arr_mean__RINT_TOPMED_EUR	UKB	CHIP_inclusive	3.821e-08	1.06	5.81e-10
11:108444879:C:T	0.036	30000_White_blood_cell_leukocyte_count_0_arr_mean__RINT_TOPMED_EUR	UKB	CHIP_inclusive	3.854e-08	1.227	4.89e-13
11:108444879:C:T	0.03	30010_Red_blood_cell_erythrocyte_count_0_arr_mean__RINT_TOPMED_EUR	UKB	CHIP_inclusive	3.88e-08	1.227	4.89e-13
5:1280362:G:A	-0.017	30260_Mean_reticulocyte_volume_0_arr_mean__RINT_TOPMED_EUR	UKB	CHIP_inclusive	4.168e-08	1.179	2.78e-32
6:43388113:A:G	1.1	Phe10_L82__BIN_TOPMED_EUR	UKB	CHIP_inclusive	4.305e-08	0.9486	1.94e-08
17:7668434:T:G	-0.059	20257_Forced_vital_capacity_FVC_Z_score_0_arr_mean__RINT_TOPMED_EUR	UKB	CHIP_inclusive	4.329e-08	1.292	1.94e-09
2:159925824:T:C	-0.012	20075_Home_location_at_assessment_north_co_ordinate_rounded_0_arr_mean__RINT_TOPMED_EUR	UKB	CHIP_inclusive	4.34e-08	0.9285	3.21e-11
2:159821048:C:T	-0.007	50_Standing_height_0_arr_mean__RINT_TOPMED_EUR	UKB	CHIP_inclusive	4.365e-08	1.07	6.25e-13
7:44864065:A:G	-0.011	30110_Platelet_distribution_width_0_arr_mean__RINT_TOPMED_EUR	UKB	CHIP_inclusive	4.449e-08	1.074	3.86e-14
5:1285859:C:A	1.1	Phe10_Z90__BIN_TOPMED_EUR	UKB	CHIP_inclusive	4.479e-08	1.282	1.55e-140
5:1361187:G:C	-0.044	30090_Platelet_crit_0_arr_mean__RINT_TOPMED_EUR	UKB	CHIP_inclusive	4.814e-08	0.7941	3.21e-08
11:108444879:C:T	0.039	3143_Ankle_spacing_width_0_arr_mean__RINT_TOPMED_EUR	UKB	CHIP_inclusive	5.025e-08	1.227	4.89e-13
5:1288432:T:C	0.92	Phe10_D25__BIN_TOPMED_EUR	UKB	CHIP_inclusive	5.062e-08	0.8798	3.11e-35
11:108043157:T:C	-0.033	RGC_MeanSphericalEquivalent__RINT_TOPMED_EUR	UKB	CHIP_inclusive	5.692e-08	0.9216	1.03e-08
14:100712378:C:G	0.013	23116_Leg_fat_mass_left_0_arr_mean__RINT_TOPMED_EUR	UKB	CHIP_inclusive	6.212e-08	0.9227	5.54e-09
5:1312214:C:T	-0.014	30140_Neutrophill_count_0_arr_mean__RINT_TOPMED_EUR	UKB	CHIP_inclusive	6.302e-08	0.8662	7.28e-34
11:108043157:T:C	-0.033	RGC_SphericalEquivalent_r__RINT_TOPMED_EUR	UKB	CHIP_inclusive	6.505e-08	0.9216	1.03e-08
14:100712378:C:G	0.013	23112_Leg_fat_mass_right_0_arr_mean__RINT_TOPMED_EUR	UKB	CHIP_inclusive	6.54e-08	0.9227	5.54e-09
5:1366259:G:A	-0.037	30270_Mean_sphered_cell_volume_0_arr_mean__RINT_TOPMED_EUR	UKB	CHIP_inclusive	6.856e-08	1.215	1.07e-10
17:7668434:T:G	0.05	23120_Arm_fat_mass_right_0_arr_mean__RINT_TOPMED_EUR	UKB	CHIP_inclusive	7.159e-08	1.292	1.94e-09
20:31671342:A:G	0.041	RGC_corneal_power_started_wearing_glasses_contacts_after_40__RINT_TOPMED_EUR	UKB	CHIP_inclusive	7.717e-08	0.9273	5.91e-11
2:159834145:G:A	-0.035	30190_Monocyte_percentage_0_arr_mean__RINT_TOPMED_EUR	UKB	CHIP_inclusive	7.948e-08	0.8333	1.21e-08
14:100712378:C:G	-0.011	23109_Impedance_of_arm_right_0_arr_mean__RINT_TOPMED_EUR	UKB	CHIP_inclusive	7.95e-08	0.9227	5.54e-09
2:159604967:C:T	0.011	30670_Urea_0_arr_mean__RINT_TOPMED_EUR	UKB	CHIP_inclusive	8.218e-08	0.947	1.02e-08
17:7668434:T:G	0.05	23124_Arm_fat_mass_left_0_arr_mean__RINT_TOPMED_EUR	UKB	CHIP_inclusive	8.24e-08	1.292	1.94e-09
6:43388113:A:G	-0.014	3146_Speed_of_sound_through_heel_0_arr_mean__RINT_TOPMED_EUR	UKB	CHIP_inclusive	8.26e-08	0.9486	1.94e-08
1:226374920:A:C	-0.014	20075_Home_location_at_assessment_north_co_ordinate_rounded_0_arr_mean__RINT_TOPMED_EUR	UKB	CHIP_inclusive	8.347e-08	1.114	2.61e-16
6:43388113:A:G	0.0083	23106_Impedance_of_whole_body_0_arr_mean__RINT_TOPMED_EUR	UKB	CHIP_inclusive	8.464e-08	0.9486	1.94e-08
2:159604967:C:T	1.1	20003_Treatment_or_Medication_Code_1141191044_levothyroxine_sodium_AnyInst__BIN_TOPMED_EUR	UKB	CHIP_inclusive	8.587e-08	0.947	1.02e-08
5:1293971:C:T	1	20107_Illnesses_of_father_3_Lung_cancer_AnyInst__BIN_TOPMED_EUR	UKB	CHIP_inclusive	8.637e-08	1.168	2.15e-51
17:7668434:T:G	0.05	21001_Body_mass_index_BMI_0_arr_mean__RINT_TOPMED_EUR	UKB	CHIP_inclusive	8.734e-08	1.292	1.94e-09
2:159604967:C:T	0.011	30650_Aspartate_aminotransferase_0_arr_mean__RINT_TOPMED_EUR	UKB	CHIP_inclusive	9.327e-08	0.947	1.02e-08
17:7668434:T:G	0.05	30150_Eosinophill_count_0_arr_mean__RINT_TOPMED_EUR	UKB	CHIP_inclusive	9.718e-08	1.292	1.94e-09
2:159925824:T:C	-0.013	30260_Mean_reticulocyte_volume_0_arr_mean__RINT_TOPMED_EUR	UKB	CHIP_inclusive	9.801e-08	0.9285	3.21e-11
20:31671342:A:G	-0.014	30860_Total_protein_0_arr_mean__RINT_TOPMED_EUR	UKB	CHIP_inclusive	9.807e-08	0.9273	5.91e-11
6:109499851:C:T	0.03	30290_High_light_scatter_reticulocyte_percentage_0_arr_mean__RINT_TOPMED_EUR	UKB	CHIP_inclusive	9.88e-08	0.8474	4.85e-10
2:159925824:T:C	-0.012	30050_Mean_corpuscular_haemoglobin_0_arr_mean__RINT_TOPMED_EUR	UKB	CHIP_inclusive	1.012e-07	0.9285	3.21e-11
5:1372402:G:C	-0.012	30050_Mean_corpuscular_haemoglobin_0_arr_mean__RINT_TOPMED_EUR	UKB	CHIP_inclusive	1.033e-07	1.09	2.36e-16
7:44864065:A:G	-0.011	30150_Eosinophill_count_0_arr_mean__RINT_TOPMED_EUR	UKB	CHIP_inclusive	1.041e-07	1.074	3.86e-14
14:100712378:C:G	-0.014	30100_Mean_platelet_thrombocyte_volume_0_arr_mean__RINT_TOPMED_EUR	UKB	CHIP_inclusive	1.052e-07	0.9227	5.54e-09
17:7668434:T:G	0.051	30250_Reticulocyte_count_0_arr_mean__RINT_TOPMED_EUR	UKB	CHIP_inclusive	1.056e-07	1.292	1.94e-09
17:7668434:T:G	1.6	Phe10_D128__BIN_TOPMED_EUR	UKB	CHIP_inclusive	1.14e-07	1.292	1.94e-09
5:1249701:C:T	0.044	30090_Platelet_crit_0_arr_mean__RINT_TOPMED_EUR	UKB	CHIP_inclusive	1.14e-07	1.27	3.2e-10
6:31261502:G:A	0.01	30730_Gamma_glutamyltransferase_0_arr_mean__RINT_TOPMED_EUR	UKB	CHIP_inclusive	1.147e-07	1.056	6.66e-09
17:7668434:T:G	0.05	23104_Body_mass_index_BMI_0_arr_mean__RINT_TOPMED_EUR	UKB	CHIP_inclusive	1.161e-07	1.292	1.94e-09
6:109321472:G:A	0.011	30300_High_light_scatter_reticulocyte_count_0_arr_mean__RINT_TOPMED_EUR	UKB	CHIP_inclusive	1.166e-07	0.8986	1.53e-29
6:31261502:G:A	-0.011	23128_Trunk_fat_mass_0_arr_mean__RINT_TOPMED_EUR	UKB	CHIP_inclusive	1.167e-07	1.056	6.66e-09
6:109382480:G:C	-0.01	3064_Peak_expiratory_flow_PEF_0_arr_mean__RINT_TOPMED_EUR	UKB	CHIP_inclusive	1.171e-07	0.8808	1.35e-34
2:159834145:G:A	0.032	30720_Cystatin_C_0_arr_mean__RINT_TOPMED_EUR	UKB	CHIP_inclusive	1.191e-07	0.8333	1.21e-08
6:109499851:C:T	0.03	30200_Neutrophill_percentage_0_arr_mean__RINT_TOPMED_EUR	UKB	CHIP_inclusive	1.194e-07	0.8474	4.85e-10
3:101435231:TA:T	0.0085	23123_Arm_fat_percentage_left_0_arr_mean__RINT_TOPMED_EUR	UKB	CHIP_inclusive	1.226e-07	0.9336	1.1e-12
10:103908421:C:CTT	0.018	30210_Eosinophill_percentage_0_arr_mean__RINT_TOPMED_EUR	UKB	CHIP_inclusive	1.229e-07	0.9143	8.69e-09
11:108217120:G:T	1.1	Phe10_D25__BIN_TOPMED_EUR	UKB	CHIP_inclusive	1.232e-07	1.119	1.89e-32
17:7668434:T:G	1.2	RGC_TAG_Obesity__BIN_TOPMED_EUR	UKB	CHIP_inclusive	1.252e-07	1.292	1.94e-09
5:1253629:G:A	-0.013	30090_Platelet_crit_0_arr_mean__RINT_TOPMED_EUR	UKB	CHIP_inclusive	1.282e-07	0.9148	4.94e-13
5:1288432:T:C	0.012	30150_Eosinophill_count_0_arr_mean__RINT_TOPMED_EUR	UKB	CHIP_inclusive	1.286e-07	0.8798	3.11e-35
5:1293971:C:T	1.1	20107_Illnesses_of_father_13_Prostate_cancer_AnyInst__BIN_TOPMED_EUR	UKB	CHIP_inclusive	1.286e-07	1.168	2.15e-51
5:1366259:G:A	-0.036	30260_Mean_reticulocyte_volume_0_arr_mean__RINT_TOPMED_EUR	UKB	CHIP_inclusive	1.293e-07	1.215	1.07e-10
10:103908421:C:CTT	0.02	30860_Total_protein_0_arr_mean__RINT_TOPMED_EUR	UKB	CHIP_inclusive	1.3e-07	0.9143	8.69e-09
6:31261502:G:A	0.011	30180_Lymphocyte_percentage_0_arr_mean__RINT_TOPMED_EUR	UKB	CHIP_inclusive	1.302e-07	1.056	6.66e-09
3:101435231:TA:T	0.0085	23119_Arm_fat_percentage_right_0_arr_mean__RINT_TOPMED_EUR	UKB	CHIP_inclusive	1.312e-07	0.9336	1.1e-12
6:109499851:C:T	-0.029	30180_Lymphocyte_percentage_0_arr_mean__RINT_TOPMED_EUR	UKB	CHIP_inclusive	1.351e-07	0.8474	4.85e-10
14:100712378:C:G	0.015	23100_Whole_body_fat_mass_0_arr_mean__RINT_TOPMED_EUR	UKB	CHIP_inclusive	1.456e-07	0.9227	5.54e-09
14:100712378:C:G	0.0094	23102_Whole_body_water_mass_0_arr_mean__RINT_TOPMED_EUR	UKB	CHIP_inclusive	1.544e-07	0.9227	5.54e-09
5:1285859:C:A	1.1	2834_Bilateral_oophorectomy_both_ovaries_removed_1_Yes_AnyInst__BIN_TOPMED_EUR	UKB	CHIP_inclusive	1.579e-07	1.282	1.55e-140
6:109382480:G:C	0.012	30150_Eosinophill_count_0_arr_mean__RINT_TOPMED_EUR	UKB	CHIP_inclusive	1.593e-07	0.8808	1.35e-34
14:100712378:C:G	0.0094	23101_Whole_body_fat_free_mass_0_arr_mean__RINT_TOPMED_EUR	UKB	CHIP_inclusive	1.685e-07	0.9227	5.54e-09
3:101435231:TA:T	-0.0093	20150_Forced_expiratory_volume_in_1_second_FEV1_Best_measure_0_arr_mean__RINT_TOPMED_EUR	UKB	CHIP_inclusive	1.81e-07	0.9336	1.1e-12
20:31671342:A:G	0.013	30290_High_light_scatter_reticulocyte_percentage_0_arr_mean__RINT_TOPMED_EUR	UKB	CHIP_inclusive	1.823e-07	0.9273	5.91e-11
5:1361773:T:C	-0.017	30070_Red_blood_cell_erythrocyte_distribution_width_0_arr_mean__RINT_TOPMED_EUR	UKB	CHIP_inclusive	1.858e-07	0.8904	9.58e-15
17:7668434:T:G	-0.046	30730_Gamma_glutamyltransferase_0_arr_mean__RINT_TOPMED_EUR	UKB	CHIP_inclusive	1.882e-07	1.292	1.94e-09
5:1312214:C:T	-0.012	30100_Mean_platelet_thrombocyte_volume_0_arr_mean__RINT_TOPMED_EUR	UKB	CHIP_inclusive	1.919e-07	0.8662	7.28e-34
11:108043157:T:C	-0.032	RGC_SphericalEquivalent_l__RINT_TOPMED_EUR	UKB	CHIP_inclusive	2.012e-07	0.9216	1.03e-08
3:160419960:A:T	0.0099	30730_Gamma_glutamyltransferase_0_arr_mean__RINT_TOPMED_EUR	UKB	CHIP_inclusive	2.061e-07	1.125	7.09e-36
11:108043157:T:C	0.015	30050_Mean_corpuscular_haemoglobin_0_arr_mean__RINT_TOPMED_EUR	UKB	CHIP_inclusive	2.101e-07	0.9216	1.03e-08
11:108217120:G:T	0.021	RGC_SphericalEquivalent_r__RINT_TOPMED_EUR	UKB	CHIP_inclusive	2.123e-07	1.119	1.89e-32
5:1285859:C:A	1	20107_Illnesses_of_father_3_Lung_cancer_AnyInst__BIN_TOPMED_EUR	UKB	CHIP_inclusive	2.158e-07	1.282	1.55e-140
10:103908421:C:CTT	0.89	Phe10_D25__BIN_TOPMED_EUR	UKB	CHIP_inclusive	2.266e-07	0.9143	8.69e-09
17:7668434:T:G	0.035	46_Hand_grip_strength_left_0_arr_mean__RINT_TOPMED_EUR	UKB	CHIP_inclusive	2.301e-07	1.292	1.94e-09
10:103908421:C:CTT	0.91	OPCS_S065__BIN_TOPMED_EUR	UKB	CHIP_inclusive	2.346e-07	0.9143	8.69e-09
17:7827723:C:G	-0.0079	23110_Impedance_of_arm_left_0_arr_mean__RINT_TOPMED_EUR	UKB	CHIP_inclusive	2.351e-07	0.9342	1.64e-11
5:1097331:G:A	-0.0092	30840_Total_bilirubin_0_arr_mean__RINT_TOPMED_EUR	UKB	CHIP_inclusive	2.376e-07	0.9382	2.51e-11
5:1285859:C:A	0.94	2834_Bilateral_oophorectomy_both_ovaries_removed_0_No_AnyInst__BIN_TOPMED_EUR	UKB	CHIP_inclusive	2.379e-07	1.282	1.55e-140
11:108444879:C:T	-0.03	23107_Impedance_of_leg_right_0_arr_mean__RINT_TOPMED_EUR	UKB	CHIP_inclusive	2.392e-07	1.227	4.89e-13
11:108217120:G:T	0.023	5084_Spherical_power_right_0_arr_mean__RINT_TOPMED_EUR	UKB	CHIP_inclusive	2.488e-07	1.119	1.89e-32
5:1288432:T:C	0.92	OPCS_Q221__BIN_TOPMED_EUR	UKB	CHIP_inclusive	2.506e-07	0.8798	3.11e-35
5:1312214:C:T	0.95	20107_Illnesses_of_father_3_Lung_cancer_AnyInst__BIN_TOPMED_EUR	UKB	CHIP_inclusive	2.528e-07	0.8662	7.28e-34
6:31261502:G:A	1	RGC_hearing_loss__BIN_TOPMED_EUR	UKB	CHIP_inclusive	2.571e-07	1.056	6.66e-09
6:109382480:G:C	1	1697_Comparative_height_size_at_age_10_1_Shorter_AnyInst__BIN_TOPMED_EUR	UKB	CHIP_inclusive	2.58e-07	0.8808	1.35e-34
6:31261502:G:A	0.0071	30850_Testosterone_0_arr_mean__RINT_TOPMED_EUR	UKB	CHIP_inclusive	2.592e-07	1.056	6.66e-09
3:160419960:A:T	-0.01	4080_Systolic_blood_pressure_automated_reading_0_arr_mean__RINT_TOPMED_EUR	UKB	CHIP_inclusive	2.745e-07	1.125	7.09e-36
6:109382480:G:C	-0.0081	20153_Forced_expiratory_volume_in_1_second_FEV1_predicted_0_arr_mean__RINT_TOPMED_EUR	UKB	CHIP_inclusive	2.786e-07	0.8808	1.35e-34
22:50532618:T:C	-0.0099	30100_Mean_platelet_thrombocyte_volume_0_arr_mean__RINT_TOPMED_EUR	UKB	CHIP_inclusive	2.808e-07	0.9473	2.68e-08
2:159821048:C:T	0.0095	22704_Home_location_north_co_ordinate_rounded_0_arr_mean__RINT_TOPMED_EUR	UKB	CHIP_inclusive	2.861e-07	1.07	6.25e-13
5:1288432:T:C	0.94	2834_Bilateral_oophorectomy_both_ovaries_removed_1_Yes_AnyInst__BIN_TOPMED_EUR	UKB	CHIP_inclusive	2.952e-07	0.8798	3.11e-35
2:159834145:G:A	-0.034	30270_Mean_sphered_cell_volume_0_arr_mean__RINT_TOPMED_EUR	UKB	CHIP_inclusive	3.212e-07	0.8333	1.21e-08
11:108217120:G:T	0.022	RGC_SphericalEquivalent_0_right__RINT_TOPMED_EUR	UKB	CHIP_inclusive	3.263e-07	1.119	1.89e-32
5:1285917:G:A	0.041	30010_Red_blood_cell_erythrocyte_count_0_arr_mean__RINT_TOPMED_EUR	UKB	CHIP_inclusive	3.298e-07	1.273	4.88e-09
7:44864065:A:G	-0.01	30070_Red_blood_cell_erythrocyte_distribution_width_0_arr_mean__RINT_TOPMED_EUR	UKB	CHIP_inclusive	3.357e-07	1.074	3.86e-14
2:159821048:C:T	-0.011	30670_Urea_0_arr_mean__RINT_TOPMED_EUR	UKB	CHIP_inclusive	3.391e-07	1.07	6.25e-13
6:43388113:A:G	-0.013	3148_Heel_bone_mineral_density_BMD_0_arr_mean__RINT_TOPMED_EUR	UKB	CHIP_inclusive	3.493e-07	0.9486	1.94e-08
3:101435231:TA:T	0.0066	23115_Leg_fat_percentage_left_0_arr_mean__RINT_TOPMED_EUR	UKB	CHIP_inclusive	3.548e-07	0.9336	1.1e-12
5:1285859:C:A	0.8	Phe10_D231__BIN_TOPMED_EUR	UKB	CHIP_inclusive	3.61e-07	1.282	1.55e-140
3:160419960:A:T	0.98	1687_Comparative_body_size_at_age_10_1_Thinner_AnyInst__BIN_TOPMED_EUR	UKB	CHIP_inclusive	3.642e-07	1.125	7.09e-36
5:1097331:G:A	-0.011	30140_Neutrophill_count_0_arr_mean__RINT_TOPMED_EUR	UKB	CHIP_inclusive	3.642e-07	0.9382	2.51e-11
2:159604967:C:T	-0.011	30210_Eosinophill_percentage_0_arr_mean__RINT_TOPMED_EUR	UKB	CHIP_inclusive	3.657e-07	0.947	1.02e-08
6:109499851:C:T	0.029	30240_Reticulocyte_percentage_0_arr_mean__RINT_TOPMED_EUR	UKB	CHIP_inclusive	3.757e-07	0.8474	4.85e-10
11:108043157:T:C	-0.033	RGC_SphericalEquivalent_0_left__RINT_TOPMED_EUR	UKB	CHIP_inclusive	3.783e-07	0.9216	1.03e-08
5:1296643:T:C	0.034	30200_Neutrophill_percentage_0_arr_mean__RINT_TOPMED_EUR	UKB	CHIP_inclusive	3.961e-07	1.239	6.94e-14
14:100712378:C:G	-0.011	23110_Impedance_of_arm_left_0_arr_mean__RINT_TOPMED_EUR	UKB	CHIP_inclusive	4.065e-07	0.9227	5.54e-09
6:43388113:A:G	-0.01	30040_Mean_corpuscular_volume_0_arr_mean__RINT_TOPMED_EUR	UKB	CHIP_inclusive	4.214e-07	0.9486	1.94e-08
8:129563195:T:C	0.0073	20015_Sitting_height_0_arr_mean__RINT_TOPMED_EUR	UKB	CHIP_inclusive	4.436e-07	1.06	5.81e-10
3:160419960:A:T	-0.01	30690_Cholesterol_0_arr_mean__RINT_TOPMED_EUR	UKB	CHIP_inclusive	4.477e-07	1.125	7.09e-36
3:101435231:TA:T	0.012	20258_FEV1_FVC_ratio_Z_score_0_arr_mean__RINT_TOPMED_EUR	UKB	CHIP_inclusive	4.632e-07	0.9336	1.1e-12
2:159821048:C:T	0.0094	20075_Home_location_at_assessment_north_co_ordinate_rounded_0_arr_mean__RINT_TOPMED_EUR	UKB	CHIP_inclusive	4.702e-07	1.07	6.25e-13
3:160558751:CT:C	0.046	30080_Platelet_count_0_arr_mean__RINT_TOPMED_EUR	UKB	CHIP_inclusive	4.788e-07	1.487	1.56e-22
6:109382480:G:C	0.012	30280_Immature_reticulocyte_fraction_0_arr_mean__RINT_TOPMED_EUR	UKB	CHIP_inclusive	4.868e-07	0.8808	1.35e-34
5:1300195:G:T	0.012	30270_Mean_sphered_cell_volume_0_arr_mean__RINT_TOPMED_EUR	UKB	CHIP_inclusive	4.958e-07	0.8934	9.24e-23
6:43388113:A:G	-0.013	78_Heel_bone_mineral_density_BMD_T_score_automated_0_arr_mean__RINT_TOPMED_EUR	UKB	CHIP_inclusive	5.089e-07	0.9486	1.94e-08
6:43388113:A:G	-0.013	3147_Heel_quantitative_ultrasound_index_QUI_direct_entry_0_arr_mean__RINT_TOPMED_EUR	UKB	CHIP_inclusive	5.107e-07	0.9486	1.94e-08
18:44571296:C:T	1	Phe10_I10__BIN_TOPMED_EUR	UKB	CHIP_inclusive	5.124e-07	0.921	3.54e-14
3:101435231:TA:T	-0.013	78_Heel_bone_mineral_density_BMD_T_score_automated_0_arr_mean__RINT_TOPMED_EUR	UKB	CHIP_inclusive	5.181e-07	0.9336	1.1e-12
3:101435231:TA:T	-0.013	3147_Heel_quantitative_ultrasound_index_QUI_direct_entry_0_arr_mean__RINT_TOPMED_EUR	UKB	CHIP_inclusive	5.194e-07	0.9336	1.1e-12
11:108217120:G:T	0.021	RGC_MeanSphericalEquivalent__RINT_TOPMED_EUR	UKB	CHIP_inclusive	5.228e-07	1.119	1.89e-32
3:101435231:TA:T	-0.035	OD_Contour_2_to_3_Region_I6_Mean__RINT_TOPMED_EUR	UKB	CHIP_inclusive	5.285e-07	0.9336	1.1e-12
11:108444879:C:T	1.2	2834_Bilateral_oophorectomy_both_ovaries_removed_1_Yes_AnyInst__BIN_TOPMED_EUR	UKB	CHIP_inclusive	5.641e-07	1.227	4.89e-13
3:101435231:TA:T	-0.013	3148_Heel_bone_mineral_density_BMD_0_arr_mean__RINT_TOPMED_EUR	UKB	CHIP_inclusive	5.643e-07	0.9336	1.1e-12
11:108217120:G:T	-0.01	30180_Lymphocyte_percentage_0_arr_mean__RINT_TOPMED_EUR	UKB	CHIP_inclusive	5.668e-07	1.119	1.89e-32
6:109415805:C:A	-0.017	30060_Mean_corpuscular_haemoglobin_concentration_0_arr_mean__RINT_TOPMED_EUR	UKB	CHIP_inclusive	5.71e-07	1.095	4.17e-10
6:31261502:G:A	1	RGC_CAD__BIN_TOPMED_EUR	UKB	CHIP_inclusive	5.799e-07	1.056	6.66e-09
14:100712378:C:G	0.015	21001_Body_mass_index_BMI_0_arr_mean__RINT_TOPMED_EUR	UKB	CHIP_inclusive	5.809e-07	0.9227	5.54e-09
6:31261502:G:A	0.009	3064_Peak_expiratory_flow_PEF_0_arr_mean__RINT_TOPMED_EUR	UKB	CHIP_inclusive	5.817e-07	1.056	6.66e-09
5:1285859:C:A	1.1	20002_Illness_code_SR_1396_enlarged_prostate_Phe10_N40_combined_AnyInst__BIN_TOPMED_EUR	UKB	CHIP_inclusive	5.941e-07	1.282	1.55e-140
5:1285859:C:A	1.2	Phe10_D27__BIN_TOPMED_EUR	UKB	CHIP_inclusive	6.024e-07	1.282	1.55e-140
3:101435231:TA:T	-0.036	OD_Contour_2_to_3_Region_S6_Mean__RINT_TOPMED_EUR	UKB	CHIP_inclusive	6.142e-07	0.9336	1.1e-12
3:101435231:TA:T	0.0066	23111_Leg_fat_percentage_right_0_arr_mean__RINT_TOPMED_EUR	UKB	CHIP_inclusive	6.179e-07	0.9336	1.1e-12
14:100712378:C:G	0.015	23128_Trunk_fat_mass_0_arr_mean__RINT_TOPMED_EUR	UKB	CHIP_inclusive	6.302e-07	0.9227	5.54e-09
6:109382480:G:C	-0.0096	21002_Weight_0_arr_mean__RINT_TOPMED_EUR	UKB	CHIP_inclusive	6.696e-07	0.8808	1.35e-34
17:7668434:T:G	0.048	30000_White_blood_cell_leukocyte_count_0_arr_mean__RINT_TOPMED_EUR	UKB	CHIP_inclusive	6.921e-07	1.292	1.94e-09
3:160558751:CT:C	0.044	30100_Mean_platelet_thrombocyte_volume_0_arr_mean__RINT_TOPMED_EUR	UKB	CHIP_inclusive	6.961e-07	1.487	1.56e-22
5:1300195:G:T	0.012	30260_Mean_reticulocyte_volume_0_arr_mean__RINT_TOPMED_EUR	UKB	CHIP_inclusive	7.049e-07	0.8934	9.24e-23
5:1285917:G:A	-0.048	30210_Eosinophill_percentage_0_arr_mean__RINT_TOPMED_EUR	UKB	CHIP_inclusive	7.143e-07	1.273	4.88e-09
18:44571296:C:T	0.012	30140_Neutrophill_count_0_arr_mean__RINT_TOPMED_EUR	UKB	CHIP_inclusive	7.363e-07	0.921	3.54e-14
10:103908421:C:CTT	0.94	2453_DD_Cancer_1_Yes_you_will_be_asked_about_this_later_by_an_interviewer_AnyInst__BIN_TOPMED_EUR	UKB	CHIP_inclusive	7.712e-07	0.9143	8.69e-09
17:7668434:T:G	-0.051	30860_Total_protein_0_arr_mean__RINT_TOPMED_EUR	UKB	CHIP_inclusive	7.939e-07	1.292	1.94e-09
11:108217120:G:T	0.022	20261_avMSE_0_arr_mean__RINT_TOPMED_EUR	UKB	CHIP_inclusive	8.303e-07	1.119	1.89e-32
11:108043157:T:C	-0.032	5085_Spherical_power_left_0_arr_mean__RINT_TOPMED_EUR	UKB	CHIP_inclusive	8.516e-07	0.9216	1.03e-08
4:104884951:A:T	0.025	30720_Cystatin_C_0_arr_mean__RINT_TOPMED_EUR	UKB	CHIP_inclusive	8.645e-07	1.212	9.72e-15
14:100712378:C:G	0.015	23104_Body_mass_index_BMI_0_arr_mean__RINT_TOPMED_EUR	UKB	CHIP_inclusive	8.674e-07	0.9227	5.54e-09
5:1288432:T:C	0.011	30190_Monocyte_percentage_0_arr_mean__RINT_TOPMED_EUR	UKB	CHIP_inclusive	8.676e-07	0.8798	3.11e-35
10:103908421:C:CTT	0.87	OPCS_M703__BIN_TOPMED_EUR	UKB	CHIP_inclusive	8.813e-07	0.9143	8.69e-09
5:1285859:C:A	0.82	Phe10_J84__BIN_TOPMED_EUR	UKB	CHIP_inclusive	8.876e-07	1.282	1.55e-140
18:44571296:C:T	1	RGC_BP_Med__BIN_TOPMED_EUR	UKB	CHIP_inclusive	9.084e-07	0.921	3.54e-14
6:109321472:G:A	0.01	30374_Volume_of_Li_Hep_plasma_held_by_UKB_0_arr_mean__RINT_TOPMED_EUR	UKB	CHIP_inclusive	9.159e-07	0.8986	1.53e-29
10:103908421:C:CTT	0.93	Phe10_Z85__BIN_TOPMED_EUR	UKB	CHIP_inclusive	9.557e-07	0.9143	8.69e-09
5:1285859:C:A	0.81	Phe10_J841__BIN_TOPMED_EUR	UKB	CHIP_inclusive	9.568e-07	1.282	1.55e-140
14:100712378:C:G	0.0092	23117_Leg_fat_free_mass_left_0_arr_mean__RINT_TOPMED_EUR	UKB	CHIP_inclusive	9.769e-07	0.9227	5.54e-09
5:1097331:G:A	-0.0082	30020_Haemoglobin_concentration_0_arr_mean__RINT_TOPMED_EUR	UKB	CHIP_inclusive	9.941e-07	0.9382	2.51e-11
3:101435231:TA:T	-0.013	3146_Speed_of_sound_through_heel_0_arr_mean__RINT_TOPMED_EUR	UKB	CHIP_inclusive	1.007e-06	0.9336	1.1e-12
6:109382480:G:C	0.011	30000_White_blood_cell_leukocyte_count_0_arr_mean__RINT_TOPMED_EUR	UKB	CHIP_inclusive	1.041e-06	0.8808	1.35e-34
12:26433896:A:G	0.018	30050_Mean_corpuscular_haemoglobin_0_arr_mean__RINT_TOPMED_EUR	UKB	CHIP_inclusive	1.053e-06	1.187	4.71e-22
14:100712378:C:G	0.0091	23118_Leg_predicted_mass_left_0_arr_mean__RINT_TOPMED_EUR	UKB	CHIP_inclusive	1.061e-06	0.9227	5.54e-09
3:101435231:TA:T	-0.017	4101_Heel_broadband_ultrasound_attenuation_left_0_arr_mean__RINT_TOPMED_EUR	UKB	CHIP_inclusive	1.068e-06	0.9336	1.1e-12
5:1285859:C:A	0.94	20002_Illness_code_SR_1226_hypothyroidism_myxoedema_Phe10_E03_combined_AnyInst__BIN_TOPMED_EUR	UKB	CHIP_inclusive	1.076e-06	1.282	1.55e-140
8:129563195:T:C	0.0071	20153_Forced_expiratory_volume_in_1_second_FEV1_predicted_0_arr_mean__RINT_TOPMED_EUR	UKB	CHIP_inclusive	1.13e-06	1.06	5.81e-10
3:101435231:TA:T	-0.032	OS_Contour_1_to_2_Region_C1_Mean__RINT_TOPMED_EUR	UKB	CHIP_inclusive	1.176e-06	0.9336	1.1e-12
2:159834145:G:A	0.033	30000_White_blood_cell_leukocyte_count_0_arr_mean__RINT_TOPMED_EUR	UKB	CHIP_inclusive	1.232e-06	0.8333	1.21e-08
10:103908421:C:CTT	-0.012	20153_Forced_expiratory_volume_in_1_second_FEV1_predicted_0_arr_mean__RINT_TOPMED_EUR	UKB	CHIP_inclusive	1.238e-06	0.9143	8.69e-09
6:109382480:G:C	0.012	20256_Forced_expiratory_volume_in_1_second_FEV1_Z_score_0_arr_mean__RINT_TOPMED_EUR	UKB	CHIP_inclusive	1.255e-06	0.8808	1.35e-34
6:31261502:G:A	1	Phe10_E780__BIN_TOPMED_EUR	UKB	CHIP_inclusive	1.255e-06	1.056	6.66e-09
6:31261502:G:A	0.018	3581_Age_at_menopause_last_menstrual_period_0_arr_mean__RINT_TOPMED_EUR	UKB	CHIP_inclusive	1.274e-06	1.056	6.66e-09
2:159604967:C:T	0.0094	30090_Platelet_crit_0_arr_mean__RINT_TOPMED_EUR	UKB	CHIP_inclusive	1.279e-06	0.947	1.02e-08
5:1312214:C:T	0.92	Phe10_L72__BIN_TOPMED_EUR	UKB	CHIP_inclusive	1.293e-06	0.8662	7.28e-34
11:108444879:C:T	0.028	30100_Mean_platelet_thrombocyte_volume_0_arr_mean__RINT_TOPMED_EUR	UKB	CHIP_inclusive	1.323e-06	1.227	4.89e-13
17:7668434:T:G	0.036	23116_Leg_fat_mass_left_0_arr_mean__RINT_TOPMED_EUR	UKB	CHIP_inclusive	1.347e-06	1.292	1.94e-09
3:101435231:TA:T	-0.013	3144_Heel_Broadband_ultrasound_attenuation_direct_entry_0_arr_mean__RINT_TOPMED_EUR	UKB	CHIP_inclusive	1.368e-06	0.9336	1.1e-12
6:109321472:G:A	-0.0083	30030_Haematocrit_percentage_0_arr_mean__RINT_TOPMED_EUR	UKB	CHIP_inclusive	1.401e-06	0.8986	1.53e-29
17:7668434:T:G	0.051	41149_Records_in_HES_inpatient_operations_dataset_0_arr_mean__RINT_TOPMED_EUR	UKB	CHIP_inclusive	1.417e-06	1.292	1.94e-09
6:31261502:G:A	0.98	2257_Hearing_difficulty_problems_background_noise_0_No_AnyInst__BIN_TOPMED_EUR	UKB	CHIP_inclusive	1.463e-06	1.056	6.66e-09
11:108444879:C:T	0.85	2834_Bilateral_oophorectomy_both_ovaries_removed_0_No_AnyInst__BIN_TOPMED_EUR	UKB	CHIP_inclusive	1.464e-06	1.227	4.89e-13
20:31671342:A:G	0.014	20257_Forced_vital_capacity_FVC_Z_score_0_arr_mean__RINT_TOPMED_EUR	UKB	CHIP_inclusive	1.489e-06	0.9273	5.91e-11
1:226374920:A:C	-0.013	30050_Mean_corpuscular_haemoglobin_0_arr_mean__RINT_TOPMED_EUR	UKB	CHIP_inclusive	1.517e-06	1.114	2.61e-16
5:1267766:C:G	0.035	30080_Platelet_count_0_arr_mean__RINT_TOPMED_EUR	UKB	CHIP_inclusive	1.527e-06	1.336	2.02e-18
2:159604967:C:T	1.1	20002_Illness_code_SR_1226_hypothyroidism_myxoedema_Phe10_E03_combined_AnyInst__BIN_TOPMED_EUR	UKB	CHIP_inclusive	1.536e-06	0.947	1.02e-08
11:108217120:G:T	0.01	30210_Eosinophill_percentage_0_arr_mean__RINT_TOPMED_EUR	UKB	CHIP_inclusive	1.559e-06	1.119	1.89e-32
10:103908421:C:CTT	-0.018	41259_Records_in_HES_inpatient_main_dataset_0_arr_mean__RINT_TOPMED_EUR	UKB	CHIP_inclusive	1.589e-06	0.9143	8.69e-09
5:1312214:C:T	0.012	30260_Mean_reticulocyte_volume_0_arr_mean__RINT_TOPMED_EUR	UKB	CHIP_inclusive	1.594e-06	0.8662	7.28e-34
4:104884951:A:T	0.023	30010_Red_blood_cell_erythrocyte_count_0_arr_mean__RINT_TOPMED_EUR	UKB	CHIP_inclusive	1.638e-06	1.212	9.72e-15
6:109382480:G:C	-0.0093	23098_Weight_0_arr_mean__RINT_TOPMED_EUR	UKB	CHIP_inclusive	1.674e-06	0.8808	1.35e-34
3:160419960:A:T	-0.0083	30880_Urate_0_arr_mean__RINT_TOPMED_EUR	UKB	CHIP_inclusive	1.706e-06	1.125	7.09e-36
6:109321472:G:A	-0.01	4079_Diastolic_blood_pressure_automated_reading_0_arr_mean__RINT_TOPMED_EUR	UKB	CHIP_inclusive	1.707e-06	0.8986	1.53e-29
6:109321472:G:A	-0.0096	30190_Monocyte_percentage_0_arr_mean__RINT_TOPMED_EUR	UKB	CHIP_inclusive	1.75e-06	0.8986	1.53e-29
7:44864065:A:G	0.0081	30344_Volume_of_EDTA2_plasma_held_by_UKB_0_arr_mean__RINT_TOPMED_EUR	UKB	CHIP_inclusive	1.772e-06	1.074	3.86e-14
2:159925824:T:C	-0.011	30190_Monocyte_percentage_0_arr_mean__RINT_TOPMED_EUR	UKB	CHIP_inclusive	1.779e-06	0.9285	3.21e-11
14:100712378:C:G	0.0089	23113_Leg_fat_free_mass_right_0_arr_mean__RINT_TOPMED_EUR	UKB	CHIP_inclusive	1.789e-06	0.9227	5.54e-09
5:1097331:G:A	-0.01	30000_White_blood_cell_leukocyte_count_0_arr_mean__RINT_TOPMED_EUR	UKB	CHIP_inclusive	1.801e-06	0.9382	2.51e-11
10:103908421:C:CTT	0.84	20002_Illness_code_SR_1471_atrial_fibrillation_AnyInst__BIN_TOPMED_EUR	UKB	CHIP_inclusive	1.87e-06	0.9143	8.69e-09
14:100712378:C:G	0.014	23124_Arm_fat_mass_left_0_arr_mean__RINT_TOPMED_EUR	UKB	CHIP_inclusive	1.906e-06	0.9227	5.54e-09
6:31261502:G:A	1	2257_Hearing_difficulty_problems_background_noise_1_Yes_AnyInst__BIN_TOPMED_EUR	UKB	CHIP_inclusive	1.911e-06	1.056	6.66e-09
6:109321472:G:A	-0.011	30860_Total_protein_0_arr_mean__RINT_TOPMED_EUR	UKB	CHIP_inclusive	1.925e-06	0.8986	1.53e-29
2:159925824:T:C	0.012	30000_White_blood_cell_leukocyte_count_0_arr_mean__RINT_TOPMED_EUR	UKB	CHIP_inclusive	1.993e-06	0.9285	3.21e-11
14:100712378:C:G	0.0088	23114_Leg_predicted_mass_right_0_arr_mean__RINT_TOPMED_EUR	UKB	CHIP_inclusive	2.016e-06	0.9227	5.54e-09
8:129563195:T:C	0.0078	30020_Haemoglobin_concentration_0_arr_mean__RINT_TOPMED_EUR	UKB	CHIP_inclusive	2.022e-06	1.06	5.81e-10
3:101435231:TA:T	0.011	30680_Calcium_0_arr_mean__RINT_TOPMED_EUR	UKB	CHIP_inclusive	2.043e-06	0.9336	1.1e-12
10:103908421:C:CTT	-0.012	51_Seated_height_0_arr_mean__RINT_TOPMED_EUR	UKB	CHIP_inclusive	2.061e-06	0.9143	8.69e-09
6:109321472:G:A	-0.0085	21002_Weight_0_arr_mean__RINT_TOPMED_EUR	UKB	CHIP_inclusive	2.097e-06	0.8986	1.53e-29
5:1097331:G:A	-0.0094	30660_Direct_bilirubin_0_arr_mean__RINT_TOPMED_EUR	UKB	CHIP_inclusive	2.113e-06	0.9382	2.51e-11
11:108043157:T:C	0.014	30040_Mean_corpuscular_volume_0_arr_mean__RINT_TOPMED_EUR	UKB	CHIP_inclusive	2.155e-06	0.9216	1.03e-08
11:108217120:G:T	0.019	RGC_SphericalEquivalent_l__RINT_TOPMED_EUR	UKB	CHIP_inclusive	2.181e-06	1.119	1.89e-32
10:103908421:C:CTT	0.91	3591_Ever_had_hysterectomy_womb_removed_1_Yes_AnyInst__BIN_TOPMED_EUR	UKB	CHIP_inclusive	2.21e-06	0.9143	8.69e-09
5:1285859:C:A	1.1	Phe10_Z907__BIN_TOPMED_EUR	UKB	CHIP_inclusive	2.213e-06	1.282	1.55e-140
1:226374920:A:C	-0.013	30040_Mean_corpuscular_volume_0_arr_mean__RINT_TOPMED_EUR	UKB	CHIP_inclusive	2.215e-06	1.114	2.61e-16
6:109321472:G:A	0.032	OD_Contour_1_to_2_Region_N6_Mean__RINT_TOPMED_EUR	UKB	CHIP_inclusive	2.232e-06	0.8986	1.53e-29
6:31261502:G:A	0.98	1835_Mother_still_alive_0_No_AnyInst__BIN_TOPMED_EUR	UKB	CHIP_inclusive	2.252e-06	1.056	6.66e-09
12:26433896:A:G	0.018	30040_Mean_corpuscular_volume_0_arr_mean__RINT_TOPMED_EUR	UKB	CHIP_inclusive	2.267e-06	1.187	4.71e-22
11:108444879:C:T	-0.027	23108_Impedance_of_leg_left_0_arr_mean__RINT_TOPMED_EUR	UKB	CHIP_inclusive	2.285e-06	1.227	4.89e-13
6:43388113:A:G	0.0094	30770_IGF_1_0_arr_mean__RINT_TOPMED_EUR	UKB	CHIP_inclusive	2.326e-06	0.9486	1.94e-08
10:103908421:C:CTT	1.1	3591_Ever_had_hysterectomy_womb_removed_0_No_AnyInst__BIN_TOPMED_EUR	UKB	CHIP_inclusive	2.34e-06	0.9143	8.69e-09
6:109321472:G:A	-0.0062	23105_Basal_metabolic_rate_0_arr_mean__RINT_TOPMED_EUR	UKB	CHIP_inclusive	2.344e-06	0.8986	1.53e-29
14:100712378:C:G	0.012	48_Waist_circumference_0_arr_mean__RINT_TOPMED_EUR	UKB	CHIP_inclusive	2.394e-06	0.9227	5.54e-09
14:100712378:C:G	0.0085	23129_Trunk_fat_free_mass_0_arr_mean__RINT_TOPMED_EUR	UKB	CHIP_inclusive	2.397e-06	0.9227	5.54e-09
17:7668434:T:G	-0.041	RGC_eBMD__RINT_TOPMED_EUR	UKB	CHIP_inclusive	2.416e-06	1.292	1.94e-09
14:100712378:C:G	0.014	23120_Arm_fat_mass_right_0_arr_mean__RINT_TOPMED_EUR	UKB	CHIP_inclusive	2.42e-06	0.9227	5.54e-09
20:31671342:A:G	0.015	3148_Heel_bone_mineral_density_BMD_0_arr_mean__RINT_TOPMED_EUR	UKB	CHIP_inclusive	2.465e-06	0.9273	5.91e-11
11:108217120:G:T	0.021	RGC_MeanSphericalEquivalent_0__RINT_TOPMED_EUR	UKB	CHIP_inclusive	2.52e-06	1.119	1.89e-32
3:101435231:TA:T	-0.032	OS_Contour_2_to_3_Region_T6_Mean__RINT_TOPMED_EUR	UKB	CHIP_inclusive	2.576e-06	0.9336	1.1e-12
6:109321472:G:A	-0.0084	23098_Weight_0_arr_mean__RINT_TOPMED_EUR	UKB	CHIP_inclusive	2.583e-06	0.8986	1.53e-29
2:159925824:T:C	-0.011	30040_Mean_corpuscular_volume_0_arr_mean__RINT_TOPMED_EUR	UKB	CHIP_inclusive	2.627e-06	0.9285	3.21e-11
11:108444879:C:T	-0.031	30280_Immature_reticulocyte_fraction_0_arr_mean__RINT_TOPMED_EUR	UKB	CHIP_inclusive	2.651e-06	1.227	4.89e-13
14:100712378:C:G	0.014	49_Hip_circumference_0_arr_mean__RINT_TOPMED_EUR	UKB	CHIP_inclusive	2.713e-06	0.9227	5.54e-09
3:101435231:TA:T	-0.016	4105_Heel_bone_mineral_density_BMD_left_0_arr_mean__RINT_TOPMED_EUR	UKB	CHIP_inclusive	2.967e-06	0.9336	1.1e-12
10:103908421:C:CTT	0.84	20002_Illness_code_SR_1471_atrial_fibrillation_Phe10_I48_combined_AnyInst__BIN_TOPMED_EUR	UKB	CHIP_inclusive	3.037e-06	0.9143	8.69e-09
6:31261502:G:A	0.0072	23106_Impedance_of_whole_body_0_arr_mean__RINT_TOPMED_EUR	UKB	CHIP_inclusive	3.039e-06	1.056	6.66e-09
7:44864065:A:G	0.01	102_Pulse_rate_automated_reading_0_arr_mean__RINT_TOPMED_EUR	UKB	CHIP_inclusive	3.086e-06	1.074	3.86e-14
3:101435231:TA:T	-0.016	4120_Heel_broadband_ultrasound_attenuation_right_0_arr_mean__RINT_TOPMED_EUR	UKB	CHIP_inclusive	3.119e-06	0.9336	1.1e-12
6:43388113:A:G	0.98	2492_Taking_other_prescription_medications_1_Yes_you_will_be_asked_about_this_later_by_an_interviewer_AnyInst__BIN_TOPMED_EUR	UKB	CHIP_inclusive	3.18e-06	0.9486	1.94e-08
5:1288432:T:C	1.1	2834_Bilateral_oophorectomy_both_ovaries_removed_0_No_AnyInst__BIN_TOPMED_EUR	UKB	CHIP_inclusive	3.205e-06	0.8798	3.11e-35
5:1285859:C:A	1.1	Phe10_N92__BIN_TOPMED_EUR	UKB	CHIP_inclusive	3.226e-06	1.282	1.55e-140
4:104884951:A:T	0.027	30200_Neutrophill_percentage_0_arr_mean__RINT_TOPMED_EUR	UKB	CHIP_inclusive	3.285e-06	1.212	9.72e-15
5:1361187:G:C	-0.038	30080_Platelet_count_0_arr_mean__RINT_TOPMED_EUR	UKB	CHIP_inclusive	3.331e-06	0.7941	3.21e-08
14:100712378:C:G	0.0083	23130_Trunk_predicted_mass_0_arr_mean__RINT_TOPMED_EUR	UKB	CHIP_inclusive	3.455e-06	0.9227	5.54e-09
3:101435231:TA:T	-0.0093	1458_Cereal_intake_0_arr_mean__RINT_TOPMED_EUR	UKB	CHIP_inclusive	3.485e-06	0.9336	1.1e-12
5:1253629:G:A	-0.012	30140_Neutrophill_count_0_arr_mean__RINT_TOPMED_EUR	UKB	CHIP_inclusive	3.543e-06	0.9148	4.94e-13
3:101435231:TA:T	-0.016	4106_Heel_bone_mineral_density_BMD_T_score_automated_left_0_arr_mean__RINT_TOPMED_EUR	UKB	CHIP_inclusive	3.548e-06	0.9336	1.1e-12
3:101435231:TA:T	-0.016	4104_Heel_quantitative_ultrasound_index_QUI_direct_entry_left_0_arr_mean__RINT_TOPMED_EUR	UKB	CHIP_inclusive	3.559e-06	0.9336	1.1e-12
14:100712378:C:G	0.0085	23115_Leg_fat_percentage_left_0_arr_mean__RINT_TOPMED_EUR	UKB	CHIP_inclusive	3.573e-06	0.9227	5.54e-09
20:31671342:A:G	0.014	3147_Heel_quantitative_ultrasound_index_QUI_direct_entry_0_arr_mean__RINT_TOPMED_EUR	UKB	CHIP_inclusive	3.612e-06	0.9273	5.91e-11
20:31671342:A:G	0.011	30630_Apolipoprotein_A_0_arr_mean__RINT_TOPMED_EUR	UKB	CHIP_inclusive	3.614e-06	0.9273	5.91e-11
20:31671342:A:G	0.014	78_Heel_bone_mineral_density_BMD_T_score_automated_0_arr_mean__RINT_TOPMED_EUR	UKB	CHIP_inclusive	3.625e-06	0.9273	5.91e-11
5:1312214:C:T	0.89	Phe10_L721__BIN_TOPMED_EUR	UKB	CHIP_inclusive	3.64e-06	0.8662	7.28e-34
17:7668434:T:G	-0.14	OD_Contour_0_to_1_Region_N6_Mean__RINT_TOPMED_EUR	UKB	CHIP_inclusive	3.891e-06	1.292	1.94e-09
17:7668434:T:G	-0.043	30770_IGF_1_0_arr_mean__RINT_TOPMED_EUR	UKB	CHIP_inclusive	3.98e-06	1.292	1.94e-09
6:43388113:A:G	1	2492_Taking_other_prescription_medications_0_No_AnyInst__BIN_TOPMED_EUR	UKB	CHIP_inclusive	4.004e-06	0.9486	1.94e-08
8:129563195:T:C	-0.0097	30280_Immature_reticulocyte_fraction_0_arr_mean__RINT_TOPMED_EUR	UKB	CHIP_inclusive	4.057e-06	1.06	5.81e-10
5:1280362:G:A	0.014	30070_Red_blood_cell_erythrocyte_distribution_width_0_arr_mean__RINT_TOPMED_EUR	UKB	CHIP_inclusive	4.341e-06	1.179	2.78e-32
2:159604967:C:T	1	20002_Illness_code_SR_1226_hypothyroidism_myxoedema_AnyInst__BIN_TOPMED_EUR	UKB	CHIP_inclusive	4.407e-06	0.947	1.02e-08
6:109321472:G:A	-0.0057	23122_Arm_predicted_mass_right_0_arr_mean__RINT_TOPMED_EUR	UKB	CHIP_inclusive	4.478e-06	0.8986	1.53e-29
6:31261502:G:A	-0.0091	23100_Whole_body_fat_mass_0_arr_mean__RINT_TOPMED_EUR	UKB	CHIP_inclusive	4.497e-06	1.056	6.66e-09
18:44571296:C:T	0.011	30250_Reticulocyte_count_0_arr_mean__RINT_TOPMED_EUR	UKB	CHIP_inclusive	4.509e-06	0.921	3.54e-14
17:7668434:T:G	0.036	30030_Haematocrit_percentage_0_arr_mean__RINT_TOPMED_EUR	UKB	CHIP_inclusive	4.522e-06	1.292	1.94e-09
6:31261502:G:A	0.0092	4080_Systolic_blood_pressure_automated_reading_0_arr_mean__RINT_TOPMED_EUR	UKB	CHIP_inclusive	4.666e-06	1.056	6.66e-09
3:160419960:A:T	-0.009	30130_Monocyte_count_0_arr_mean__RINT_TOPMED_EUR	UKB	CHIP_inclusive	4.692e-06	1.125	7.09e-36
6:109415805:C:A	-0.014	30080_Platelet_count_0_arr_mean__RINT_TOPMED_EUR	UKB	CHIP_inclusive	4.748e-06	1.095	4.17e-10
5:1253629:G:A	0.011	30050_Mean_corpuscular_haemoglobin_0_arr_mean__RINT_TOPMED_EUR	UKB	CHIP_inclusive	4.824e-06	0.9148	4.94e-13
7:44864065:A:G	0.016	20016_Fluid_intelligence_score_0_arr_mean__RINT_TOPMED_EUR	UKB	CHIP_inclusive	4.847e-06	1.074	3.86e-14
6:31261502:G:A	1	1835_Mother_still_alive_1_Yes_AnyInst__BIN_TOPMED_EUR	UKB	CHIP_inclusive	4.861e-06	1.056	6.66e-09
11:108043157:T:C	-0.013	30090_Platelet_crit_0_arr_mean__RINT_TOPMED_EUR	UKB	CHIP_inclusive	4.998e-06	0.9216	1.03e-08
6:109321472:G:A	-0.0058	23126_Arm_predicted_mass_left_0_arr_mean__RINT_TOPMED_EUR	UKB	CHIP_inclusive	5.288e-06	0.8986	1.53e-29
10:103908421:C:CTT	-0.018	41289_Records_in_HES_inpatient_psychiatric_dataset_0_arr_mean__RINT_TOPMED_EUR	UKB	CHIP_inclusive	5.292e-06	0.9143	8.69e-09
10:103908421:C:CTT	-0.018	41149_Records_in_HES_inpatient_operations_dataset_0_arr_mean__RINT_TOPMED_EUR	UKB	CHIP_inclusive	5.3e-06	0.9143	8.69e-09
17:57386496:C:T	-0.019	30720_Cystatin_C_0_arr_mean__RINT_TOPMED_EUR	UKB	CHIP_inclusive	5.335e-06	0.8313	3.65e-16
8:129563195:T:C	0.01	3143_Ankle_spacing_width_0_arr_mean__RINT_TOPMED_EUR	UKB	CHIP_inclusive	5.439e-06	1.06	5.81e-10
6:43388113:A:G	-0.0097	4079_Diastolic_blood_pressure_automated_reading_0_arr_mean__RINT_TOPMED_EUR	UKB	CHIP_inclusive	5.45e-06	0.9486	1.94e-08
6:109321472:G:A	-0.0056	23121_Arm_fat_free_mass_right_0_arr_mean__RINT_TOPMED_EUR	UKB	CHIP_inclusive	5.5e-06	0.8986	1.53e-29
1:226374920:A:C	-0.014	30860_Total_protein_0_arr_mean__RINT_TOPMED_EUR	UKB	CHIP_inclusive	5.692e-06	1.114	2.61e-16
14:100712378:C:G	0.0084	23111_Leg_fat_percentage_right_0_arr_mean__RINT_TOPMED_EUR	UKB	CHIP_inclusive	5.783e-06	0.9227	5.54e-09
20:31671342:A:G	0.013	3143_Ankle_spacing_width_0_arr_mean__RINT_TOPMED_EUR	UKB	CHIP_inclusive	5.877e-06	0.9273	5.91e-11
6:109382480:G:C	0.01	30270_Mean_sphered_cell_volume_0_arr_mean__RINT_TOPMED_EUR	UKB	CHIP_inclusive	5.88e-06	0.8808	1.35e-34
6:31261502:G:A	0.009	30160_Basophill_count_0_arr_mean__RINT_TOPMED_EUR	UKB	CHIP_inclusive	5.89e-06	1.056	6.66e-09
6:109382480:G:C	0.0082	30020_Haemoglobin_concentration_0_arr_mean__RINT_TOPMED_EUR	UKB	CHIP_inclusive	5.895e-06	0.8808	1.35e-34
6:43388113:A:G	0.0098	30890_Vitamin_D_0_arr_mean__RINT_TOPMED_EUR	UKB	CHIP_inclusive	5.895e-06	0.9486	1.94e-08
17:7668434:T:G	1.3	Phe10_L82__BIN_TOPMED_EUR	UKB	CHIP_inclusive	5.915e-06	1.292	1.94e-09
11:108444879:C:T	-0.029	30270_Mean_sphered_cell_volume_0_arr_mean__RINT_TOPMED_EUR	UKB	CHIP_inclusive	6.002e-06	1.227	4.89e-13
17:7668434:T:G	1.1	1697_Comparative_height_size_at_age_10_2_Taller_AnyInst__BIN_TOPMED_EUR	UKB	CHIP_inclusive	6.048e-06	1.292	1.94e-09
5:1288432:T:C	-0.01	30110_Platelet_distribution_width_0_arr_mean__RINT_TOPMED_EUR	UKB	CHIP_inclusive	6.472e-06	0.8798	3.11e-35
22:50532618:T:C	0.0099	30280_Immature_reticulocyte_fraction_0_arr_mean__RINT_TOPMED_EUR	UKB	CHIP_inclusive	6.554e-06	0.9473	2.68e-08
11:108217120:G:T	-0.0087	RGC_eBMD__RINT_TOPMED_EUR	UKB	CHIP_inclusive	6.576e-06	1.119	1.89e-32
3:160419960:A:T	0.0089	30110_Platelet_distribution_width_0_arr_mean__RINT_TOPMED_EUR	UKB	CHIP_inclusive	6.68e-06	1.125	7.09e-36
5:1285859:C:A	1.1	OPCS_Q074__BIN_TOPMED_EUR	UKB	CHIP_inclusive	6.854e-06	1.282	1.55e-140
3:128484651:AT:A	-0.0097	30000_White_blood_cell_leukocyte_count_0_arr_mean__RINT_TOPMED_EUR	UKB	CHIP_inclusive	7.005e-06	1.057	1.17e-08
5:1312214:C:T	-0.012	30200_Neutrophill_percentage_0_arr_mean__RINT_TOPMED_EUR	UKB	CHIP_inclusive	7.03e-06	0.8662	7.28e-34
5:1285859:C:A	1.1	Phe10_Z860__BIN_TOPMED_EUR	UKB	CHIP_inclusive	7.111e-06	1.282	1.55e-140
5:1278469:C:T	-0.015	30140_Neutrophill_count_0_arr_mean__RINT_TOPMED_EUR	UKB	CHIP_inclusive	7.289e-06	0.8827	2.41e-16
20:31671342:A:G	0.013	20256_Forced_expiratory_volume_in_1_second_FEV1_Z_score_0_arr_mean__RINT_TOPMED_EUR	UKB	CHIP_inclusive	7.41e-06	0.9273	5.91e-11
7:44864065:A:G	-0.01	30680_Calcium_0_arr_mean__RINT_TOPMED_EUR	UKB	CHIP_inclusive	7.44e-06	1.074	3.86e-14
6:109415805:C:A	-0.014	30090_Platelet_crit_0_arr_mean__RINT_TOPMED_EUR	UKB	CHIP_inclusive	7.696e-06	1.095	4.17e-10
8:129563195:T:C	0.0055	23129_Trunk_fat_free_mass_0_arr_mean__RINT_TOPMED_EUR	UKB	CHIP_inclusive	7.722e-06	1.06	5.81e-10
5:1312214:C:T	-0.011	30000_White_blood_cell_leukocyte_count_0_arr_mean__RINT_TOPMED_EUR	UKB	CHIP_inclusive	7.808e-06	0.8662	7.28e-34
8:129563195:T:C	0.0055	23130_Trunk_predicted_mass_0_arr_mean__RINT_TOPMED_EUR	UKB	CHIP_inclusive	7.819e-06	1.06	5.81e-10
3:160419960:A:T	0.0078	30840_Total_bilirubin_0_arr_mean__RINT_TOPMED_EUR	UKB	CHIP_inclusive	8.375e-06	1.125	7.09e-36
12:26433896:A:G	0.017	30760_HDL_cholesterol_0_arr_mean__RINT_TOPMED_EUR	UKB	CHIP_inclusive	8.403e-06	1.187	4.71e-22
6:31261502:G:A	0.029	OS_Contour_2_to_3_Region_C1_Mean__RINT_TOPMED_EUR	UKB	CHIP_inclusive	8.522e-06	1.056	6.66e-09
5:1285859:C:A	0.0079	30020_Haemoglobin_concentration_0_arr_mean__RINT_TOPMED_EUR	UKB	CHIP_inclusive	8.609e-06	1.282	1.55e-140
17:7668434:T:G	1.3	OPCS_Q221__BIN_TOPMED_EUR	UKB	CHIP_inclusive	8.644e-06	1.292	1.94e-09
6:31261502:G:A	-0.0089	23120_Arm_fat_mass_right_0_arr_mean__RINT_TOPMED_EUR	UKB	CHIP_inclusive	8.685e-06	1.056	6.66e-09
8:129563195:T:C	0.0054	23122_Arm_predicted_mass_right_0_arr_mean__RINT_TOPMED_EUR	UKB	CHIP_inclusive	8.705e-06	1.06	5.81e-10
6:31261502:G:A	0.89	Phe10_B02__BIN_TOPMED_EUR	UKB	CHIP_inclusive	9.146e-06	1.056	6.66e-09
5:1372402:G:C	-0.01	30260_Mean_reticulocyte_volume_0_arr_mean__RINT_TOPMED_EUR	UKB	CHIP_inclusive	9.341e-06	1.09	2.36e-16
5:1253629:G:A	-0.012	30000_White_blood_cell_leukocyte_count_0_arr_mean__RINT_TOPMED_EUR	UKB	CHIP_inclusive	9.523e-06	0.9148	4.94e-13
5:1285859:C:A	-0.0096	30650_Aspartate_aminotransferase_0_arr_mean__RINT_TOPMED_EUR	UKB	CHIP_inclusive	1.035e-05	1.282	1.55e-140
5:1253629:G:A	-0.0098	30010_Red_blood_cell_erythrocyte_count_0_arr_mean__RINT_TOPMED_EUR	UKB	CHIP_inclusive	1.053e-05	0.9148	4.94e-13
4:104884951:A:T	0.025	30150_Eosinophill_count_0_arr_mean__RINT_TOPMED_EUR	UKB	CHIP_inclusive	1.081e-05	1.212	9.72e-15
22:50532618:T:C	-0.009	30110_Platelet_distribution_width_0_arr_mean__RINT_TOPMED_EUR	UKB	CHIP_inclusive	1.083e-05	0.9473	2.68e-08
12:26433896:A:G	-0.016	RGC_eBMD__RINT_TOPMED_EUR	UKB	CHIP_inclusive	1.088e-05	1.187	4.71e-22
10:103908421:C:CTT	0.92	2834_Bilateral_oophorectomy_both_ovaries_removed_1_Yes_AnyInst__BIN_TOPMED_EUR	UKB	CHIP_inclusive	1.098e-05	0.9143	8.69e-09
6:109321472:G:A	-0.0057	23118_Leg_predicted_mass_left_0_arr_mean__RINT_TOPMED_EUR	UKB	CHIP_inclusive	1.105e-05	0.8986	1.53e-29
6:43388113:A:G	0.012	3526_Mothers_age_at_death_0_arr_mean__RINT_TOPMED_EUR	UKB	CHIP_inclusive	1.108e-05	0.9486	1.94e-08
3:128484651:AT:A	0.0085	20075_Home_location_at_assessment_north_co_ordinate_rounded_0_arr_mean__RINT_TOPMED_EUR	UKB	CHIP_inclusive	1.117e-05	1.057	1.17e-08
10:103908421:C:CTT	1.1	2453_DD_Cancer_0_No_AnyInst__BIN_TOPMED_EUR	UKB	CHIP_inclusive	1.131e-05	0.9143	8.69e-09
3:160419960:A:T	-0.0087	30190_Monocyte_percentage_0_arr_mean__RINT_TOPMED_EUR	UKB	CHIP_inclusive	1.133e-05	1.125	7.09e-36
2:159925824:T:C	-0.011	1498_Coffee_intake_0_arr_mean__RINT_TOPMED_EUR	UKB	CHIP_inclusive	1.136e-05	0.9285	3.21e-11
2:159925824:T:C	0.0096	30100_Mean_platelet_thrombocyte_volume_0_arr_mean__RINT_TOPMED_EUR	UKB	CHIP_inclusive	1.148e-05	0.9285	3.21e-11
6:109321472:G:A	-0.0056	23125_Arm_fat_free_mass_left_0_arr_mean__RINT_TOPMED_EUR	UKB	CHIP_inclusive	1.161e-05	0.8986	1.53e-29
17:7668434:T:G	0.91	20160_Ever_smoked_0_No_AnyInst__BIN_TOPMED_EUR	UKB	CHIP_inclusive	1.162e-05	1.292	1.94e-09
6:109382480:G:C	0.0087	30720_Cystatin_C_0_arr_mean__RINT_TOPMED_EUR	UKB	CHIP_inclusive	1.167e-05	0.8808	1.35e-34
3:101435231:TA:T	-0.0081	3064_Peak_expiratory_flow_PEF_0_arr_mean__RINT_TOPMED_EUR	UKB	CHIP_inclusive	1.177e-05	0.9336	1.1e-12
1:226374920:A:C	0.013	30140_Neutrophill_count_0_arr_mean__RINT_TOPMED_EUR	UKB	CHIP_inclusive	1.189e-05	1.114	2.61e-16
11:108217120:G:T	0.019	5085_Spherical_power_left_0_arr_mean__RINT_TOPMED_EUR	UKB	CHIP_inclusive	1.208e-05	1.119	1.89e-32
18:44571296:C:T	0.011	30000_White_blood_cell_leukocyte_count_0_arr_mean__RINT_TOPMED_EUR	UKB	CHIP_inclusive	1.208e-05	0.921	3.54e-14
6:31261502:G:A	-0.0087	23124_Arm_fat_mass_left_0_arr_mean__RINT_TOPMED_EUR	UKB	CHIP_inclusive	1.232e-05	1.056	6.66e-09
5:1361773:T:C	-0.012	30010_Red_blood_cell_erythrocyte_count_0_arr_mean__RINT_TOPMED_EUR	UKB	CHIP_inclusive	1.233e-05	0.8904	9.58e-15
6:109321472:G:A	0.0096	30220_Basophill_percentage_0_arr_mean__RINT_TOPMED_EUR	UKB	CHIP_inclusive	1.236e-05	0.8986	1.53e-29
6:31261502:G:A	1	Phe10_I10__BIN_TOPMED_EUR	UKB	CHIP_inclusive	1.24e-05	1.056	6.66e-09
17:7668434:T:G	0.033	23112_Leg_fat_mass_right_0_arr_mean__RINT_TOPMED_EUR	UKB	CHIP_inclusive	1.242e-05	1.292	1.94e-09
3:160440785:C:T	-0.01	23125_Arm_fat_free_mass_left_0_arr_mean__RINT_TOPMED_EUR	UKB	CHIP_inclusive	1.259e-05	0.9009	5.73e-09
11:108043157:T:C	0.013	30270_Mean_sphered_cell_volume_0_arr_mean__RINT_TOPMED_EUR	UKB	CHIP_inclusive	1.271e-05	0.9216	1.03e-08
3:150287063:C:G	-0.011	30100_Mean_platelet_thrombocyte_volume_0_arr_mean__RINT_TOPMED_EUR	UKB	CHIP_inclusive	1.275e-05	0.9235	5.69e-10
6:109321472:G:A	-0.0071	23116_Leg_fat_mass_left_0_arr_mean__RINT_TOPMED_EUR	UKB	CHIP_inclusive	1.275e-05	0.8986	1.53e-29
5:1285859:C:A	1.2	OPCS_Z753__BIN_TOPMED_EUR	UKB	CHIP_inclusive	1.284e-05	1.282	1.55e-140
5:1253629:G:A	0.012	30210_Eosinophill_percentage_0_arr_mean__RINT_TOPMED_EUR	UKB	CHIP_inclusive	1.313e-05	0.9148	4.94e-13
6:31261502:G:A	-0.0089	1498_Coffee_intake_0_arr_mean__RINT_TOPMED_EUR	UKB	CHIP_inclusive	1.332e-05	1.056	6.66e-09
5:1296643:T:C	0.027	30080_Platelet_count_0_arr_mean__RINT_TOPMED_EUR	UKB	CHIP_inclusive	1.333e-05	1.239	6.94e-14
5:1249701:C:T	0.036	30080_Platelet_count_0_arr_mean__RINT_TOPMED_EUR	UKB	CHIP_inclusive	1.334e-05	1.27	3.2e-10
6:109321472:G:A	-0.0054	23101_Whole_body_fat_free_mass_0_arr_mean__RINT_TOPMED_EUR	UKB	CHIP_inclusive	1.37e-05	0.8986	1.53e-29
3:101435231:TA:T	-0.015	4123_Heel_quantitative_ultrasound_index_QUI_direct_entry_right_0_arr_mean__RINT_TOPMED_EUR	UKB	CHIP_inclusive	1.375e-05	0.9336	1.1e-12
3:101435231:TA:T	-0.015	4125_Heel_bone_mineral_density_BMD_T_score_automated_right_0_arr_mean__RINT_TOPMED_EUR	UKB	CHIP_inclusive	1.377e-05	0.9336	1.1e-12
6:109321472:G:A	-0.0056	23117_Leg_fat_free_mass_left_0_arr_mean__RINT_TOPMED_EUR	UKB	CHIP_inclusive	1.386e-05	0.8986	1.53e-29
5:1300195:G:T	0.96	2463_Fractured_bones_in_last_5_years_1_Yes_AnyInst__BIN_TOPMED_EUR	UKB	CHIP_inclusive	1.406e-05	0.8934	9.24e-23
6:109449666:G:A	0.015	30010_Red_blood_cell_erythrocyte_count_0_arr_mean__RINT_TOPMED_EUR	UKB	CHIP_inclusive	1.448e-05	1.118	3.14e-09
17:7668434:T:G	-0.04	30620_Alanine_aminotransferase_0_arr_mean__RINT_TOPMED_EUR	UKB	CHIP_inclusive	1.452e-05	1.292	1.94e-09
6:43388113:A:G	-0.0096	30680_Calcium_0_arr_mean__RINT_TOPMED_EUR	UKB	CHIP_inclusive	1.534e-05	0.9486	1.94e-08
6:31261502:G:A	0.02	5262_Intra_ocular_pressure_corneal_compensated_left_0_arr_mean__RINT_TOPMED_EUR	UKB	CHIP_inclusive	1.564e-05	1.056	6.66e-09
18:44571296:C:T	0.01	30300_High_light_scatter_reticulocyte_count_0_arr_mean__RINT_TOPMED_EUR	UKB	CHIP_inclusive	1.565e-05	0.921	3.54e-14
3:160419960:A:T	1	20110_Illnesses_of_mother_neg_17_None_of_the_above_group_1_AnyInst__BIN_TOPMED_EUR	UKB	CHIP_inclusive	1.575e-05	1.125	7.09e-36
6:109321472:G:A	-0.0054	23102_Whole_body_water_mass_0_arr_mean__RINT_TOPMED_EUR	UKB	CHIP_inclusive	1.637e-05	0.8986	1.53e-29
3:160419960:A:T	0.93	Phe10_M10__BIN_TOPMED_EUR	UKB	CHIP_inclusive	1.643e-05	1.125	7.09e-36
6:109321472:G:A	0.0086	30160_Basophill_count_0_arr_mean__RINT_TOPMED_EUR	UKB	CHIP_inclusive	1.647e-05	0.8986	1.53e-29
7:44864065:A:G	0.0088	30374_Volume_of_Li_Hep_plasma_held_by_UKB_0_arr_mean__RINT_TOPMED_EUR	UKB	CHIP_inclusive	1.65e-05	1.074	3.86e-14
2:159604967:C:T	-0.0094	30220_Basophill_percentage_0_arr_mean__RINT_TOPMED_EUR	UKB	CHIP_inclusive	1.661e-05	0.947	1.02e-08
8:129563195:T:C	0.0053	23121_Arm_fat_free_mass_right_0_arr_mean__RINT_TOPMED_EUR	UKB	CHIP_inclusive	1.677e-05	1.06	5.81e-10
6:43388113:A:G	0.0062	23110_Impedance_of_arm_left_0_arr_mean__RINT_TOPMED_EUR	UKB	CHIP_inclusive	1.679e-05	0.9486	1.94e-08
10:103908421:C:CTT	-0.014	136_Number_of_operations_self_reported_0_arr_mean__RINT_TOPMED_EUR	UKB	CHIP_inclusive	1.688e-05	0.9143	8.69e-09
3:101435231:TA:T	0.0094	4079_Diastolic_blood_pressure_automated_reading_0_arr_mean__RINT_TOPMED_EUR	UKB	CHIP_inclusive	1.71e-05	0.9336	1.1e-12
6:109415805:C:A	-0.014	30270_Mean_sphered_cell_volume_0_arr_mean__RINT_TOPMED_EUR	UKB	CHIP_inclusive	1.729e-05	1.095	4.17e-10
11:108217120:G:T	0.019	RGC_SphericalEquivalent_0_left__RINT_TOPMED_EUR	UKB	CHIP_inclusive	1.758e-05	1.119	1.89e-32
3:101435231:TA:T	0.0091	30710_C_reactive_protein_0_arr_mean__RINT_TOPMED_EUR	UKB	CHIP_inclusive	1.773e-05	0.9336	1.1e-12
11:108043157:T:C	-0.011	30010_Red_blood_cell_erythrocyte_count_0_arr_mean__RINT_TOPMED_EUR	UKB	CHIP_inclusive	1.801e-05	0.9216	1.03e-08
3:160440785:C:T	-0.01	23126_Arm_predicted_mass_left_0_arr_mean__RINT_TOPMED_EUR	UKB	CHIP_inclusive	1.821e-05	0.9009	5.73e-09
6:109321472:G:A	-0.011	3146_Speed_of_sound_through_heel_0_arr_mean__RINT_TOPMED_EUR	UKB	CHIP_inclusive	1.842e-05	0.8986	1.53e-29
3:101435231:TA:T	0.0088	30620_Alanine_aminotransferase_0_arr_mean__RINT_TOPMED_EUR	UKB	CHIP_inclusive	1.847e-05	0.9336	1.1e-12
12:26433896:A:G	0.016	30830_SHBG_0_arr_mean__RINT_TOPMED_EUR	UKB	CHIP_inclusive	1.858e-05	1.187	4.71e-22
5:1361773:T:C	0.89	Phe10_C443__BIN_TOPMED_EUR	UKB	CHIP_inclusive	1.873e-05	0.8904	9.58e-15
6:109321472:G:A	-0.011	3147_Heel_quantitative_ultrasound_index_QUI_direct_entry_0_arr_mean__RINT_TOPMED_EUR	UKB	CHIP_inclusive	1.878e-05	0.8986	1.53e-29
6:109499851:C:T	0.024	30300_High_light_scatter_reticulocyte_count_0_arr_mean__RINT_TOPMED_EUR	UKB	CHIP_inclusive	1.879e-05	0.8474	4.85e-10
6:109321472:G:A	-0.011	78_Heel_bone_mineral_density_BMD_T_score_automated_0_arr_mean__RINT_TOPMED_EUR	UKB	CHIP_inclusive	1.882e-05	0.8986	1.53e-29
6:31261502:G:A	0.018	5135_3mm_strong_meridian_left_0_arr_mean__RINT_TOPMED_EUR	UKB	CHIP_inclusive	1.895e-05	1.056	6.66e-09
6:109321472:G:A	-0.0055	23114_Leg_predicted_mass_right_0_arr_mean__RINT_TOPMED_EUR	UKB	CHIP_inclusive	1.91e-05	0.8986	1.53e-29
20:31671342:A:G	-0.011	30220_Basophill_percentage_0_arr_mean__RINT_TOPMED_EUR	UKB	CHIP_inclusive	1.949e-05	0.9273	5.91e-11
5:1285859:C:A	1.1	3591_Ever_had_hysterectomy_womb_removed_1_Yes_AnyInst__BIN_TOPMED_EUR	UKB	CHIP_inclusive	1.966e-05	1.282	1.55e-140
6:43388113:A:G	0.98	1170_Getting_up_in_morning_4_Very_easy_AnyInst__BIN_TOPMED_EUR	UKB	CHIP_inclusive	1.968e-05	0.9486	1.94e-08
10:103908421:C:CTT	-0.016	41234_Records_in_HES_inpatient_diagnoses_dataset_0_arr_mean__RINT_TOPMED_EUR	UKB	CHIP_inclusive	1.997e-05	0.9143	8.69e-09
6:109321472:G:A	-0.0055	23113_Leg_fat_free_mass_right_0_arr_mean__RINT_TOPMED_EUR	UKB	CHIP_inclusive	2.035e-05	0.8986	1.53e-29
6:43388113:A:G	-0.008	137_Number_of_treatments_medications_taken_0_arr_mean__RINT_TOPMED_EUR	UKB	CHIP_inclusive	2.041e-05	0.9486	1.94e-08
3:101435231:TA:T	-0.007	3063_Forced_expiratory_volume_in_1_second_FEV1_0_arr_mean__RINT_TOPMED_EUR	UKB	CHIP_inclusive	2.053e-05	0.9336	1.1e-12
6:109321472:G:A	-0.007	23112_Leg_fat_mass_right_0_arr_mean__RINT_TOPMED_EUR	UKB	CHIP_inclusive	2.06e-05	0.8986	1.53e-29
8:129563195:T:C	1	RGC_AllergicDiseaseCases_vs_AllergicDiseaseControls__BIN_TOPMED_EUR	UKB	CHIP_inclusive	2.071e-05	1.06	5.81e-10
6:109321472:G:A	0.0082	30760_HDL_cholesterol_0_arr_mean__RINT_TOPMED_EUR	UKB	CHIP_inclusive	2.075e-05	0.8986	1.53e-29
18:44571296:C:T	0.0062	23130_Trunk_predicted_mass_0_arr_mean__RINT_TOPMED_EUR	UKB	CHIP_inclusive	2.096e-05	0.921	3.54e-14
11:108444879:C:T	0.016	23121_Arm_fat_free_mass_right_0_arr_mean__RINT_TOPMED_EUR	UKB	CHIP_inclusive	2.11e-05	1.227	4.89e-13
5:1285859:C:A	0.95	3591_Ever_had_hysterectomy_womb_removed_0_No_AnyInst__BIN_TOPMED_EUR	UKB	CHIP_inclusive	2.122e-05	1.282	1.55e-140
6:43388113:A:G	-0.0081	135_Number_of_self_reported_non_cancer_illnesses_0_arr_mean__RINT_TOPMED_EUR	UKB	CHIP_inclusive	2.174e-05	0.9486	1.94e-08
11:108444879:C:T	0.016	23122_Arm_predicted_mass_right_0_arr_mean__RINT_TOPMED_EUR	UKB	CHIP_inclusive	2.191e-05	1.227	4.89e-13
6:31261502:G:A	1	30856_Testosterone_reportability_1_Reportable_at_assay_and_after_aliquot_correction_if_attempted_AnyInst__BIN_TOPMED_EUR	UKB	CHIP_inclusive	2.221e-05	1.056	6.66e-09
11:108043157:T:C	0.013	30260_Mean_reticulocyte_volume_0_arr_mean__RINT_TOPMED_EUR	UKB	CHIP_inclusive	2.257e-05	0.9216	1.03e-08
3:101435231:TA:T	-0.015	4103_Speed_of_sound_through_heel_left_0_arr_mean__RINT_TOPMED_EUR	UKB	CHIP_inclusive	2.26e-05	0.9336	1.1e-12
17:57386496:C:T	0.02	30070_Red_blood_cell_erythrocyte_distribution_width_0_arr_mean__RINT_TOPMED_EUR	UKB	CHIP_inclusive	2.278e-05	0.8313	3.65e-16
18:44571296:C:T	-0.0077	23106_Impedance_of_whole_body_0_arr_mean__RINT_TOPMED_EUR	UKB	CHIP_inclusive	2.289e-05	0.921	3.54e-14
8:129563195:T:C	0.0072	30030_Haematocrit_percentage_0_arr_mean__RINT_TOPMED_EUR	UKB	CHIP_inclusive	2.295e-05	1.06	5.81e-10
3:101435231:TA:T	-0.029	OD_Contour_1_to_2_Region_C1_Mean__RINT_TOPMED_EUR	UKB	CHIP_inclusive	2.427e-05	0.9336	1.1e-12
6:109321472:G:A	1	1180_Morning_evening_person_chronotype_3_More_an_evening_than_a_morning_person_AnyInst__BIN_TOPMED_EUR	UKB	CHIP_inclusive	2.44e-05	0.8986	1.53e-29
5:1300195:G:T	0.01	30210_Eosinophill_percentage_0_arr_mean__RINT_TOPMED_EUR	UKB	CHIP_inclusive	2.454e-05	0.8934	9.24e-23
17:7668434:T:G	1.2	Phe10_N92__BIN_TOPMED_EUR	UKB	CHIP_inclusive	2.459e-05	1.292	1.94e-09
5:1300195:G:T	1	1835_Mother_still_alive_0_No_AnyInst__BIN_TOPMED_EUR	UKB	CHIP_inclusive	2.499e-05	0.8934	9.24e-23
5:1300195:G:T	-0.011	30140_Neutrophill_count_0_arr_mean__RINT_TOPMED_EUR	UKB	CHIP_inclusive	2.54e-05	0.8934	9.24e-23
6:109321472:G:A	-0.011	3148_Heel_bone_mineral_density_BMD_0_arr_mean__RINT_TOPMED_EUR	UKB	CHIP_inclusive	2.565e-05	0.8986	1.53e-29
11:108444879:C:T	0.027	30140_Neutrophill_count_0_arr_mean__RINT_TOPMED_EUR	UKB	CHIP_inclusive	2.575e-05	1.227	4.89e-13
17:7668434:T:G	-0.088	5098_6mm_weak_meridian_right_0_arr_mean__RINT_TOPMED_EUR	UKB	CHIP_inclusive	2.578e-05	1.292	1.94e-09
17:57386496:C:T	1.4	5001_FI7_synonym_5_Rest_AnyInst__BIN_TOPMED_EUR	UKB	CHIP_inclusive	2.59e-05	0.8313	3.65e-16
6:31261502:G:A	0.0083	30630_Apolipoprotein_A_0_arr_mean__RINT_TOPMED_EUR	UKB	CHIP_inclusive	2.593e-05	1.056	6.66e-09
3:128484651:AT:A	-0.0087	30110_Platelet_distribution_width_0_arr_mean__RINT_TOPMED_EUR	UKB	CHIP_inclusive	2.595e-05	1.057	1.17e-08
5:1285859:C:A	0.0099	30600_Albumin_0_arr_mean__RINT_TOPMED_EUR	UKB	CHIP_inclusive	2.603e-05	1.282	1.55e-140
2:159821048:C:T	-0.0094	30680_Calcium_0_arr_mean__RINT_TOPMED_EUR	UKB	CHIP_inclusive	2.611e-05	1.07	6.25e-13
2:159604967:C:T	-0.0062	46_Hand_grip_strength_left_0_arr_mean__RINT_TOPMED_EUR	UKB	CHIP_inclusive	2.622e-05	0.947	1.02e-08
17:7668434:T:G	-0.083	5096_3mm_weak_meridian_left_0_arr_mean__RINT_TOPMED_EUR	UKB	CHIP_inclusive	2.623e-05	1.292	1.94e-09
6:31261502:G:A	0.017	RGC_corneal_power__RINT_TOPMED_EUR	UKB	CHIP_inclusive	2.639e-05	1.056	6.66e-09
3:128484651:AT:A	0.0081	22704_Home_location_north_co_ordinate_rounded_0_arr_mean__RINT_TOPMED_EUR	UKB	CHIP_inclusive	2.657e-05	1.057	1.17e-08
10:103908421:C:CTT	0.88	40006_Type_of_Cancer_ICD10_C61__BIN_TOPMED_EUR	UKB	CHIP_inclusive	2.658e-05	0.9143	8.69e-09
18:44571296:C:T	0.0061	23129_Trunk_fat_free_mass_0_arr_mean__RINT_TOPMED_EUR	UKB	CHIP_inclusive	2.701e-05	0.921	3.54e-14
17:7668434:T:G	-0.045	20256_Forced_expiratory_volume_in_1_second_FEV1_Z_score_0_arr_mean__RINT_TOPMED_EUR	UKB	CHIP_inclusive	2.75e-05	1.292	1.94e-09
6:43388113:A:G	0.95	6177_Medication_for_cholesterol_blood_pressure_or_diabetes_2_Blood_pressure_medication_AnyInst__BIN_TOPMED_EUR	UKB	CHIP_inclusive	2.758e-05	0.9486	1.94e-08
11:108444879:C:T	0.016	23130_Trunk_predicted_mass_0_arr_mean__RINT_TOPMED_EUR	UKB	CHIP_inclusive	2.773e-05	1.227	4.89e-13
5:1280362:G:A	1.1	OPCS_W365__BIN_TOPMED_EUR	UKB	CHIP_inclusive	2.81e-05	1.179	2.78e-32
5:1361773:T:C	0.92	40006_Type_of_Cancer_ICD10_C44__BIN_TOPMED_EUR	UKB	CHIP_inclusive	2.819e-05	0.8904	9.58e-15
20:31671342:A:G	0.023	5133_6mm_strong_meridian_right_0_arr_mean__RINT_TOPMED_EUR	UKB	CHIP_inclusive	2.822e-05	0.9273	5.91e-11
5:1097331:G:A	0.0088	30290_High_light_scatter_reticulocyte_percentage_0_arr_mean__RINT_TOPMED_EUR	UKB	CHIP_inclusive	2.832e-05	0.9382	2.51e-11
3:128484651:AT:A	0.0087	30160_Basophill_count_0_arr_mean__RINT_TOPMED_EUR	UKB	CHIP_inclusive	2.86e-05	1.057	1.17e-08
5:1097331:G:A	0.0089	30240_Reticulocyte_percentage_0_arr_mean__RINT_TOPMED_EUR	UKB	CHIP_inclusive	2.929e-05	0.9382	2.51e-11
7:44864065:A:G	-0.0087	30120_Lymphocyte_count_0_arr_mean__RINT_TOPMED_EUR	UKB	CHIP_inclusive	2.934e-05	1.074	3.86e-14
5:1372402:G:C	-0.0096	30270_Mean_sphered_cell_volume_0_arr_mean__RINT_TOPMED_EUR	UKB	CHIP_inclusive	2.951e-05	1.09	2.36e-16
5:1285917:G:A	0.038	30090_Platelet_crit_0_arr_mean__RINT_TOPMED_EUR	UKB	CHIP_inclusive	2.966e-05	1.273	4.88e-09
18:44571296:C:T	0.01	30240_Reticulocyte_percentage_0_arr_mean__RINT_TOPMED_EUR	UKB	CHIP_inclusive	3.002e-05	0.921	3.54e-14
5:1361187:G:C	0.57	Phe10_C43__BIN_TOPMED_EUR	UKB	CHIP_inclusive	3.004e-05	0.7941	3.21e-08
6:109382480:G:C	-0.0067	47_Hand_grip_strength_right_0_arr_mean__RINT_TOPMED_EUR	UKB	CHIP_inclusive	3.011e-05	0.8808	1.35e-34
3:101435231:TA:T	-0.028	OS_Contour_2_to_3_Region_N6_Mean__RINT_TOPMED_EUR	UKB	CHIP_inclusive	3.029e-05	0.9336	1.1e-12
17:7668434:T:G	0.91	1249_Past_tobacco_smoking_4_I_have_never_smoked_AnyInst__BIN_TOPMED_EUR	UKB	CHIP_inclusive	3.087e-05	1.292	1.94e-09
5:1249701:C:T	0.46	OPCS_W891__BIN_TOPMED_EUR	UKB	CHIP_inclusive	3.12e-05	1.27	3.2e-10
3:150287063:C:G	0.012	30140_Neutrophill_count_0_arr_mean__RINT_TOPMED_EUR	UKB	CHIP_inclusive	3.188e-05	0.9235	5.69e-10
2:159604967:C:T	-0.0077	22704_Home_location_north_co_ordinate_rounded_0_arr_mean__RINT_TOPMED_EUR	UKB	CHIP_inclusive	3.209e-05	0.947	1.02e-08
20:31671342:A:G	0.023	5098_6mm_weak_meridian_right_0_arr_mean__RINT_TOPMED_EUR	UKB	CHIP_inclusive	3.225e-05	0.9273	5.91e-11
5:1361187:G:C	-0.036	30140_Neutrophill_count_0_arr_mean__RINT_TOPMED_EUR	UKB	CHIP_inclusive	3.263e-05	0.7941	3.21e-08
6:109321472:G:A	-0.0086	23128_Trunk_fat_mass_0_arr_mean__RINT_TOPMED_EUR	UKB	CHIP_inclusive	3.269e-05	0.8986	1.53e-29
6:31261502:G:A	1.1	Phe10_K317__BIN_TOPMED_EUR	UKB	CHIP_inclusive	3.277e-05	1.056	6.66e-09
10:103908421:C:CTT	0.88	Phe10_L721__BIN_TOPMED_EUR	UKB	CHIP_inclusive	3.281e-05	0.9143	8.69e-09
17:7668434:T:G	0.042	41259_Records_in_HES_inpatient_main_dataset_0_arr_mean__RINT_TOPMED_EUR	UKB	CHIP_inclusive	3.281e-05	1.292	1.94e-09
6:31261502:G:A	0.97	30856_Testosterone_reportability_4_Not_reportable_at_assay_too_low_AnyInst__BIN_TOPMED_EUR	UKB	CHIP_inclusive	3.394e-05	1.056	6.66e-09
5:1285859:C:A	1.1	OPCS_W365__BIN_TOPMED_EUR	UKB	CHIP_inclusive	3.43e-05	1.282	1.55e-140
3:101435231:TA:T	0.0087	49_Hip_circumference_0_arr_mean__RINT_TOPMED_EUR	UKB	CHIP_inclusive	3.461e-05	0.9336	1.1e-12
20:31671342:A:G	0.023	5097_6mm_weak_meridian_left_0_arr_mean__RINT_TOPMED_EUR	UKB	CHIP_inclusive	3.478e-05	0.9273	5.91e-11
17:7668434:T:G	-0.087	5133_6mm_strong_meridian_right_0_arr_mean__RINT_TOPMED_EUR	UKB	CHIP_inclusive	3.541e-05	1.292	1.94e-09
21:34972056:C:T	-0.009	30280_Immature_reticulocyte_fraction_0_arr_mean__RINT_TOPMED_EUR	UKB	CHIP_inclusive	3.55e-05	1.064	1.99e-10
11:108444879:C:T	0.016	23129_Trunk_fat_free_mass_0_arr_mean__RINT_TOPMED_EUR	UKB	CHIP_inclusive	3.624e-05	1.227	4.89e-13
11:108217120:G:T	0.0052	23102_Whole_body_water_mass_0_arr_mean__RINT_TOPMED_EUR	UKB	CHIP_inclusive	3.632e-05	1.119	1.89e-32
14:100712378:C:G	0.0093	23099_Body_fat_percentage_0_arr_mean__RINT_TOPMED_EUR	UKB	CHIP_inclusive	3.668e-05	0.9227	5.54e-09
11:108217120:G:T	0.0052	23101_Whole_body_fat_free_mass_0_arr_mean__RINT_TOPMED_EUR	UKB	CHIP_inclusive	3.672e-05	1.119	1.89e-32
1:226374920:A:C	0.012	24019_Particulate_matter_air_pollution_pm10_2007_0_arr_mean__RINT_TOPMED_EUR	UKB	CHIP_inclusive	3.678e-05	1.114	2.61e-16
6:31261502:G:A	0.98	2247_Hearing_difficulty_problems_0_No_AnyInst__BIN_TOPMED_EUR	UKB	CHIP_inclusive	3.688e-05	1.056	6.66e-09
6:109415805:C:A	-0.013	30140_Neutrophill_count_0_arr_mean__RINT_TOPMED_EUR	UKB	CHIP_inclusive	3.712e-05	1.095	4.17e-10
6:109499851:C:T	0.024	30060_Mean_corpuscular_haemoglobin_concentration_0_arr_mean__RINT_TOPMED_EUR	UKB	CHIP_inclusive	3.724e-05	0.8474	4.85e-10
21:34972056:C:T	-0.0081	30760_HDL_cholesterol_0_arr_mean__RINT_TOPMED_EUR	UKB	CHIP_inclusive	3.759e-05	1.064	1.99e-10
5:1267766:C:G	0.027	30010_Red_blood_cell_erythrocyte_count_0_arr_mean__RINT_TOPMED_EUR	UKB	CHIP_inclusive	3.77e-05	1.336	2.02e-18
4:104884951:A:T	0.023	30160_Basophill_count_0_arr_mean__RINT_TOPMED_EUR	UKB	CHIP_inclusive	3.782e-05	1.212	9.72e-15
3:101435231:TA:T	-0.0088	30200_Neutrophill_percentage_0_arr_mean__RINT_TOPMED_EUR	UKB	CHIP_inclusive	3.82e-05	0.9336	1.1e-12
10:103908421:C:CTT	0.84	Phe10_C43__BIN_TOPMED_EUR	UKB	CHIP_inclusive	3.902e-05	0.9143	8.69e-09
14:100712378:C:G	1	RGC_TAG_Obesity__BIN_TOPMED_EUR	UKB	CHIP_inclusive	3.991e-05	0.9227	5.54e-09
3:101435231:TA:T	-0.0086	30270_Mean_sphered_cell_volume_0_arr_mean__RINT_TOPMED_EUR	UKB	CHIP_inclusive	4.101e-05	0.9336	1.1e-12
11:108217120:G:T	0.0051	23129_Trunk_fat_free_mass_0_arr_mean__RINT_TOPMED_EUR	UKB	CHIP_inclusive	4.105e-05	1.119	1.89e-32
3:160440785:C:T	-0.0098	23118_Leg_predicted_mass_left_0_arr_mean__RINT_TOPMED_EUR	UKB	CHIP_inclusive	4.112e-05	0.9009	5.73e-09
6:43388113:A:G	-0.0081	30050_Mean_corpuscular_haemoglobin_0_arr_mean__RINT_TOPMED_EUR	UKB	CHIP_inclusive	4.115e-05	0.9486	1.94e-08
7:44864065:A:G	-0.0082	30770_IGF_1_0_arr_mean__RINT_TOPMED_EUR	UKB	CHIP_inclusive	4.178e-05	1.074	3.86e-14
5:1300195:G:T	1.1	20002_Illness_code_SR_1226_hypothyroidism_myxoedema_AnyInst__BIN_TOPMED_EUR	UKB	CHIP_inclusive	4.246e-05	0.8934	9.24e-23
3:101435231:TA:T	0.0084	23100_Whole_body_fat_mass_0_arr_mean__RINT_TOPMED_EUR	UKB	CHIP_inclusive	4.451e-05	0.9336	1.1e-12
22:50532618:T:C	0.0097	3143_Ankle_spacing_width_0_arr_mean__RINT_TOPMED_EUR	UKB	CHIP_inclusive	4.452e-05	0.9473	2.68e-08
1:226374920:A:C	0.011	20023_Mean_time_to_correctly_identify_matches_0_arr_mean__RINT_TOPMED_EUR	UKB	CHIP_inclusive	4.492e-05	1.114	2.61e-16
6:31261502:G:A	1	Phe10_E78__BIN_TOPMED_EUR	UKB	CHIP_inclusive	4.524e-05	1.056	6.66e-09
11:108217120:G:T	0.0051	23130_Trunk_predicted_mass_0_arr_mean__RINT_TOPMED_EUR	UKB	CHIP_inclusive	4.547e-05	1.119	1.89e-32
11:108444879:C:T	0.016	23101_Whole_body_fat_free_mass_0_arr_mean__RINT_TOPMED_EUR	UKB	CHIP_inclusive	4.591e-05	1.227	4.89e-13
3:101435231:TA:T	0.0086	23128_Trunk_fat_mass_0_arr_mean__RINT_TOPMED_EUR	UKB	CHIP_inclusive	4.594e-05	0.9336	1.1e-12
8:129563195:T:C	-0.0086	22024_DNA_concentration_0_arr_mean__RINT_TOPMED_EUR	UKB	CHIP_inclusive	4.6e-05	1.06	5.81e-10
5:1267766:C:G	-0.032	30210_Eosinophill_percentage_0_arr_mean__RINT_TOPMED_EUR	UKB	CHIP_inclusive	4.645e-05	1.336	2.02e-18
5:1296643:T:C	1.1	Phe10_I10__BIN_TOPMED_EUR	UKB	CHIP_inclusive	4.647e-05	1.239	6.94e-14
3:101435231:TA:T	-0.027	OS_Contour_2_to_3_Region_I6_Mean__RINT_TOPMED_EUR	UKB	CHIP_inclusive	4.682e-05	0.9336	1.1e-12
3:160440785:C:T	-0.0098	23117_Leg_fat_free_mass_left_0_arr_mean__RINT_TOPMED_EUR	UKB	CHIP_inclusive	4.705e-05	0.9009	5.73e-09
11:108444879:C:T	0.016	23102_Whole_body_water_mass_0_arr_mean__RINT_TOPMED_EUR	UKB	CHIP_inclusive	4.715e-05	1.227	4.89e-13
11:108444879:C:T	0.016	23125_Arm_fat_free_mass_left_0_arr_mean__RINT_TOPMED_EUR	UKB	CHIP_inclusive	4.716e-05	1.227	4.89e-13
5:1285859:C:A	-0.0093	30280_Immature_reticulocyte_fraction_0_arr_mean__RINT_TOPMED_EUR	UKB	CHIP_inclusive	4.726e-05	1.282	1.55e-140
3:101435231:TA:T	-0.014	4124_Heel_bone_mineral_density_BMD_right_0_arr_mean__RINT_TOPMED_EUR	UKB	CHIP_inclusive	4.755e-05	0.9336	1.1e-12
6:31261502:G:A	1.1	OPCS_K453__BIN_TOPMED_EUR	UKB	CHIP_inclusive	4.79e-05	1.056	6.66e-09
6:31261502:G:A	1	Phe10_I259__BIN_TOPMED_EUR	UKB	CHIP_inclusive	4.801e-05	1.056	6.66e-09
5:1312214:C:T	0.011	30240_Reticulocyte_percentage_0_arr_mean__RINT_TOPMED_EUR	UKB	CHIP_inclusive	4.805e-05	0.8662	7.28e-34
10:103908421:C:CTT	0.68	Phe10_E213__BIN_TOPMED_EUR	UKB	CHIP_inclusive	4.924e-05	0.9143	8.69e-09
17:7668434:T:G	0.037	23100_Whole_body_fat_mass_0_arr_mean__RINT_TOPMED_EUR	UKB	CHIP_inclusive	4.973e-05	1.292	1.94e-09
5:1285859:C:A	0.95	20003_Treatment_or_Medication_Code_1141191044_levothyroxine_sodium_AnyInst__BIN_TOPMED_EUR	UKB	CHIP_inclusive	4.98e-05	1.282	1.55e-140
12:26433896:A:G	-0.016	30250_Reticulocyte_count_0_arr_mean__RINT_TOPMED_EUR	UKB	CHIP_inclusive	5.006e-05	1.187	4.71e-22
12:26433896:A:G	0.016	30384_Volume_of_serum_held_by_UKB_0_arr_mean__RINT_TOPMED_EUR	UKB	CHIP_inclusive	5.035e-05	1.187	4.71e-22
17:7668434:T:G	-0.048	3146_Speed_of_sound_through_heel_0_arr_mean__RINT_TOPMED_EUR	UKB	CHIP_inclusive	5.07e-05	1.292	1.94e-09
20:31671342:A:G	-0.01	30650_Aspartate_aminotransferase_0_arr_mean__RINT_TOPMED_EUR	UKB	CHIP_inclusive	5.112e-05	0.9273	5.91e-11
3:101435231:TA:T	-0.0053	50_Standing_height_0_arr_mean__RINT_TOPMED_EUR	UKB	CHIP_inclusive	5.131e-05	0.9336	1.1e-12
5:1280362:G:A	1.1	Phe10_C79__BIN_TOPMED_EUR	UKB	CHIP_inclusive	5.266e-05	1.179	2.78e-32
1:226374920:A:C	0.012	30680_Calcium_0_arr_mean__RINT_TOPMED_EUR	UKB	CHIP_inclusive	5.285e-05	1.114	2.61e-16
17:7668434:T:G	1.1	20160_Ever_smoked_1_Yes_AnyInst__BIN_TOPMED_EUR	UKB	CHIP_inclusive	5.32e-05	1.292	1.94e-09
5:1361187:G:C	-0.035	30070_Red_blood_cell_erythrocyte_distribution_width_0_arr_mean__RINT_TOPMED_EUR	UKB	CHIP_inclusive	5.322e-05	0.7941	3.21e-08
11:108217120:G:T	1.2	Phe10_D47__BIN_TOPMED_EUR	UKB	CHIP_inclusive	5.333e-05	1.119	1.89e-32
6:109321472:G:A	-0.005	23130_Trunk_predicted_mass_0_arr_mean__RINT_TOPMED_EUR	UKB	CHIP_inclusive	5.406e-05	0.8986	1.53e-29
2:159604967:C:T	1	2188_Long_standing_illness_disability_or_infirmity_1_Yes_AnyInst__BIN_TOPMED_EUR	UKB	CHIP_inclusive	5.509e-05	0.947	1.02e-08
20:31671342:A:G	0.022	5134_6mm_strong_meridian_left_0_arr_mean__RINT_TOPMED_EUR	UKB	CHIP_inclusive	5.547e-05	0.9273	5.91e-11
5:1267766:C:G	1.1	20107_Illnesses_of_father_3_Lung_cancer_AnyInst__BIN_TOPMED_EUR	UKB	CHIP_inclusive	5.554e-05	1.336	2.02e-18
11:108217120:G:T	0.0085	30200_Neutrophill_percentage_0_arr_mean__RINT_TOPMED_EUR	UKB	CHIP_inclusive	5.558e-05	1.119	1.89e-32
6:43388113:A:G	0.0058	23109_Impedance_of_arm_right_0_arr_mean__RINT_TOPMED_EUR	UKB	CHIP_inclusive	5.655e-05	0.9486	1.94e-08
14:100712378:C:G	1	RGC_TAG_Overweight__BIN_TOPMED_EUR	UKB	CHIP_inclusive	5.778e-05	0.9227	5.54e-09
14:100712378:C:G	0.011	23127_Trunk_fat_percentage_0_arr_mean__RINT_TOPMED_EUR	UKB	CHIP_inclusive	5.792e-05	0.9227	5.54e-09
7:44864065:A:G	-0.0085	30240_Reticulocyte_percentage_0_arr_mean__RINT_TOPMED_EUR	UKB	CHIP_inclusive	5.829e-05	1.074	3.86e-14
3:101435231:TA:T	0.0059	23109_Impedance_of_arm_right_0_arr_mean__RINT_TOPMED_EUR	UKB	CHIP_inclusive	5.859e-05	0.9336	1.1e-12
1:226374920:A:C	0.011	404_Duration_to_first_press_of_snap_button_in_each_round_0_arr_mean__RINT_TOPMED_EUR	UKB	CHIP_inclusive	5.864e-05	1.114	2.61e-16
5:1296643:T:C	-0.028	30860_Total_protein_0_arr_mean__RINT_TOPMED_EUR	UKB	CHIP_inclusive	5.922e-05	1.239	6.94e-14
5:1296643:T:C	1.2	Phe10_D25__BIN_TOPMED_EUR	UKB	CHIP_inclusive	5.982e-05	1.239	6.94e-14
5:1280362:G:A	1.1	Phe10_D12__BIN_TOPMED_EUR	UKB	CHIP_inclusive	6.014e-05	1.179	2.78e-32
3:101435231:TA:T	-0.0069	20151_Forced_vital_capacity_FVC_Best_measure_0_arr_mean__RINT_TOPMED_EUR	UKB	CHIP_inclusive	6.135e-05	0.9336	1.1e-12
5:1267766:C:G	-0.029	30050_Mean_corpuscular_haemoglobin_0_arr_mean__RINT_TOPMED_EUR	UKB	CHIP_inclusive	6.144e-05	1.336	2.02e-18
6:43388113:A:G	-0.0081	21001_Body_mass_index_BMI_0_arr_mean__RINT_TOPMED_EUR	UKB	CHIP_inclusive	6.256e-05	0.9486	1.94e-08
5:1296643:T:C	-0.026	30180_Lymphocyte_percentage_0_arr_mean__RINT_TOPMED_EUR	UKB	CHIP_inclusive	6.329e-05	1.239	6.94e-14
3:101435231:TA:T	1.1	RGC_AtopicDermatitis__BIN_TOPMED_EUR	UKB	CHIP_inclusive	6.365e-05	0.9336	1.1e-12
6:109321472:G:A	-0.005	23129_Trunk_fat_free_mass_0_arr_mean__RINT_TOPMED_EUR	UKB	CHIP_inclusive	6.511e-05	0.8986	1.53e-29
11:108217120:G:T	0.0051	50_Standing_height_0_arr_mean__RINT_TOPMED_EUR	UKB	CHIP_inclusive	6.549e-05	1.119	1.89e-32
20:31671342:A:G	-0.0098	24019_Particulate_matter_air_pollution_pm10_2007_0_arr_mean__RINT_TOPMED_EUR	UKB	CHIP_inclusive	6.607e-05	0.9273	5.91e-11
7:44864065:A:G	0.0085	30060_Mean_corpuscular_haemoglobin_concentration_0_arr_mean__RINT_TOPMED_EUR	UKB	CHIP_inclusive	6.636e-05	1.074	3.86e-14
17:7668434:T:G	1.7	Phe10_C446__BIN_TOPMED_EUR	UKB	CHIP_inclusive	6.645e-05	1.292	1.94e-09
5:1300195:G:T	-0.0099	30000_White_blood_cell_leukocyte_count_0_arr_mean__RINT_TOPMED_EUR	UKB	CHIP_inclusive	6.647e-05	0.8934	9.24e-23
10:103908421:C:CTT	1.1	2834_Bilateral_oophorectomy_both_ovaries_removed_0_No_AnyInst__BIN_TOPMED_EUR	UKB	CHIP_inclusive	6.684e-05	0.9143	8.69e-09
11:108444879:C:T	0.016	23126_Arm_predicted_mass_left_0_arr_mean__RINT_TOPMED_EUR	UKB	CHIP_inclusive	6.684e-05	1.227	4.89e-13
11:108217120:G:T	1.1	Phe10_L72__BIN_TOPMED_EUR	UKB	CHIP_inclusive	6.794e-05	1.119	1.89e-32
5:1447647:G:C	0.014	30710_C_reactive_protein_0_arr_mean__RINT_TOPMED_EUR	UKB	CHIP_inclusive	6.842e-05	0.9141	3.43e-08
6:109415805:C:A	-0.013	30260_Mean_reticulocyte_volume_0_arr_mean__RINT_TOPMED_EUR	UKB	CHIP_inclusive	6.844e-05	1.095	4.17e-10
20:31671342:A:G	0.0092	30760_HDL_cholesterol_0_arr_mean__RINT_TOPMED_EUR	UKB	CHIP_inclusive	6.956e-05	0.9273	5.91e-11
5:1366259:G:A	1.3	Phe10_Z854__BIN_TOPMED_EUR	UKB	CHIP_inclusive	7.001e-05	1.215	1.07e-10
6:109321472:G:A	-0.008	23100_Whole_body_fat_mass_0_arr_mean__RINT_TOPMED_EUR	UKB	CHIP_inclusive	7.01e-05	0.8986	1.53e-29
11:108217120:G:T	1.1	Phe10_E05__BIN_TOPMED_EUR	UKB	CHIP_inclusive	7.015e-05	1.119	1.89e-32
17:57386496:C:T	0.019	30260_Mean_reticulocyte_volume_0_arr_mean__RINT_TOPMED_EUR	UKB	CHIP_inclusive	7.092e-05	0.8313	3.65e-16
5:1285859:C:A	1.1	Phe10_C443__BIN_TOPMED_EUR	UKB	CHIP_inclusive	7.121e-05	1.282	1.55e-140
6:31261502:G:A	1	2247_Hearing_difficulty_problems_1_Yes_AnyInst__BIN_TOPMED_EUR	UKB	CHIP_inclusive	7.157e-05	1.056	6.66e-09
11:108217120:G:T	0.0082	30070_Red_blood_cell_erythrocyte_distribution_width_0_arr_mean__RINT_TOPMED_EUR	UKB	CHIP_inclusive	7.173e-05	1.119	1.89e-32
1:226374920:A:C	0.011	1498_Coffee_intake_0_arr_mean__RINT_TOPMED_EUR	UKB	CHIP_inclusive	7.176e-05	1.114	2.61e-16
7:44864065:A:G	0.0084	30280_Immature_reticulocyte_fraction_0_arr_mean__RINT_TOPMED_EUR	UKB	CHIP_inclusive	7.222e-05	1.074	3.86e-14
3:160440785:C:T	-0.0096	23105_Basal_metabolic_rate_0_arr_mean__RINT_TOPMED_EUR	UKB	CHIP_inclusive	7.274e-05	0.9009	5.73e-09
3:160419960:A:T	0.012	RGC_started_wearing_glasses_contacts_after_40__RINT_TOPMED_EUR	UKB	CHIP_inclusive	7.289e-05	1.125	7.09e-36
5:1361773:T:C	0.78	Phe10_J93__BIN_TOPMED_EUR	UKB	CHIP_inclusive	7.31e-05	0.8904	9.58e-15
1:226374920:A:C	-0.01	23107_Impedance_of_leg_right_0_arr_mean__RINT_TOPMED_EUR	UKB	CHIP_inclusive	7.404e-05	1.114	2.61e-16
17:7668434:T:G	1.2	Phe10_L98__BIN_TOPMED_EUR	UKB	CHIP_inclusive	7.419e-05	1.292	1.94e-09
5:1312214:C:T	1.2	Phe10_M50__BIN_TOPMED_EUR	UKB	CHIP_inclusive	7.425e-05	0.8662	7.28e-34
5:1285917:G:A	-0.036	30050_Mean_corpuscular_haemoglobin_0_arr_mean__RINT_TOPMED_EUR	UKB	CHIP_inclusive	7.538e-05	1.273	4.88e-09
6:31261502:G:A	0.017	5132_3mm_strong_meridian_right_0_arr_mean__RINT_TOPMED_EUR	UKB	CHIP_inclusive	7.559e-05	1.056	6.66e-09
3:160440785:C:T	-0.0091	23121_Arm_fat_free_mass_right_0_arr_mean__RINT_TOPMED_EUR	UKB	CHIP_inclusive	7.665e-05	0.9009	5.73e-09
6:109382480:G:C	0.008	23108_Impedance_of_leg_left_0_arr_mean__RINT_TOPMED_EUR	UKB	CHIP_inclusive	7.713e-05	0.8808	1.35e-34
12:26433896:A:G	0.016	30270_Mean_sphered_cell_volume_0_arr_mean__RINT_TOPMED_EUR	UKB	CHIP_inclusive	7.715e-05	1.187	4.71e-22
5:1300195:G:T	1	2463_Fractured_bones_in_last_5_years_0_No_AnyInst__BIN_TOPMED_EUR	UKB	CHIP_inclusive	7.767e-05	0.8934	9.24e-23
18:44571296:C:T	0.0096	30290_High_light_scatter_reticulocyte_percentage_0_arr_mean__RINT_TOPMED_EUR	UKB	CHIP_inclusive	7.79e-05	0.921	3.54e-14
2:159604967:C:T	-0.013	4119_Ankle_spacing_width_right_0_arr_mean__RINT_TOPMED_EUR	UKB	CHIP_inclusive	7.861e-05	0.947	1.02e-08
12:26433896:A:G	-0.016	30300_High_light_scatter_reticulocyte_count_0_arr_mean__RINT_TOPMED_EUR	UKB	CHIP_inclusive	7.884e-05	1.187	4.71e-22
17:7668434:T:G	-0.046	3147_Heel_quantitative_ultrasound_index_QUI_direct_entry_0_arr_mean__RINT_TOPMED_EUR	UKB	CHIP_inclusive	7.937e-05	1.292	1.94e-09
17:7668434:T:G	-0.046	78_Heel_bone_mineral_density_BMD_T_score_automated_0_arr_mean__RINT_TOPMED_EUR	UKB	CHIP_inclusive	7.953e-05	1.292	1.94e-09
6:43388113:A:G	0.008	30690_Cholesterol_0_arr_mean__RINT_TOPMED_EUR	UKB	CHIP_inclusive	7.997e-05	0.9486	1.94e-08
12:26433896:A:G	-0.016	30140_Neutrophill_count_0_arr_mean__RINT_TOPMED_EUR	UKB	CHIP_inclusive	8.005e-05	1.187	4.71e-22
14:100712378:C:G	0.019	90145_Fraction_acceleration_700_milli_gravities_0_arr_mean__RINT_TOPMED_EUR	UKB	CHIP_inclusive	8.038e-05	0.9227	5.54e-09
6:109382480:G:C	-0.016	20154_Forced_expiratory_volume_in_1_second_FEV1_predicted_percentage_0_arr_mean__RINT_TOPMED_EUR	UKB	CHIP_inclusive	8.236e-05	0.8808	1.35e-34
17:7668434:T:G	0.037	30070_Red_blood_cell_erythrocyte_distribution_width_0_arr_mean__RINT_TOPMED_EUR	UKB	CHIP_inclusive	8.308e-05	1.292	1.94e-09
7:44864065:A:G	0.025	OD_Contour_0_to_1_Region_I3_Mean__RINT_TOPMED_EUR	UKB	CHIP_inclusive	8.33e-05	1.074	3.86e-14
2:159821048:C:T	0.0067	30344_Volume_of_EDTA2_plasma_held_by_UKB_0_arr_mean__RINT_TOPMED_EUR	UKB	CHIP_inclusive	8.339e-05	1.07	6.25e-13
10:103908421:C:CTT	0.013	30830_SHBG_0_arr_mean__RINT_TOPMED_EUR	UKB	CHIP_inclusive	8.354e-05	0.9143	8.69e-09
4:104884951:A:T	0.024	30860_Total_protein_0_arr_mean__RINT_TOPMED_EUR	UKB	CHIP_inclusive	8.432e-05	1.212	9.72e-15
6:109382480:G:C	-0.013	4100_Ankle_spacing_width_left_0_arr_mean__RINT_TOPMED_EUR	UKB	CHIP_inclusive	8.48e-05	0.8808	1.35e-34
6:109321472:G:A	-0.0081	30710_C_reactive_protein_0_arr_mean__RINT_TOPMED_EUR	UKB	CHIP_inclusive	8.524e-05	0.8986	1.53e-29
3:160440785:C:T	-0.0091	23101_Whole_body_fat_free_mass_0_arr_mean__RINT_TOPMED_EUR	UKB	CHIP_inclusive	8.689e-05	0.9009	5.73e-09
5:1296643:T:C	1.3	Phe10_Z901__BIN_TOPMED_EUR	UKB	CHIP_inclusive	8.774e-05	1.239	6.94e-14
3:160440785:C:T	-0.009	23122_Arm_predicted_mass_right_0_arr_mean__RINT_TOPMED_EUR	UKB	CHIP_inclusive	8.909e-05	0.9009	5.73e-09
17:7668434:T:G	-0.077	5099_3mm_weak_meridian_right_0_arr_mean__RINT_TOPMED_EUR	UKB	CHIP_inclusive	8.926e-05	1.292	1.94e-09
5:1312214:C:T	0.82	Phe10_C447__BIN_TOPMED_EUR	UKB	CHIP_inclusive	8.947e-05	0.8662	7.28e-34
6:31261502:G:A	0.018	5133_6mm_strong_meridian_right_0_arr_mean__RINT_TOPMED_EUR	UKB	CHIP_inclusive	8.99e-05	1.056	6.66e-09
6:31261502:G:A	0.0074	137_Number_of_treatments_medications_taken_0_arr_mean__RINT_TOPMED_EUR	UKB	CHIP_inclusive	9.008e-05	1.056	6.66e-09
6:31261502:G:A	0.98	1727_Ease_of_skin_tanning_1_Get_very_tanned_AnyInst__BIN_TOPMED_EUR	UKB	CHIP_inclusive	9.026e-05	1.056	6.66e-09
17:7668434:T:G	-0.046	3148_Heel_bone_mineral_density_BMD_0_arr_mean__RINT_TOPMED_EUR	UKB	CHIP_inclusive	9.031e-05	1.292	1.94e-09
5:1285859:C:A	0.97	30826_Rheumatoid_factor_reportability_4_Not_reportable_at_assay_too_low_AnyInst__BIN_TOPMED_EUR	UKB	CHIP_inclusive	9.066e-05	1.282	1.55e-140
3:160440785:C:T	-0.0091	23102_Whole_body_water_mass_0_arr_mean__RINT_TOPMED_EUR	UKB	CHIP_inclusive	9.099e-05	0.9009	5.73e-09
5:1253629:G:A	1.1	Phe10_L82__BIN_TOPMED_EUR	UKB	CHIP_inclusive	9.136e-05	0.9148	4.94e-13
2:159604967:C:T	1	Phe10_E119__BIN_TOPMED_EUR	UKB	CHIP_inclusive	9.155e-05	0.947	1.02e-08
7:44864065:A:G	-0.0082	1488_Tea_intake_0_arr_mean__RINT_TOPMED_EUR	UKB	CHIP_inclusive	9.191e-05	1.074	3.86e-14
11:108444879:C:T	0.94	1249_Past_tobacco_smoking_4_I_have_never_smoked_AnyInst__BIN_TOPMED_EUR	UKB	CHIP_inclusive	9.274e-05	1.227	4.89e-13
5:1285859:C:A	0.0096	20011_Interpolated_Age_of_participant_when_operation_took_place_0_arr_mean__RINT_TOPMED_EUR	UKB	CHIP_inclusive	9.285e-05	1.282	1.55e-140
6:109321472:G:A	-0.01	3144_Heel_Broadband_ultrasound_attenuation_direct_entry_0_arr_mean__RINT_TOPMED_EUR	UKB	CHIP_inclusive	9.41e-05	0.8986	1.53e-29
3:101435231:TA:T	-0.014	4122_Speed_of_sound_through_heel_right_0_arr_mean__RINT_TOPMED_EUR	UKB	CHIP_inclusive	9.419e-05	0.9336	1.1e-12
20:31671342:A:G	1.1	OPCS_H251__BIN_TOPMED_EUR	UKB	CHIP_inclusive	9.53e-05	0.9273	5.91e-11
10:103908421:C:CTT	0.87	OPCS_O142__BIN_TOPMED_EUR	UKB	CHIP_inclusive	9.557e-05	0.9143	8.69e-09
10:103908421:C:CTT	0.88	OPCS_Z482__BIN_TOPMED_EUR	UKB	CHIP_inclusive	9.64e-05	0.9143	8.69e-09
11:108043157:T:C	0.012	30180_Lymphocyte_percentage_0_arr_mean__RINT_TOPMED_EUR	UKB	CHIP_inclusive	9.713e-05	0.9216	1.03e-08
6:109321472:G:A	0.016	RGC_SphericalEquivalent_r__RINT_TOPMED_EUR	UKB	CHIP_inclusive	9.81e-05	0.8986	1.53e-29
14:100712378:C:G	-0.011	30830_SHBG_0_arr_mean__RINT_TOPMED_EUR	UKB	CHIP_inclusive	9.813e-05	0.9227	5.54e-09
5:1300195:G:T	0.98	1835_Mother_still_alive_1_Yes_AnyInst__BIN_TOPMED_EUR	UKB	CHIP_inclusive	9.836e-05	0.8934	9.24e-23
11:108444879:C:T	1.1	2453_DD_Cancer_1_Yes_you_will_be_asked_about_this_later_by_an_interviewer_AnyInst__BIN_TOPMED_EUR	UKB	CHIP_inclusive	9.841e-05	1.227	4.89e-13
2:159604967:C:T	0.0075	30730_Gamma_glutamyltransferase_0_arr_mean__RINT_TOPMED_EUR	UKB	CHIP_inclusive	9.853e-05	0.947	1.02e-08
7:44864065:A:G	-0.0087	26412_Employment_score_England_0_arr_mean__RINT_TOPMED_EUR	UKB	CHIP_inclusive	9.948e-05	1.074	3.86e-14
2:159834145:G:A	0.018	20015_Sitting_height_0_arr_mean__RINT_TOPMED_EUR	UKB	CHIP_inclusive	9.954e-05	0.8333	1.21e-08
21:34972056:C:T	-0.0079	30630_Apolipoprotein_A_0_arr_mean__RINT_TOPMED_EUR	UKB	CHIP_inclusive	0.0001004	1.064	1.99e-10
5:1285859:C:A	0.0099	20010_Interpolated_Year_when_operation_took_place_0_arr_mean__RINT_TOPMED_EUR	UKB	CHIP_inclusive	0.0001007	1.282	1.55e-140
18:44571296:C:T	-0.0066	23110_Impedance_of_arm_left_0_arr_mean__RINT_TOPMED_EUR	UKB	CHIP_inclusive	0.0001033	0.921	3.54e-14
20:31671342:A:G	-0.018	20154_Forced_expiratory_volume_in_1_second_FEV1_predicted_percentage_0_arr_mean__RINT_TOPMED_EUR	UKB	CHIP_inclusive	0.0001042	0.9273	5.91e-11
11:108444879:C:T	0.024	30110_Platelet_distribution_width_0_arr_mean__RINT_TOPMED_EUR	UKB	CHIP_inclusive	0.0001046	1.227	4.89e-13
11:108217120:G:T	0.005	23114_Leg_predicted_mass_right_0_arr_mean__RINT_TOPMED_EUR	UKB	CHIP_inclusive	0.0001052	1.119	1.89e-32
6:109415805:C:A	0.012	30760_HDL_cholesterol_0_arr_mean__RINT_TOPMED_EUR	UKB	CHIP_inclusive	0.0001058	1.095	4.17e-10
6:109415805:C:A	0.97	1687_Comparative_body_size_at_age_10_1_Thinner_AnyInst__BIN_TOPMED_EUR	UKB	CHIP_inclusive	0.0001062	1.095	4.17e-10
5:1447647:G:C	-0.012	30100_Mean_platelet_thrombocyte_volume_0_arr_mean__RINT_TOPMED_EUR	UKB	CHIP_inclusive	0.0001094	0.9141	3.43e-08
6:109321472:G:A	0.016	RGC_SphericalEquivalent_l__RINT_TOPMED_EUR	UKB	CHIP_inclusive	0.0001098	0.8986	1.53e-29
10:103908421:C:CTT	0.9	Phe10_Z858__BIN_TOPMED_EUR	UKB	CHIP_inclusive	0.0001101	0.9143	8.69e-09
2:159604967:C:T	0.025	OD_Contour_0_to_1_Region_S3_Mean__RINT_TOPMED_EUR	UKB	CHIP_inclusive	0.0001101	0.947	1.02e-08
6:109449666:G:A	0.01	50_Standing_height_0_arr_mean__RINT_TOPMED_EUR	UKB	CHIP_inclusive	0.0001106	1.118	3.14e-09
20:31671342:A:G	-0.0088	30100_Mean_platelet_thrombocyte_volume_0_arr_mean__RINT_TOPMED_EUR	UKB	CHIP_inclusive	0.0001124	0.9273	5.91e-11
6:109382480:G:C	0.98	1697_Comparative_height_size_at_age_10_2_Taller_AnyInst__BIN_TOPMED_EUR	UKB	CHIP_inclusive	0.0001145	0.8808	1.35e-34
2:159821048:C:T	-0.009	20258_FEV1_FVC_ratio_Z_score_0_arr_mean__RINT_TOPMED_EUR	UKB	CHIP_inclusive	0.0001147	1.07	6.25e-13
6:109382480:G:C	1.2	Phe10_L853__BIN_TOPMED_EUR	UKB	CHIP_inclusive	0.0001153	0.8808	1.35e-34
3:101435231:TA:T	1.2	Phe10_J84__BIN_TOPMED_EUR	UKB	CHIP_inclusive	0.0001167	0.9336	1.1e-12
5:1280362:G:A	0.012	30130_Monocyte_count_0_arr_mean__RINT_TOPMED_EUR	UKB	CHIP_inclusive	0.0001168	1.179	2.78e-32
6:109321472:G:A	0.016	RGC_MeanSphericalEquivalent__RINT_TOPMED_EUR	UKB	CHIP_inclusive	0.0001173	0.8986	1.53e-29
3:160558751:CT:C	1.6	Phe10_K91__BIN_TOPMED_EUR	UKB	CHIP_inclusive	0.0001175	1.487	1.56e-22
12:26433896:A:G	-0.015	30110_Platelet_distribution_width_0_arr_mean__RINT_TOPMED_EUR	UKB	CHIP_inclusive	0.0001185	1.187	4.71e-22
5:1278469:C:T	1.1	3591_Ever_had_hysterectomy_womb_removed_0_No_AnyInst__BIN_TOPMED_EUR	UKB	CHIP_inclusive	0.0001189	0.8827	2.41e-16
14:100712378:C:G	-0.0086	23106_Impedance_of_whole_body_0_arr_mean__RINT_TOPMED_EUR	UKB	CHIP_inclusive	0.000119	0.9227	5.54e-09
5:1296643:T:C	0.026	30140_Neutrophill_count_0_arr_mean__RINT_TOPMED_EUR	UKB	CHIP_inclusive	0.0001199	1.239	6.94e-14
8:129563195:T:C	1	1697_Comparative_height_size_at_age_10_2_Taller_AnyInst__BIN_TOPMED_EUR	UKB	CHIP_inclusive	0.0001207	1.06	5.81e-10
6:31261502:G:A	0.98	2316_Wheeze_or_whistling_in_the_chest_in_last_year_0_No_AnyInst__BIN_TOPMED_EUR	UKB	CHIP_inclusive	0.000122	1.056	6.66e-09
11:108043157:T:C	-0.01	30880_Urate_0_arr_mean__RINT_TOPMED_EUR	UKB	CHIP_inclusive	0.0001225	0.9216	1.03e-08
17:7668434:T:G	1.2	Phe10_K63__BIN_TOPMED_EUR	UKB	CHIP_inclusive	0.0001226	1.292	1.94e-09
5:1267766:C:G	0.03	30000_White_blood_cell_leukocyte_count_0_arr_mean__RINT_TOPMED_EUR	UKB	CHIP_inclusive	0.0001234	1.336	2.02e-18
8:129563195:T:C	0.0047	23101_Whole_body_fat_free_mass_0_arr_mean__RINT_TOPMED_EUR	UKB	CHIP_inclusive	0.0001234	1.06	5.81e-10
6:109321472:G:A	-0.0049	23111_Leg_fat_percentage_right_0_arr_mean__RINT_TOPMED_EUR	UKB	CHIP_inclusive	0.0001239	0.8986	1.53e-29
11:108043157:T:C	-0.012	30140_Neutrophill_count_0_arr_mean__RINT_TOPMED_EUR	UKB	CHIP_inclusive	0.0001262	0.9216	1.03e-08
11:108043157:T:C	0.94	20262_Myopia_diagnosis_0_non_myopic_AnyInst__BIN_TOPMED_EUR	UKB	CHIP_inclusive	0.0001264	0.9216	1.03e-08
5:1312214:C:T	0.0098	30290_High_light_scatter_reticulocyte_percentage_0_arr_mean__RINT_TOPMED_EUR	UKB	CHIP_inclusive	0.0001274	0.8662	7.28e-34
5:1361773:T:C	0.75	Phe10_J939__BIN_TOPMED_EUR	UKB	CHIP_inclusive	0.0001277	0.8904	9.58e-15
11:108217120:G:T	0.005	23118_Leg_predicted_mass_left_0_arr_mean__RINT_TOPMED_EUR	UKB	CHIP_inclusive	0.0001279	1.119	1.89e-32
2:159604967:C:T	-0.0075	30050_Mean_corpuscular_haemoglobin_0_arr_mean__RINT_TOPMED_EUR	UKB	CHIP_inclusive	0.0001284	0.947	1.02e-08
18:44571296:C:T	0.0096	4079_Diastolic_blood_pressure_automated_reading_0_arr_mean__RINT_TOPMED_EUR	UKB	CHIP_inclusive	0.0001306	0.921	3.54e-14
11:108217120:G:T	0.005	23113_Leg_fat_free_mass_right_0_arr_mean__RINT_TOPMED_EUR	UKB	CHIP_inclusive	0.0001323	1.119	1.89e-32
6:43388113:A:G	-0.0097	3144_Heel_Broadband_ultrasound_attenuation_direct_entry_0_arr_mean__RINT_TOPMED_EUR	UKB	CHIP_inclusive	0.0001323	0.9486	1.94e-08
2:159604967:C:T	0.0089	20258_FEV1_FVC_ratio_Z_score_0_arr_mean__RINT_TOPMED_EUR	UKB	CHIP_inclusive	0.0001325	0.947	1.02e-08
5:1296643:T:C	-0.024	30190_Monocyte_percentage_0_arr_mean__RINT_TOPMED_EUR	UKB	CHIP_inclusive	0.0001325	1.239	6.94e-14
6:109321472:G:A	-0.0049	50_Standing_height_0_arr_mean__RINT_TOPMED_EUR	UKB	CHIP_inclusive	0.0001348	0.8986	1.53e-29
5:1253629:G:A	-0.011	30600_Albumin_0_arr_mean__RINT_TOPMED_EUR	UKB	CHIP_inclusive	0.0001349	0.9148	4.94e-13
6:109449666:G:A	0.0095	23122_Arm_predicted_mass_right_0_arr_mean__RINT_TOPMED_EUR	UKB	CHIP_inclusive	0.000136	1.118	3.14e-09
2:159925824:T:C	0.96	100240_Coffee_consumed_1_Yes_AnyInst__BIN_TOPMED_EUR	UKB	CHIP_inclusive	0.0001362	0.9285	3.21e-11
17:7668434:T:G	1.1	2453_DD_Cancer_1_Yes_you_will_be_asked_about_this_later_by_an_interviewer_AnyInst__BIN_TOPMED_EUR	UKB	CHIP_inclusive	0.0001364	1.292	1.94e-09
5:1267766:C:G	0.03	30140_Neutrophill_count_0_arr_mean__RINT_TOPMED_EUR	UKB	CHIP_inclusive	0.0001377	1.336	2.02e-18
6:109449666:G:A	0.0096	23121_Arm_fat_free_mass_right_0_arr_mean__RINT_TOPMED_EUR	UKB	CHIP_inclusive	0.0001381	1.118	3.14e-09
6:109321472:G:A	-0.0048	23115_Leg_fat_percentage_left_0_arr_mean__RINT_TOPMED_EUR	UKB	CHIP_inclusive	0.0001383	0.8986	1.53e-29
7:44864065:A:G	0.024	OD_Contour_0_to_1_Region_N3_Mean__RINT_TOPMED_EUR	UKB	CHIP_inclusive	0.0001385	1.074	3.86e-14
11:108217120:G:T	0.005	23117_Leg_fat_free_mass_left_0_arr_mean__RINT_TOPMED_EUR	UKB	CHIP_inclusive	0.0001387	1.119	1.89e-32
17:7668434:T:G	0.86	20107_Illnesses_of_father_3_Lung_cancer_AnyInst__BIN_TOPMED_EUR	UKB	CHIP_inclusive	0.0001411	1.292	1.94e-09
11:108444879:C:T	1.3	Phe10_C43__BIN_TOPMED_EUR	UKB	CHIP_inclusive	0.0001424	1.227	4.89e-13
5:1280362:G:A	1.3	Phe10_D414__BIN_TOPMED_EUR	UKB	CHIP_inclusive	0.0001438	1.179	2.78e-32
5:1285859:C:A	-0.0084	30384_Volume_of_serum_held_by_UKB_0_arr_mean__RINT_TOPMED_EUR	UKB	CHIP_inclusive	0.0001438	1.282	1.55e-140
3:101435231:TA:T	0.0076	30750_Glycated_haemoglobin_HbA1c_0_arr_mean__RINT_TOPMED_EUR	UKB	CHIP_inclusive	0.0001445	0.9336	1.1e-12
5:1285859:C:A	-0.0078	30830_SHBG_0_arr_mean__RINT_TOPMED_EUR	UKB	CHIP_inclusive	0.0001447	1.282	1.55e-140
10:103908421:C:CTT	0.92	Phe10_L72__BIN_TOPMED_EUR	UKB	CHIP_inclusive	0.0001459	0.9143	8.69e-09
2:159604967:C:T	0.016	RGC_SphericalEquivalent_l__RINT_TOPMED_EUR	UKB	CHIP_inclusive	0.0001462	0.947	1.02e-08
5:1280362:G:A	1.3	Phe10_D47__BIN_TOPMED_EUR	UKB	CHIP_inclusive	0.000147	1.179	2.78e-32
5:1278469:C:T	-0.012	30110_Platelet_distribution_width_0_arr_mean__RINT_TOPMED_EUR	UKB	CHIP_inclusive	0.0001471	0.8827	2.41e-16
5:1285917:G:A	1.2	Phe10_C44__BIN_TOPMED_EUR	UKB	CHIP_inclusive	0.000148	1.273	4.88e-09
20:31671342:A:G	0.012	3146_Speed_of_sound_through_heel_0_arr_mean__RINT_TOPMED_EUR	UKB	CHIP_inclusive	0.0001483	0.9273	5.91e-11
22:50532618:T:C	-0.0082	30200_Neutrophill_percentage_0_arr_mean__RINT_TOPMED_EUR	UKB	CHIP_inclusive	0.0001483	0.9473	2.68e-08
17:7668434:T:G	1.3	Phe10_Z858__BIN_TOPMED_EUR	UKB	CHIP_inclusive	0.0001484	1.292	1.94e-09
5:1312214:C:T	-0.0092	30130_Monocyte_count_0_arr_mean__RINT_TOPMED_EUR	UKB	CHIP_inclusive	0.0001487	0.8662	7.28e-34
5:1280362:G:A	1.2	OPCS_Z753__BIN_TOPMED_EUR	UKB	CHIP_inclusive	0.0001488	1.179	2.78e-32
11:108444879:C:T	0.015	23114_Leg_predicted_mass_right_0_arr_mean__RINT_TOPMED_EUR	UKB	CHIP_inclusive	0.0001505	1.227	4.89e-13
5:1288432:T:C	-0.0081	136_Number_of_operations_self_reported_0_arr_mean__RINT_TOPMED_EUR	UKB	CHIP_inclusive	0.0001517	0.8798	3.11e-35
6:109382480:G:C	0.0095	20258_FEV1_FVC_ratio_Z_score_0_arr_mean__RINT_TOPMED_EUR	UKB	CHIP_inclusive	0.0001517	0.8808	1.35e-34
6:109415805:C:A	-0.012	30000_White_blood_cell_leukocyte_count_0_arr_mean__RINT_TOPMED_EUR	UKB	CHIP_inclusive	0.000152	1.095	4.17e-10
6:43388113:A:G	-0.0077	23104_Body_mass_index_BMI_0_arr_mean__RINT_TOPMED_EUR	UKB	CHIP_inclusive	0.000152	0.9486	1.94e-08
20:31671342:A:G	0.014	4100_Ankle_spacing_width_left_0_arr_mean__RINT_TOPMED_EUR	UKB	CHIP_inclusive	0.0001534	0.9273	5.91e-11
11:108444879:C:T	0.015	23113_Leg_fat_free_mass_right_0_arr_mean__RINT_TOPMED_EUR	UKB	CHIP_inclusive	0.0001541	1.227	4.89e-13
6:31261502:G:A	0.92	OPCS_W365__BIN_TOPMED_EUR	UKB	CHIP_inclusive	0.0001546	1.056	6.66e-09
5:1253629:G:A	0.0095	30040_Mean_corpuscular_volume_0_arr_mean__RINT_TOPMED_EUR	UKB	CHIP_inclusive	0.000155	0.9148	4.94e-13
2:159834145:G:A	0.025	30670_Urea_0_arr_mean__RINT_TOPMED_EUR	UKB	CHIP_inclusive	0.0001565	0.8333	1.21e-08
5:1280362:G:A	0.011	30100_Mean_platelet_thrombocyte_volume_0_arr_mean__RINT_TOPMED_EUR	UKB	CHIP_inclusive	0.0001577	1.179	2.78e-32
6:31261502:G:A	-0.017	5264_Corneal_hysteresis_left_0_arr_mean__RINT_TOPMED_EUR	UKB	CHIP_inclusive	0.0001578	1.056	6.66e-09
6:109382480:G:C	1	1249_Past_tobacco_smoking_1_Smoked_on_most_or_all_days_AnyInst__BIN_TOPMED_EUR	UKB	CHIP_inclusive	0.0001583	0.8808	1.35e-34
20:31671342:A:G	0.0095	30300_High_light_scatter_reticulocyte_count_0_arr_mean__RINT_TOPMED_EUR	UKB	CHIP_inclusive	0.0001593	0.9273	5.91e-11
2:159821048:C:T	0.0075	30130_Monocyte_count_0_arr_mean__RINT_TOPMED_EUR	UKB	CHIP_inclusive	0.0001596	1.07	6.25e-13
5:1293971:C:T	1.2	Phe10_Z089__BIN_TOPMED_EUR	UKB	CHIP_inclusive	0.0001604	1.168	2.15e-51
5:1300195:G:T	1.1	20002_Illness_code_SR_1226_hypothyroidism_myxoedema_Phe10_E03_combined_AnyInst__BIN_TOPMED_EUR	UKB	CHIP_inclusive	0.0001605	0.8934	9.24e-23
3:101435231:TA:T	0.0056	23110_Impedance_of_arm_left_0_arr_mean__RINT_TOPMED_EUR	UKB	CHIP_inclusive	0.0001607	0.9336	1.1e-12
2:159604967:C:T	0.0082	102_Pulse_rate_automated_reading_0_arr_mean__RINT_TOPMED_EUR	UKB	CHIP_inclusive	0.0001609	0.947	1.02e-08
6:109382480:G:C	-0.0084	49_Hip_circumference_0_arr_mean__RINT_TOPMED_EUR	UKB	CHIP_inclusive	0.0001611	0.8808	1.35e-34
3:160419960:A:T	0.0065	30010_Red_blood_cell_erythrocyte_count_0_arr_mean__RINT_TOPMED_EUR	UKB	CHIP_inclusive	0.0001614	1.125	7.09e-36
6:43388113:A:G	1	1687_Comparative_body_size_at_age_10_1_Thinner_AnyInst__BIN_TOPMED_EUR	UKB	CHIP_inclusive	0.0001617	0.9486	1.94e-08
10:103908421:C:CTT	0.013	30150_Eosinophill_count_0_arr_mean__RINT_TOPMED_EUR	UKB	CHIP_inclusive	0.0001622	0.9143	8.69e-09
5:1203384:T:C	-0.0073	30010_Red_blood_cell_erythrocyte_count_0_arr_mean__RINT_TOPMED_EUR	UKB	CHIP_inclusive	0.0001638	0.9417	1.31e-08
5:1288432:T:C	1.2	Phe10_J841__BIN_TOPMED_EUR	UKB	CHIP_inclusive	0.0001643	0.8798	3.11e-35
3:160419960:A:T	0.87	Phe10_H401__BIN_TOPMED_EUR	UKB	CHIP_inclusive	0.0001646	1.125	7.09e-36
5:1278469:C:T	-0.012	30000_White_blood_cell_leukocyte_count_0_arr_mean__RINT_TOPMED_EUR	UKB	CHIP_inclusive	0.0001649	0.8827	2.41e-16
17:57386496:C:T	0.016	30760_HDL_cholesterol_0_arr_mean__RINT_TOPMED_EUR	UKB	CHIP_inclusive	0.0001664	0.8313	3.65e-16
18:44571296:C:T	0.98	1170_Getting_up_in_morning_4_Very_easy_AnyInst__BIN_TOPMED_EUR	UKB	CHIP_inclusive	0.0001673	0.921	3.54e-14
5:1285859:C:A	1	40006_Type_of_Cancer_ICD10_C44__BIN_TOPMED_EUR	UKB	CHIP_inclusive	0.0001687	1.282	1.55e-140
14:100712378:C:G	1.3	OPCS_Z802__BIN_TOPMED_EUR	UKB	CHIP_inclusive	0.0001691	0.9227	5.54e-09
11:108444879:C:T	0.036	4100_Ankle_spacing_width_left_0_arr_mean__RINT_TOPMED_EUR	UKB	CHIP_inclusive	0.00017	1.227	4.89e-13
6:43388113:A:G	0.9	Phe10_K90__BIN_TOPMED_EUR	UKB	CHIP_inclusive	0.00017	0.9486	1.94e-08
17:57386496:C:T	-0.018	30250_Reticulocyte_count_0_arr_mean__RINT_TOPMED_EUR	UKB	CHIP_inclusive	0.0001711	0.8313	3.65e-16
5:1097331:G:A	0.0078	30180_Lymphocyte_percentage_0_arr_mean__RINT_TOPMED_EUR	UKB	CHIP_inclusive	0.0001719	0.9382	2.51e-11
5:1253629:G:A	-0.011	30680_Calcium_0_arr_mean__RINT_TOPMED_EUR	UKB	CHIP_inclusive	0.0001729	0.9148	4.94e-13
17:7668434:T:G	0.036	30210_Eosinophill_percentage_0_arr_mean__RINT_TOPMED_EUR	UKB	CHIP_inclusive	0.0001738	1.292	1.94e-09
3:160419960:A:T	-0.0073	30040_Mean_corpuscular_volume_0_arr_mean__RINT_TOPMED_EUR	UKB	CHIP_inclusive	0.0001739	1.125	7.09e-36
2:159834145:G:A	-0.023	22704_Home_location_north_co_ordinate_rounded_0_arr_mean__RINT_TOPMED_EUR	UKB	CHIP_inclusive	0.0001742	0.8333	1.21e-08
2:159925824:T:C	-0.0084	30760_HDL_cholesterol_0_arr_mean__RINT_TOPMED_EUR	UKB	CHIP_inclusive	0.0001748	0.9285	3.21e-11
17:7668434:T:G	1.2	Phe10_L72__BIN_TOPMED_EUR	UKB	CHIP_inclusive	0.0001749	1.292	1.94e-09
1:226374920:A:C	-0.0099	RGC_eBMD__RINT_TOPMED_EUR	UKB	CHIP_inclusive	0.0001752	1.114	2.61e-16
17:7668434:T:G	0.91	1697_Comparative_height_size_at_age_10_1_Shorter_AnyInst__BIN_TOPMED_EUR	UKB	CHIP_inclusive	0.0001772	1.292	1.94e-09
6:109321472:G:A	1	1628_Alcohol_intake_versus_10_years_previously_1_More_nowadays_AnyInst__BIN_TOPMED_EUR	UKB	CHIP_inclusive	0.000179	0.8986	1.53e-29
7:44864065:A:G	0.97	1558_Alcohol_intake_frequency_5_Special_occasions_only_AnyInst__BIN_TOPMED_EUR	UKB	CHIP_inclusive	0.0001798	1.074	3.86e-14
5:1278469:C:T	-0.011	30100_Mean_platelet_thrombocyte_volume_0_arr_mean__RINT_TOPMED_EUR	UKB	CHIP_inclusive	0.0001801	0.8827	2.41e-16
11:108217120:G:T	1	20262_Myopia_diagnosis_0_non_myopic_AnyInst__BIN_TOPMED_EUR	UKB	CHIP_inclusive	0.0001808	1.119	1.89e-32
6:109382480:G:C	0.0084	30210_Eosinophill_percentage_0_arr_mean__RINT_TOPMED_EUR	UKB	CHIP_inclusive	0.0001808	0.8808	1.35e-34
5:1288432:T:C	0.006	23109_Impedance_of_arm_right_0_arr_mean__RINT_TOPMED_EUR	UKB	CHIP_inclusive	0.0001837	0.8798	3.11e-35
2:159604967:C:T	-0.0076	400_Time_to_complete_round_0_arr_mean__RINT_TOPMED_EUR	UKB	CHIP_inclusive	0.0001846	0.947	1.02e-08
20:31671342:A:G	0.96	30856_Testosterone_reportability_1_Reportable_at_assay_and_after_aliquot_correction_if_attempted_AnyInst__BIN_TOPMED_EUR	UKB	CHIP_inclusive	0.0001874	0.9273	5.91e-11
20:31671342:A:G	0.028	RGC_corneal_power_started_wearing_glasses_contacts_before_40__RINT_TOPMED_EUR	UKB	CHIP_inclusive	0.0001881	0.9273	5.91e-11
17:7668434:T:G	1.6	Phe10_C444__BIN_TOPMED_EUR	UKB	CHIP_inclusive	0.0001887	1.292	1.94e-09
3:101435231:TA:T	0.0073	30760_HDL_cholesterol_0_arr_mean__RINT_TOPMED_EUR	UKB	CHIP_inclusive	0.000189	0.9336	1.1e-12
17:7668434:T:G	0.035	23128_Trunk_fat_mass_0_arr_mean__RINT_TOPMED_EUR	UKB	CHIP_inclusive	0.0001898	1.292	1.94e-09
6:31261502:G:A	1	RGC_MI__BIN_TOPMED_EUR	UKB	CHIP_inclusive	0.0001903	1.056	6.66e-09
17:57386496:C:T	0.018	30180_Lymphocyte_percentage_0_arr_mean__RINT_TOPMED_EUR	UKB	CHIP_inclusive	0.0001907	0.8313	3.65e-16
1:226374920:A:C	0.011	30000_White_blood_cell_leukocyte_count_0_arr_mean__RINT_TOPMED_EUR	UKB	CHIP_inclusive	0.0001914	1.114	2.61e-16
5:1300195:G:T	1.1	Phe10_C18__BIN_TOPMED_EUR	UKB	CHIP_inclusive	0.0001932	0.8934	9.24e-23
5:1267766:C:G	0.029	30070_Red_blood_cell_erythrocyte_distribution_width_0_arr_mean__RINT_TOPMED_EUR	UKB	CHIP_inclusive	0.0001933	1.336	2.02e-18
5:1278469:C:T	0.93	3591_Ever_had_hysterectomy_womb_removed_1_Yes_AnyInst__BIN_TOPMED_EUR	UKB	CHIP_inclusive	0.0001937	0.8827	2.41e-16
5:1285859:C:A	1	30826_Rheumatoid_factor_reportability_1_Reportable_at_assay_and_after_aliquot_correction_if_attempted_AnyInst__BIN_TOPMED_EUR	UKB	CHIP_inclusive	0.0001957	1.282	1.55e-140
6:109321472:G:A	-0.0075	23124_Arm_fat_mass_left_0_arr_mean__RINT_TOPMED_EUR	UKB	CHIP_inclusive	0.0001961	0.8986	1.53e-29
5:1303752:CT:C	-0.048	30050_Mean_corpuscular_haemoglobin_0_arr_mean__RINT_TOPMED_EUR	UKB	CHIP_inclusive	0.0001969	1.469	1.91e-11
2:159821048:C:T	0.98	20002_Illness_code_SR_1065_hypertension_Phe10_I10_combined_AnyInst__BIN_TOPMED_EUR	UKB	CHIP_inclusive	0.0001988	1.07	6.25e-13
6:109321472:G:A	-0.0076	21001_Body_mass_index_BMI_0_arr_mean__RINT_TOPMED_EUR	UKB	CHIP_inclusive	0.0001989	0.8986	1.53e-29
6:109449666:G:A	1.1	Phe10_Z921__BIN_TOPMED_EUR	UKB	CHIP_inclusive	0.0001991	1.118	3.14e-09
6:31261502:G:A	0.016	5099_3mm_weak_meridian_right_0_arr_mean__RINT_TOPMED_EUR	UKB	CHIP_inclusive	0.0001997	1.056	6.66e-09
5:1366259:G:A	0.022	30010_Red_blood_cell_erythrocyte_count_0_arr_mean__RINT_TOPMED_EUR	UKB	CHIP_inclusive	0.0002005	1.215	1.07e-10
6:109449666:G:A	0.055	30820_Rheumatoid_factor_0_arr_mean__RINT_TOPMED_EUR	UKB	CHIP_inclusive	0.0002021	1.118	3.14e-09
6:109321472:G:A	-0.0075	23120_Arm_fat_mass_right_0_arr_mean__RINT_TOPMED_EUR	UKB	CHIP_inclusive	0.0002037	0.8986	1.53e-29
5:1278469:C:T	-0.012	30200_Neutrophill_percentage_0_arr_mean__RINT_TOPMED_EUR	UKB	CHIP_inclusive	0.0002049	0.8827	2.41e-16
6:31261502:G:A	1	Phe10_I25__BIN_TOPMED_EUR	UKB	CHIP_inclusive	0.0002051	1.056	6.66e-09
6:43388113:A:G	-0.0065	30840_Total_bilirubin_0_arr_mean__RINT_TOPMED_EUR	UKB	CHIP_inclusive	0.0002068	0.9486	1.94e-08
3:101435231:TA:T	0.0062	23116_Leg_fat_mass_left_0_arr_mean__RINT_TOPMED_EUR	UKB	CHIP_inclusive	0.000207	0.9336	1.1e-12
6:31261502:G:A	1	RGC_LipidLowering_Med__BIN_TOPMED_EUR	UKB	CHIP_inclusive	0.0002071	1.056	6.66e-09
2:159925824:T:C	0.009	30670_Urea_0_arr_mean__RINT_TOPMED_EUR	UKB	CHIP_inclusive	0.0002074	0.9285	3.21e-11
14:100712378:C:G	0.021	90142_Fraction_acceleration_475_milli_gravities_0_arr_mean__RINT_TOPMED_EUR	UKB	CHIP_inclusive	0.0002077	0.9227	5.54e-09
6:31261502:G:A	0.0075	30640_Apolipoprotein_B_0_arr_mean__RINT_TOPMED_EUR	UKB	CHIP_inclusive	0.0002078	1.056	6.66e-09
17:7668434:T:G	0.036	30300_High_light_scatter_reticulocyte_count_0_arr_mean__RINT_TOPMED_EUR	UKB	CHIP_inclusive	0.0002091	1.292	1.94e-09
6:43388113:A:G	0.0076	30640_Apolipoprotein_B_0_arr_mean__RINT_TOPMED_EUR	UKB	CHIP_inclusive	0.0002094	0.9486	1.94e-08
5:1312214:C:T	1.1	40006_Type_of_Cancer_ICD10_C18__BIN_TOPMED_EUR	UKB	CHIP_inclusive	0.000211	0.8662	7.28e-34
21:34972056:C:T	0.0073	30080_Platelet_count_0_arr_mean__RINT_TOPMED_EUR	UKB	CHIP_inclusive	0.0002118	1.064	1.99e-10
14:100712378:C:G	-0.0098	30720_Cystatin_C_0_arr_mean__RINT_TOPMED_EUR	UKB	CHIP_inclusive	0.0002128	0.9227	5.54e-09
11:108217120:G:T	0.0047	23126_Arm_predicted_mass_left_0_arr_mean__RINT_TOPMED_EUR	UKB	CHIP_inclusive	0.0002135	1.119	1.89e-32
5:1293971:C:T	0.94	Phe10_Z853__BIN_TOPMED_EUR	UKB	CHIP_inclusive	0.0002135	1.168	2.15e-51
5:1293971:C:T	0.94	Phe10_Z853__BIN_TOPMED_EUR	UKB	CHIP_inclusive	0.0002135	1.168	2.15e-51
5:1300195:G:T	0.76	OPCS_M309__BIN_TOPMED_EUR	UKB	CHIP_inclusive	0.0002135	0.8934	9.24e-23
10:103908421:C:CTT	0.94	OPCS_Y532__BIN_TOPMED_EUR	UKB	CHIP_inclusive	0.0002137	0.9143	8.69e-09
5:1312214:C:T	0.0093	30270_Mean_sphered_cell_volume_0_arr_mean__RINT_TOPMED_EUR	UKB	CHIP_inclusive	0.000214	0.8662	7.28e-34
5:1361773:T:C	-0.012	30080_Platelet_count_0_arr_mean__RINT_TOPMED_EUR	UKB	CHIP_inclusive	0.0002145	0.8904	9.58e-15
3:160440785:C:T	-0.0088	23114_Leg_predicted_mass_right_0_arr_mean__RINT_TOPMED_EUR	UKB	CHIP_inclusive	0.0002191	0.9009	5.73e-09
11:108217120:G:T	0.0046	23121_Arm_fat_free_mass_right_0_arr_mean__RINT_TOPMED_EUR	UKB	CHIP_inclusive	0.0002195	1.119	1.89e-32
18:44571296:C:T	-0.0089	30260_Mean_reticulocyte_volume_0_arr_mean__RINT_TOPMED_EUR	UKB	CHIP_inclusive	0.0002197	0.921	3.54e-14
18:44571296:C:T	-0.0083	30760_HDL_cholesterol_0_arr_mean__RINT_TOPMED_EUR	UKB	CHIP_inclusive	0.0002207	0.921	3.54e-14
2:159604967:C:T	0.0071	135_Number_of_self_reported_non_cancer_illnesses_0_arr_mean__RINT_TOPMED_EUR	UKB	CHIP_inclusive	0.000223	0.947	1.02e-08
6:109499851:C:T	0.021	30250_Reticulocyte_count_0_arr_mean__RINT_TOPMED_EUR	UKB	CHIP_inclusive	0.0002231	0.8474	4.85e-10
11:108217120:G:T	1.1	OPCS_Z494__BIN_TOPMED_EUR	UKB	CHIP_inclusive	0.0002232	1.119	1.89e-32
11:108444879:C:T	0.023	30150_Eosinophill_count_0_arr_mean__RINT_TOPMED_EUR	UKB	CHIP_inclusive	0.0002235	1.227	4.89e-13
6:31261502:G:A	0.01	2714_Age_when_periods_started_menarche_0_arr_mean__RINT_TOPMED_EUR	UKB	CHIP_inclusive	0.0002242	1.056	6.66e-09
8:129563195:T:C	-0.0077	30200_Neutrophill_percentage_0_arr_mean__RINT_TOPMED_EUR	UKB	CHIP_inclusive	0.0002243	1.06	5.81e-10
2:159604967:C:T	-0.0069	20075_Home_location_at_assessment_north_co_ordinate_rounded_0_arr_mean__RINT_TOPMED_EUR	UKB	CHIP_inclusive	0.0002247	0.947	1.02e-08
5:1296643:T:C	1.2	Phe10_C509__BIN_TOPMED_EUR	UKB	CHIP_inclusive	0.0002247	1.239	6.94e-14
6:31261502:G:A	1	Phe10_I251__BIN_TOPMED_EUR	UKB	CHIP_inclusive	0.0002248	1.056	6.66e-09
1:226374920:A:C	1.3	OPCS_Z784__BIN_TOPMED_EUR	UKB	CHIP_inclusive	0.0002253	1.114	2.61e-16
6:43388113:A:G	0.93	20003_Treatment_or_Medication_Code_1140879778_doxazosin_AnyInst__BIN_TOPMED_EUR	UKB	CHIP_inclusive	0.0002254	0.9486	1.94e-08
6:43388113:A:G	0.98	2316_Wheeze_or_whistling_in_the_chest_in_last_year_1_Yes_AnyInst__BIN_TOPMED_EUR	UKB	CHIP_inclusive	0.0002262	0.9486	1.94e-08
5:1366259:G:A	1.2	20002_Illness_code_SR_1396_enlarged_prostate_Phe10_N40_combined_AnyInst__BIN_TOPMED_EUR	UKB	CHIP_inclusive	0.0002264	1.215	1.07e-10
5:1285859:C:A	0.0087	30810_Phosphate_0_arr_mean__RINT_TOPMED_EUR	UKB	CHIP_inclusive	0.0002266	1.282	1.55e-140
5:1280362:G:A	1	2453_DD_Cancer_1_Yes_you_will_be_asked_about_this_later_by_an_interviewer_AnyInst__BIN_TOPMED_EUR	UKB	CHIP_inclusive	0.0002279	1.179	2.78e-32
17:7668434:T:G	-0.073	5132_3mm_strong_meridian_right_0_arr_mean__RINT_TOPMED_EUR	UKB	CHIP_inclusive	0.0002299	1.292	1.94e-09
14:100712378:C:G	0.021	90143_Fraction_acceleration_500_milli_gravities_0_arr_mean__RINT_TOPMED_EUR	UKB	CHIP_inclusive	0.0002302	0.9227	5.54e-09
14:100712378:C:G	0.022	90141_Fraction_acceleration_450_milli_gravities_0_arr_mean__RINT_TOPMED_EUR	UKB	CHIP_inclusive	0.0002329	0.9227	5.54e-09
11:108217120:G:T	1	Phe10_D12__BIN_TOPMED_EUR	UKB	CHIP_inclusive	0.0002342	1.119	1.89e-32
2:159604967:C:T	0.98	2188_Long_standing_illness_disability_or_infirmity_0_No_AnyInst__BIN_TOPMED_EUR	UKB	CHIP_inclusive	0.0002343	0.947	1.02e-08
6:31261502:G:A	0.023	RGC_corneal_power_started_wearing_glasses_contacts_after_40__RINT_TOPMED_EUR	UKB	CHIP_inclusive	0.000235	1.056	6.66e-09
3:160440785:C:T	-0.0088	23113_Leg_fat_free_mass_right_0_arr_mean__RINT_TOPMED_EUR	UKB	CHIP_inclusive	0.0002367	0.9009	5.73e-09
6:43388113:A:G	0.0076	30780_LDL_direct_0_arr_mean__RINT_TOPMED_EUR	UKB	CHIP_inclusive	0.0002371	0.9486	1.94e-08
20:31671342:A:G	1	30856_Testosterone_reportability_4_Not_reportable_at_assay_too_low_AnyInst__BIN_TOPMED_EUR	UKB	CHIP_inclusive	0.0002373	0.9273	5.91e-11
6:109321472:G:A	0.016	20261_avMSE_0_arr_mean__RINT_TOPMED_EUR	UKB	CHIP_inclusive	0.000241	0.8986	1.53e-29
11:108444879:C:T	0.015	23105_Basal_metabolic_rate_0_arr_mean__RINT_TOPMED_EUR	UKB	CHIP_inclusive	0.0002412	1.227	4.89e-13
8:129563195:T:C	0.0045	23102_Whole_body_water_mass_0_arr_mean__RINT_TOPMED_EUR	UKB	CHIP_inclusive	0.0002419	1.06	5.81e-10
11:108217120:G:T	0.0048	23105_Basal_metabolic_rate_0_arr_mean__RINT_TOPMED_EUR	UKB	CHIP_inclusive	0.0002438	1.119	1.89e-32
5:1288432:T:C	-0.0085	30000_White_blood_cell_leukocyte_count_0_arr_mean__RINT_TOPMED_EUR	UKB	CHIP_inclusive	0.0002445	0.8798	3.11e-35
1:226374920:A:C	0.76	20003_Treatment_or_Medication_Code_1140871266_arthrotec_tablet_AnyInst__BIN_TOPMED_EUR	UKB	CHIP_inclusive	0.0002446	1.114	2.61e-16
6:31261502:G:A	0.98	2473_Other_serious_medical_condition_disability_diagnosed_by_doctor_1_Yes_you_will_be_asked_about_this_later_by_an_interviewer_AnyInst__BIN_TOPMED_EUR	UKB	CHIP_inclusive	0.000245	1.056	6.66e-09
5:1278469:C:T	0.011	30760_HDL_cholesterol_0_arr_mean__RINT_TOPMED_EUR	UKB	CHIP_inclusive	0.0002471	0.8827	2.41e-16
2:159604967:C:T	0.0071	30080_Platelet_count_0_arr_mean__RINT_TOPMED_EUR	UKB	CHIP_inclusive	0.0002476	0.947	1.02e-08
20:31671342:A:G	-0.0085	30720_Cystatin_C_0_arr_mean__RINT_TOPMED_EUR	UKB	CHIP_inclusive	0.0002496	0.9273	5.91e-11
17:7668434:T:G	0.031	30720_Cystatin_C_0_arr_mean__RINT_TOPMED_EUR	UKB	CHIP_inclusive	0.0002508	1.292	1.94e-09
2:159604967:C:T	1	Phe10_E11__BIN_TOPMED_EUR	UKB	CHIP_inclusive	0.0002508	0.947	1.02e-08
7:44864065:A:G	-0.0047	23111_Leg_fat_percentage_right_0_arr_mean__RINT_TOPMED_EUR	UKB	CHIP_inclusive	0.0002511	1.074	3.86e-14
3:160440785:C:T	-0.0084	23130_Trunk_predicted_mass_0_arr_mean__RINT_TOPMED_EUR	UKB	CHIP_inclusive	0.0002513	0.9009	5.73e-09
3:160440785:C:T	-0.0085	23129_Trunk_fat_free_mass_0_arr_mean__RINT_TOPMED_EUR	UKB	CHIP_inclusive	0.0002532	0.9009	5.73e-09
3:160558751:CT:C	2.2	Phe10_C92__BIN_TOPMED_EUR	UKB	CHIP_inclusive	0.0002535	1.487	1.56e-22
5:1288432:T:C	0.0059	23110_Impedance_of_arm_left_0_arr_mean__RINT_TOPMED_EUR	UKB	CHIP_inclusive	0.0002538	0.8798	3.11e-35
11:108217120:G:T	0.0085	3143_Ankle_spacing_width_0_arr_mean__RINT_TOPMED_EUR	UKB	CHIP_inclusive	0.0002549	1.119	1.89e-32
11:108217120:G:T	0.0047	23125_Arm_fat_free_mass_left_0_arr_mean__RINT_TOPMED_EUR	UKB	CHIP_inclusive	0.000255	1.119	1.89e-32
11:108217120:G:T	0.023	OS_Contour_0_to_1_Region_T6_Mean__RINT_TOPMED_EUR	UKB	CHIP_inclusive	0.0002553	1.119	1.89e-32
18:44571296:C:T	-0.0085	30630_Apolipoprotein_A_0_arr_mean__RINT_TOPMED_EUR	UKB	CHIP_inclusive	0.000256	0.921	3.54e-14
20:31671342:A:G	0.018	RGC_SphericalEquivalent_l__RINT_TOPMED_EUR	UKB	CHIP_inclusive	0.000259	0.9273	5.91e-11
3:160558751:CT:C	0.87	40022_Inpatient_record_origin_HES_Hospital_Episode_Statistics_from_England_AnyInst__BIN_TOPMED_EUR	UKB	CHIP_inclusive	0.0002592	1.487	1.56e-22
3:160440785:C:T	0.015	30740_Glucose_0_arr_mean__RINT_TOPMED_EUR	UKB	CHIP_inclusive	0.0002619	0.9009	5.73e-09
10:103908421:C:CTT	0.87	OPCS_X339__BIN_TOPMED_EUR	UKB	CHIP_inclusive	0.0002637	0.9143	8.69e-09
3:101435231:TA:T	0.0061	23112_Leg_fat_mass_right_0_arr_mean__RINT_TOPMED_EUR	UKB	CHIP_inclusive	0.0002638	0.9336	1.1e-12
5:1267766:C:G	0.86	3591_Ever_had_hysterectomy_womb_removed_0_No_AnyInst__BIN_TOPMED_EUR	UKB	CHIP_inclusive	0.0002644	1.336	2.02e-18
5:1097331:G:A	-0.0077	30200_Neutrophill_percentage_0_arr_mean__RINT_TOPMED_EUR	UKB	CHIP_inclusive	0.0002657	0.9382	2.51e-11
2:159604967:C:T	-0.0054	47_Hand_grip_strength_right_0_arr_mean__RINT_TOPMED_EUR	UKB	CHIP_inclusive	0.0002691	0.947	1.02e-08
5:1372402:G:C	1.1	Phe10_L721__BIN_TOPMED_EUR	UKB	CHIP_inclusive	0.0002731	1.09	2.36e-16
6:109321472:G:A	-0.0074	23104_Body_mass_index_BMI_0_arr_mean__RINT_TOPMED_EUR	UKB	CHIP_inclusive	0.000276	0.8986	1.53e-29
3:101435231:TA:T	1	RGC_Airways_Med__BIN_TOPMED_EUR	UKB	CHIP_inclusive	0.0002779	0.9336	1.1e-12
5:1097331:G:A	1	30666_Direct_bilirubin_reportability_4_Not_reportable_at_assay_too_low_AnyInst__BIN_TOPMED_EUR	UKB	CHIP_inclusive	0.0002779	0.9382	2.51e-11
18:44571296:C:T	1	Phe10_Z92__BIN_TOPMED_EUR	UKB	CHIP_inclusive	0.0002795	0.921	3.54e-14
5:1267766:C:G	-0.027	30040_Mean_corpuscular_volume_0_arr_mean__RINT_TOPMED_EUR	UKB	CHIP_inclusive	0.0002809	1.336	2.02e-18
17:7668434:T:G	-0.077	5097_6mm_weak_meridian_left_0_arr_mean__RINT_TOPMED_EUR	UKB	CHIP_inclusive	0.0002846	1.292	1.94e-09
5:1278469:C:T	0.012	30180_Lymphocyte_percentage_0_arr_mean__RINT_TOPMED_EUR	UKB	CHIP_inclusive	0.0002849	0.8827	2.41e-16
4:104884951:A:T	0.019	22704_Home_location_north_co_ordinate_rounded_0_arr_mean__RINT_TOPMED_EUR	UKB	CHIP_inclusive	0.000288	1.212	9.72e-15
5:1280362:G:A	1.1	Phe10_Z08__BIN_TOPMED_EUR	UKB	CHIP_inclusive	0.000289	1.179	2.78e-32
3:160419960:A:T	0.0084	20258_FEV1_FVC_ratio_Z_score_0_arr_mean__RINT_TOPMED_EUR	UKB	CHIP_inclusive	0.00029	1.125	7.09e-36
11:108444879:C:T	-0.034	RGC_started_wearing_glasses_contacts_after_40__RINT_TOPMED_EUR	UKB	CHIP_inclusive	0.0002902	1.227	4.89e-13
17:7668434:T:G	-0.035	30710_C_reactive_protein_0_arr_mean__RINT_TOPMED_EUR	UKB	CHIP_inclusive	0.0002912	1.292	1.94e-09
17:7668434:T:G	-0.066	RGC_corneal_power__RINT_TOPMED_EUR	UKB	CHIP_inclusive	0.0002922	1.292	1.94e-09
3:160440785:C:T	-0.012	48_Waist_circumference_0_arr_mean__RINT_TOPMED_EUR	UKB	CHIP_inclusive	0.0002922	0.9009	5.73e-09
7:44864065:A:G	-0.0083	26414_Education_score_England_0_arr_mean__RINT_TOPMED_EUR	UKB	CHIP_inclusive	0.0002923	1.074	3.86e-14
2:159604967:C:T	0.98	2267_Use_of_sun_uv_protection_2_Sometimes_AnyInst__BIN_TOPMED_EUR	UKB	CHIP_inclusive	0.0002936	0.947	1.02e-08
6:109321472:G:A	0.016	RGC_MeanSphericalEquivalent_0__RINT_TOPMED_EUR	UKB	CHIP_inclusive	0.0002987	0.8986	1.53e-29
3:160419960:A:T	-0.0069	135_Number_of_self_reported_non_cancer_illnesses_0_arr_mean__RINT_TOPMED_EUR	UKB	CHIP_inclusive	0.0003004	1.125	7.09e-36
17:7668434:T:G	0.028	30020_Haemoglobin_concentration_0_arr_mean__RINT_TOPMED_EUR	UKB	CHIP_inclusive	0.000302	1.292	1.94e-09
2:159821048:C:T	-0.0074	30150_Eosinophill_count_0_arr_mean__RINT_TOPMED_EUR	UKB	CHIP_inclusive	0.0003042	1.07	6.25e-13
2:159604967:C:T	0.015	RGC_MeanSphericalEquivalent__RINT_TOPMED_EUR	UKB	CHIP_inclusive	0.0003076	0.947	1.02e-08
5:1288432:T:C	0.81	Phe10_D06__BIN_TOPMED_EUR	UKB	CHIP_inclusive	0.000309	0.8798	3.11e-35
3:101435231:TA:T	1	RGC_ChildhoodAsthmaCases_vs_AllergicDiseaseControls__BIN_TOPMED_EUR	UKB	CHIP_inclusive	0.0003091	0.9336	1.1e-12
3:160419960:A:T	-0.014	RGC_corneal_power__RINT_TOPMED_EUR	UKB	CHIP_inclusive	0.0003098	1.125	7.09e-36
3:160419960:A:T	-0.0074	30270_Mean_sphered_cell_volume_0_arr_mean__RINT_TOPMED_EUR	UKB	CHIP_inclusive	0.0003111	1.125	7.09e-36
22:50532618:T:C	-0.0079	30060_Mean_corpuscular_haemoglobin_concentration_0_arr_mean__RINT_TOPMED_EUR	UKB	CHIP_inclusive	0.0003113	0.9473	2.68e-08
18:44571296:C:T	0.0052	23102_Whole_body_water_mass_0_arr_mean__RINT_TOPMED_EUR	UKB	CHIP_inclusive	0.0003121	0.921	3.54e-14
3:160419960:A:T	0.0069	30830_SHBG_0_arr_mean__RINT_TOPMED_EUR	UKB	CHIP_inclusive	0.0003125	1.125	7.09e-36
3:101435231:TA:T	0.0074	23120_Arm_fat_mass_right_0_arr_mean__RINT_TOPMED_EUR	UKB	CHIP_inclusive	0.000313	0.9336	1.1e-12
5:1312214:C:T	0.0091	30180_Lymphocyte_percentage_0_arr_mean__RINT_TOPMED_EUR	UKB	CHIP_inclusive	0.0003131	0.8662	7.28e-34
17:7668434:T:G	1.3	OPCS_Z501__BIN_TOPMED_EUR	UKB	CHIP_inclusive	0.0003183	1.292	1.94e-09
2:159604967:C:T	0.98	2020_Loneliness_isolation_0_No_AnyInst__BIN_TOPMED_EUR	UKB	CHIP_inclusive	0.0003185	0.947	1.02e-08
3:101435231:TA:T	0.0086	20256_Forced_expiratory_volume_in_1_second_FEV1_Z_score_0_arr_mean__RINT_TOPMED_EUR	UKB	CHIP_inclusive	0.0003185	0.9336	1.1e-12
5:1280362:G:A	0.96	2453_DD_Cancer_0_No_AnyInst__BIN_TOPMED_EUR	UKB	CHIP_inclusive	0.0003208	1.179	2.78e-32
12:26433896:A:G	-0.012	30030_Haematocrit_percentage_0_arr_mean__RINT_TOPMED_EUR	UKB	CHIP_inclusive	0.000323	1.187	4.71e-22
14:100712378:C:G	-0.034	OS_Contour_1_to_2_Region_C1_Mean__RINT_TOPMED_EUR	UKB	CHIP_inclusive	0.0003231	0.9227	5.54e-09
2:159604967:C:T	-0.0046	23126_Arm_predicted_mass_left_0_arr_mean__RINT_TOPMED_EUR	UKB	CHIP_inclusive	0.0003231	0.947	1.02e-08
5:1278469:C:T	-0.013	20011_Interpolated_Age_of_participant_when_operation_took_place_0_arr_mean__RINT_TOPMED_EUR	UKB	CHIP_inclusive	0.0003237	0.8827	2.41e-16
3:101435231:TA:T	0.0074	23124_Arm_fat_mass_left_0_arr_mean__RINT_TOPMED_EUR	UKB	CHIP_inclusive	0.0003238	0.9336	1.1e-12
10:103908421:C:CTT	0.92	OPCS_Q221__BIN_TOPMED_EUR	UKB	CHIP_inclusive	0.0003258	0.9143	8.69e-09
2:159604967:C:T	-0.0045	23121_Arm_fat_free_mass_right_0_arr_mean__RINT_TOPMED_EUR	UKB	CHIP_inclusive	0.0003298	0.947	1.02e-08
7:44864065:A:G	-0.0046	23115_Leg_fat_percentage_left_0_arr_mean__RINT_TOPMED_EUR	UKB	CHIP_inclusive	0.0003308	1.074	3.86e-14
6:109321472:G:A	0.016	5084_Spherical_power_right_0_arr_mean__RINT_TOPMED_EUR	UKB	CHIP_inclusive	0.0003309	0.8986	1.53e-29
20:31671342:A:G	0.0092	30240_Reticulocyte_percentage_0_arr_mean__RINT_TOPMED_EUR	UKB	CHIP_inclusive	0.0003323	0.9273	5.91e-11
6:109321472:G:A	0.024	RGC_MeanSphericalEquivalent_0_started_wearing_glasses_contacts_before_40__RINT_TOPMED_EUR	UKB	CHIP_inclusive	0.0003328	0.8986	1.53e-29
3:160440785:C:T	-0.0097	20015_Sitting_height_0_arr_mean__RINT_TOPMED_EUR	UKB	CHIP_inclusive	0.0003343	0.9009	5.73e-09
11:108444879:C:T	1.1	3591_Ever_had_hysterectomy_womb_removed_1_Yes_AnyInst__BIN_TOPMED_EUR	UKB	CHIP_inclusive	0.0003346	1.227	4.89e-13
6:109499851:C:T	0.019	30090_Platelet_crit_0_arr_mean__RINT_TOPMED_EUR	UKB	CHIP_inclusive	0.0003375	0.8474	4.85e-10
2:159604967:C:T	0.0079	30810_Phosphate_0_arr_mean__RINT_TOPMED_EUR	UKB	CHIP_inclusive	0.0003384	0.947	1.02e-08
6:43388113:A:G	0.98	1180_Morning_evening_person_chronotype_1_Definitely_a_morning_person_AnyInst__BIN_TOPMED_EUR	UKB	CHIP_inclusive	0.0003386	0.9486	1.94e-08
7:44864065:A:G	0.96	Phe10_J18__BIN_TOPMED_EUR	UKB	CHIP_inclusive	0.0003399	1.074	3.86e-14
3:150287063:C:G	-0.033	OD_Contour_1_to_2_Region_C1_Mean__RINT_TOPMED_EUR	UKB	CHIP_inclusive	0.0003412	0.9235	5.69e-10
6:109321472:G:A	0.016	RGC_SphericalEquivalent_0_right__RINT_TOPMED_EUR	UKB	CHIP_inclusive	0.0003412	0.8986	1.53e-29
5:1303752:CT:C	0.046	30090_Platelet_crit_0_arr_mean__RINT_TOPMED_EUR	UKB	CHIP_inclusive	0.0003428	1.469	1.91e-11
3:160558751:CT:C	0.035	30070_Red_blood_cell_erythrocyte_distribution_width_0_arr_mean__RINT_TOPMED_EUR	UKB	CHIP_inclusive	0.0003433	1.487	1.56e-22
5:1228120:CT:C	0.88	Phe10_J84__BIN_TOPMED_EUR	UKB	CHIP_inclusive	0.0003452	1.059	3.73e-09
5:1228120:CT:C	0.88	Phe10_J84__BIN_TOPMED_EUR	UKB	CHIP_inclusive	0.0003452	1.059	3.73e-09
12:26433896:A:G	-0.018	78_Heel_bone_mineral_density_BMD_T_score_automated_0_arr_mean__RINT_TOPMED_EUR	UKB	CHIP_inclusive	0.0003517	1.187	4.71e-22
11:108444879:C:T	1.2	OPCS_Q221__BIN_TOPMED_EUR	UKB	CHIP_inclusive	0.0003518	1.227	4.89e-13
12:26433896:A:G	-0.018	3147_Heel_quantitative_ultrasound_index_QUI_direct_entry_0_arr_mean__RINT_TOPMED_EUR	UKB	CHIP_inclusive	0.0003519	1.187	4.71e-22
6:31261502:G:A	1	2316_Wheeze_or_whistling_in_the_chest_in_last_year_1_Yes_AnyInst__BIN_TOPMED_EUR	UKB	CHIP_inclusive	0.0003546	1.056	6.66e-09
8:129563195:T:C	0.0045	23126_Arm_predicted_mass_left_0_arr_mean__RINT_TOPMED_EUR	UKB	CHIP_inclusive	0.0003546	1.06	5.81e-10
6:31261502:G:A	1	20002_Illness_code_SR_1074_angina_AnyInst__BIN_TOPMED_EUR	UKB	CHIP_inclusive	0.0003553	1.056	6.66e-09
22:50532618:T:C	0.96	RGC_ChildhoodAsthmaCases_vs_AllergicDiseaseControls__BIN_TOPMED_EUR	UKB	CHIP_inclusive	0.0003556	0.9473	2.68e-08
2:159834145:G:A	1.4	20003_Treatment_or_Medication_Code_1140872228_gabapentin_AnyInst__BIN_TOPMED_EUR	UKB	CHIP_inclusive	0.0003564	0.8333	1.21e-08
3:160419960:A:T	-0.0074	30780_LDL_direct_0_arr_mean__RINT_TOPMED_EUR	UKB	CHIP_inclusive	0.0003566	1.125	7.09e-36
20:31671342:A:G	0.0089	30180_Lymphocyte_percentage_0_arr_mean__RINT_TOPMED_EUR	UKB	CHIP_inclusive	0.0003585	0.9273	5.91e-11
5:1278469:C:T	1.2	Phe10_D231__BIN_TOPMED_EUR	UKB	CHIP_inclusive	0.0003588	0.8827	2.41e-16
3:150287063:C:G	0.01	30250_Reticulocyte_count_0_arr_mean__RINT_TOPMED_EUR	UKB	CHIP_inclusive	0.0003591	0.9235	5.69e-10
2:159604967:C:T	1	Phe10_Z864__BIN_TOPMED_EUR	UKB	CHIP_inclusive	0.0003616	0.947	1.02e-08
17:7668434:T:G	0.035	30240_Reticulocyte_percentage_0_arr_mean__RINT_TOPMED_EUR	UKB	CHIP_inclusive	0.000364	1.292	1.94e-09
11:108217120:G:T	0.0044	23122_Arm_predicted_mass_right_0_arr_mean__RINT_TOPMED_EUR	UKB	CHIP_inclusive	0.0003654	1.119	1.89e-32
18:44571296:C:T	0.0052	23101_Whole_body_fat_free_mass_0_arr_mean__RINT_TOPMED_EUR	UKB	CHIP_inclusive	0.000366	0.921	3.54e-14
11:108444879:C:T	0.035	4119_Ankle_spacing_width_right_0_arr_mean__RINT_TOPMED_EUR	UKB	CHIP_inclusive	0.0003662	1.227	4.89e-13
11:108444879:C:T	0.95	20160_Ever_smoked_0_No_AnyInst__BIN_TOPMED_EUR	UKB	CHIP_inclusive	0.0003684	1.227	4.89e-13
3:128484651:AT:A	1.1	Phe10_Z905__BIN_TOPMED_EUR	UKB	CHIP_inclusive	0.0003687	1.057	1.17e-08
3:128484651:AT:A	-0.011	2744_Birth_weight_of_first_child_0_arr_mean__RINT_TOPMED_EUR	UKB	CHIP_inclusive	0.0003692	1.057	1.17e-08
5:1296643:T:C	-0.024	30210_Eosinophill_percentage_0_arr_mean__RINT_TOPMED_EUR	UKB	CHIP_inclusive	0.0003732	1.239	6.94e-14
17:57386496:C:T	-0.017	30300_High_light_scatter_reticulocyte_count_0_arr_mean__RINT_TOPMED_EUR	UKB	CHIP_inclusive	0.0003737	0.8313	3.65e-16
6:109321472:G:A	0.016	RGC_SphericalEquivalent_0_left__RINT_TOPMED_EUR	UKB	CHIP_inclusive	0.0003754	0.8986	1.53e-29
6:109321472:G:A	0.0074	30250_Reticulocyte_count_0_arr_mean__RINT_TOPMED_EUR	UKB	CHIP_inclusive	0.0003767	0.8986	1.53e-29
2:159604967:C:T	-0.0044	23122_Arm_predicted_mass_right_0_arr_mean__RINT_TOPMED_EUR	UKB	CHIP_inclusive	0.0003789	0.947	1.02e-08
12:26433896:A:G	-0.018	3146_Speed_of_sound_through_heel_0_arr_mean__RINT_TOPMED_EUR	UKB	CHIP_inclusive	0.0003835	1.187	4.71e-22
6:109321472:G:A	1.1	Phe10_H9190__BIN_TOPMED_EUR	UKB	CHIP_inclusive	0.0003837	0.8986	1.53e-29
6:109449666:G:A	1	20002_Illness_code_SR_1065_hypertension_AnyInst__BIN_TOPMED_EUR	UKB	CHIP_inclusive	0.0003847	1.118	3.14e-09
5:1296643:T:C	1.2	40012_Behaviour_of_cancer_tumour_3_Malignant_primary_site_AnyInst__BIN_TOPMED_EUR	UKB	CHIP_inclusive	0.000386	1.239	6.94e-14
3:160440785:C:T	-0.012	23098_Weight_0_arr_mean__RINT_TOPMED_EUR	UKB	CHIP_inclusive	0.0003893	0.9009	5.73e-09
5:1293971:C:T	0.94	Phe10_L82__BIN_TOPMED_EUR	UKB	CHIP_inclusive	0.0003915	1.168	2.15e-51
5:1293971:C:T	0.94	Phe10_L82__BIN_TOPMED_EUR	UKB	CHIP_inclusive	0.0003915	1.168	2.15e-51
11:108444879:C:T	0.015	30850_Testosterone_0_arr_mean__RINT_TOPMED_EUR	UKB	CHIP_inclusive	0.000392	1.227	4.89e-13
5:1300195:G:T	0.81	Phe10_J939__BIN_TOPMED_EUR	UKB	CHIP_inclusive	0.0003954	0.8934	9.24e-23
17:7668434:T:G	1.5	Phe10_D126__BIN_TOPMED_EUR	UKB	CHIP_inclusive	0.0003963	1.292	1.94e-09
3:101435231:TA:T	-0.025	OS_Contour_2_to_3_Region_S6_Mean__RINT_TOPMED_EUR	UKB	CHIP_inclusive	0.0003969	0.9336	1.1e-12
5:1278469:C:T	-0.011	4080_Systolic_blood_pressure_automated_reading_0_arr_mean__RINT_TOPMED_EUR	UKB	CHIP_inclusive	0.0003994	0.8827	2.41e-16
5:1288432:T:C	0.96	Phe10_N92__BIN_TOPMED_EUR	UKB	CHIP_inclusive	0.0004004	0.8798	3.11e-35
6:31261502:G:A	-0.0057	23116_Leg_fat_mass_left_0_arr_mean__RINT_TOPMED_EUR	UKB	CHIP_inclusive	0.0004018	1.056	6.66e-09
5:1285859:C:A	1.1	OPCS_X715__BIN_TOPMED_EUR	UKB	CHIP_inclusive	0.0004029	1.282	1.55e-140
5:1267766:C:G	1.5	Phe10_T83__BIN_TOPMED_EUR	UKB	CHIP_inclusive	0.0004033	1.336	2.02e-18
5:1312214:C:T	0.83	Phe10_J93__BIN_TOPMED_EUR	UKB	CHIP_inclusive	0.0004035	0.8662	7.28e-34
6:31261502:G:A	0.016	5134_6mm_strong_meridian_left_0_arr_mean__RINT_TOPMED_EUR	UKB	CHIP_inclusive	0.0004045	1.056	6.66e-09
5:1285917:G:A	0.028	30030_Haematocrit_percentage_0_arr_mean__RINT_TOPMED_EUR	UKB	CHIP_inclusive	0.0004058	1.273	4.88e-09
11:108444879:C:T	-0.023	30290_High_light_scatter_reticulocyte_percentage_0_arr_mean__RINT_TOPMED_EUR	UKB	CHIP_inclusive	0.0004078	1.227	4.89e-13
5:1280362:G:A	1.1	Phe10_C795__BIN_TOPMED_EUR	UKB	CHIP_inclusive	0.0004088	1.179	2.78e-32
6:109382480:G:C	-0.012	4119_Ankle_spacing_width_right_0_arr_mean__RINT_TOPMED_EUR	UKB	CHIP_inclusive	0.0004092	0.8808	1.35e-34
11:108217120:G:T	1.2	Phe10_C83__BIN_TOPMED_EUR	UKB	CHIP_inclusive	0.0004119	1.119	1.89e-32
1:226374920:A:C	1	2030_Guilty_feelings_1_Yes_AnyInst__BIN_TOPMED_EUR	UKB	CHIP_inclusive	0.0004128	1.114	2.61e-16
6:109382480:G:C	0.0065	30700_Creatinine_0_arr_mean__RINT_TOPMED_EUR	UKB	CHIP_inclusive	0.0004131	0.8808	1.35e-34
6:109382480:G:C	-0.0076	30110_Platelet_distribution_width_0_arr_mean__RINT_TOPMED_EUR	UKB	CHIP_inclusive	0.0004133	0.8808	1.35e-34
6:31261502:G:A	-0.012	2966_Age_high_blood_pressure_diagnosed_0_arr_mean__RINT_TOPMED_EUR	UKB	CHIP_inclusive	0.0004154	1.056	6.66e-09
3:150287063:C:G	0.008	30020_Haemoglobin_concentration_0_arr_mean__RINT_TOPMED_EUR	UKB	CHIP_inclusive	0.0004184	0.9235	5.69e-10
5:1366259:G:A	1.1	20107_Illnesses_of_father_13_Prostate_cancer_AnyInst__BIN_TOPMED_EUR	UKB	CHIP_inclusive	0.0004189	1.215	1.07e-10
11:108217120:G:T	1.1	Phe10_Z858__BIN_TOPMED_EUR	UKB	CHIP_inclusive	0.0004213	1.119	1.89e-32
2:159821048:C:T	0.98	Phe10_I10__BIN_TOPMED_EUR	UKB	CHIP_inclusive	0.0004226	1.07	6.25e-13
3:160419960:A:T	0.96	20002_Illness_code_SR_1220_diabetes_AnyInst__BIN_TOPMED_EUR	UKB	CHIP_inclusive	0.0004252	1.125	7.09e-36
22:50532618:T:C	1.1	Phe10_L309__BIN_TOPMED_EUR	UKB	CHIP_inclusive	0.0004255	0.9473	2.68e-08
6:31261502:G:A	1	20002_Illness_code_SR_1065_hypertension_AnyInst__BIN_TOPMED_EUR	UKB	CHIP_inclusive	0.0004259	1.056	6.66e-09
17:57386496:C:T	-0.017	30240_Reticulocyte_percentage_0_arr_mean__RINT_TOPMED_EUR	UKB	CHIP_inclusive	0.0004262	0.8313	3.65e-16
2:159821048:C:T	0.98	20002_Illness_code_SR_1065_hypertension_AnyInst__BIN_TOPMED_EUR	UKB	CHIP_inclusive	0.0004289	1.07	6.25e-13
11:108217120:G:T	0.007	30130_Monocyte_count_0_arr_mean__RINT_TOPMED_EUR	UKB	CHIP_inclusive	0.000434	1.119	1.89e-32
5:1361187:G:C	-0.031	30000_White_blood_cell_leukocyte_count_0_arr_mean__RINT_TOPMED_EUR	UKB	CHIP_inclusive	0.0004354	0.7941	3.21e-08
6:43388113:A:G	0.0055	51_Seated_height_0_arr_mean__RINT_TOPMED_EUR	UKB	CHIP_inclusive	0.000437	0.9486	1.94e-08
3:160419960:A:T	0.0066	RGC_eBMD__RINT_TOPMED_EUR	UKB	CHIP_inclusive	0.0004421	1.125	7.09e-36
17:7668434:T:G	0.036	41234_Records_in_HES_inpatient_diagnoses_dataset_0_arr_mean__RINT_TOPMED_EUR	UKB	CHIP_inclusive	0.0004429	1.292	1.94e-09
5:1267766:C:G	1.2	3591_Ever_had_hysterectomy_womb_removed_1_Yes_AnyInst__BIN_TOPMED_EUR	UKB	CHIP_inclusive	0.0004442	1.336	2.02e-18
17:7668434:T:G	1.1	1190_Nap_during_day_2_Sometimes_AnyInst__BIN_TOPMED_EUR	UKB	CHIP_inclusive	0.0004468	1.292	1.94e-09
17:7668434:T:G	1.6	OPCS_S275__BIN_TOPMED_EUR	UKB	CHIP_inclusive	0.0004476	1.292	1.94e-09
5:1303752:CT:C	0.84	Phe10_Z82__BIN_TOPMED_EUR	UKB	CHIP_inclusive	0.0004512	1.469	1.91e-11
6:109449666:G:A	0.009	23126_Arm_predicted_mass_left_0_arr_mean__RINT_TOPMED_EUR	UKB	CHIP_inclusive	0.0004515	1.118	3.14e-09
11:108217120:G:T	1.1	Phe10_L721__BIN_TOPMED_EUR	UKB	CHIP_inclusive	0.0004524	1.119	1.89e-32
12:26433896:A:G	-0.017	3148_Heel_bone_mineral_density_BMD_0_arr_mean__RINT_TOPMED_EUR	UKB	CHIP_inclusive	0.0004545	1.187	4.71e-22
6:109321472:G:A	0.023	RGC_SphericalEquivalent_0_left_started_wearing_glasses_contacts_before_40__RINT_TOPMED_EUR	UKB	CHIP_inclusive	0.000455	0.8986	1.53e-29
7:44864065:A:G	0.013	4194_Pulse_rate_0_arr_mean__RINT_TOPMED_EUR	UKB	CHIP_inclusive	0.0004561	1.074	3.86e-14
6:31261502:G:A	1	Phe10_I20__BIN_TOPMED_EUR	UKB	CHIP_inclusive	0.0004568	1.056	6.66e-09
5:1278469:C:T	-0.013	20010_Interpolated_Year_when_operation_took_place_0_arr_mean__RINT_TOPMED_EUR	UKB	CHIP_inclusive	0.0004579	0.8827	2.41e-16
5:1285917:G:A	1.4	6148_Eye_problems_disorders_2_Glaucoma_AnyInst__BIN_TOPMED_EUR	UKB	CHIP_inclusive	0.0004597	1.273	4.88e-09
3:160440785:C:T	-0.0082	50_Standing_height_0_arr_mean__RINT_TOPMED_EUR	UKB	CHIP_inclusive	0.0004601	0.9009	5.73e-09
3:101435231:TA:T	1.1	Phe10_L30__BIN_TOPMED_EUR	UKB	CHIP_inclusive	0.0004614	0.9336	1.1e-12
2:159604967:C:T	0.0061	30010_Red_blood_cell_erythrocyte_count_0_arr_mean__RINT_TOPMED_EUR	UKB	CHIP_inclusive	0.0004625	0.947	1.02e-08
6:109321472:G:A	0.023	RGC_SphericalEquivalent_0_right_started_wearing_glasses_contacts_before_40__RINT_TOPMED_EUR	UKB	CHIP_inclusive	0.0004636	0.8986	1.53e-29
3:160419960:A:T	-0.0066	137_Number_of_treatments_medications_taken_0_arr_mean__RINT_TOPMED_EUR	UKB	CHIP_inclusive	0.0004645	1.125	7.09e-36
5:1296643:T:C	1.2	Phe10_C50__BIN_TOPMED_EUR	UKB	CHIP_inclusive	0.0004646	1.239	6.94e-14
6:31261502:G:A	1	2473_Other_serious_medical_condition_disability_diagnosed_by_doctor_0_No_AnyInst__BIN_TOPMED_EUR	UKB	CHIP_inclusive	0.000467	1.056	6.66e-09
2:159834145:G:A	0.019	30700_Creatinine_0_arr_mean__RINT_TOPMED_EUR	UKB	CHIP_inclusive	0.0004708	0.8333	1.21e-08
11:108043157:T:C	0.94	Phe10_C44__BIN_TOPMED_EUR	UKB	CHIP_inclusive	0.0004719	0.9216	1.03e-08
14:100712378:C:G	1.3	Phe10_T40__BIN_TOPMED_EUR	UKB	CHIP_inclusive	0.0004724	0.9227	5.54e-09
14:100712378:C:G	0.021	90139_Fraction_acceleration_400_milli_gravities_0_arr_mean__RINT_TOPMED_EUR	UKB	CHIP_inclusive	0.0004725	0.9227	5.54e-09
6:31261502:G:A	0.0074	22024_DNA_concentration_0_arr_mean__RINT_TOPMED_EUR	UKB	CHIP_inclusive	0.0004741	1.056	6.66e-09
5:1278469:C:T	0.012	30860_Total_protein_0_arr_mean__RINT_TOPMED_EUR	UKB	CHIP_inclusive	0.0004743	0.8827	2.41e-16
17:7827723:C:G	-0.0057	23106_Impedance_of_whole_body_0_arr_mean__RINT_TOPMED_EUR	UKB	CHIP_inclusive	0.0004746	0.9342	1.64e-11
18:44571296:C:T	0.01	3144_Heel_Broadband_ultrasound_attenuation_direct_entry_0_arr_mean__RINT_TOPMED_EUR	UKB	CHIP_inclusive	0.0004746	0.921	3.54e-14
6:31261502:G:A	0.015	5096_3mm_weak_meridian_left_0_arr_mean__RINT_TOPMED_EUR	UKB	CHIP_inclusive	0.0004764	1.056	6.66e-09
17:7827723:C:G	1	20160_Ever_smoked_0_No_AnyInst__BIN_TOPMED_EUR	UKB	CHIP_inclusive	0.0004765	0.9342	1.64e-11
2:159604967:C:T	-0.0098	20022_Birth_weight_0_arr_mean__RINT_TOPMED_EUR	UKB	CHIP_inclusive	0.0004775	0.947	1.02e-08
3:160419960:A:T	0.0058	20151_Forced_vital_capacity_FVC_Best_measure_0_arr_mean__RINT_TOPMED_EUR	UKB	CHIP_inclusive	0.0004778	1.125	7.09e-36
3:160558751:CT:C	1.9	Phe10_D47__BIN_TOPMED_EUR	UKB	CHIP_inclusive	0.0004779	1.487	1.56e-22
6:109382480:G:C	-0.0087	3143_Ankle_spacing_width_0_arr_mean__RINT_TOPMED_EUR	UKB	CHIP_inclusive	0.0004791	0.8808	1.35e-34
2:159604967:C:T	-0.0044	23125_Arm_fat_free_mass_left_0_arr_mean__RINT_TOPMED_EUR	UKB	CHIP_inclusive	0.0004811	0.947	1.02e-08
5:1285917:G:A	0.034	30140_Neutrophill_count_0_arr_mean__RINT_TOPMED_EUR	UKB	CHIP_inclusive	0.0004836	1.273	4.88e-09
6:43388113:A:G	1.2	21033_Frequency_of_hard_lumpy_stools_in_the_last_3_months_neg_504_Always_AnyInst__BIN_TOPMED_EUR	UKB	CHIP_inclusive	0.0004863	0.9486	1.94e-08
3:101435231:TA:T	0.98	1970_Nervous_feelings_1_Yes_AnyInst__BIN_TOPMED_EUR	UKB	CHIP_inclusive	0.0004913	0.9336	1.1e-12
4:104884951:A:T	1.1	1220_Daytime_dozing_sleeping_narcolepsy_0_Never_rarely_AnyInst__BIN_TOPMED_EUR	UKB	CHIP_inclusive	0.0004916	1.212	9.72e-15
1:226374920:A:C	0.97	1747_Hair_colour_natural_before_greying_1_Blonde_AnyInst__BIN_TOPMED_EUR	UKB	CHIP_inclusive	0.0004928	1.114	2.61e-16
5:1285859:C:A	0.0085	41149_Records_in_HES_inpatient_operations_dataset_0_arr_mean__RINT_TOPMED_EUR	UKB	CHIP_inclusive	0.0004934	1.282	1.55e-140
10:103908421:C:CTT	0.78	Phe10_N21__BIN_TOPMED_EUR	UKB	CHIP_inclusive	0.0004946	0.9143	8.69e-09
7:44864065:A:G	-0.016	5263_Intra_ocular_pressure_Goldmann_correlated_left_0_arr_mean__RINT_TOPMED_EUR	UKB	CHIP_inclusive	0.0004955	1.074	3.86e-14
17:7668434:T:G	1.1	RGC_TAG_Overweight__BIN_TOPMED_EUR	UKB	CHIP_inclusive	0.0004957	1.292	1.94e-09
17:7668434:T:G	1.3	OPCS_H206__BIN_TOPMED_EUR	UKB	CHIP_inclusive	0.000496	1.292	1.94e-09
7:44864065:A:G	-0.008	3143_Ankle_spacing_width_0_arr_mean__RINT_TOPMED_EUR	UKB	CHIP_inclusive	0.0004988	1.074	3.86e-14
7:44864065:A:G	0.022	OD_Contour_0_to_1_Region_T3_Mean__RINT_TOPMED_EUR	UKB	CHIP_inclusive	0.0005024	1.074	3.86e-14
17:7668434:T:G	1.3	Phe10_K621__BIN_TOPMED_EUR	UKB	CHIP_inclusive	0.0005039	1.292	1.94e-09
17:7668434:T:G	-0.068	5135_3mm_strong_meridian_left_0_arr_mean__RINT_TOPMED_EUR	UKB	CHIP_inclusive	0.0005046	1.292	1.94e-09
7:44864065:A:G	-0.0071	21001_Body_mass_index_BMI_0_arr_mean__RINT_TOPMED_EUR	UKB	CHIP_inclusive	0.0005052	1.074	3.86e-14
5:1097331:G:A	1.1	20003_Treatment_or_Medication_Code_1140884516_thyroxine_product_AnyInst__BIN_TOPMED_EUR	UKB	CHIP_inclusive	0.0005076	0.9382	2.51e-11
20:31671342:A:G	1.1	40006_Type_of_Cancer_ICD10_C18__BIN_TOPMED_EUR	UKB	CHIP_inclusive	0.0005081	0.9273	5.91e-11
6:43388113:A:G	1	2316_Wheeze_or_whistling_in_the_chest_in_last_year_0_No_AnyInst__BIN_TOPMED_EUR	UKB	CHIP_inclusive	0.0005091	0.9486	1.94e-08
11:108444879:C:T	0.022	30070_Red_blood_cell_erythrocyte_distribution_width_0_arr_mean__RINT_TOPMED_EUR	UKB	CHIP_inclusive	0.0005117	1.227	4.89e-13
1:226374920:A:C	-0.019	RGC_corneal_power__RINT_TOPMED_EUR	UKB	CHIP_inclusive	0.0005121	1.114	2.61e-16
20:31671342:A:G	-0.009	4079_Diastolic_blood_pressure_automated_reading_0_arr_mean__RINT_TOPMED_EUR	UKB	CHIP_inclusive	0.0005157	0.9273	5.91e-11
5:1285917:G:A	-0.031	30040_Mean_corpuscular_volume_0_arr_mean__RINT_TOPMED_EUR	UKB	CHIP_inclusive	0.0005161	1.273	4.88e-09
2:159821048:C:T	0.97	20110_Illnesses_of_mother_5_Breast_cancer_AnyInst__BIN_TOPMED_EUR	UKB	CHIP_inclusive	0.0005162	1.07	6.25e-13
6:109415805:C:A	0.97	1558_Alcohol_intake_frequency_1_Daily_or_almost_daily_AnyInst__BIN_TOPMED_EUR	UKB	CHIP_inclusive	0.0005164	1.095	4.17e-10
5:1280362:G:A	1.1	Phe10_Z860__BIN_TOPMED_EUR	UKB	CHIP_inclusive	0.0005198	1.179	2.78e-32
5:1361773:T:C	0.76	Phe10_D414__BIN_TOPMED_EUR	UKB	CHIP_inclusive	0.0005201	0.8904	9.58e-15
5:1366259:G:A	1.3	Phe10_K81__BIN_TOPMED_EUR	UKB	CHIP_inclusive	0.0005207	1.215	1.07e-10
6:43388113:A:G	0.0072	30140_Neutrophill_count_0_arr_mean__RINT_TOPMED_EUR	UKB	CHIP_inclusive	0.000521	0.9486	1.94e-08
14:100712378:C:G	-0.01	30250_Reticulocyte_count_0_arr_mean__RINT_TOPMED_EUR	UKB	CHIP_inclusive	0.0005216	0.9227	5.54e-09
2:159604967:C:T	1.1	OPCS_Y804__BIN_TOPMED_EUR	UKB	CHIP_inclusive	0.0005236	0.947	1.02e-08
5:1285859:C:A	1	OPCS_Y973__BIN_TOPMED_EUR	UKB	CHIP_inclusive	0.0005277	1.282	1.55e-140
20:31671342:A:G	0.013	4119_Ankle_spacing_width_right_0_arr_mean__RINT_TOPMED_EUR	UKB	CHIP_inclusive	0.0005288	0.9273	5.91e-11
3:160440785:C:T	-0.011	21002_Weight_0_arr_mean__RINT_TOPMED_EUR	UKB	CHIP_inclusive	0.0005317	0.9009	5.73e-09
11:108217120:G:T	0.98	1697_Comparative_height_size_at_age_10_1_Shorter_AnyInst__BIN_TOPMED_EUR	UKB	CHIP_inclusive	0.0005319	1.119	1.89e-32
10:103908421:C:CTT	-0.012	30140_Neutrophill_count_0_arr_mean__RINT_TOPMED_EUR	UKB	CHIP_inclusive	0.0005331	0.9143	8.69e-09
5:1280362:G:A	1.1	103010_Sausage_intake_3_3_AnyInst__BIN_TOPMED_EUR	UKB	CHIP_inclusive	0.0005359	1.179	2.78e-32
3:101435231:TA:T	-0.023	OS_Contour_1_to_2_Region_N3_Mean__RINT_TOPMED_EUR	UKB	CHIP_inclusive	0.0005361	0.9336	1.1e-12
5:1366259:G:A	1.1	3591_Ever_had_hysterectomy_womb_removed_1_Yes_AnyInst__BIN_TOPMED_EUR	UKB	CHIP_inclusive	0.0005382	1.215	1.07e-10
6:31261502:G:A	1	RGC_CAD_Loose_CC__BIN_TOPMED_EUR	UKB	CHIP_inclusive	0.0005384	1.056	6.66e-09
5:1285859:C:A	-0.0061	30314_Volume_of_EDTA1_plasma_held_by_UKB_0_arr_mean__RINT_TOPMED_EUR	UKB	CHIP_inclusive	0.0005456	1.282	1.55e-140
11:108043157:T:C	-0.01	30080_Platelet_count_0_arr_mean__RINT_TOPMED_EUR	UKB	CHIP_inclusive	0.0005466	0.9216	1.03e-08
22:50532618:T:C	0.0045	23114_Leg_predicted_mass_right_0_arr_mean__RINT_TOPMED_EUR	UKB	CHIP_inclusive	0.0005513	0.9473	2.68e-08
3:101435231:TA:T	1	RGC_AllergicDiseaseCases_vs_AllergicDiseaseControls__BIN_TOPMED_EUR	UKB	CHIP_inclusive	0.0005517	0.9336	1.1e-12
6:43388113:A:G	0.98	RGC_TAG_Obesity__BIN_TOPMED_EUR	UKB	CHIP_inclusive	0.0005587	0.9486	1.94e-08
6:109415805:C:A	-0.011	30384_Volume_of_serum_held_by_UKB_0_arr_mean__RINT_TOPMED_EUR	UKB	CHIP_inclusive	0.00056	1.095	4.17e-10
6:109449666:G:A	1.1	Phe10_N18__BIN_TOPMED_EUR	UKB	CHIP_inclusive	0.0005604	1.118	3.14e-09
5:1300195:G:T	-0.0082	30130_Monocyte_count_0_arr_mean__RINT_TOPMED_EUR	UKB	CHIP_inclusive	0.0005657	0.8934	9.24e-23
2:159925824:T:C	1.2	Phe10_K088__BIN_TOPMED_EUR	UKB	CHIP_inclusive	0.000568	0.9285	3.21e-11
3:101435231:TA:T	-0.0044	23130_Trunk_predicted_mass_0_arr_mean__RINT_TOPMED_EUR	UKB	CHIP_inclusive	0.0005712	0.9336	1.1e-12
5:1312214:C:T	0.92	Phe10_Z466__BIN_TOPMED_EUR	UKB	CHIP_inclusive	0.0005774	0.8662	7.28e-34
5:1361773:T:C	-0.021	20162_Pack_years_adult_smoking_as_proportion_of_life_span_exposed_to_smoking_0_arr_mean__RINT_TOPMED_EUR	UKB	CHIP_inclusive	0.0005813	0.8904	9.58e-15
14:100712378:C:G	0.021	90140_Fraction_acceleration_425_milli_gravities_0_arr_mean__RINT_TOPMED_EUR	UKB	CHIP_inclusive	0.0005831	0.9227	5.54e-09
5:1300195:G:T	0.9	Phe10_M2322__BIN_TOPMED_EUR	UKB	CHIP_inclusive	0.0005832	0.8934	9.24e-23
5:1097331:G:A	0.98	30666_Direct_bilirubin_reportability_1_Reportable_at_assay_and_after_aliquot_correction_if_attempted_AnyInst__BIN_TOPMED_EUR	UKB	CHIP_inclusive	0.0005836	0.9382	2.51e-11
6:31261502:G:A	0.016	5098_6mm_weak_meridian_right_0_arr_mean__RINT_TOPMED_EUR	UKB	CHIP_inclusive	0.000584	1.056	6.66e-09
5:1288432:T:C	1	20002_Illness_code_SR_1226_hypothyroidism_myxoedema_Phe10_E03_combined_AnyInst__BIN_TOPMED_EUR	UKB	CHIP_inclusive	0.0005847	0.8798	3.11e-35
3:150287063:C:G	0.0098	30000_White_blood_cell_leukocyte_count_0_arr_mean__RINT_TOPMED_EUR	UKB	CHIP_inclusive	0.0005859	0.9235	5.69e-10
21:34972056:C:T	-0.0081	3143_Ankle_spacing_width_0_arr_mean__RINT_TOPMED_EUR	UKB	CHIP_inclusive	0.0005888	1.064	1.99e-10
11:108444879:C:T	0.014	23118_Leg_predicted_mass_left_0_arr_mean__RINT_TOPMED_EUR	UKB	CHIP_inclusive	0.0005897	1.227	4.89e-13
5:1366259:G:A	0.88	3591_Ever_had_hysterectomy_womb_removed_0_No_AnyInst__BIN_TOPMED_EUR	UKB	CHIP_inclusive	0.0005939	1.215	1.07e-10
5:1278469:C:T	-0.011	30870_Triglycerides_0_arr_mean__RINT_TOPMED_EUR	UKB	CHIP_inclusive	0.0005967	0.8827	2.41e-16
6:31261502:G:A	0.98	1329_Oily_fish_intake_0_Never_AnyInst__BIN_TOPMED_EUR	UKB	CHIP_inclusive	0.0005981	1.056	6.66e-09
3:101435231:TA:T	-0.0044	23129_Trunk_fat_free_mass_0_arr_mean__RINT_TOPMED_EUR	UKB	CHIP_inclusive	0.0005995	0.9336	1.1e-12
10:103908421:C:CTT	1.1	20528_Diagnosed_with_life_threatening_illness_0_Never_AnyInst__BIN_TOPMED_EUR	UKB	CHIP_inclusive	0.0006009	0.9143	8.69e-09
6:31261502:G:A	0.0065	30760_HDL_cholesterol_0_arr_mean__RINT_TOPMED_EUR	UKB	CHIP_inclusive	0.0006037	1.056	6.66e-09
11:108444879:C:T	0.92	2453_DD_Cancer_0_No_AnyInst__BIN_TOPMED_EUR	UKB	CHIP_inclusive	0.0006049	1.227	4.89e-13
5:1312214:C:T	0.82	Phe10_D47__BIN_TOPMED_EUR	UKB	CHIP_inclusive	0.0006093	0.8662	7.28e-34
17:7668434:T:G	1.5	Phe10_D120__BIN_TOPMED_EUR	UKB	CHIP_inclusive	0.0006129	1.292	1.94e-09
6:109321472:G:A	0.021	RGC_MeanSphericalEquivalent_started_wearing_glasses_contacts_before_40__RINT_TOPMED_EUR	UKB	CHIP_inclusive	0.0006135	0.8986	1.53e-29
6:109499851:C:T	0.02	30280_Immature_reticulocyte_fraction_0_arr_mean__RINT_TOPMED_EUR	UKB	CHIP_inclusive	0.0006159	0.8474	4.85e-10
20:31671342:A:G	-0.0083	30160_Basophill_count_0_arr_mean__RINT_TOPMED_EUR	UKB	CHIP_inclusive	0.0006172	0.9273	5.91e-11
6:109321472:G:A	0.98	RGC_TAG_Obesity__BIN_TOPMED_EUR	UKB	CHIP_inclusive	0.0006172	0.8986	1.53e-29
21:34972056:C:T	0.007	30190_Monocyte_percentage_0_arr_mean__RINT_TOPMED_EUR	UKB	CHIP_inclusive	0.0006199	1.064	1.99e-10
11:108444879:C:T	0.89	3591_Ever_had_hysterectomy_womb_removed_0_No_AnyInst__BIN_TOPMED_EUR	UKB	CHIP_inclusive	0.0006207	1.227	4.89e-13
11:108217120:G:T	1.1	20528_Diagnosed_with_life_threatening_illness_2_Yes_within_the_last_12_months_AnyInst__BIN_TOPMED_EUR	UKB	CHIP_inclusive	0.0006234	1.119	1.89e-32
5:1312214:C:T	0.81	Phe10_J939__BIN_TOPMED_EUR	UKB	CHIP_inclusive	0.0006265	0.8662	7.28e-34
3:128484651:AT:A	-0.01	20022_Birth_weight_0_arr_mean__RINT_TOPMED_EUR	UKB	CHIP_inclusive	0.0006272	1.057	1.17e-08
6:109382480:G:C	0.89	OPCS_M611__BIN_TOPMED_EUR	UKB	CHIP_inclusive	0.0006286	0.8808	1.35e-34
6:31261502:G:A	0.97	OPCS_Z274__BIN_TOPMED_EUR	UKB	CHIP_inclusive	0.0006302	1.056	6.66e-09
5:1285859:C:A	0.9	20001_Cancer_self_reported_1044_prostate_cancer_AnyInst__BIN_TOPMED_EUR	UKB	CHIP_inclusive	0.0006306	1.282	1.55e-140
17:7827723:C:G	0.98	20160_Ever_smoked_1_Yes_AnyInst__BIN_TOPMED_EUR	UKB	CHIP_inclusive	0.0006327	0.9342	1.64e-11
3:160558751:CT:C	-0.033	30210_Eosinophill_percentage_0_arr_mean__RINT_TOPMED_EUR	UKB	CHIP_inclusive	0.000634	1.487	1.56e-22
6:31261502:G:A	0.007	30780_LDL_direct_0_arr_mean__RINT_TOPMED_EUR	UKB	CHIP_inclusive	0.0006422	1.056	6.66e-09
5:1296643:T:C	1.2	OPCS_T852__BIN_TOPMED_EUR	UKB	CHIP_inclusive	0.0006441	1.239	6.94e-14
3:160440785:C:T	0.71	OPCS_H232__BIN_TOPMED_EUR	UKB	CHIP_inclusive	0.0006444	0.9009	5.73e-09
6:31261502:G:A	1.2	OPCS_M309__BIN_TOPMED_EUR	UKB	CHIP_inclusive	0.0006446	1.056	6.66e-09
6:31261502:G:A	1.1	Phe10_I200__BIN_TOPMED_EUR	UKB	CHIP_inclusive	0.0006449	1.056	6.66e-09
4:104884951:A:T	1.2	Phe10_E83__BIN_TOPMED_EUR	UKB	CHIP_inclusive	0.000647	1.212	9.72e-15
5:1361773:T:C	-0.021	20161_Pack_years_of_smoking_0_arr_mean__RINT_TOPMED_EUR	UKB	CHIP_inclusive	0.0006485	0.8904	9.58e-15
5:1285917:G:A	-0.032	30150_Eosinophill_count_0_arr_mean__RINT_TOPMED_EUR	UKB	CHIP_inclusive	0.0006499	1.273	4.88e-09
2:159604967:C:T	1.1	Phe10_Z904__BIN_TOPMED_EUR	UKB	CHIP_inclusive	0.0006502	0.947	1.02e-08
20:31671342:A:G	-0.0083	30870_Triglycerides_0_arr_mean__RINT_TOPMED_EUR	UKB	CHIP_inclusive	0.0006504	0.9273	5.91e-11
8:129563195:T:C	0.0044	23105_Basal_metabolic_rate_0_arr_mean__RINT_TOPMED_EUR	UKB	CHIP_inclusive	0.0006534	1.06	5.81e-10
17:7668434:T:G	1.5	Phe10_C43__BIN_TOPMED_EUR	UKB	CHIP_inclusive	0.0006538	1.292	1.94e-09
6:43388113:A:G	0.97	30856_Testosterone_reportability_4_Not_reportable_at_assay_too_low_AnyInst__BIN_TOPMED_EUR	UKB	CHIP_inclusive	0.0006567	0.9486	1.94e-08
2:159821048:C:T	-0.0042	23130_Trunk_predicted_mass_0_arr_mean__RINT_TOPMED_EUR	UKB	CHIP_inclusive	0.0006585	1.07	6.25e-13
6:109321472:G:A	0.021	RGC_SphericalEquivalent_l_started_wearing_glasses_contacts_before_40__RINT_TOPMED_EUR	UKB	CHIP_inclusive	0.0006587	0.8986	1.53e-29
7:44864065:A:G	-0.0077	26411_Income_score_England_0_arr_mean__RINT_TOPMED_EUR	UKB	CHIP_inclusive	0.0006594	1.074	3.86e-14
6:109382480:G:C	-0.023	OS_Contour_0_to_1_Region_N3_Mean__RINT_TOPMED_EUR	UKB	CHIP_inclusive	0.0006597	0.8808	1.35e-34
17:7668434:T:G	2	Phe10_D361__BIN_TOPMED_EUR	UKB	CHIP_inclusive	0.0006657	1.292	1.94e-09
4:104884951:A:T	0.94	6160_Leisure_social_activities_3_Religious_group_AnyInst__BIN_TOPMED_EUR	UKB	CHIP_inclusive	0.0006666	1.212	9.72e-15
5:1366259:G:A	1.2	Phe10_Z46__BIN_TOPMED_EUR	UKB	CHIP_inclusive	0.0006669	1.215	1.07e-10
7:44864065:A:G	-0.0075	30810_Phosphate_0_arr_mean__RINT_TOPMED_EUR	UKB	CHIP_inclusive	0.0006695	1.074	3.86e-14
6:109382480:G:C	0.0086	20257_Forced_vital_capacity_FVC_Z_score_0_arr_mean__RINT_TOPMED_EUR	UKB	CHIP_inclusive	0.0006699	0.8808	1.35e-34
3:101435231:TA:T	1	20002_Illness_code_SR_1111_asthma_Phe10_J45_combined_AnyInst__BIN_TOPMED_EUR	UKB	CHIP_inclusive	0.00067	0.9336	1.1e-12
3:101435231:TA:T	-0.008	3143_Ankle_spacing_width_0_arr_mean__RINT_TOPMED_EUR	UKB	CHIP_inclusive	0.0006728	0.9336	1.1e-12
6:109321472:G:A	0.021	RGC_SphericalEquivalent_r_started_wearing_glasses_contacts_before_40__RINT_TOPMED_EUR	UKB	CHIP_inclusive	0.0006728	0.8986	1.53e-29
2:159925824:T:C	0.0073	30720_Cystatin_C_0_arr_mean__RINT_TOPMED_EUR	UKB	CHIP_inclusive	0.000673	0.9285	3.21e-11
3:101435231:TA:T	1	RGC_AsthmaCases_vs_AllergicDiseaseControls__BIN_TOPMED_EUR	UKB	CHIP_inclusive	0.0006747	0.9336	1.1e-12
5:1312214:C:T	0.95	OPCS_S065__BIN_TOPMED_EUR	UKB	CHIP_inclusive	0.0006778	0.8662	7.28e-34
2:159821048:C:T	0.0056	30314_Volume_of_EDTA1_plasma_held_by_UKB_0_arr_mean__RINT_TOPMED_EUR	UKB	CHIP_inclusive	0.0006784	1.07	6.25e-13
12:26433896:A:G	-0.013	30080_Platelet_count_0_arr_mean__RINT_TOPMED_EUR	UKB	CHIP_inclusive	0.0006796	1.187	4.71e-22
5:1296643:T:C	1.2	OPCS_Q221__BIN_TOPMED_EUR	UKB	CHIP_inclusive	0.0006806	1.239	6.94e-14
7:44864065:A:G	0.0067	1458_Cereal_intake_0_arr_mean__RINT_TOPMED_EUR	UKB	CHIP_inclusive	0.0006822	1.074	3.86e-14
3:150287063:C:G	0.0097	30200_Neutrophill_percentage_0_arr_mean__RINT_TOPMED_EUR	UKB	CHIP_inclusive	0.0006854	0.9235	5.69e-10
5:1296643:T:C	0.034	4119_Ankle_spacing_width_right_0_arr_mean__RINT_TOPMED_EUR	UKB	CHIP_inclusive	0.0006862	1.239	6.94e-14
5:1288432:T:C	1	RGC_CAD__BIN_TOPMED_EUR	UKB	CHIP_inclusive	0.0006883	0.8798	3.11e-35
22:50532618:T:C	0.0045	23113_Leg_fat_free_mass_right_0_arr_mean__RINT_TOPMED_EUR	UKB	CHIP_inclusive	0.0006894	0.9473	2.68e-08
11:108444879:C:T	0.014	23117_Leg_fat_free_mass_left_0_arr_mean__RINT_TOPMED_EUR	UKB	CHIP_inclusive	0.0006957	1.227	4.89e-13
6:43388113:A:G	0.98	30666_Direct_bilirubin_reportability_1_Reportable_at_assay_and_after_aliquot_correction_if_attempted_AnyInst__BIN_TOPMED_EUR	UKB	CHIP_inclusive	0.0006962	0.9486	1.94e-08
2:159604967:C:T	0.97	100240_Coffee_consumed_1_Yes_AnyInst__BIN_TOPMED_EUR	UKB	CHIP_inclusive	0.0006985	0.947	1.02e-08
3:101435231:TA:T	-0.0075	20009_Interpolated_Age_of_participant_when_non_cancer_illness_first_diagnosed_0_arr_mean__RINT_TOPMED_EUR	UKB	CHIP_inclusive	0.0006998	0.9336	1.1e-12
3:160419960:A:T	0.97	6149_Mouth_teeth_dental_problems_6_Dentures_AnyInst__BIN_TOPMED_EUR	UKB	CHIP_inclusive	0.0007001	1.125	7.09e-36
2:159604967:C:T	0.0068	30620_Alanine_aminotransferase_0_arr_mean__RINT_TOPMED_EUR	UKB	CHIP_inclusive	0.0007004	0.947	1.02e-08
6:109321472:G:A	0.98	RGC_TAG_Overweight__BIN_TOPMED_EUR	UKB	CHIP_inclusive	0.0007056	0.8986	1.53e-29
5:1249701:C:T	1.6	OPCS_X708__BIN_TOPMED_EUR	UKB	CHIP_inclusive	0.0007061	1.27	3.2e-10
21:34972056:C:T	0.89	20002_Illness_code_SR_1405_other_renal_kidney_problem_AnyInst__BIN_TOPMED_EUR	UKB	CHIP_inclusive	0.0007074	1.064	1.99e-10
5:1296643:T:C	0.02	30100_Mean_platelet_thrombocyte_volume_0_arr_mean__RINT_TOPMED_EUR	UKB	CHIP_inclusive	0.0007083	1.239	6.94e-14
5:1366259:G:A	-0.023	30180_Lymphocyte_percentage_0_arr_mean__RINT_TOPMED_EUR	UKB	CHIP_inclusive	0.0007109	1.215	1.07e-10
6:31261502:G:A	1	RGC_MI_CC__BIN_TOPMED_EUR	UKB	CHIP_inclusive	0.0007114	1.056	6.66e-09
5:1285859:C:A	1.1	Phe10_Z901__BIN_TOPMED_EUR	UKB	CHIP_inclusive	0.0007124	1.282	1.55e-140
5:1285859:C:A	1.2	OPCS_T364__BIN_TOPMED_EUR	UKB	CHIP_inclusive	0.0007165	1.282	1.55e-140
6:109415805:C:A	-0.011	30150_Eosinophill_count_0_arr_mean__RINT_TOPMED_EUR	UKB	CHIP_inclusive	0.0007165	1.095	4.17e-10
17:7668434:T:G	-0.1	OS_Contour_0_to_1_Region_S6_Mean__RINT_TOPMED_EUR	UKB	CHIP_inclusive	0.0007166	1.292	1.94e-09
5:1293971:C:T	0.96	20111_Illnesses_of_siblings_5_Breast_cancer_AnyInst__BIN_TOPMED_EUR	UKB	CHIP_inclusive	0.0007203	1.168	2.15e-51
17:7668434:T:G	0.78	Phe10_E87__BIN_TOPMED_EUR	UKB	CHIP_inclusive	0.000721	1.292	1.94e-09
11:108217120:G:T	1	Phe10_C44__BIN_TOPMED_EUR	UKB	CHIP_inclusive	0.0007213	1.119	1.89e-32
2:159834145:G:A	0.95	2188_Long_standing_illness_disability_or_infirmity_0_No_AnyInst__BIN_TOPMED_EUR	UKB	CHIP_inclusive	0.0007242	0.8333	1.21e-08
17:57386496:C:T	-0.016	30290_High_light_scatter_reticulocyte_percentage_0_arr_mean__RINT_TOPMED_EUR	UKB	CHIP_inclusive	0.0007264	0.8313	3.65e-16
3:101435231:TA:T	1	1970_Nervous_feelings_0_No_AnyInst__BIN_TOPMED_EUR	UKB	CHIP_inclusive	0.0007267	0.9336	1.1e-12
5:1293971:C:T	1	2267_Use_of_sun_uv_protection_2_Sometimes_AnyInst__BIN_TOPMED_EUR	UKB	CHIP_inclusive	0.0007294	1.168	2.15e-51
11:108444879:C:T	-0.021	30190_Monocyte_percentage_0_arr_mean__RINT_TOPMED_EUR	UKB	CHIP_inclusive	0.0007313	1.227	4.89e-13
6:109321472:G:A	-0.0053	23099_Body_fat_percentage_0_arr_mean__RINT_TOPMED_EUR	UKB	CHIP_inclusive	0.0007317	0.8986	1.53e-29
5:1372402:G:C	0.97	RGC_CAD__BIN_TOPMED_EUR	UKB	CHIP_inclusive	0.0007333	1.09	2.36e-16
17:7827723:C:G	0.0045	23115_Leg_fat_percentage_left_0_arr_mean__RINT_TOPMED_EUR	UKB	CHIP_inclusive	0.0007352	0.9342	1.64e-11
4:104884951:A:T	0.017	20075_Home_location_at_assessment_north_co_ordinate_rounded_0_arr_mean__RINT_TOPMED_EUR	UKB	CHIP_inclusive	0.0007432	1.212	9.72e-15
5:1249701:C:T	-0.028	30050_Mean_corpuscular_haemoglobin_0_arr_mean__RINT_TOPMED_EUR	UKB	CHIP_inclusive	0.0007445	1.27	3.2e-10
17:7668434:T:G	2.1	Phe10_C92__BIN_TOPMED_EUR	UKB	CHIP_inclusive	0.0007499	1.292	1.94e-09
7:44864065:A:G	0.98	RGC_TAG_Obesity__BIN_TOPMED_EUR	UKB	CHIP_inclusive	0.0007514	1.074	3.86e-14
6:109321472:G:A	-0.0068	4080_Systolic_blood_pressure_automated_reading_0_arr_mean__RINT_TOPMED_EUR	UKB	CHIP_inclusive	0.0007569	0.8986	1.53e-29
3:160419960:A:T	0.007	30200_Neutrophill_percentage_0_arr_mean__RINT_TOPMED_EUR	UKB	CHIP_inclusive	0.000763	1.125	7.09e-36
2:159604967:C:T	-0.0042	23101_Whole_body_fat_free_mass_0_arr_mean__RINT_TOPMED_EUR	UKB	CHIP_inclusive	0.0007645	0.947	1.02e-08
6:31261502:G:A	-0.0055	23112_Leg_fat_mass_right_0_arr_mean__RINT_TOPMED_EUR	UKB	CHIP_inclusive	0.000766	1.056	6.66e-09
6:109382480:G:C	-0.01	2714_Age_when_periods_started_menarche_0_arr_mean__RINT_TOPMED_EUR	UKB	CHIP_inclusive	0.0007688	0.8808	1.35e-34
5:1366259:G:A	1.2	Phe10_Z466__BIN_TOPMED_EUR	UKB	CHIP_inclusive	0.000769	1.215	1.07e-10
3:150287063:C:G	-0.0089	30090_Platelet_crit_0_arr_mean__RINT_TOPMED_EUR	UKB	CHIP_inclusive	0.0007723	0.9235	5.69e-10
5:1285917:G:A	0.44	20003_Treatment_or_Medication_Code_2038459814_digoxin_AnyInst__BIN_TOPMED_EUR	UKB	CHIP_inclusive	0.0007725	1.273	4.88e-09
6:109321472:G:A	0.0078	20258_FEV1_FVC_ratio_Z_score_0_arr_mean__RINT_TOPMED_EUR	UKB	CHIP_inclusive	0.0007735	0.8986	1.53e-29
5:1303752:CT:C	0.84	Phe10_Z824__BIN_TOPMED_EUR	UKB	CHIP_inclusive	0.0007772	1.469	1.91e-11
5:1280362:G:A	0.011	30200_Neutrophill_percentage_0_arr_mean__RINT_TOPMED_EUR	UKB	CHIP_inclusive	0.0007778	1.179	2.78e-32
20:31671342:A:G	0.97	30826_Rheumatoid_factor_reportability_1_Reportable_at_assay_and_after_aliquot_correction_if_attempted_AnyInst__BIN_TOPMED_EUR	UKB	CHIP_inclusive	0.0007796	0.9273	5.91e-11
3:101435231:TA:T	0.0053	23106_Impedance_of_whole_body_0_arr_mean__RINT_TOPMED_EUR	UKB	CHIP_inclusive	0.000782	0.9336	1.1e-12
6:109449666:G:A	0.0085	23101_Whole_body_fat_free_mass_0_arr_mean__RINT_TOPMED_EUR	UKB	CHIP_inclusive	0.0007866	1.118	3.14e-09
5:1288432:T:C	0.0058	23106_Impedance_of_whole_body_0_arr_mean__RINT_TOPMED_EUR	UKB	CHIP_inclusive	0.000787	0.8798	3.11e-35
8:129563195:T:C	0.0042	23125_Arm_fat_free_mass_left_0_arr_mean__RINT_TOPMED_EUR	UKB	CHIP_inclusive	0.0007894	1.06	5.81e-10
7:44864065:A:G	-0.0054	23116_Leg_fat_mass_left_0_arr_mean__RINT_TOPMED_EUR	UKB	CHIP_inclusive	0.0007915	1.074	3.86e-14
2:159834145:G:A	-0.02	20075_Home_location_at_assessment_north_co_ordinate_rounded_0_arr_mean__RINT_TOPMED_EUR	UKB	CHIP_inclusive	0.0007919	0.8333	1.21e-08
6:31261502:G:A	1.1	Phe10_Z854__BIN_TOPMED_EUR	UKB	CHIP_inclusive	0.0007922	1.056	6.66e-09
5:1249701:C:T	1.9	OPCS_W248__BIN_TOPMED_EUR	UKB	CHIP_inclusive	0.0007957	1.27	3.2e-10
10:103908421:C:CTT	-0.012	4079_Diastolic_blood_pressure_automated_reading_0_arr_mean__RINT_TOPMED_EUR	UKB	CHIP_inclusive	0.0007961	0.9143	8.69e-09
5:1361187:G:C	1.4	40006_Type_of_Cancer_ICD10_C18__BIN_TOPMED_EUR	UKB	CHIP_inclusive	0.0007965	0.7941	3.21e-08
11:108217120:G:T	-0.007	30710_C_reactive_protein_0_arr_mean__RINT_TOPMED_EUR	UKB	CHIP_inclusive	0.0007971	1.119	1.89e-32
2:159821048:C:T	-0.0042	23129_Trunk_fat_free_mass_0_arr_mean__RINT_TOPMED_EUR	UKB	CHIP_inclusive	0.0007982	1.07	6.25e-13
17:7827723:C:G	0.0073	23104_Body_mass_index_BMI_0_arr_mean__RINT_TOPMED_EUR	UKB	CHIP_inclusive	0.0007986	0.9342	1.64e-11
11:108217120:G:T	1.2	Phe10_C833__BIN_TOPMED_EUR	UKB	CHIP_inclusive	0.0008067	1.119	1.89e-32
3:160419960:A:T	0.97	2443_DD_DM_1_Yes_AnyInst__BIN_TOPMED_EUR	UKB	CHIP_inclusive	0.0008069	1.125	7.09e-36
7:44864065:A:G	1	1558_Alcohol_intake_frequency_1_Daily_or_almost_daily_AnyInst__BIN_TOPMED_EUR	UKB	CHIP_inclusive	0.0008092	1.074	3.86e-14
5:1253629:G:A	-0.0084	30080_Platelet_count_0_arr_mean__RINT_TOPMED_EUR	UKB	CHIP_inclusive	0.0008098	0.9148	4.94e-13
5:1285859:C:A	1.1	OPCS_X332__BIN_TOPMED_EUR	UKB	CHIP_inclusive	0.0008103	1.282	1.55e-140
5:1300195:G:T	1.2	Phe10_D231__BIN_TOPMED_EUR	UKB	CHIP_inclusive	0.0008168	0.8934	9.24e-23
2:159604967:C:T	1	1697_Comparative_height_size_at_age_10_1_Shorter_AnyInst__BIN_TOPMED_EUR	UKB	CHIP_inclusive	0.0008195	0.947	1.02e-08
2:159925824:T:C	0.0068	30010_Red_blood_cell_erythrocyte_count_0_arr_mean__RINT_TOPMED_EUR	UKB	CHIP_inclusive	0.0008196	0.9285	3.21e-11
18:44571296:C:T	0.0099	3147_Heel_quantitative_ultrasound_index_QUI_direct_entry_0_arr_mean__RINT_TOPMED_EUR	UKB	CHIP_inclusive	0.0008214	0.921	3.54e-14
18:44571296:C:T	0.0099	78_Heel_bone_mineral_density_BMD_T_score_automated_0_arr_mean__RINT_TOPMED_EUR	UKB	CHIP_inclusive	0.000822	0.921	3.54e-14
3:160106004:C:T	-0.011	400_Time_to_complete_round_0_arr_mean__RINT_TOPMED_EUR	UKB	CHIP_inclusive	0.0008224	1.107	5.43e-12
5:1372402:G:C	0.96	RGC_MI__BIN_TOPMED_EUR	UKB	CHIP_inclusive	0.0008237	1.09	2.36e-16
6:43388113:A:G	-0.014	2897_Age_stopped_smoking_0_arr_mean__RINT_TOPMED_EUR	UKB	CHIP_inclusive	0.0008258	0.9486	1.94e-08
10:103908421:C:CTT	1.1	Phe10_I251__BIN_TOPMED_EUR	UKB	CHIP_inclusive	0.0008278	0.9143	8.69e-09
6:109321472:G:A	-0.01	2744_Birth_weight_of_first_child_0_arr_mean__RINT_TOPMED_EUR	UKB	CHIP_inclusive	0.0008305	0.8986	1.53e-29
5:1288432:T:C	0.81	Phe10_D069__BIN_TOPMED_EUR	UKB	CHIP_inclusive	0.0008306	0.8798	3.11e-35
6:109382480:G:C	-0.0079	30890_Vitamin_D_0_arr_mean__RINT_TOPMED_EUR	UKB	CHIP_inclusive	0.0008321	0.8808	1.35e-34
6:43388113:A:G	-0.0061	48_Waist_circumference_0_arr_mean__RINT_TOPMED_EUR	UKB	CHIP_inclusive	0.0008376	0.9486	1.94e-08
6:31261502:G:A	1	Phe10_I209__BIN_TOPMED_EUR	UKB	CHIP_inclusive	0.0008377	1.056	6.66e-09
3:101435231:TA:T	-0.0053	3062_Forced_vital_capacity_FVC_0_arr_mean__RINT_TOPMED_EUR	UKB	CHIP_inclusive	0.000838	0.9336	1.1e-12
2:159604967:C:T	1	1687_Comparative_body_size_at_age_10_1_Thinner_AnyInst__BIN_TOPMED_EUR	UKB	CHIP_inclusive	0.0008416	0.947	1.02e-08
5:1285859:C:A	1.1	OPCS_T361__BIN_TOPMED_EUR	UKB	CHIP_inclusive	0.000846	1.282	1.55e-140
3:150287063:C:G	-0.0089	30750_Glycated_haemoglobin_HbA1c_0_arr_mean__RINT_TOPMED_EUR	UKB	CHIP_inclusive	0.0008488	0.9235	5.69e-10
10:103908421:C:CTT	0.94	Phe10_C44__BIN_TOPMED_EUR	UKB	CHIP_inclusive	0.00085	0.9143	8.69e-09
10:103908421:C:CTT	0.78	Phe10_N210__BIN_TOPMED_EUR	UKB	CHIP_inclusive	0.0008508	0.9143	8.69e-09
6:109449666:G:A	0.0084	23129_Trunk_fat_free_mass_0_arr_mean__RINT_TOPMED_EUR	UKB	CHIP_inclusive	0.000851	1.118	3.14e-09
5:1267766:C:G	-0.026	30260_Mean_reticulocyte_volume_0_arr_mean__RINT_TOPMED_EUR	UKB	CHIP_inclusive	0.0008611	1.336	2.02e-18
3:160440785:C:T	0.97	1950_Sensitivity_hurt_feelings_1_Yes_AnyInst__BIN_TOPMED_EUR	UKB	CHIP_inclusive	0.0008621	0.9009	5.73e-09
3:101435231:TA:T	0.95	6152_DD_Blood_clot_DVT_bronchitis_emphysema_asthma_rhinitis_eczema_allergy_5_leg_DVT_AnyInst__BIN_TOPMED_EUR	UKB	CHIP_inclusive	0.0008635	0.9336	1.1e-12
5:1285859:C:A	1.1	Phe10_Z858__BIN_TOPMED_EUR	UKB	CHIP_inclusive	0.0008652	1.282	1.55e-140
5:1278469:C:T	0.86	Phe10_C43__BIN_TOPMED_EUR	UKB	CHIP_inclusive	0.0008672	0.8827	2.41e-16
4:104884951:A:T	0.019	4080_Systolic_blood_pressure_automated_reading_0_arr_mean__RINT_TOPMED_EUR	UKB	CHIP_inclusive	0.0008679	1.212	9.72e-15
10:103908421:C:CTT	0.76	OPCS_G802__BIN_TOPMED_EUR	UKB	CHIP_inclusive	0.0008693	0.9143	8.69e-09
8:129563195:T:C	-0.0069	30290_High_light_scatter_reticulocyte_percentage_0_arr_mean__RINT_TOPMED_EUR	UKB	CHIP_inclusive	0.0008731	1.06	5.81e-10
6:31261502:G:A	1	20002_Illness_code_SR_1065_hypertension_Phe10_I10_combined_AnyInst__BIN_TOPMED_EUR	UKB	CHIP_inclusive	0.0008752	1.056	6.66e-09
5:1293971:C:T	0.0062	20151_Forced_vital_capacity_FVC_Best_measure_0_arr_mean__RINT_TOPMED_EUR	UKB	CHIP_inclusive	0.0008776	1.168	2.15e-51
6:43388113:A:G	-0.0099	42039_GP_prescription_records_0_arr_mean__RINT_TOPMED_EUR	UKB	CHIP_inclusive	0.0008798	0.9486	1.94e-08
6:109449666:G:A	1	20002_Illness_code_SR_1065_hypertension_Phe10_I10_combined_AnyInst__BIN_TOPMED_EUR	UKB	CHIP_inclusive	0.000881	1.118	3.14e-09
5:1361773:T:C	1.2	40006_Type_of_Cancer_ICD10_C43__BIN_TOPMED_EUR	UKB	CHIP_inclusive	0.0008828	0.8904	9.58e-15
5:1278469:C:T	1	2453_DD_Cancer_0_No_AnyInst__BIN_TOPMED_EUR	UKB	CHIP_inclusive	0.0008853	0.8827	2.41e-16
6:109382480:G:C	1.1	Phe10_Z904__BIN_TOPMED_EUR	UKB	CHIP_inclusive	0.000887	0.8808	1.35e-34
17:7668434:T:G	0.028	3064_Peak_expiratory_flow_PEF_0_arr_mean__RINT_TOPMED_EUR	UKB	CHIP_inclusive	0.0008876	1.292	1.94e-09
6:31261502:G:A	0.98	1180_Morning_evening_person_chronotype_1_Definitely_a_morning_person_AnyInst__BIN_TOPMED_EUR	UKB	CHIP_inclusive	0.0008879	1.056	6.66e-09
1:226374920:A:C	0.0096	30200_Neutrophill_percentage_0_arr_mean__RINT_TOPMED_EUR	UKB	CHIP_inclusive	0.0008882	1.114	2.61e-16
5:1285917:G:A	0.85	20528_Diagnosed_with_life_threatening_illness_0_Never_AnyInst__BIN_TOPMED_EUR	UKB	CHIP_inclusive	0.0008913	1.273	4.88e-09
6:109382480:G:C	0.0072	30160_Basophill_count_0_arr_mean__RINT_TOPMED_EUR	UKB	CHIP_inclusive	0.0008926	0.8808	1.35e-34
2:159925824:T:C	1	Phe10_Z85__BIN_TOPMED_EUR	UKB	CHIP_inclusive	0.0008944	0.9285	3.21e-11
11:108043157:T:C	-0.032	RGC_SphericalEquivalent_0_right_started_wearing_glasses_contacts_before_40__RINT_TOPMED_EUR	UKB	CHIP_inclusive	0.0008964	0.9216	1.03e-08
5:1312214:C:T	0.93	Phe10_Z46__BIN_TOPMED_EUR	UKB	CHIP_inclusive	0.0008966	0.8662	7.28e-34
6:109449666:G:A	0.0085	23125_Arm_fat_free_mass_left_0_arr_mean__RINT_TOPMED_EUR	UKB	CHIP_inclusive	0.0008971	1.118	3.14e-09
1:226374920:A:C	-0.0094	30180_Lymphocyte_percentage_0_arr_mean__RINT_TOPMED_EUR	UKB	CHIP_inclusive	0.0008993	1.114	2.61e-16
11:108043157:T:C	0.87	20002_Illness_code_SR_1330_iron_deficiency_anaemia_AnyInst__BIN_TOPMED_EUR	UKB	CHIP_inclusive	0.0008999	0.9216	1.03e-08
5:1280362:G:A	0.011	30890_Vitamin_D_0_arr_mean__RINT_TOPMED_EUR	UKB	CHIP_inclusive	0.0009016	1.179	2.78e-32
7:44864065:A:G	-0.0076	26410_Index_of_Multiple_Deprivation_England_0_arr_mean__RINT_TOPMED_EUR	UKB	CHIP_inclusive	0.0009021	1.074	3.86e-14
1:226374920:A:C	0.97	100240_Coffee_consumed_0_No_AnyInst__BIN_TOPMED_EUR	UKB	CHIP_inclusive	0.0009032	1.114	2.61e-16
6:109382480:G:C	0.0066	23107_Impedance_of_leg_right_0_arr_mean__RINT_TOPMED_EUR	UKB	CHIP_inclusive	0.0009048	0.8808	1.35e-34
17:7827723:C:G	1.1	Phe10_M109__BIN_TOPMED_EUR	UKB	CHIP_inclusive	0.0009074	0.9342	1.64e-11
17:7827723:C:G	1.1	Phe10_M109__BIN_TOPMED_EUR	UKB	CHIP_inclusive	0.0009074	0.9342	1.64e-11
1:226374920:A:C	-0.011	20256_Forced_expiratory_volume_in_1_second_FEV1_Z_score_0_arr_mean__RINT_TOPMED_EUR	UKB	CHIP_inclusive	0.0009079	1.114	2.61e-16
17:57386496:C:T	-0.016	30120_Lymphocyte_count_0_arr_mean__RINT_TOPMED_EUR	UKB	CHIP_inclusive	0.0009087	0.8313	3.65e-16
6:109321472:G:A	0.0071	22024_DNA_concentration_0_arr_mean__RINT_TOPMED_EUR	UKB	CHIP_inclusive	0.0009102	0.8986	1.53e-29
7:44864065:A:G	-0.0054	23112_Leg_fat_mass_right_0_arr_mean__RINT_TOPMED_EUR	UKB	CHIP_inclusive	0.0009144	1.074	3.86e-14
20:31671342:A:G	1	2247_Hearing_difficulty_problems_1_Yes_AnyInst__BIN_TOPMED_EUR	UKB	CHIP_inclusive	0.0009147	0.9273	5.91e-11
5:1253629:G:A	0.76	Phe10_R748__BIN_TOPMED_EUR	UKB	CHIP_inclusive	0.0009165	0.9148	4.94e-13
6:31261502:G:A	1	Phe10_Z95__BIN_TOPMED_EUR	UKB	CHIP_inclusive	0.0009166	1.056	6.66e-09
11:108444879:C:T	1.6	Phe10_K528__BIN_TOPMED_EUR	UKB	CHIP_inclusive	0.0009176	1.227	4.89e-13
7:44864065:A:G	-0.0069	30300_High_light_scatter_reticulocyte_count_0_arr_mean__RINT_TOPMED_EUR	UKB	CHIP_inclusive	0.0009178	1.074	3.86e-14
5:1293971:C:T	1.1	Phe10_Z466__BIN_TOPMED_EUR	UKB	CHIP_inclusive	0.0009261	1.168	2.15e-51
5:1293971:C:T	1.1	Phe10_Z466__BIN_TOPMED_EUR	UKB	CHIP_inclusive	0.0009261	1.168	2.15e-51
6:109321472:G:A	-0.0062	23127_Trunk_fat_percentage_0_arr_mean__RINT_TOPMED_EUR	UKB	CHIP_inclusive	0.000931	0.8986	1.53e-29
3:101435231:TA:T	-0.023	OD_Contour_1_to_2_Region_N6_Mean__RINT_TOPMED_EUR	UKB	CHIP_inclusive	0.0009314	0.9336	1.1e-12
3:160419960:A:T	0.96	20002_Illness_code_SR_1220_diabetes_Phe10_E14_combined_AnyInst__BIN_TOPMED_EUR	UKB	CHIP_inclusive	0.0009366	1.125	7.09e-36
4:104884951:A:T	-0.017	30760_HDL_cholesterol_0_arr_mean__RINT_TOPMED_EUR	UKB	CHIP_inclusive	0.0009371	1.212	9.72e-15
12:26433896:A:G	0.82	OPCS_Y705__BIN_TOPMED_EUR	UKB	CHIP_inclusive	0.0009403	1.187	4.71e-22
2:159834145:G:A	1.2	Phe10_K31__BIN_TOPMED_EUR	UKB	CHIP_inclusive	0.0009436	0.8333	1.21e-08
5:1203384:T:C	-0.0075	30070_Red_blood_cell_erythrocyte_distribution_width_0_arr_mean__RINT_TOPMED_EUR	UKB	CHIP_inclusive	0.0009454	0.9417	1.31e-08
17:7668434:T:G	0.032	30140_Neutrophill_count_0_arr_mean__RINT_TOPMED_EUR	UKB	CHIP_inclusive	0.0009455	1.292	1.94e-09
6:31261502:G:A	1	100250_Instant_coffee_intake_1_1_AnyInst__BIN_TOPMED_EUR	UKB	CHIP_inclusive	0.0009464	1.056	6.66e-09
3:160440785:C:T	0.83	Phe10_C80__BIN_TOPMED_EUR	UKB	CHIP_inclusive	0.0009482	0.9009	5.73e-09
3:101435231:TA:T	0.0062	1873_Number_of_full_brothers_0_arr_mean__RINT_TOPMED_EUR	UKB	CHIP_inclusive	0.0009502	0.9336	1.1e-12
22:50532618:T:C	0.0044	23117_Leg_fat_free_mass_left_0_arr_mean__RINT_TOPMED_EUR	UKB	CHIP_inclusive	0.0009504	0.9473	2.68e-08
2:159604967:C:T	-0.0041	23102_Whole_body_water_mass_0_arr_mean__RINT_TOPMED_EUR	UKB	CHIP_inclusive	0.0009559	0.947	1.02e-08
2:159604967:C:T	0.02	RGC_SphericalEquivalent_l_started_wearing_glasses_contacts_before_40__RINT_TOPMED_EUR	UKB	CHIP_inclusive	0.0009564	0.947	1.02e-08
12:26433896:A:G	-0.011	30020_Haemoglobin_concentration_0_arr_mean__RINT_TOPMED_EUR	UKB	CHIP_inclusive	0.0009569	1.187	4.71e-22
5:1280362:G:A	-0.01	30180_Lymphocyte_percentage_0_arr_mean__RINT_TOPMED_EUR	UKB	CHIP_inclusive	0.0009574	1.179	2.78e-32
2:159925824:T:C	-0.026	OD_Contour_2_to_3_Region_I6_Mean__RINT_TOPMED_EUR	UKB	CHIP_inclusive	0.0009583	0.9285	3.21e-11
3:160419960:A:T	-0.014	5096_3mm_weak_meridian_left_0_arr_mean__RINT_TOPMED_EUR	UKB	CHIP_inclusive	0.000965	1.125	7.09e-36
1:226374920:A:C	-0.0085	23108_Impedance_of_leg_left_0_arr_mean__RINT_TOPMED_EUR	UKB	CHIP_inclusive	0.0009658	1.114	2.61e-16
11:108444879:C:T	1	20160_Ever_smoked_1_Yes_AnyInst__BIN_TOPMED_EUR	UKB	CHIP_inclusive	0.0009682	1.227	4.89e-13
3:150287063:C:G	-0.029	OS_Contour_1_to_2_Region_C1_Mean__RINT_TOPMED_EUR	UKB	CHIP_inclusive	0.0009704	0.9235	5.69e-10
6:109415805:C:A	-0.011	30290_High_light_scatter_reticulocyte_percentage_0_arr_mean__RINT_TOPMED_EUR	UKB	CHIP_inclusive	0.0009734	1.095	4.17e-10
20:31671342:A:G	1	2020_Loneliness_isolation_1_Yes_AnyInst__BIN_TOPMED_EUR	UKB	CHIP_inclusive	0.0009879	0.9273	5.91e-11
5:1372402:G:C	1.2	Phe10_I313__BIN_TOPMED_EUR	UKB	CHIP_inclusive	0.0009925	1.09	2.36e-16
6:109415805:C:A	0.0099	30830_SHBG_0_arr_mean__RINT_TOPMED_EUR	UKB	CHIP_inclusive	0.0009929	1.095	4.17e-10
22:50532618:T:C	0.0044	23118_Leg_predicted_mass_left_0_arr_mean__RINT_TOPMED_EUR	UKB	CHIP_inclusive	0.0009961	0.9473	2.68e-08
4:104884951:A:T	-0.018	24019_Particulate_matter_air_pollution_pm10_2007_0_arr_mean__RINT_TOPMED_EUR	UKB	CHIP_inclusive	0.0009961	1.212	9.72e-15
5:1366259:G:A	1.2	20002_Illness_code_SR_1277_glaucoma_AnyInst__BIN_TOPMED_EUR	UKB	CHIP_inclusive	0.0009999	1.215	1.07e-10
3:160419960:A:T	-0.015	5097_6mm_weak_meridian_left_0_arr_mean__RINT_TOPMED_EUR	UKB	CHIP_inclusive	0.001006	1.125	7.09e-36
6:109499851:C:T	-0.019	30120_Lymphocyte_count_0_arr_mean__RINT_TOPMED_EUR	UKB	CHIP_inclusive	0.001006	0.8474	4.85e-10
5:1361773:T:C	-0.01	30100_Mean_platelet_thrombocyte_volume_0_arr_mean__RINT_TOPMED_EUR	UKB	CHIP_inclusive	0.001014	0.8904	9.58e-15
6:109321472:G:A	0.015	5085_Spherical_power_left_0_arr_mean__RINT_TOPMED_EUR	UKB	CHIP_inclusive	0.001014	0.8986	1.53e-29
12:26433896:A:G	-0.013	30000_White_blood_cell_leukocyte_count_0_arr_mean__RINT_TOPMED_EUR	UKB	CHIP_inclusive	0.001017	1.187	4.71e-22
1:226374920:A:C	0.97	2463_Fractured_bones_in_last_5_years_1_Yes_AnyInst__BIN_TOPMED_EUR	UKB	CHIP_inclusive	0.00102	1.114	2.61e-16
2:159604967:C:T	-0.0041	23129_Trunk_fat_free_mass_0_arr_mean__RINT_TOPMED_EUR	UKB	CHIP_inclusive	0.001021	0.947	1.02e-08
2:159821048:C:T	0.0073	26413_Health_score_England_0_arr_mean__RINT_TOPMED_EUR	UKB	CHIP_inclusive	0.001021	1.07	6.25e-13
6:31261502:G:A	1	1687_Comparative_body_size_at_age_10_1_Thinner_AnyInst__BIN_TOPMED_EUR	UKB	CHIP_inclusive	0.001022	1.056	6.66e-09
22:50532618:T:C	0.0044	23105_Basal_metabolic_rate_0_arr_mean__RINT_TOPMED_EUR	UKB	CHIP_inclusive	0.001027	0.9473	2.68e-08
6:43388113:A:G	1	1180_Morning_evening_person_chronotype_3_More_an_evening_than_a_morning_person_AnyInst__BIN_TOPMED_EUR	UKB	CHIP_inclusive	0.001028	0.9486	1.94e-08
5:1249701:C:T	1.5	OPCS_X729__BIN_TOPMED_EUR	UKB	CHIP_inclusive	0.00103	1.27	3.2e-10
10:103908421:C:CTT	-0.0069	23129_Trunk_fat_free_mass_0_arr_mean__RINT_TOPMED_EUR	UKB	CHIP_inclusive	0.001031	0.9143	8.69e-09
2:159604967:C:T	0.013	RGC_SphericalEquivalent_r__RINT_TOPMED_EUR	UKB	CHIP_inclusive	0.001032	0.947	1.02e-08
5:1285859:C:A	0.0077	41259_Records_in_HES_inpatient_main_dataset_0_arr_mean__RINT_TOPMED_EUR	UKB	CHIP_inclusive	0.001036	1.282	1.55e-140
5:1249701:C:T	1.2	Phe10_L57__BIN_TOPMED_EUR	UKB	CHIP_inclusive	0.001037	1.27	3.2e-10
6:109449666:G:A	0.0083	23130_Trunk_predicted_mass_0_arr_mean__RINT_TOPMED_EUR	UKB	CHIP_inclusive	0.001043	1.118	3.14e-09
2:159604967:C:T	0.02	OS_Contour_0_to_1_Region_S3_Mean__RINT_TOPMED_EUR	UKB	CHIP_inclusive	0.001046	0.947	1.02e-08
5:1285859:C:A	0.93	Phe10_L40__BIN_TOPMED_EUR	UKB	CHIP_inclusive	0.001049	1.282	1.55e-140
18:44571296:C:T	-0.0071	23108_Impedance_of_leg_left_0_arr_mean__RINT_TOPMED_EUR	UKB	CHIP_inclusive	0.001057	0.921	3.54e-14
6:43388113:A:G	0.009	2714_Age_when_periods_started_menarche_0_arr_mean__RINT_TOPMED_EUR	UKB	CHIP_inclusive	0.001057	0.9486	1.94e-08
6:109321472:G:A	1.2	20002_Illness_code_SR_1408_alcohol_dependency_Phe10_F10_combined_AnyInst__BIN_TOPMED_EUR	UKB	CHIP_inclusive	0.00106	0.8986	1.53e-29
6:109382480:G:C	0.0063	30840_Total_bilirubin_0_arr_mean__RINT_TOPMED_EUR	UKB	CHIP_inclusive	0.001064	0.8808	1.35e-34
5:1228120:CT:C	0.88	Phe10_J841__BIN_TOPMED_EUR	UKB	CHIP_inclusive	0.001065	1.059	3.73e-09
5:1228120:CT:C	0.88	Phe10_J841__BIN_TOPMED_EUR	UKB	CHIP_inclusive	0.001065	1.059	3.73e-09
5:1249701:C:T	0.024	30010_Red_blood_cell_erythrocyte_count_0_arr_mean__RINT_TOPMED_EUR	UKB	CHIP_inclusive	0.001067	1.27	3.2e-10
5:1361187:G:C	0.027	30050_Mean_corpuscular_haemoglobin_0_arr_mean__RINT_TOPMED_EUR	UKB	CHIP_inclusive	0.001068	0.7941	3.21e-08
5:1447647:G:C	0.81	Phe10_C446__BIN_TOPMED_EUR	UKB	CHIP_inclusive	0.001073	0.9141	3.43e-08
5:1300195:G:T	-0.0073	30100_Mean_platelet_thrombocyte_volume_0_arr_mean__RINT_TOPMED_EUR	UKB	CHIP_inclusive	0.001074	0.8934	9.24e-23
5:1288432:T:C	0.0074	30650_Aspartate_aminotransferase_0_arr_mean__RINT_TOPMED_EUR	UKB	CHIP_inclusive	0.001078	0.8798	3.11e-35
5:1228120:CT:C	0.93	Phe10_R6889__BIN_TOPMED_EUR	UKB	CHIP_inclusive	0.001091	1.059	3.73e-09
1:226374920:A:C	0.96	Phe10_I251__BIN_TOPMED_EUR	UKB	CHIP_inclusive	0.001093	1.114	2.61e-16
3:101435231:TA:T	1	20002_Illness_code_SR_1452_eczema_dermatitis_AnyInst__BIN_TOPMED_EUR	UKB	CHIP_inclusive	0.001093	0.9336	1.1e-12
14:100712378:C:G	0.0074	23123_Arm_fat_percentage_left_0_arr_mean__RINT_TOPMED_EUR	UKB	CHIP_inclusive	0.001095	0.9227	5.54e-09
5:1296643:T:C	0.9	20528_Diagnosed_with_life_threatening_illness_0_Never_AnyInst__BIN_TOPMED_EUR	UKB	CHIP_inclusive	0.001098	1.239	6.94e-14
3:101435231:TA:T	0.0069	1498_Coffee_intake_0_arr_mean__RINT_TOPMED_EUR	UKB	CHIP_inclusive	0.00111	0.9336	1.1e-12
2:159925824:T:C	0.0089	20258_FEV1_FVC_ratio_Z_score_0_arr_mean__RINT_TOPMED_EUR	UKB	CHIP_inclusive	0.001114	0.9285	3.21e-11
6:43388113:A:G	1.2	OPCS_K603__BIN_TOPMED_EUR	UKB	CHIP_inclusive	0.001114	0.9486	1.94e-08
17:7668434:T:G	0.88	OPCS_H221__BIN_TOPMED_EUR	UKB	CHIP_inclusive	0.001123	1.292	1.94e-09
6:31261502:G:A	1	20002_Illness_code_SR_1074_angina_Phe10_I20_combined_AnyInst__BIN_TOPMED_EUR	UKB	CHIP_inclusive	0.001125	1.056	6.66e-09
17:7668434:T:G	0.029	30090_Platelet_crit_0_arr_mean__RINT_TOPMED_EUR	UKB	CHIP_inclusive	0.001127	1.292	1.94e-09
6:43388113:A:G	0.96	Phe10_R060__BIN_TOPMED_EUR	UKB	CHIP_inclusive	0.001131	0.9486	1.94e-08
20:31671342:A:G	-0.013	90145_Fraction_acceleration_700_milli_gravities_0_arr_mean__RINT_TOPMED_EUR	UKB	CHIP_inclusive	0.001135	0.9273	5.91e-11
2:159821048:C:T	1.1	20118_Home_area_population_density_urban_or_rural_13_Scotland_Accessible_Small_Town_AnyInst__BIN_TOPMED_EUR	UKB	CHIP_inclusive	0.00114	1.07	6.25e-13
2:159604967:C:T	1.2	OPCS_V294__BIN_TOPMED_EUR	UKB	CHIP_inclusive	0.001143	0.947	1.02e-08
6:43388113:A:G	1	30856_Testosterone_reportability_1_Reportable_at_assay_and_after_aliquot_correction_if_attempted_AnyInst__BIN_TOPMED_EUR	UKB	CHIP_inclusive	0.001148	0.9486	1.94e-08
1:226374920:A:C	1.1	OPCS_Z501__BIN_TOPMED_EUR	UKB	CHIP_inclusive	0.001152	1.114	2.61e-16
18:44571296:C:T	0.0066	20150_Forced_expiratory_volume_in_1_second_FEV1_Best_measure_0_arr_mean__RINT_TOPMED_EUR	UKB	CHIP_inclusive	0.001152	0.921	3.54e-14
3:128484651:AT:A	-0.0064	30100_Mean_platelet_thrombocyte_volume_0_arr_mean__RINT_TOPMED_EUR	UKB	CHIP_inclusive	0.001152	1.057	1.17e-08
17:7827723:C:G	0.007	21001_Body_mass_index_BMI_0_arr_mean__RINT_TOPMED_EUR	UKB	CHIP_inclusive	0.001156	0.9342	1.64e-11
5:1296643:T:C	1.1	2834_Bilateral_oophorectomy_both_ovaries_removed_1_Yes_AnyInst__BIN_TOPMED_EUR	UKB	CHIP_inclusive	0.001163	1.239	6.94e-14
5:1267766:C:G	-0.025	30270_Mean_sphered_cell_volume_0_arr_mean__RINT_TOPMED_EUR	UKB	CHIP_inclusive	0.001169	1.336	2.02e-18
17:7668434:T:G	1.3	OPCS_M703__BIN_TOPMED_EUR	UKB	CHIP_inclusive	0.001178	1.292	1.94e-09
5:1361187:G:C	0.79	Phe10_C443__BIN_TOPMED_EUR	UKB	CHIP_inclusive	0.001181	0.7941	3.21e-08
11:108444879:C:T	0.62	Phe10_Z933__BIN_TOPMED_EUR	UKB	CHIP_inclusive	0.001182	1.227	4.89e-13
18:44571296:C:T	0.0063	20151_Forced_vital_capacity_FVC_Best_measure_0_arr_mean__RINT_TOPMED_EUR	UKB	CHIP_inclusive	0.001182	0.921	3.54e-14
1:226374920:A:C	-0.0094	30290_High_light_scatter_reticulocyte_percentage_0_arr_mean__RINT_TOPMED_EUR	UKB	CHIP_inclusive	0.001185	1.114	2.61e-16
6:109382480:G:C	1	2473_Other_serious_medical_condition_disability_diagnosed_by_doctor_1_Yes_you_will_be_asked_about_this_later_by_an_interviewer_AnyInst__BIN_TOPMED_EUR	UKB	CHIP_inclusive	0.001187	0.8808	1.35e-34
1:226374920:A:C	0.97	RGC_AllergicDiseaseCases_vs_AllergicDiseaseControls__BIN_TOPMED_EUR	UKB	CHIP_inclusive	0.001188	1.114	2.61e-16
10:103908421:C:CTT	0.9	OPCS_Z493__BIN_TOPMED_EUR	UKB	CHIP_inclusive	0.001188	0.9143	8.69e-09
5:1361773:T:C	0.96	20107_Illnesses_of_father_3_Lung_cancer_AnyInst__BIN_TOPMED_EUR	UKB	CHIP_inclusive	0.001192	0.8904	9.58e-15
12:26433896:A:G	1.3	Phe10_D04__BIN_TOPMED_EUR	UKB	CHIP_inclusive	0.001196	1.187	4.71e-22
14:100712378:C:G	1.1	Phe10_J06__BIN_TOPMED_EUR	UKB	CHIP_inclusive	0.001196	0.9227	5.54e-09
22:50532618:T:C	0.0051	3062_Forced_vital_capacity_FVC_0_arr_mean__RINT_TOPMED_EUR	UKB	CHIP_inclusive	0.001197	0.9473	2.68e-08
3:101435231:TA:T	0.86	Phe10_L088__BIN_TOPMED_EUR	UKB	CHIP_inclusive	0.0012	0.9336	1.1e-12
11:108217120:G:T	0.0072	30810_Phosphate_0_arr_mean__RINT_TOPMED_EUR	UKB	CHIP_inclusive	0.001207	1.119	1.89e-32
11:108217120:G:T	0.0056	30030_Haematocrit_percentage_0_arr_mean__RINT_TOPMED_EUR	UKB	CHIP_inclusive	0.001213	1.119	1.89e-32
5:1366259:G:A	0.021	30110_Platelet_distribution_width_0_arr_mean__RINT_TOPMED_EUR	UKB	CHIP_inclusive	0.001215	1.215	1.07e-10
6:31261502:G:A	1.1	Phe10_E7800__BIN_TOPMED_EUR	UKB	CHIP_inclusive	0.001218	1.056	6.66e-09
2:159604967:C:T	-0.0042	23105_Basal_metabolic_rate_0_arr_mean__RINT_TOPMED_EUR	UKB	CHIP_inclusive	0.001227	0.947	1.02e-08
7:44864065:A:G	-0.014	5257_Corneal_resistance_factor_right_0_arr_mean__RINT_TOPMED_EUR	UKB	CHIP_inclusive	0.001228	1.074	3.86e-14
12:26433896:A:G	-0.016	3144_Heel_Broadband_ultrasound_attenuation_direct_entry_0_arr_mean__RINT_TOPMED_EUR	UKB	CHIP_inclusive	0.001229	1.187	4.71e-22
10:103908421:C:CTT	0.89	OPCS_X501__BIN_TOPMED_EUR	UKB	CHIP_inclusive	0.001231	0.9143	8.69e-09
6:43388113:A:G	0.9	20002_Illness_code_SR_1456_malabsorption_coeliac_disease_AnyInst__BIN_TOPMED_EUR	UKB	CHIP_inclusive	0.001231	0.9486	1.94e-08
22:50532618:T:C	1.1	Phe10_B02__BIN_TOPMED_EUR	UKB	CHIP_inclusive	0.001234	0.9473	2.68e-08
5:1296643:T:C	1.1	20528_Diagnosed_with_life_threatening_illness_1_Yes_but_not_in_the_last_12_months_AnyInst__BIN_TOPMED_EUR	UKB	CHIP_inclusive	0.001234	1.239	6.94e-14
4:104884951:A:T	-0.016	20150_Forced_expiratory_volume_in_1_second_FEV1_Best_measure_0_arr_mean__RINT_TOPMED_EUR	UKB	CHIP_inclusive	0.001237	1.212	9.72e-15
5:1303752:CT:C	0.07	OPCS_A642__BIN_TOPMED_EUR	UKB	CHIP_inclusive	0.001246	1.469	1.91e-11
6:31261502:G:A	-0.0056	30880_Urate_0_arr_mean__RINT_TOPMED_EUR	UKB	CHIP_inclusive	0.001249	1.056	6.66e-09
18:44571296:C:T	0.0048	23125_Arm_fat_free_mass_left_0_arr_mean__RINT_TOPMED_EUR	UKB	CHIP_inclusive	0.00125	0.921	3.54e-14
14:100712378:C:G	0.0073	23119_Arm_fat_percentage_right_0_arr_mean__RINT_TOPMED_EUR	UKB	CHIP_inclusive	0.001262	0.9227	5.54e-09
6:43388113:A:G	0.0067	30000_White_blood_cell_leukocyte_count_0_arr_mean__RINT_TOPMED_EUR	UKB	CHIP_inclusive	0.001264	0.9486	1.94e-08
5:1296643:T:C	1.1	Phe10_Z90__BIN_TOPMED_EUR	UKB	CHIP_inclusive	0.001265	1.239	6.94e-14
20:31671342:A:G	-0.0069	30840_Total_bilirubin_0_arr_mean__RINT_TOPMED_EUR	UKB	CHIP_inclusive	0.001271	0.9273	5.91e-11
6:109321472:G:A	-0.0075	3143_Ankle_spacing_width_0_arr_mean__RINT_TOPMED_EUR	UKB	CHIP_inclusive	0.001273	0.8986	1.53e-29
8:129563195:T:C	0.95	20198_Test_array_presented_8_3_4_2_5_6_0_7_1_AnyInst__BIN_TOPMED_EUR	UKB	CHIP_inclusive	0.001273	1.06	5.81e-10
7:44864065:A:G	0.96	100400_Standard_tea_intake_600_6_AnyInst__BIN_TOPMED_EUR	UKB	CHIP_inclusive	0.001274	1.074	3.86e-14
3:160440785:C:T	0.84	104370_Watercress_intake_555_half_AnyInst__BIN_TOPMED_EUR	UKB	CHIP_inclusive	0.001277	0.9009	5.73e-09
3:160558751:CT:C	1.2	1777_Part_of_a_multiple_birth_1_Yes_AnyInst__BIN_TOPMED_EUR	UKB	CHIP_inclusive	0.001282	1.487	1.56e-22
3:160419960:A:T	0.99	1349_Processed_meat_intake_2_Once_a_week_AnyInst__BIN_TOPMED_EUR	UKB	CHIP_inclusive	0.001283	1.125	7.09e-36
5:1312214:C:T	0.95	Phe10_R798__BIN_TOPMED_EUR	UKB	CHIP_inclusive	0.001297	0.8662	7.28e-34
18:44571296:C:T	-0.0075	30190_Monocyte_percentage_0_arr_mean__RINT_TOPMED_EUR	UKB	CHIP_inclusive	0.001298	0.921	3.54e-14
5:1097331:G:A	0.92	Phe10_K921__BIN_TOPMED_EUR	UKB	CHIP_inclusive	0.001301	0.9382	2.51e-11
5:1280362:G:A	1.1	OPCS_Z493__BIN_TOPMED_EUR	UKB	CHIP_inclusive	0.001301	1.179	2.78e-32
20:31671342:A:G	-0.0086	30810_Phosphate_0_arr_mean__RINT_TOPMED_EUR	UKB	CHIP_inclusive	0.001306	0.9273	5.91e-11
6:31261502:G:A	0.98	30806_Oestradiol_reportability_4_Not_reportable_at_assay_too_low_AnyInst__BIN_TOPMED_EUR	UKB	CHIP_inclusive	0.001308	1.056	6.66e-09
5:1097331:G:A	0.93	Phe10_I501__BIN_TOPMED_EUR	UKB	CHIP_inclusive	0.001311	0.9382	2.51e-11
3:160440785:C:T	-0.0098	23112_Leg_fat_mass_right_0_arr_mean__RINT_TOPMED_EUR	UKB	CHIP_inclusive	0.001315	0.9009	5.73e-09
10:103908421:C:CTT	-0.0067	23130_Trunk_predicted_mass_0_arr_mean__RINT_TOPMED_EUR	UKB	CHIP_inclusive	0.001334	0.9143	8.69e-09
2:159821048:C:T	0.83	OPCS_A642__BIN_TOPMED_EUR	UKB	CHIP_inclusive	0.001341	1.07	6.25e-13
11:108043157:T:C	-0.019	30500_Microalbumin_in_urine_0_arr_mean__RINT_TOPMED_EUR	UKB	CHIP_inclusive	0.001348	0.9216	1.03e-08
5:1285859:C:A	-0.0058	30344_Volume_of_EDTA2_plasma_held_by_UKB_0_arr_mean__RINT_TOPMED_EUR	UKB	CHIP_inclusive	0.001348	1.282	1.55e-140
17:7668434:T:G	1.3	OPCS_Z494__BIN_TOPMED_EUR	UKB	CHIP_inclusive	0.001354	1.292	1.94e-09
6:31261502:G:A	0.9	OPCS_Z753__BIN_TOPMED_EUR	UKB	CHIP_inclusive	0.001354	1.056	6.66e-09
17:7668434:T:G	-0.03	4080_Systolic_blood_pressure_automated_reading_0_arr_mean__RINT_TOPMED_EUR	UKB	CHIP_inclusive	0.001356	1.292	1.94e-09
11:108217120:G:T	1.1	Phe10_C43__BIN_TOPMED_EUR	UKB	CHIP_inclusive	0.001365	1.119	1.89e-32
6:31261502:G:A	0.97	20003_Treatment_or_Medication_Code_1141191044_levothyroxine_sodium_AnyInst__BIN_TOPMED_EUR	UKB	CHIP_inclusive	0.001367	1.056	6.66e-09
7:44864065:A:G	0.98	806_Job_involves_mainly_walking_or_standing_4_Always_AnyInst__BIN_TOPMED_EUR	UKB	CHIP_inclusive	0.001368	1.074	3.86e-14
6:109449666:G:A	0.013	30750_Glycated_haemoglobin_HbA1c_0_arr_mean__RINT_TOPMED_EUR	UKB	CHIP_inclusive	0.001369	1.118	3.14e-09
21:34972056:C:T	0.0072	30810_Phosphate_0_arr_mean__RINT_TOPMED_EUR	UKB	CHIP_inclusive	0.00137	1.064	1.99e-10
2:159604967:C:T	1	RGC_T2D_New_CC__BIN_TOPMED_EUR	UKB	CHIP_inclusive	0.001371	0.947	1.02e-08
5:1249701:C:T	0.69	Phe10_Z130__BIN_TOPMED_EUR	UKB	CHIP_inclusive	0.001372	1.27	3.2e-10
6:31261502:G:A	0.015	30800_Oestradiol_0_arr_mean__RINT_TOPMED_EUR	UKB	CHIP_inclusive	0.001373	1.056	6.66e-09
14:100712378:C:G	-0.011	845_Age_completed_full_time_education_0_arr_mean__RINT_TOPMED_EUR	UKB	CHIP_inclusive	0.001374	0.9227	5.54e-09
6:31261502:G:A	0.015	5097_6mm_weak_meridian_left_0_arr_mean__RINT_TOPMED_EUR	UKB	CHIP_inclusive	0.001375	1.056	6.66e-09
3:101435231:TA:T	1	20002_Illness_code_SR_1111_asthma_AnyInst__BIN_TOPMED_EUR	UKB	CHIP_inclusive	0.001376	0.9336	1.1e-12
5:1280362:G:A	1.1	Phe10_Z090__BIN_TOPMED_EUR	UKB	CHIP_inclusive	0.001376	1.179	2.78e-32
5:1312214:C:T	0.86	Phe10_C441__BIN_TOPMED_EUR	UKB	CHIP_inclusive	0.001378	0.8662	7.28e-34
11:108043157:T:C	-0.0094	30130_Monocyte_count_0_arr_mean__RINT_TOPMED_EUR	UKB	CHIP_inclusive	0.001383	0.9216	1.03e-08
21:34972056:C:T	0.84	OPCS_Z361__BIN_TOPMED_EUR	UKB	CHIP_inclusive	0.001383	1.064	1.99e-10
10:103908421:C:CTT	1	1697_Comparative_height_size_at_age_10_3_About_average_AnyInst__BIN_TOPMED_EUR	UKB	CHIP_inclusive	0.001384	0.9143	8.69e-09
3:160419960:A:T	0.94	20002_Illness_code_SR_1466_gout_Phe10_M10_combined_AnyInst__BIN_TOPMED_EUR	UKB	CHIP_inclusive	0.001385	1.125	7.09e-36
11:108217120:G:T	1.1	Phe10_H02__BIN_TOPMED_EUR	UKB	CHIP_inclusive	0.001387	1.119	1.89e-32
5:1312214:C:T	1.1	40006_Type_of_Cancer_ICD10_C43__BIN_TOPMED_EUR	UKB	CHIP_inclusive	0.001387	0.8662	7.28e-34
5:1285859:C:A	0.89	20002_Illness_code_SR_1456_malabsorption_coeliac_disease_AnyInst__BIN_TOPMED_EUR	UKB	CHIP_inclusive	0.001389	1.282	1.55e-140
17:7827723:C:G	1	Phe10_Z867__BIN_TOPMED_EUR	UKB	CHIP_inclusive	0.001391	0.9342	1.64e-11
17:7827723:C:G	1	Phe10_Z867__BIN_TOPMED_EUR	UKB	CHIP_inclusive	0.001391	0.9342	1.64e-11
3:160419960:A:T	-0.015	5134_6mm_strong_meridian_left_0_arr_mean__RINT_TOPMED_EUR	UKB	CHIP_inclusive	0.001391	1.125	7.09e-36
5:1366259:G:A	0.022	30140_Neutrophill_count_0_arr_mean__RINT_TOPMED_EUR	UKB	CHIP_inclusive	0.001393	1.215	1.07e-10
3:128484651:AT:A	0.92	Phe10_R040__BIN_TOPMED_EUR	UKB	CHIP_inclusive	0.001394	1.057	1.17e-08
5:1288432:T:C	0.96	Phe10_C44__BIN_TOPMED_EUR	UKB	CHIP_inclusive	0.001394	0.8798	3.11e-35
20:31671342:A:G	-0.0083	24003_Nitrogen_dioxide_air_pollution_2010_0_arr_mean__RINT_TOPMED_EUR	UKB	CHIP_inclusive	0.001396	0.9273	5.91e-11
5:1280362:G:A	1.1	Phe10_Z080__BIN_TOPMED_EUR	UKB	CHIP_inclusive	0.001396	1.179	2.78e-32
10:103908421:C:CTT	0.92	OPCS_Q074__BIN_TOPMED_EUR	UKB	CHIP_inclusive	0.0014	0.9143	8.69e-09
3:128484651:AT:A	-0.0065	22702_Home_location_east_co_ordinate_rounded_0_arr_mean__RINT_TOPMED_EUR	UKB	CHIP_inclusive	0.001404	1.057	1.17e-08
5:1447647:G:C	0.94	Phe10_J45909__BIN_TOPMED_EUR	UKB	CHIP_inclusive	0.001406	0.9141	3.43e-08
5:1366259:G:A	0.022	30200_Neutrophill_percentage_0_arr_mean__RINT_TOPMED_EUR	UKB	CHIP_inclusive	0.001409	1.215	1.07e-10
3:128484651:AT:A	0.82	Phe10_Q211__BIN_TOPMED_EUR	UKB	CHIP_inclusive	0.00141	1.057	1.17e-08
3:160106004:C:T	1.1	Phe10_J45909__BIN_TOPMED_EUR	UKB	CHIP_inclusive	0.001417	1.107	5.43e-12
18:44571296:C:T	0.0095	3148_Heel_bone_mineral_density_BMD_0_arr_mean__RINT_TOPMED_EUR	UKB	CHIP_inclusive	0.001421	0.921	3.54e-14
11:108217120:G:T	1	OPCS_S065__BIN_TOPMED_EUR	UKB	CHIP_inclusive	0.001422	1.119	1.89e-32
3:160106004:C:T	1.2	Phe10_D47__BIN_TOPMED_EUR	UKB	CHIP_inclusive	0.001424	1.107	5.43e-12
2:159604967:C:T	0.0058	1883_Number_of_full_sisters_0_arr_mean__RINT_TOPMED_EUR	UKB	CHIP_inclusive	0.00143	0.947	1.02e-08
6:109382480:G:C	-0.021	OS_Contour_0_to_1_Region_T3_Mean__RINT_TOPMED_EUR	UKB	CHIP_inclusive	0.00143	0.8808	1.35e-34
12:26433896:A:G	0.97	Phe10_I10__BIN_TOPMED_EUR	UKB	CHIP_inclusive	0.001434	1.187	4.71e-22
7:44864065:A:G	-0.0065	23104_Body_mass_index_BMI_0_arr_mean__RINT_TOPMED_EUR	UKB	CHIP_inclusive	0.001435	1.074	3.86e-14
6:109321472:G:A	0.021	OS_Contour_2_to_3_Region_C1_Mean__RINT_TOPMED_EUR	UKB	CHIP_inclusive	0.001441	0.8986	1.53e-29
11:108043157:T:C	-0.033	RGC_SphericalEquivalent_0_right_started_wearing_glasses_contacts_after_40__RINT_TOPMED_EUR	UKB	CHIP_inclusive	0.001443	0.9216	1.03e-08
3:160419960:A:T	-0.0065	30640_Apolipoprotein_B_0_arr_mean__RINT_TOPMED_EUR	UKB	CHIP_inclusive	0.001447	1.125	7.09e-36
5:1280362:G:A	0.96	4674_Private_healthcare_4_No_never_AnyInst__BIN_TOPMED_EUR	UKB	CHIP_inclusive	0.001448	1.179	2.78e-32
6:109449666:G:A	0.0081	23102_Whole_body_water_mass_0_arr_mean__RINT_TOPMED_EUR	UKB	CHIP_inclusive	0.00145	1.118	3.14e-09
6:109382480:G:C	1.1	Phe10_D051__BIN_TOPMED_EUR	UKB	CHIP_inclusive	0.001452	0.8808	1.35e-34
3:160106004:C:T	1.1	Phe10_J4590__BIN_TOPMED_EUR	UKB	CHIP_inclusive	0.001454	1.107	5.43e-12
10:103908421:C:CTT	-0.011	30770_IGF_1_0_arr_mean__RINT_TOPMED_EUR	UKB	CHIP_inclusive	0.001456	0.9143	8.69e-09
6:109415805:C:A	0.86	Phe10_L409__BIN_TOPMED_EUR	UKB	CHIP_inclusive	0.001458	1.095	4.17e-10
6:31261502:G:A	0.97	Phe10_E03__BIN_TOPMED_EUR	UKB	CHIP_inclusive	0.001458	1.056	6.66e-09
10:103908421:C:CTT	1.3	20002_Illness_code_SR_1529_dry_eyes_AnyInst__BIN_TOPMED_EUR	UKB	CHIP_inclusive	0.001463	0.9143	8.69e-09
3:160419960:A:T	-0.014	5099_3mm_weak_meridian_right_0_arr_mean__RINT_TOPMED_EUR	UKB	CHIP_inclusive	0.001468	1.125	7.09e-36
10:103908421:C:CTT	1	30856_Testosterone_reportability_1_Reportable_at_assay_and_after_aliquot_correction_if_attempted_AnyInst__BIN_TOPMED_EUR	UKB	CHIP_inclusive	0.001469	0.9143	8.69e-09
5:1372402:G:C	1.1	OPCS_Y804__BIN_TOPMED_EUR	UKB	CHIP_inclusive	0.001469	1.09	2.36e-16
5:1228125:T:C	1.1	104350_Tinned_tomato_intake_555_half_AnyInst__BIN_TOPMED_EUR	UKB	CHIP_inclusive	0.001471	1.105	7.75e-10
6:109449666:G:A	1	1170_Getting_up_in_morning_4_Very_easy_AnyInst__BIN_TOPMED_EUR	UKB	CHIP_inclusive	0.001471	1.118	3.14e-09
6:31261502:G:A	1.1	Phe10_Z951__BIN_TOPMED_EUR	UKB	CHIP_inclusive	0.001473	1.056	6.66e-09
2:159821048:C:T	1	30806_Oestradiol_reportability_4_Not_reportable_at_assay_too_low_AnyInst__BIN_TOPMED_EUR	UKB	CHIP_inclusive	0.001474	1.07	6.25e-13
5:1366259:G:A	0.52	Phe10_M256__BIN_TOPMED_EUR	UKB	CHIP_inclusive	0.001478	1.215	1.07e-10
5:1303752:CT:C	0.91	2257_Hearing_difficulty_problems_background_noise_0_No_AnyInst__BIN_TOPMED_EUR	UKB	CHIP_inclusive	0.001484	1.469	1.91e-11
11:108217120:G:T	1	Phe10_I10__BIN_TOPMED_EUR	UKB	CHIP_inclusive	0.001486	1.119	1.89e-32
5:1285917:G:A	1.1	1687_Comparative_body_size_at_age_10_2_Plumper_AnyInst__BIN_TOPMED_EUR	UKB	CHIP_inclusive	0.00149	1.273	4.88e-09
10:103908421:C:CTT	0.88	40006_Type_of_Cancer_ICD10_C43__BIN_TOPMED_EUR	UKB	CHIP_inclusive	0.001491	0.9143	8.69e-09
3:160558751:CT:C	0.81	1777_Part_of_a_multiple_birth_0_No_AnyInst__BIN_TOPMED_EUR	UKB	CHIP_inclusive	0.001492	1.487	1.56e-22
1:226374920:A:C	1.2	OPCS_M611__BIN_TOPMED_EUR	UKB	CHIP_inclusive	0.001494	1.114	2.61e-16
17:7668434:T:G	-0.037	3144_Heel_Broadband_ultrasound_attenuation_direct_entry_0_arr_mean__RINT_TOPMED_EUR	UKB	CHIP_inclusive	0.001494	1.292	1.94e-09
5:1303752:CT:C	-0.044	30210_Eosinophill_percentage_0_arr_mean__RINT_TOPMED_EUR	UKB	CHIP_inclusive	0.001498	1.469	1.91e-11
3:101435231:TA:T	-0.0063	30080_Platelet_count_0_arr_mean__RINT_TOPMED_EUR	UKB	CHIP_inclusive	0.001503	0.9336	1.1e-12
5:1267766:C:G	-0.023	30760_HDL_cholesterol_0_arr_mean__RINT_TOPMED_EUR	UKB	CHIP_inclusive	0.001504	1.336	2.02e-18
5:1288432:T:C	0.0073	30384_Volume_of_serum_held_by_UKB_0_arr_mean__RINT_TOPMED_EUR	UKB	CHIP_inclusive	0.001505	0.8798	3.11e-35
6:109449666:G:A	0.0084	23105_Basal_metabolic_rate_0_arr_mean__RINT_TOPMED_EUR	UKB	CHIP_inclusive	0.001507	1.118	3.14e-09
5:1300195:G:T	-0.028	95_Pulse_rate_during_blood_pressure_measurement_0_arr_mean__RINT_TOPMED_EUR	UKB	CHIP_inclusive	0.00151	0.8934	9.24e-23
2:159604967:C:T	0.02	OD_Contour_0_to_1_Region_I3_Mean__RINT_TOPMED_EUR	UKB	CHIP_inclusive	0.001514	0.947	1.02e-08
3:160419960:A:T	0.93	Phe10_M109__BIN_TOPMED_EUR	UKB	CHIP_inclusive	0.001514	1.125	7.09e-36
5:1312214:C:T	-0.0077	30110_Platelet_distribution_width_0_arr_mean__RINT_TOPMED_EUR	UKB	CHIP_inclusive	0.001516	0.8662	7.28e-34
6:43388113:A:G	-0.022	3084_Heel_bone_mineral_density_BMD_manual_entry_0_arr_mean__RINT_TOPMED_EUR	UKB	CHIP_inclusive	0.001516	0.9486	1.94e-08
3:160440785:C:T	0.97	RGC_hearing_loss__BIN_TOPMED_EUR	UKB	CHIP_inclusive	0.001517	0.9009	5.73e-09
2:159834145:G:A	0.018	30030_Haematocrit_percentage_0_arr_mean__RINT_TOPMED_EUR	UKB	CHIP_inclusive	0.001519	0.8333	1.21e-08
6:43388113:A:G	1	30666_Direct_bilirubin_reportability_4_Not_reportable_at_assay_too_low_AnyInst__BIN_TOPMED_EUR	UKB	CHIP_inclusive	0.001525	0.9486	1.94e-08
11:108217120:G:T	0.91	Phe10_H52__BIN_TOPMED_EUR	UKB	CHIP_inclusive	0.001527	1.119	1.89e-32
1:226374920:A:C	-0.009	30260_Mean_reticulocyte_volume_0_arr_mean__RINT_TOPMED_EUR	UKB	CHIP_inclusive	0.001529	1.114	2.61e-16
2:159821048:C:T	0.92	102140_Milk_based_pudding_intake_1_1_AnyInst__BIN_TOPMED_EUR	UKB	CHIP_inclusive	0.001529	1.07	6.25e-13
5:1097331:G:A	0.98	Phe10_Z40__BIN_TOPMED_EUR	UKB	CHIP_inclusive	0.00153	0.9382	2.51e-11
20:31671342:A:G	0.016	RGC_MeanSphericalEquivalent__RINT_TOPMED_EUR	UKB	CHIP_inclusive	0.001532	0.9273	5.91e-11
1:226374920:A:C	0.96	RGC_AdultAsthmaCases_vs_AllergicDiseaseControls__BIN_TOPMED_EUR	UKB	CHIP_inclusive	0.001536	1.114	2.61e-16
10:103908421:C:CTT	0.81	Phe10_E21__BIN_TOPMED_EUR	UKB	CHIP_inclusive	0.001536	0.9143	8.69e-09
6:43388113:A:G	-0.0054	30030_Haematocrit_percentage_0_arr_mean__RINT_TOPMED_EUR	UKB	CHIP_inclusive	0.001536	0.9486	1.94e-08
22:50532618:T:C	0.004	23101_Whole_body_fat_free_mass_0_arr_mean__RINT_TOPMED_EUR	UKB	CHIP_inclusive	0.001539	0.9473	2.68e-08
11:108043157:T:C	1	20111_Illnesses_of_siblings_1_Heart_disease_AnyInst__BIN_TOPMED_EUR	UKB	CHIP_inclusive	0.00154	0.9216	1.03e-08
5:1280362:G:A	0.84	OPCS_W891__BIN_TOPMED_EUR	UKB	CHIP_inclusive	0.001541	1.179	2.78e-32
6:109449666:G:A	1.1	20003_Treatment_or_Medication_Code_1140888266_warfarin_AnyInst__BIN_TOPMED_EUR	UKB	CHIP_inclusive	0.001543	1.118	3.14e-09
6:43388113:A:G	-0.022	3083_Heel_quantitative_ultrasound_index_QUI_manual_entry_0_arr_mean__RINT_TOPMED_EUR	UKB	CHIP_inclusive	0.001549	0.9486	1.94e-08
8:129563195:T:C	0.84	Phe10_M501__BIN_TOPMED_EUR	UKB	CHIP_inclusive	0.001555	1.06	5.81e-10
22:50532618:T:C	0.004	23102_Whole_body_water_mass_0_arr_mean__RINT_TOPMED_EUR	UKB	CHIP_inclusive	0.001559	0.9473	2.68e-08
6:109321472:G:A	-0.0058	48_Waist_circumference_0_arr_mean__RINT_TOPMED_EUR	UKB	CHIP_inclusive	0.001565	0.8986	1.53e-29
3:160440785:C:T	-0.012	23128_Trunk_fat_mass_0_arr_mean__RINT_TOPMED_EUR	UKB	CHIP_inclusive	0.001566	0.9009	5.73e-09
2:159834145:G:A	1.2	Phe10_M48__BIN_TOPMED_EUR	UKB	CHIP_inclusive	0.001568	0.8333	1.21e-08
22:50532618:T:C	0.0072	30860_Total_protein_0_arr_mean__RINT_TOPMED_EUR	UKB	CHIP_inclusive	0.001573	0.9473	2.68e-08
1:226374920:A:C	1	2395_Hair_balding_pattern_1_Pattern_1_AnyInst__BIN_TOPMED_EUR	UKB	CHIP_inclusive	0.001578	1.114	2.61e-16
5:1285917:G:A	0.031	30000_White_blood_cell_leukocyte_count_0_arr_mean__RINT_TOPMED_EUR	UKB	CHIP_inclusive	0.001578	1.273	4.88e-09
6:109321472:G:A	-0.019	OS_Contour_0_to_1_Region_T3_Mean__RINT_TOPMED_EUR	UKB	CHIP_inclusive	0.001579	0.8986	1.53e-29
11:108444879:C:T	1.1	Phe10_L03__BIN_TOPMED_EUR	UKB	CHIP_inclusive	0.001581	1.227	4.89e-13
17:7668434:T:G	0.034	41289_Records_in_HES_inpatient_psychiatric_dataset_0_arr_mean__RINT_TOPMED_EUR	UKB	CHIP_inclusive	0.001587	1.292	1.94e-09
22:50532618:T:C	0.0058	23098_Weight_0_arr_mean__RINT_TOPMED_EUR	UKB	CHIP_inclusive	0.001588	0.9473	2.68e-08
6:31261502:G:A	1.1	20002_Illness_code_SR_1396_enlarged_prostate_Phe10_N40_combined_AnyInst__BIN_TOPMED_EUR	UKB	CHIP_inclusive	0.001593	1.056	6.66e-09
5:1097331:G:A	1.1	20518_Recent_changes_in_speed_amount_of_moving_or_speaking_1_Not_at_all_AnyInst__BIN_TOPMED_EUR	UKB	CHIP_inclusive	0.001595	0.9382	2.51e-11
2:159604967:C:T	-0.0065	49_Hip_circumference_0_arr_mean__RINT_TOPMED_EUR	UKB	CHIP_inclusive	0.001597	0.947	1.02e-08
21:34972056:C:T	0.98	1697_Comparative_height_size_at_age_10_2_Taller_AnyInst__BIN_TOPMED_EUR	UKB	CHIP_inclusive	0.001597	1.064	1.99e-10
2:159604967:C:T	-0.0039	23130_Trunk_predicted_mass_0_arr_mean__RINT_TOPMED_EUR	UKB	CHIP_inclusive	0.001598	0.947	1.02e-08
2:159925824:T:C	1	OPCS_Y534__BIN_TOPMED_EUR	UKB	CHIP_inclusive	0.001603	0.9285	3.21e-11
11:108043157:T:C	-0.0086	30720_Cystatin_C_0_arr_mean__RINT_TOPMED_EUR	UKB	CHIP_inclusive	0.001607	0.9216	1.03e-08
14:100712378:C:G	0.0057	50_Standing_height_0_arr_mean__RINT_TOPMED_EUR	UKB	CHIP_inclusive	0.001609	0.9227	5.54e-09
5:1288432:T:C	0.89	Phe10_D27__BIN_TOPMED_EUR	UKB	CHIP_inclusive	0.00161	0.8798	3.11e-35
5:1303752:CT:C	2	Phe10_Z513__BIN_TOPMED_EUR	UKB	CHIP_inclusive	0.00161	1.469	1.91e-11
5:1366259:G:A	1.2	21040_Satisfaction_with_bowel_habits_8_8_AnyInst__BIN_TOPMED_EUR	UKB	CHIP_inclusive	0.001611	1.215	1.07e-10
3:150287063:C:G	-0.026	RGC_SphericalEquivalent_r_started_wearing_glasses_contacts_before_40__RINT_TOPMED_EUR	UKB	CHIP_inclusive	0.001612	0.9235	5.69e-10
3:160419960:A:T	0.94	6148_Eye_problems_disorders_2_Glaucoma_AnyInst__BIN_TOPMED_EUR	UKB	CHIP_inclusive	0.001613	1.125	7.09e-36
6:109415805:C:A	1	1717_Skin_colour_3_Light_olive_AnyInst__BIN_TOPMED_EUR	UKB	CHIP_inclusive	0.001613	1.095	4.17e-10
3:160419960:A:T	-0.0058	1873_Number_of_full_brothers_0_arr_mean__RINT_TOPMED_EUR	UKB	CHIP_inclusive	0.001615	1.125	7.09e-36
17:7668434:T:G	0.77	Phe10_L57__BIN_TOPMED_EUR	UKB	CHIP_inclusive	0.001616	1.292	1.94e-09
3:160419960:A:T	0.97	RGC_TAG_ProbableT2D__BIN_TOPMED_EUR	UKB	CHIP_inclusive	0.001617	1.125	7.09e-36
7:44864065:A:G	0.98	20111_Illnesses_of_siblings_1_Heart_disease_AnyInst__BIN_TOPMED_EUR	UKB	CHIP_inclusive	0.001621	1.074	3.86e-14
2:159604967:C:T	-0.007	30860_Total_protein_0_arr_mean__RINT_TOPMED_EUR	UKB	CHIP_inclusive	0.001622	0.947	1.02e-08
2:159821048:C:T	-0.0064	30650_Aspartate_aminotransferase_0_arr_mean__RINT_TOPMED_EUR	UKB	CHIP_inclusive	0.001625	1.07	6.25e-13
5:1366259:G:A	0.015	20015_Sitting_height_0_arr_mean__RINT_TOPMED_EUR	UKB	CHIP_inclusive	0.001628	1.215	1.07e-10
14:100712378:C:G	-0.0095	30140_Neutrophill_count_0_arr_mean__RINT_TOPMED_EUR	UKB	CHIP_inclusive	0.001636	0.9227	5.54e-09
1:226374920:A:C	0.0086	20074_Home_location_at_assessment_east_co_ordinate_rounded_0_arr_mean__RINT_TOPMED_EUR	UKB	CHIP_inclusive	0.001644	1.114	2.61e-16
14:100712378:C:G	-0.0099	30890_Vitamin_D_0_arr_mean__RINT_TOPMED_EUR	UKB	CHIP_inclusive	0.001644	0.9227	5.54e-09
5:1361187:G:C	1.1	B27_AS_risk_alleles__BIN_TOPMED_EUR	UKB	CHIP_inclusive	0.001645	0.7941	3.21e-08
3:101435231:TA:T	1.1	Phe10_J841__BIN_TOPMED_EUR	UKB	CHIP_inclusive	0.001646	0.9336	1.1e-12
3:101435231:TA:T	-0.0099	2744_Birth_weight_of_first_child_0_arr_mean__RINT_TOPMED_EUR	UKB	CHIP_inclusive	0.001648	0.9336	1.1e-12
5:1249701:C:T	1.4	Phe10_D69__BIN_TOPMED_EUR	UKB	CHIP_inclusive	0.001656	1.27	3.2e-10
7:44864065:A:G	-0.0069	30600_Albumin_0_arr_mean__RINT_TOPMED_EUR	UKB	CHIP_inclusive	0.001657	1.074	3.86e-14
17:7668434:T:G	2	OPCS_X931__BIN_TOPMED_EUR	UKB	CHIP_inclusive	0.001671	1.292	1.94e-09
10:103908421:C:CTT	1.1	20002_Illness_code_SR_1265_migraine_AnyInst__BIN_TOPMED_EUR	UKB	CHIP_inclusive	0.001675	0.9143	8.69e-09
5:1267766:C:G	0.036	2744_Birth_weight_of_first_child_0_arr_mean__RINT_TOPMED_EUR	UKB	CHIP_inclusive	0.001675	1.336	2.02e-18
5:1303752:CT:C	0.9	2247_Hearing_difficulty_problems_0_No_AnyInst__BIN_TOPMED_EUR	UKB	CHIP_inclusive	0.001675	1.469	1.91e-11
10:103908421:C:CTT	0.9	20003_Treatment_or_Medication_Code_1140888266_warfarin_AnyInst__BIN_TOPMED_EUR	UKB	CHIP_inclusive	0.001676	0.9143	8.69e-09
6:43388113:A:G	0.92	Phe10_E05__BIN_TOPMED_EUR	UKB	CHIP_inclusive	0.001678	0.9486	1.94e-08
7:44864065:A:G	-0.0056	21002_Weight_0_arr_mean__RINT_TOPMED_EUR	UKB	CHIP_inclusive	0.001683	1.074	3.86e-14
5:1361187:G:C	0.47	Phe10_Z089__BIN_TOPMED_EUR	UKB	CHIP_inclusive	0.001685	0.7941	3.21e-08
5:1312214:C:T	1.2	OPCS_V294__BIN_TOPMED_EUR	UKB	CHIP_inclusive	0.00169	0.8662	7.28e-34
5:1249701:C:T	0.9	2395_Hair_balding_pattern_3_Pattern_3_AnyInst__BIN_TOPMED_EUR	UKB	CHIP_inclusive	0.001694	1.27	3.2e-10
5:1267766:C:G	-0.055	3761_Age_hay_fever_rhinitis_or_eczema_diagnosed_0_arr_mean__RINT_TOPMED_EUR	UKB	CHIP_inclusive	0.001698	1.336	2.02e-18
3:160440785:C:T	1.3	30646_Apolipoprotein_B_reportability_1_Reportable_at_assay_and_after_aliquot_correction_if_attempted_AnyInst__BIN_TOPMED_EUR	UKB	CHIP_inclusive	0.001702	0.9009	5.73e-09
10:103908421:C:CTT	0.91	Phe10_Z854__BIN_TOPMED_EUR	UKB	CHIP_inclusive	0.001706	0.9143	8.69e-09
11:108217120:G:T	0.0066	30250_Reticulocyte_count_0_arr_mean__RINT_TOPMED_EUR	UKB	CHIP_inclusive	0.00171	1.119	1.89e-32
5:1285859:C:A	1	OPCS_Y982__BIN_TOPMED_EUR	UKB	CHIP_inclusive	0.00171	1.282	1.55e-140
5:1278469:C:T	0.96	2453_DD_Cancer_1_Yes_you_will_be_asked_about_this_later_by_an_interviewer_AnyInst__BIN_TOPMED_EUR	UKB	CHIP_inclusive	0.001712	0.8827	2.41e-16
17:7668434:T:G	-0.066	5134_6mm_strong_meridian_left_0_arr_mean__RINT_TOPMED_EUR	UKB	CHIP_inclusive	0.001715	1.292	1.94e-09
6:31261502:G:A	-0.006	RGC_eBMD__RINT_TOPMED_EUR	UKB	CHIP_inclusive	0.001716	1.056	6.66e-09
5:1447647:G:C	0.94	Phe10_J4590__BIN_TOPMED_EUR	UKB	CHIP_inclusive	0.001718	0.9141	3.43e-08
10:103908421:C:CTT	-0.01	22004_Heterozygosity_PCA_corrected_0_arr_mean__RINT_TOPMED_EUR	UKB	CHIP_inclusive	0.001727	0.9143	8.69e-09
5:1278469:C:T	0.88	Phe10_Z901__BIN_TOPMED_EUR	UKB	CHIP_inclusive	0.001733	0.8827	2.41e-16
2:159834145:G:A	1.2	Phe10_M480__BIN_TOPMED_EUR	UKB	CHIP_inclusive	0.001738	0.8333	1.21e-08
6:43388113:A:G	0.95	Phe10_M10__BIN_TOPMED_EUR	UKB	CHIP_inclusive	0.001743	0.9486	1.94e-08
5:1228120:CT:C	0.95	Phe10_L82__BIN_TOPMED_EUR	UKB	CHIP_inclusive	0.001744	1.059	3.73e-09
5:1228120:CT:C	0.95	Phe10_L82__BIN_TOPMED_EUR	UKB	CHIP_inclusive	0.001744	1.059	3.73e-09
5:1285859:C:A	1	6177_Medication_for_cholesterol_blood_pressure_or_diabetes_2_Blood_pressure_medication_AnyInst__BIN_TOPMED_EUR	UKB	CHIP_inclusive	0.001744	1.282	1.55e-140
2:159604967:C:T	-0.0068	30890_Vitamin_D_0_arr_mean__RINT_TOPMED_EUR	UKB	CHIP_inclusive	0.001747	0.947	1.02e-08
5:1097331:G:A	1	1747_Hair_colour_natural_before_greying_3_Light_brown_AnyInst__BIN_TOPMED_EUR	UKB	CHIP_inclusive	0.001754	0.9382	2.51e-11
22:50532618:T:C	0.0057	21002_Weight_0_arr_mean__RINT_TOPMED_EUR	UKB	CHIP_inclusive	0.001756	0.9473	2.68e-08
4:104884951:A:T	0.018	22024_DNA_concentration_0_arr_mean__RINT_TOPMED_EUR	UKB	CHIP_inclusive	0.001757	1.212	9.72e-15
18:44571296:C:T	0.0046	23126_Arm_predicted_mass_left_0_arr_mean__RINT_TOPMED_EUR	UKB	CHIP_inclusive	0.001777	0.921	3.54e-14
20:31671342:A:G	1	30826_Rheumatoid_factor_reportability_4_Not_reportable_at_assay_too_low_AnyInst__BIN_TOPMED_EUR	UKB	CHIP_inclusive	0.001778	0.9273	5.91e-11
20:31671342:A:G	1	RGC_Asthma__BIN_TOPMED_EUR	UKB	CHIP_inclusive	0.001781	0.9273	5.91e-11
3:150287063:C:G	-0.026	RGC_MeanSphericalEquivalent_started_wearing_glasses_contacts_before_40__RINT_TOPMED_EUR	UKB	CHIP_inclusive	0.001781	0.9235	5.69e-10
14:100712378:C:G	-0.0095	30240_Reticulocyte_percentage_0_arr_mean__RINT_TOPMED_EUR	UKB	CHIP_inclusive	0.001783	0.9227	5.54e-09
18:44571296:C:T	-0.0053	23109_Impedance_of_arm_right_0_arr_mean__RINT_TOPMED_EUR	UKB	CHIP_inclusive	0.001784	0.921	3.54e-14
2:159821048:C:T	-0.0052	20151_Forced_vital_capacity_FVC_Best_measure_0_arr_mean__RINT_TOPMED_EUR	UKB	CHIP_inclusive	0.001784	1.07	6.25e-13
5:1293971:C:T	0.006	20150_Forced_expiratory_volume_in_1_second_FEV1_Best_measure_0_arr_mean__RINT_TOPMED_EUR	UKB	CHIP_inclusive	0.001791	1.168	2.15e-51
5:1366259:G:A	1.3	20003_Treatment_or_Medication_Code_1140871024_vitamin_b_compound_tablet_AnyInst__BIN_TOPMED_EUR	UKB	CHIP_inclusive	0.001791	1.215	1.07e-10
18:44571296:C:T	0.9	Phe10_Z43__BIN_TOPMED_EUR	UKB	CHIP_inclusive	0.001795	0.921	3.54e-14
5:1097331:G:A	0.9	Phe10_Z978__BIN_TOPMED_EUR	UKB	CHIP_inclusive	0.001796	0.9382	2.51e-11
5:1312214:C:T	1.1	20001_Cancer_self_reported_1002_breast_cancer_AnyInst__BIN_TOPMED_EUR	UKB	CHIP_inclusive	0.001805	0.8662	7.28e-34
2:159604967:C:T	1.1	Phe10_I67__BIN_TOPMED_EUR	UKB	CHIP_inclusive	0.001814	0.947	1.02e-08
5:1361773:T:C	-0.011	30000_White_blood_cell_leukocyte_count_0_arr_mean__RINT_TOPMED_EUR	UKB	CHIP_inclusive	0.001814	0.8904	9.58e-15
14:100712378:C:G	0.86	20111_Illnesses_of_siblings_11_Parkinsons_disease_AnyInst__BIN_TOPMED_EUR	UKB	CHIP_inclusive	0.001818	0.9227	5.54e-09
5:1447647:G:C	1	100580_Alcohol_consumed_0_No_AnyInst__BIN_TOPMED_EUR	UKB	CHIP_inclusive	0.001821	0.9141	3.43e-08
6:109415805:C:A	0.98	1717_Skin_colour_2_Fair_AnyInst__BIN_TOPMED_EUR	UKB	CHIP_inclusive	0.001824	1.095	4.17e-10
6:31261502:G:A	0.025	3659_Year_immigrated_to_UK_United_Kingdom_0_arr_mean__RINT_TOPMED_EUR	UKB	CHIP_inclusive	0.001824	1.056	6.66e-09
5:1293971:C:T	1.1	Phe10_Z46__BIN_TOPMED_EUR	UKB	CHIP_inclusive	0.001827	1.168	2.15e-51
5:1293971:C:T	1.1	Phe10_Z46__BIN_TOPMED_EUR	UKB	CHIP_inclusive	0.001827	1.168	2.15e-51
5:1249701:C:T	1.6	Phe10_C447__BIN_TOPMED_EUR	UKB	CHIP_inclusive	0.00183	1.27	3.2e-10
3:150287063:C:G	0.0089	30240_Reticulocyte_percentage_0_arr_mean__RINT_TOPMED_EUR	UKB	CHIP_inclusive	0.001832	0.9235	5.69e-10
5:1267766:C:G	0.89	OPCS_C751__BIN_TOPMED_EUR	UKB	CHIP_inclusive	0.001832	1.336	2.02e-18
12:26433896:A:G	0.94	Phe10_Z09__BIN_TOPMED_EUR	UKB	CHIP_inclusive	0.001835	1.187	4.71e-22
1:226374920:A:C	1.1	Phe10_D25__BIN_TOPMED_EUR	UKB	CHIP_inclusive	0.00185	1.114	2.61e-16
22:50532618:T:C	0.0069	20009_Interpolated_Age_of_participant_when_non_cancer_illness_first_diagnosed_0_arr_mean__RINT_TOPMED_EUR	UKB	CHIP_inclusive	0.001854	0.9473	2.68e-08
6:109449666:G:A	1.1	RGC_CKD_CC__BIN_TOPMED_EUR	UKB	CHIP_inclusive	0.001859	1.118	3.14e-09
8:129563195:T:C	-0.0051	30314_Volume_of_EDTA1_plasma_held_by_UKB_0_arr_mean__RINT_TOPMED_EUR	UKB	CHIP_inclusive	0.001859	1.06	5.81e-10
18:44571296:C:T	0.86	Phe10_K65__BIN_TOPMED_EUR	UKB	CHIP_inclusive	0.001861	0.921	3.54e-14
11:108217120:G:T	0.0071	41234_Records_in_HES_inpatient_diagnoses_dataset_0_arr_mean__RINT_TOPMED_EUR	UKB	CHIP_inclusive	0.001863	1.119	1.89e-32
5:1285859:C:A	-0.007	30290_High_light_scatter_reticulocyte_percentage_0_arr_mean__RINT_TOPMED_EUR	UKB	CHIP_inclusive	0.001863	1.282	1.55e-140
11:108043157:T:C	-0.0097	30200_Neutrophill_percentage_0_arr_mean__RINT_TOPMED_EUR	UKB	CHIP_inclusive	0.001867	0.9216	1.03e-08
5:1249701:C:T	1.5	OPCS_Z753__BIN_TOPMED_EUR	UKB	CHIP_inclusive	0.001877	1.27	3.2e-10
6:109321472:G:A	-0.019	OS_Contour_0_to_1_Region_C1_Mean__RINT_TOPMED_EUR	UKB	CHIP_inclusive	0.001877	0.8986	1.53e-29
5:1278469:C:T	1.1	2834_Bilateral_oophorectomy_both_ovaries_removed_0_No_AnyInst__BIN_TOPMED_EUR	UKB	CHIP_inclusive	0.001878	0.8827	2.41e-16
3:150287063:C:G	0.0088	30300_High_light_scatter_reticulocyte_count_0_arr_mean__RINT_TOPMED_EUR	UKB	CHIP_inclusive	0.00188	0.9235	5.69e-10
5:1288432:T:C	1	20002_Illness_code_SR_1226_hypothyroidism_myxoedema_AnyInst__BIN_TOPMED_EUR	UKB	CHIP_inclusive	0.001888	0.8798	3.11e-35
17:7668434:T:G	-0.092	OD_Contour_0_to_1_Region_T6_Mean__RINT_TOPMED_EUR	UKB	CHIP_inclusive	0.001891	1.292	1.94e-09
5:1253629:G:A	0.0068	30700_Creatinine_0_arr_mean__RINT_TOPMED_EUR	UKB	CHIP_inclusive	0.001894	0.9148	4.94e-13
5:1285859:C:A	0.94	Phe10_I200__BIN_TOPMED_EUR	UKB	CHIP_inclusive	0.001895	1.282	1.55e-140
5:1278469:C:T	1	6160_Leisure_social_activities_3_Religious_group_AnyInst__BIN_TOPMED_EUR	UKB	CHIP_inclusive	0.001908	0.8827	2.41e-16
17:7668434:T:G	0.89	2453_DD_Cancer_0_No_AnyInst__BIN_TOPMED_EUR	UKB	CHIP_inclusive	0.001913	1.292	1.94e-09
3:101435231:TA:T	1	RGC_Asthma__BIN_TOPMED_EUR	UKB	CHIP_inclusive	0.001914	0.9336	1.1e-12
5:1366259:G:A	1.2	20002_Illness_code_SR_1277_glaucoma_Phe10_H40_combined_AnyInst__BIN_TOPMED_EUR	UKB	CHIP_inclusive	0.001914	1.215	1.07e-10
12:26433896:A:G	0.012	30630_Apolipoprotein_A_0_arr_mean__RINT_TOPMED_EUR	UKB	CHIP_inclusive	0.001918	1.187	4.71e-22
2:159604967:C:T	1	Phe10_N92__BIN_TOPMED_EUR	UKB	CHIP_inclusive	0.001924	0.947	1.02e-08
6:31261502:G:A	1.1	Phe10_N02__BIN_TOPMED_EUR	UKB	CHIP_inclusive	0.001924	1.056	6.66e-09
5:1253629:G:A	-0.0089	26413_Health_score_England_0_arr_mean__RINT_TOPMED_EUR	UKB	CHIP_inclusive	0.001928	0.9148	4.94e-13
6:109382480:G:C	0.0063	30100_Mean_platelet_thrombocyte_volume_0_arr_mean__RINT_TOPMED_EUR	UKB	CHIP_inclusive	0.001932	0.8808	1.35e-34
11:108043157:T:C	-0.03	RGC_SphericalEquivalent_r_started_wearing_glasses_contacts_after_40__RINT_TOPMED_EUR	UKB	CHIP_inclusive	0.001937	0.9216	1.03e-08
5:1288432:T:C	0.97	20107_Illnesses_of_father_3_Lung_cancer_AnyInst__BIN_TOPMED_EUR	UKB	CHIP_inclusive	0.001937	0.8798	3.11e-35
6:109449666:G:A	-0.012	30080_Platelet_count_0_arr_mean__RINT_TOPMED_EUR	UKB	CHIP_inclusive	0.001939	1.118	3.14e-09
11:108444879:C:T	0.039	RGC_SphericalEquivalent_l__RINT_TOPMED_EUR	UKB	CHIP_inclusive	0.001944	1.227	4.89e-13
3:160419960:A:T	0.0055	1319_Dried_fruit_intake_0_arr_mean__RINT_TOPMED_EUR	UKB	CHIP_inclusive	0.001945	1.125	7.09e-36
17:7827723:C:G	1	20003_Treatment_or_Medication_Code_1141191044_levothyroxine_sodium_AnyInst__BIN_TOPMED_EUR	UKB	CHIP_inclusive	0.001947	0.9342	1.64e-11
5:1267766:C:G	1.2	Phe10_T810__BIN_TOPMED_EUR	UKB	CHIP_inclusive	0.001952	1.336	2.02e-18
3:150287063:C:G	0.92	Phe10_Z926__BIN_TOPMED_EUR	UKB	CHIP_inclusive	0.001958	0.9235	5.69e-10
3:160440785:C:T	0.97	1687_Comparative_body_size_at_age_10_2_Plumper_AnyInst__BIN_TOPMED_EUR	UKB	CHIP_inclusive	0.00196	0.9009	5.73e-09
17:7668434:T:G	1.3	OPCS_Z481__BIN_TOPMED_EUR	UKB	CHIP_inclusive	0.001963	1.292	1.94e-09
12:26433896:A:G	1.1	20528_Diagnosed_with_life_threatening_illness_0_Never_AnyInst__BIN_TOPMED_EUR	UKB	CHIP_inclusive	0.001965	1.187	4.71e-22
6:31261502:G:A	0.013	2867_Age_started_smoking_in_former_smokers_0_arr_mean__RINT_TOPMED_EUR	UKB	CHIP_inclusive	0.001971	1.056	6.66e-09
6:31261502:G:A	1	20002_Illness_code_SR_1473_high_cholesterol_AnyInst__BIN_TOPMED_EUR	UKB	CHIP_inclusive	0.001981	1.056	6.66e-09
6:109382480:G:C	1	2316_Wheeze_or_whistling_in_the_chest_in_last_year_1_Yes_AnyInst__BIN_TOPMED_EUR	UKB	CHIP_inclusive	0.001989	0.8808	1.35e-34
14:100712378:C:G	1.1	RGC_TAG_Severe_Obesity__BIN_TOPMED_EUR	UKB	CHIP_inclusive	0.001991	0.9227	5.54e-09
6:43388113:A:G	1	1508_Coffee_type_3_Ground_coffee_include_espresso_filter_etc_AnyInst__BIN_TOPMED_EUR	UKB	CHIP_inclusive	0.001992	0.9486	1.94e-08
2:159604967:C:T	-0.0059	RGC_eBMD__RINT_TOPMED_EUR	UKB	CHIP_inclusive	0.001995	0.947	1.02e-08
5:1203384:T:C	0.98	1329_Oily_fish_intake_0_Never_AnyInst__BIN_TOPMED_EUR	UKB	CHIP_inclusive	0.001995	0.9417	1.31e-08
6:43388113:A:G	1	1558_Alcohol_intake_frequency_1_Daily_or_almost_daily_AnyInst__BIN_TOPMED_EUR	UKB	CHIP_inclusive	0.001996	0.9486	1.94e-08
3:160419960:A:T	0.96	Phe10_N18__BIN_TOPMED_EUR	UKB	CHIP_inclusive	0.001999	1.125	7.09e-36
17:57386496:C:T	0.84	Phe10_Z47__BIN_TOPMED_EUR	UKB	CHIP_inclusive	0.002006	0.8313	3.65e-16
3:101435231:TA:T	-0.0067	30280_Immature_reticulocyte_fraction_0_arr_mean__RINT_TOPMED_EUR	UKB	CHIP_inclusive	0.002009	0.9336	1.1e-12
18:44571296:C:T	0.0093	3146_Speed_of_sound_through_heel_0_arr_mean__RINT_TOPMED_EUR	UKB	CHIP_inclusive	0.00201	0.921	3.54e-14
2:159925824:T:C	1	100240_Coffee_consumed_0_No_AnyInst__BIN_TOPMED_EUR	UKB	CHIP_inclusive	0.002016	0.9285	3.21e-11
5:1296643:T:C	1.1	2178_Overall_health_rating_4_Poor_AnyInst__BIN_TOPMED_EUR	UKB	CHIP_inclusive	0.002022	1.239	6.94e-14
6:109321472:G:A	1.1	20002_Illness_code_SR_1456_malabsorption_coeliac_disease_AnyInst__BIN_TOPMED_EUR	UKB	CHIP_inclusive	0.002025	0.8986	1.53e-29
6:109449666:G:A	0.0081	23113_Leg_fat_free_mass_right_0_arr_mean__RINT_TOPMED_EUR	UKB	CHIP_inclusive	0.002028	1.118	3.14e-09
7:44864065:A:G	-0.0057	30720_Cystatin_C_0_arr_mean__RINT_TOPMED_EUR	UKB	CHIP_inclusive	0.002041	1.074	3.86e-14
17:7668434:T:G	1.5	Phe10_D27__BIN_TOPMED_EUR	UKB	CHIP_inclusive	0.002047	1.292	1.94e-09
5:1249701:C:T	1.3	Phe10_Z080__BIN_TOPMED_EUR	UKB	CHIP_inclusive	0.00205	1.27	3.2e-10
5:1361187:G:C	-0.027	30200_Neutrophill_percentage_0_arr_mean__RINT_TOPMED_EUR	UKB	CHIP_inclusive	0.002052	0.7941	3.21e-08
11:108043157:T:C	1.3	Phe10_C502__BIN_TOPMED_EUR	UKB	CHIP_inclusive	0.002053	0.9216	1.03e-08
20:31671342:A:G	1	1717_Skin_colour_3_Light_olive_AnyInst__BIN_TOPMED_EUR	UKB	CHIP_inclusive	0.002055	0.9273	5.91e-11
2:159821048:C:T	1	1239_Current_tobacco_smoking_1_Yes_on_most_or_all_days_AnyInst__BIN_TOPMED_EUR	UKB	CHIP_inclusive	0.002063	1.07	6.25e-13
8:129563195:T:C	0.98	1697_Comparative_height_size_at_age_10_1_Shorter_AnyInst__BIN_TOPMED_EUR	UKB	CHIP_inclusive	0.002065	1.06	5.81e-10
6:109382480:G:C	-0.0094	20022_Birth_weight_0_arr_mean__RINT_TOPMED_EUR	UKB	CHIP_inclusive	0.002067	0.8808	1.35e-34
5:1312214:C:T	1	Phe10_J06__BIN_TOPMED_EUR	UKB	CHIP_inclusive	0.002077	0.8662	7.28e-34
3:160440785:C:T	0.86	Phe10_K921__BIN_TOPMED_EUR	UKB	CHIP_inclusive	0.002084	0.9009	5.73e-09
5:1361773:T:C	-0.022	90013_Standard_deviation_of_acceleration_0_arr_mean__RINT_TOPMED_EUR	UKB	CHIP_inclusive	0.002084	0.8904	9.58e-15
5:1293971:C:T	1.1	Phe10_K31__BIN_TOPMED_EUR	UKB	CHIP_inclusive	0.002085	1.168	2.15e-51
5:1293971:C:T	1.1	Phe10_K31__BIN_TOPMED_EUR	UKB	CHIP_inclusive	0.002085	1.168	2.15e-51
11:108444879:C:T	-0.022	20258_FEV1_FVC_ratio_Z_score_0_arr_mean__RINT_TOPMED_EUR	UKB	CHIP_inclusive	0.002086	1.227	4.89e-13
10:103908421:C:CTT	-0.011	30200_Neutrophill_percentage_0_arr_mean__RINT_TOPMED_EUR	UKB	CHIP_inclusive	0.002087	0.9143	8.69e-09
5:1361773:T:C	0.02	90141_Fraction_acceleration_450_milli_gravities_0_arr_mean__RINT_TOPMED_EUR	UKB	CHIP_inclusive	0.002096	0.8904	9.58e-15
21:34972056:C:T	-0.0066	30290_High_light_scatter_reticulocyte_percentage_0_arr_mean__RINT_TOPMED_EUR	UKB	CHIP_inclusive	0.002098	1.064	1.99e-10
3:160440785:C:T	1.2	Phe10_S83__BIN_TOPMED_EUR	UKB	CHIP_inclusive	0.002102	0.9009	5.73e-09
20:31671342:A:G	-0.0077	30210_Eosinophill_percentage_0_arr_mean__RINT_TOPMED_EUR	UKB	CHIP_inclusive	0.002103	0.9273	5.91e-11
5:1285859:C:A	0.0065	22702_Home_location_east_co_ordinate_rounded_0_arr_mean__RINT_TOPMED_EUR	UKB	CHIP_inclusive	0.002103	1.282	1.55e-140
17:7668434:T:G	0.35	OPCS_C434__BIN_TOPMED_EUR	UKB	CHIP_inclusive	0.002104	1.292	1.94e-09
20:31671342:A:G	1	1697_Comparative_height_size_at_age_10_2_Taller_AnyInst__BIN_TOPMED_EUR	UKB	CHIP_inclusive	0.00211	0.9273	5.91e-11
5:1288432:T:C	0.91	OPCS_X715__BIN_TOPMED_EUR	UKB	CHIP_inclusive	0.002112	0.8798	3.11e-35
6:109382480:G:C	0.0052	23106_Impedance_of_whole_body_0_arr_mean__RINT_TOPMED_EUR	UKB	CHIP_inclusive	0.002116	0.8808	1.35e-34
8:129563195:T:C	1	Phe10_I10__BIN_TOPMED_EUR	UKB	CHIP_inclusive	0.002117	1.06	5.81e-10
5:1361187:G:C	1.2	OPCS_Y822__BIN_TOPMED_EUR	UKB	CHIP_inclusive	0.002119	0.7941	3.21e-08
5:1296643:T:C	-0.019	30830_SHBG_0_arr_mean__RINT_TOPMED_EUR	UKB	CHIP_inclusive	0.002124	1.239	6.94e-14
5:1278469:C:T	0.87	4243_Triplet_correct_right_9_abandon_AnyInst__BIN_TOPMED_EUR	UKB	CHIP_inclusive	0.002125	0.8827	2.41e-16
18:44571296:C:T	-0.0084	20256_Forced_expiratory_volume_in_1_second_FEV1_Z_score_0_arr_mean__RINT_TOPMED_EUR	UKB	CHIP_inclusive	0.002132	0.921	3.54e-14
20:31671342:A:G	-0.0076	30150_Eosinophill_count_0_arr_mean__RINT_TOPMED_EUR	UKB	CHIP_inclusive	0.002133	0.9273	5.91e-11
17:7668434:T:G	1.2	Phe10_Z907__BIN_TOPMED_EUR	UKB	CHIP_inclusive	0.002137	1.292	1.94e-09
5:1278469:C:T	0.8	Phe10_C83__BIN_TOPMED_EUR	UKB	CHIP_inclusive	0.002138	0.8827	2.41e-16
5:1312214:C:T	1	RGC_CAD__BIN_TOPMED_EUR	UKB	CHIP_inclusive	0.002138	0.8662	7.28e-34
14:100712378:C:G	-0.02	90013_Standard_deviation_of_acceleration_0_arr_mean__RINT_TOPMED_EUR	UKB	CHIP_inclusive	0.00214	0.9227	5.54e-09
5:1097331:G:A	1	20002_Illness_code_SR_1226_hypothyroidism_myxoedema_Phe10_E03_combined_AnyInst__BIN_TOPMED_EUR	UKB	CHIP_inclusive	0.002147	0.9382	2.51e-11
7:44864065:A:G	-0.0065	1050_Time_spend_outdoors_in_summer_0_arr_mean__RINT_TOPMED_EUR	UKB	CHIP_inclusive	0.002147	1.074	3.86e-14
5:1285917:G:A	1.7	20003_Treatment_or_Medication_Code_1197_evening_primrose_oil_product_AnyInst__BIN_TOPMED_EUR	UKB	CHIP_inclusive	0.002155	1.273	4.88e-09
17:7827723:C:G	0.97	Phe10_Z720__BIN_TOPMED_EUR	UKB	CHIP_inclusive	0.002163	0.9342	1.64e-11
17:7827723:C:G	0.97	Phe10_Z720__BIN_TOPMED_EUR	UKB	CHIP_inclusive	0.002163	0.9342	1.64e-11
2:159604967:C:T	0.013	20261_avMSE_0_arr_mean__RINT_TOPMED_EUR	UKB	CHIP_inclusive	0.002164	0.947	1.02e-08
5:1097331:G:A	0.97	2178_Overall_health_rating_4_Poor_AnyInst__BIN_TOPMED_EUR	UKB	CHIP_inclusive	0.002164	0.9382	2.51e-11
5:1278469:C:T	0.95	2834_Bilateral_oophorectomy_both_ovaries_removed_1_Yes_AnyInst__BIN_TOPMED_EUR	UKB	CHIP_inclusive	0.002168	0.8827	2.41e-16
5:1288432:T:C	0.015	5208_logMAR_final_left_0_arr_mean__RINT_TOPMED_EUR	UKB	CHIP_inclusive	0.002169	0.8798	3.11e-35
17:7668434:T:G	1.6	Phe10_D231__BIN_TOPMED_EUR	UKB	CHIP_inclusive	0.002174	1.292	1.94e-09
2:159834145:G:A	1	2188_Long_standing_illness_disability_or_infirmity_1_Yes_AnyInst__BIN_TOPMED_EUR	UKB	CHIP_inclusive	0.002174	0.8333	1.21e-08
5:1366259:G:A	1.1	2834_Bilateral_oophorectomy_both_ovaries_removed_1_Yes_AnyInst__BIN_TOPMED_EUR	UKB	CHIP_inclusive	0.002175	1.215	1.07e-10
3:160419960:A:T	-0.0065	30280_Immature_reticulocyte_fraction_0_arr_mean__RINT_TOPMED_EUR	UKB	CHIP_inclusive	0.002191	1.125	7.09e-36
10:103908421:C:CTT	0.0072	30850_Testosterone_0_arr_mean__RINT_TOPMED_EUR	UKB	CHIP_inclusive	0.002194	0.9143	8.69e-09
14:100712378:C:G	-0.0092	30000_White_blood_cell_leukocyte_count_0_arr_mean__RINT_TOPMED_EUR	UKB	CHIP_inclusive	0.0022	0.9227	5.54e-09
5:1288432:T:C	0.96	3591_Ever_had_hysterectomy_womb_removed_1_Yes_AnyInst__BIN_TOPMED_EUR	UKB	CHIP_inclusive	0.002205	0.8798	3.11e-35
17:7668434:T:G	1.4	Phe10_L905__BIN_TOPMED_EUR	UKB	CHIP_inclusive	0.002208	1.292	1.94e-09
5:1288432:T:C	1.1	Phe10_C20__BIN_TOPMED_EUR	UKB	CHIP_inclusive	0.00221	0.8798	3.11e-35
5:1203384:T:C	0.96	Phe10_C44__BIN_TOPMED_EUR	UKB	CHIP_inclusive	0.002211	0.9417	1.31e-08
6:109382480:G:C	0.88	OPCS_X708__BIN_TOPMED_EUR	UKB	CHIP_inclusive	0.002212	0.8808	1.35e-34
8:129563195:T:C	-0.0052	30344_Volume_of_EDTA2_plasma_held_by_UKB_0_arr_mean__RINT_TOPMED_EUR	UKB	CHIP_inclusive	0.002214	1.06	5.81e-10
18:44571296:C:T	0.0047	23105_Basal_metabolic_rate_0_arr_mean__RINT_TOPMED_EUR	UKB	CHIP_inclusive	0.002221	0.921	3.54e-14
18:44571296:C:T	0.013	4200_Position_of_the_shoulder_on_the_pulse_waveform_0_arr_mean__RINT_TOPMED_EUR	UKB	CHIP_inclusive	0.002221	0.921	3.54e-14
6:109415805:C:A	1.2	OPCS_Z918__BIN_TOPMED_EUR	UKB	CHIP_inclusive	0.002221	1.095	4.17e-10
11:108444879:C:T	1.2	Phe10_D128__BIN_TOPMED_EUR	UKB	CHIP_inclusive	0.002228	1.227	4.89e-13
3:160419960:A:T	-0.013	5135_3mm_strong_meridian_left_0_arr_mean__RINT_TOPMED_EUR	UKB	CHIP_inclusive	0.002239	1.125	7.09e-36
5:1285917:G:A	0.46	OPCS_X368__BIN_TOPMED_EUR	UKB	CHIP_inclusive	0.002239	1.273	4.88e-09
2:159834145:G:A	1.3	Phe10_M4806__BIN_TOPMED_EUR	UKB	CHIP_inclusive	0.002245	0.8333	1.21e-08
6:109449666:G:A	0.0079	23114_Leg_predicted_mass_right_0_arr_mean__RINT_TOPMED_EUR	UKB	CHIP_inclusive	0.002246	1.118	3.14e-09
6:31261502:G:A	0.98	971_Frequency_of_walking_for_pleasure_in_last_4_weeks_6_Every_day_AnyInst__BIN_TOPMED_EUR	UKB	CHIP_inclusive	0.002246	1.056	6.66e-09
5:1285859:C:A	1	OPCS_Z926__BIN_TOPMED_EUR	UKB	CHIP_inclusive	0.00225	1.282	1.55e-140
1:226374920:A:C	-0.018	5099_3mm_weak_meridian_right_0_arr_mean__RINT_TOPMED_EUR	UKB	CHIP_inclusive	0.002259	1.114	2.61e-16
10:103908421:C:CTT	0.97	1835_Mother_still_alive_0_No_AnyInst__BIN_TOPMED_EUR	UKB	CHIP_inclusive	0.002275	0.9143	8.69e-09
12:26433896:A:G	0.012	30374_Volume_of_Li_Hep_plasma_held_by_UKB_0_arr_mean__RINT_TOPMED_EUR	UKB	CHIP_inclusive	0.002275	1.187	4.71e-22
3:101435231:TA:T	0.0064	30180_Lymphocyte_percentage_0_arr_mean__RINT_TOPMED_EUR	UKB	CHIP_inclusive	0.002275	0.9336	1.1e-12
5:1288432:T:C	1	RGC_CAD_Loose_CC__BIN_TOPMED_EUR	UKB	CHIP_inclusive	0.002277	0.8798	3.11e-35
5:1296643:T:C	0.9	2834_Bilateral_oophorectomy_both_ovaries_removed_0_No_AnyInst__BIN_TOPMED_EUR	UKB	CHIP_inclusive	0.002277	1.239	6.94e-14
6:109382480:G:C	1	RGC_Asthma__BIN_TOPMED_EUR	UKB	CHIP_inclusive	0.002277	0.8808	1.35e-34
3:128484651:AT:A	0.98	20003_Treatment_or_Medication_Code_1140861958_simvastatin_AnyInst__BIN_TOPMED_EUR	UKB	CHIP_inclusive	0.002279	1.057	1.17e-08
5:1361187:G:C	0.84	RGC_T2D_New_Strict_CC__BIN_TOPMED_EUR	UKB	CHIP_inclusive	0.002291	0.7941	3.21e-08
7:44864065:A:G	0.95	Phe10_J181__BIN_TOPMED_EUR	UKB	CHIP_inclusive	0.002301	1.074	3.86e-14
3:101435231:TA:T	-0.0062	30130_Monocyte_count_0_arr_mean__RINT_TOPMED_EUR	UKB	CHIP_inclusive	0.002303	0.9336	1.1e-12
14:100712378:C:G	-0.0091	30670_Urea_0_arr_mean__RINT_TOPMED_EUR	UKB	CHIP_inclusive	0.002305	0.9227	5.54e-09
3:160419960:A:T	-0.014	5133_6mm_strong_meridian_right_0_arr_mean__RINT_TOPMED_EUR	UKB	CHIP_inclusive	0.002305	1.125	7.09e-36
11:108043157:T:C	-0.027	RGC_SphericalEquivalent_r_started_wearing_glasses_contacts_before_40__RINT_TOPMED_EUR	UKB	CHIP_inclusive	0.002313	0.9216	1.03e-08
6:109321472:G:A	-0.01	4120_Heel_broadband_ultrasound_attenuation_right_0_arr_mean__RINT_TOPMED_EUR	UKB	CHIP_inclusive	0.002313	0.8986	1.53e-29
3:160419960:A:T	0.98	RGC_AsthmaCases_vs_AllergicDiseaseControls__BIN_TOPMED_EUR	UKB	CHIP_inclusive	0.002314	1.125	7.09e-36
5:1303752:CT:C	1.2	20107_Illnesses_of_father_13_Prostate_cancer_AnyInst__BIN_TOPMED_EUR	UKB	CHIP_inclusive	0.002315	1.469	1.91e-11
6:109382480:G:C	-0.021	OS_Contour_0_to_1_Region_I3_Mean__RINT_TOPMED_EUR	UKB	CHIP_inclusive	0.002315	0.8808	1.35e-34
6:43388113:A:G	0.0059	30830_SHBG_0_arr_mean__RINT_TOPMED_EUR	UKB	CHIP_inclusive	0.002316	0.9486	1.94e-08
18:44571296:C:T	-0.0073	30270_Mean_sphered_cell_volume_0_arr_mean__RINT_TOPMED_EUR	UKB	CHIP_inclusive	0.002321	0.921	3.54e-14
11:108043157:T:C	-0.03	RGC_MeanSphericalEquivalent_0_started_wearing_glasses_contacts_before_40__RINT_TOPMED_EUR	UKB	CHIP_inclusive	0.002324	0.9216	1.03e-08
20:31671342:A:G	0.84	20002_Illness_code_SR_1634_fracture_forearm_wrist_Phe10_S52_combined_AnyInst__BIN_TOPMED_EUR	UKB	CHIP_inclusive	0.002324	0.9273	5.91e-11
3:160106004:C:T	0.95	20002_Illness_code_SR_1226_hypothyroidism_myxoedema_Phe10_E03_combined_AnyInst__BIN_TOPMED_EUR	UKB	CHIP_inclusive	0.00233	1.107	5.43e-12
3:128484651:AT:A	-0.025	PDFF_comb_deconf_extra__RINT_TOPMED_EUR	UKB	CHIP_inclusive	0.002332	1.057	1.17e-08
5:1285859:C:A	1.1	Phe10_Z090__BIN_TOPMED_EUR	UKB	CHIP_inclusive	0.002332	1.282	1.55e-140
5:1372402:G:C	0.0071	30140_Neutrophill_count_0_arr_mean__RINT_TOPMED_EUR	UKB	CHIP_inclusive	0.002332	1.09	2.36e-16
20:31671342:A:G	0.87	OPCS_J381__BIN_TOPMED_EUR	UKB	CHIP_inclusive	0.002335	0.9273	5.91e-11
3:160440785:C:T	-0.0092	23116_Leg_fat_mass_left_0_arr_mean__RINT_TOPMED_EUR	UKB	CHIP_inclusive	0.002335	0.9009	5.73e-09
3:101435231:TA:T	-0.021	OD_Contour_1_to_2_Region_N3_Mean__RINT_TOPMED_EUR	UKB	CHIP_inclusive	0.00234	0.9336	1.1e-12
5:1280362:G:A	1	Phe10_Z719__BIN_TOPMED_EUR	UKB	CHIP_inclusive	0.002343	1.179	2.78e-32
5:1303752:CT:C	1.4	RGC_IBD__BIN_TOPMED_EUR	UKB	CHIP_inclusive	0.002343	1.469	1.91e-11
2:159821048:C:T	0.014	5263_Intra_ocular_pressure_Goldmann_correlated_left_0_arr_mean__RINT_TOPMED_EUR	UKB	CHIP_inclusive	0.002344	1.07	6.25e-13
3:160440785:C:T	-0.013	3143_Ankle_spacing_width_0_arr_mean__RINT_TOPMED_EUR	UKB	CHIP_inclusive	0.002344	0.9009	5.73e-09
1:226374920:A:C	1	20107_Illnesses_of_father_13_Prostate_cancer_AnyInst__BIN_TOPMED_EUR	UKB	CHIP_inclusive	0.002346	1.114	2.61e-16
2:159604967:C:T	1	1329_Oily_fish_intake_0_Never_AnyInst__BIN_TOPMED_EUR	UKB	CHIP_inclusive	0.002347	0.947	1.02e-08
17:7668434:T:G	0.039	2714_Age_when_periods_started_menarche_0_arr_mean__RINT_TOPMED_EUR	UKB	CHIP_inclusive	0.002353	1.292	1.94e-09
2:159821048:C:T	1	1558_Alcohol_intake_frequency_4_One_to_three_times_a_month_AnyInst__BIN_TOPMED_EUR	UKB	CHIP_inclusive	0.002359	1.07	6.25e-13
5:1249701:C:T	-0.025	1458_Cereal_intake_0_arr_mean__RINT_TOPMED_EUR	UKB	CHIP_inclusive	0.002362	1.27	3.2e-10
5:1267766:C:G	1.6	OPCS_M536__BIN_TOPMED_EUR	UKB	CHIP_inclusive	0.002364	1.336	2.02e-18
5:1361773:T:C	0.02	90142_Fraction_acceleration_475_milli_gravities_0_arr_mean__RINT_TOPMED_EUR	UKB	CHIP_inclusive	0.002375	0.8904	9.58e-15
11:108217120:G:T	0.0044	20015_Sitting_height_0_arr_mean__RINT_TOPMED_EUR	UKB	CHIP_inclusive	0.002383	1.119	1.89e-32
5:1249701:C:T	1.7	Phe10_I519__BIN_TOPMED_EUR	UKB	CHIP_inclusive	0.002385	1.27	3.2e-10
5:1361773:T:C	-0.011	30680_Calcium_0_arr_mean__RINT_TOPMED_EUR	UKB	CHIP_inclusive	0.002385	0.8904	9.58e-15
6:109382480:G:C	-0.021	OD_Contour_0_to_1_Region_T3_Mean__RINT_TOPMED_EUR	UKB	CHIP_inclusive	0.002386	0.8808	1.35e-34
5:1361187:G:C	-0.022	30010_Red_blood_cell_erythrocyte_count_0_arr_mean__RINT_TOPMED_EUR	UKB	CHIP_inclusive	0.002397	0.7941	3.21e-08
3:160419960:A:T	0.98	20110_Illnesses_of_mother_9_Diabetes_AnyInst__BIN_TOPMED_EUR	UKB	CHIP_inclusive	0.002398	1.125	7.09e-36
5:1296643:T:C	1.2	Phe10_Z923__BIN_TOPMED_EUR	UKB	CHIP_inclusive	0.002402	1.239	6.94e-14
17:7668434:T:G	0.057	RGC_SphericalEquivalent_r__RINT_TOPMED_EUR	UKB	CHIP_inclusive	0.002404	1.292	1.94e-09
5:1296643:T:C	0.03	4100_Ankle_spacing_width_left_0_arr_mean__RINT_TOPMED_EUR	UKB	CHIP_inclusive	0.002404	1.239	6.94e-14
6:31261502:G:A	1.2	Phe10_M059__BIN_TOPMED_EUR	UKB	CHIP_inclusive	0.002404	1.056	6.66e-09
5:1280362:G:A	0.94	Phe10_D25__BIN_TOPMED_EUR	UKB	CHIP_inclusive	0.002406	1.179	2.78e-32
5:1288432:T:C	1.1	Phe10_H02__BIN_TOPMED_EUR	UKB	CHIP_inclusive	0.002408	0.8798	3.11e-35
6:31261502:G:A	0.97	Phe10_E039__BIN_TOPMED_EUR	UKB	CHIP_inclusive	0.002412	1.056	6.66e-09
17:7668434:T:G	0.044	2744_Birth_weight_of_first_child_0_arr_mean__RINT_TOPMED_EUR	UKB	CHIP_inclusive	0.002422	1.292	1.94e-09
3:101435231:TA:T	0.0061	30630_Apolipoprotein_A_0_arr_mean__RINT_TOPMED_EUR	UKB	CHIP_inclusive	0.002439	0.9336	1.1e-12
5:1288432:T:C	0.86	Phe10_D47__BIN_TOPMED_EUR	UKB	CHIP_inclusive	0.002442	0.8798	3.11e-35
3:101435231:TA:T	0.93	Phe10_I47__BIN_TOPMED_EUR	UKB	CHIP_inclusive	0.002447	0.9336	1.1e-12
21:34972056:C:T	0.0058	30100_Mean_platelet_thrombocyte_volume_0_arr_mean__RINT_TOPMED_EUR	UKB	CHIP_inclusive	0.002452	1.064	1.99e-10
6:109321472:G:A	0.0051	30344_Volume_of_EDTA2_plasma_held_by_UKB_0_arr_mean__RINT_TOPMED_EUR	UKB	CHIP_inclusive	0.002452	0.8986	1.53e-29
6:109449666:G:A	0.009	46_Hand_grip_strength_left_0_arr_mean__RINT_TOPMED_EUR	UKB	CHIP_inclusive	0.002454	1.118	3.14e-09
14:100712378:C:G	-0.0089	30150_Eosinophill_count_0_arr_mean__RINT_TOPMED_EUR	UKB	CHIP_inclusive	0.002458	0.9227	5.54e-09
11:108444879:C:T	0.022	20257_Forced_vital_capacity_FVC_Z_score_0_arr_mean__RINT_TOPMED_EUR	UKB	CHIP_inclusive	0.002463	1.227	4.89e-13
3:101435231:TA:T	1	1835_Mother_still_alive_0_No_AnyInst__BIN_TOPMED_EUR	UKB	CHIP_inclusive	0.002466	0.9336	1.1e-12
3:128484651:AT:A	0.95	Phe10_Z858__BIN_TOPMED_EUR	UKB	CHIP_inclusive	0.002471	1.057	1.17e-08
6:43388113:A:G	1.2	OPCS_F231__BIN_TOPMED_EUR	UKB	CHIP_inclusive	0.002472	0.9486	1.94e-08
6:31261502:G:A	1.1	Phe10_R04__BIN_TOPMED_EUR	UKB	CHIP_inclusive	0.002473	1.056	6.66e-09
18:44571296:C:T	0.0061	30010_Red_blood_cell_erythrocyte_count_0_arr_mean__RINT_TOPMED_EUR	UKB	CHIP_inclusive	0.00248	0.921	3.54e-14
5:1296643:T:C	0.76	Phe10_B02__BIN_TOPMED_EUR	UKB	CHIP_inclusive	0.002485	1.239	6.94e-14
1:226374920:A:C	0.0054	23113_Leg_fat_free_mass_right_0_arr_mean__RINT_TOPMED_EUR	UKB	CHIP_inclusive	0.002503	1.114	2.61e-16
4:104884951:A:T	0.017	30190_Monocyte_percentage_0_arr_mean__RINT_TOPMED_EUR	UKB	CHIP_inclusive	0.002519	1.212	9.72e-15
5:1280362:G:A	1.2	OPCS_B301__BIN_TOPMED_EUR	UKB	CHIP_inclusive	0.00252	1.179	2.78e-32
2:159604967:C:T	1.1	4946_FI2_identify_largest_number_987_987_AnyInst__BIN_TOPMED_EUR	UKB	CHIP_inclusive	0.002521	0.947	1.02e-08
10:103908421:C:CTT	1	1835_Mother_still_alive_1_Yes_AnyInst__BIN_TOPMED_EUR	UKB	CHIP_inclusive	0.002526	0.9143	8.69e-09
5:1300195:G:T	0.86	Phe10_J93__BIN_TOPMED_EUR	UKB	CHIP_inclusive	0.002526	0.8934	9.24e-23
5:1203384:T:C	0.92	Phe10_K519__BIN_TOPMED_EUR	UKB	CHIP_inclusive	0.002528	0.9417	1.31e-08
1:226374920:A:C	0.91	20002_Illness_code_SR_1225_hyperthyroidism_thyrotoxicosis_AnyInst__BIN_TOPMED_EUR	UKB	CHIP_inclusive	0.002533	1.114	2.61e-16
5:1253629:G:A	1.1	OPCS_W891__BIN_TOPMED_EUR	UKB	CHIP_inclusive	0.002537	0.9148	4.94e-13
5:1296643:T:C	0.022	41234_Records_in_HES_inpatient_diagnoses_dataset_0_arr_mean__RINT_TOPMED_EUR	UKB	CHIP_inclusive	0.002542	1.239	6.94e-14
3:160440785:C:T	-0.0094	20151_Forced_vital_capacity_FVC_Best_measure_0_arr_mean__RINT_TOPMED_EUR	UKB	CHIP_inclusive	0.002544	0.9009	5.73e-09
3:101435231:TA:T	1	Phe10_F17__BIN_TOPMED_EUR	UKB	CHIP_inclusive	0.002547	0.9336	1.1e-12
5:1285917:G:A	1.2	Phe10_D12__BIN_TOPMED_EUR	UKB	CHIP_inclusive	0.002549	1.273	4.88e-09
3:160419960:A:T	0.0059	30660_Direct_bilirubin_0_arr_mean__RINT_TOPMED_EUR	UKB	CHIP_inclusive	0.00255	1.125	7.09e-36
3:160440785:C:T	-0.012	1050_Time_spend_outdoors_in_summer_0_arr_mean__RINT_TOPMED_EUR	UKB	CHIP_inclusive	0.00255	0.9009	5.73e-09
6:109449666:G:A	1	20002_Illness_code_SR_1473_high_cholesterol_Phe10_E78_combined_AnyInst__BIN_TOPMED_EUR	UKB	CHIP_inclusive	0.002556	1.118	3.14e-09
20:31671342:A:G	0.0053	20153_Forced_expiratory_volume_in_1_second_FEV1_predicted_0_arr_mean__RINT_TOPMED_EUR	UKB	CHIP_inclusive	0.002559	0.9273	5.91e-11
1:226374920:A:C	0.0082	22702_Home_location_east_co_ordinate_rounded_0_arr_mean__RINT_TOPMED_EUR	UKB	CHIP_inclusive	0.00256	1.114	2.61e-16
10:103908421:C:CTT	-0.0063	23101_Whole_body_fat_free_mass_0_arr_mean__RINT_TOPMED_EUR	UKB	CHIP_inclusive	0.00256	0.9143	8.69e-09
3:101435231:TA:T	1	20110_Illnesses_of_mother_1_Heart_disease_AnyInst__BIN_TOPMED_EUR	UKB	CHIP_inclusive	0.002564	0.9336	1.1e-12
5:1303752:CT:C	1.3	Phe10_G560__BIN_TOPMED_EUR	UKB	CHIP_inclusive	0.002566	1.469	1.91e-11
6:31261502:G:A	1.1	OPCS_O291__BIN_TOPMED_EUR	UKB	CHIP_inclusive	0.002566	1.056	6.66e-09
6:43388113:A:G	0.0044	20015_Sitting_height_0_arr_mean__RINT_TOPMED_EUR	UKB	CHIP_inclusive	0.002566	0.9486	1.94e-08
14:100712378:C:G	0.0086	22702_Home_location_east_co_ordinate_rounded_0_arr_mean__RINT_TOPMED_EUR	UKB	CHIP_inclusive	0.002578	0.9227	5.54e-09
3:160419960:A:T	0.98	Phe10_E78__BIN_TOPMED_EUR	UKB	CHIP_inclusive	0.002578	1.125	7.09e-36
6:31261502:G:A	-0.0065	30220_Basophill_percentage_0_arr_mean__RINT_TOPMED_EUR	UKB	CHIP_inclusive	0.002585	1.056	6.66e-09
6:109382480:G:C	0.93	OPCS_X501__BIN_TOPMED_EUR	UKB	CHIP_inclusive	0.002591	0.8808	1.35e-34
6:109321472:G:A	0.02	OD_Contour_1_to_2_Region_T6_Mean__RINT_TOPMED_EUR	UKB	CHIP_inclusive	0.002592	0.8986	1.53e-29
2:159834145:G:A	0.017	30880_Urate_0_arr_mean__RINT_TOPMED_EUR	UKB	CHIP_inclusive	0.002596	0.8333	1.21e-08
22:50532618:T:C	0.0097	4100_Ankle_spacing_width_left_0_arr_mean__RINT_TOPMED_EUR	UKB	CHIP_inclusive	0.002603	0.9473	2.68e-08
5:1097331:G:A	0.96	Phe10_Z95__BIN_TOPMED_EUR	UKB	CHIP_inclusive	0.002603	0.9382	2.51e-11
6:109321472:G:A	0.0053	30840_Total_bilirubin_0_arr_mean__RINT_TOPMED_EUR	UKB	CHIP_inclusive	0.002607	0.8986	1.53e-29
5:1296643:T:C	1.1	OPCS_Y532__BIN_TOPMED_EUR	UKB	CHIP_inclusive	0.002608	1.239	6.94e-14
7:44864065:A:G	0.005	30314_Volume_of_EDTA1_plasma_held_by_UKB_0_arr_mean__RINT_TOPMED_EUR	UKB	CHIP_inclusive	0.002608	1.074	3.86e-14
8:129563195:T:C	0.007	20257_Forced_vital_capacity_FVC_Z_score_0_arr_mean__RINT_TOPMED_EUR	UKB	CHIP_inclusive	0.002609	1.06	5.81e-10
1:226374920:A:C	-0.019	5097_6mm_weak_meridian_left_0_arr_mean__RINT_TOPMED_EUR	UKB	CHIP_inclusive	0.002615	1.114	2.61e-16
10:103908421:C:CTT	-0.012	41235_Spells_in_hospital_0_arr_mean__RINT_TOPMED_EUR	UKB	CHIP_inclusive	0.002616	0.9143	8.69e-09
3:150287063:C:G	0.98	1687_Comparative_body_size_at_age_10_2_Plumper_AnyInst__BIN_TOPMED_EUR	UKB	CHIP_inclusive	0.002618	0.9235	5.69e-10
14:100712378:C:G	0.0084	30730_Gamma_glutamyltransferase_0_arr_mean__RINT_TOPMED_EUR	UKB	CHIP_inclusive	0.002623	0.9227	5.54e-09
5:1361187:G:C	0.89	RGC_Fractures__BIN_TOPMED_EUR	UKB	CHIP_inclusive	0.002635	0.7941	3.21e-08
5:1372402:G:C	0.87	Phe10_D231__BIN_TOPMED_EUR	UKB	CHIP_inclusive	0.002635	1.09	2.36e-16
14:100712378:C:G	0.0092	30280_Immature_reticulocyte_fraction_0_arr_mean__RINT_TOPMED_EUR	UKB	CHIP_inclusive	0.00264	0.9227	5.54e-09
6:43388113:A:G	-0.015	5106_6mm_strong_meridian_angle_right_0_arr_mean__RINT_TOPMED_EUR	UKB	CHIP_inclusive	0.00264	0.9486	1.94e-08
2:159604967:C:T	0.013	RGC_SphericalEquivalent_0_left__RINT_TOPMED_EUR	UKB	CHIP_inclusive	0.002654	0.947	1.02e-08
11:108444879:C:T	1.1	1558_Alcohol_intake_frequency_1_Daily_or_almost_daily_AnyInst__BIN_TOPMED_EUR	UKB	CHIP_inclusive	0.002657	1.227	4.89e-13
6:109449666:G:A	0.009	47_Hand_grip_strength_right_0_arr_mean__RINT_TOPMED_EUR	UKB	CHIP_inclusive	0.002657	1.118	3.14e-09
18:44571296:C:T	0.96	3393_Hearing_aid_user_1_Yes_AnyInst__BIN_TOPMED_EUR	UKB	CHIP_inclusive	0.002672	0.921	3.54e-14
2:159834145:G:A	0.02	30150_Eosinophill_count_0_arr_mean__RINT_TOPMED_EUR	UKB	CHIP_inclusive	0.002672	0.8333	1.21e-08
5:1285859:C:A	1	2453_DD_Cancer_1_Yes_you_will_be_asked_about_this_later_by_an_interviewer_AnyInst__BIN_TOPMED_EUR	UKB	CHIP_inclusive	0.002677	1.282	1.55e-140
3:101435231:TA:T	-0.014	5264_Corneal_hysteresis_left_0_arr_mean__RINT_TOPMED_EUR	UKB	CHIP_inclusive	0.002678	0.9336	1.1e-12
5:1203384:T:C	0.84	Phe10_D235__BIN_TOPMED_EUR	UKB	CHIP_inclusive	0.002681	0.9417	1.31e-08
7:44864065:A:G	-0.0074	20129_Number_of_columns_displayed_in_round_0_arr_mean__RINT_TOPMED_EUR	UKB	CHIP_inclusive	0.002683	1.074	3.86e-14
7:44864065:A:G	-0.0074	20130_Number_of_rows_displayed_in_round_0_arr_mean__RINT_TOPMED_EUR	UKB	CHIP_inclusive	0.002683	1.074	3.86e-14
7:44864065:A:G	-0.0053	30880_Urate_0_arr_mean__RINT_TOPMED_EUR	UKB	CHIP_inclusive	0.002687	1.074	3.86e-14
5:1267766:C:G	0.69	20003_Treatment_or_Medication_Code_1140869848_methotrexate_AnyInst__BIN_TOPMED_EUR	UKB	CHIP_inclusive	0.00269	1.336	2.02e-18
6:109449666:G:A	-0.0088	23109_Impedance_of_arm_right_0_arr_mean__RINT_TOPMED_EUR	UKB	CHIP_inclusive	0.002692	1.118	3.14e-09
6:31261502:G:A	1	RGC_BP_Med__BIN_TOPMED_EUR	UKB	CHIP_inclusive	0.002694	1.056	6.66e-09
17:7827723:C:G	1.1	Phe10_M10__BIN_TOPMED_EUR	UKB	CHIP_inclusive	0.002695	0.9342	1.64e-11
17:7827723:C:G	1.1	Phe10_M10__BIN_TOPMED_EUR	UKB	CHIP_inclusive	0.002695	0.9342	1.64e-11
5:1285859:C:A	0.0071	30680_Calcium_0_arr_mean__RINT_TOPMED_EUR	UKB	CHIP_inclusive	0.002698	1.282	1.55e-140
5:1285859:C:A	-0.007	30220_Basophill_percentage_0_arr_mean__RINT_TOPMED_EUR	UKB	CHIP_inclusive	0.002699	1.282	1.55e-140
14:100712378:C:G	1	20003_Treatment_or_Medication_Code_1141191044_levothyroxine_sodium_AnyInst__BIN_TOPMED_EUR	UKB	CHIP_inclusive	0.002702	0.9227	5.54e-09
5:1288432:T:C	1.1	OPCS_Y705__BIN_TOPMED_EUR	UKB	CHIP_inclusive	0.002702	0.8798	3.11e-35
6:109499851:C:T	0.017	30384_Volume_of_serum_held_by_UKB_0_arr_mean__RINT_TOPMED_EUR	UKB	CHIP_inclusive	0.002706	0.8474	4.85e-10
12:26433896:A:G	1.1	Phe10_R31__BIN_TOPMED_EUR	UKB	CHIP_inclusive	0.002709	1.187	4.71e-22
17:57386496:C:T	0.014	30270_Mean_sphered_cell_volume_0_arr_mean__RINT_TOPMED_EUR	UKB	CHIP_inclusive	0.002716	0.8313	3.65e-16
8:129563195:T:C	1	Phe10_N92__BIN_TOPMED_EUR	UKB	CHIP_inclusive	0.002716	1.06	5.81e-10
3:128484651:AT:A	-0.0062	20074_Home_location_at_assessment_east_co_ordinate_rounded_0_arr_mean__RINT_TOPMED_EUR	UKB	CHIP_inclusive	0.002722	1.057	1.17e-08
6:109415805:C:A	0.008	30030_Haematocrit_percentage_0_arr_mean__RINT_TOPMED_EUR	UKB	CHIP_inclusive	0.002729	1.095	4.17e-10
5:1312214:C:T	0.91	Phe10_C795__BIN_TOPMED_EUR	UKB	CHIP_inclusive	0.002731	0.8662	7.28e-34
6:109449666:G:A	-0.012	30090_Platelet_crit_0_arr_mean__RINT_TOPMED_EUR	UKB	CHIP_inclusive	0.002733	1.118	3.14e-09
3:101435231:TA:T	0.92	Phe10_I471__BIN_TOPMED_EUR	UKB	CHIP_inclusive	0.002737	0.9336	1.1e-12
3:160419960:A:T	-0.006	400_Time_to_complete_round_0_arr_mean__RINT_TOPMED_EUR	UKB	CHIP_inclusive	0.002739	1.125	7.09e-36
2:159834145:G:A	1.6	Phe10_K224__BIN_TOPMED_EUR	UKB	CHIP_inclusive	0.002746	0.8333	1.21e-08
5:1285859:C:A	0.97	2453_DD_Cancer_0_No_AnyInst__BIN_TOPMED_EUR	UKB	CHIP_inclusive	0.002747	1.282	1.55e-140
6:31261502:G:A	1	Phe10_Z82__BIN_TOPMED_EUR	UKB	CHIP_inclusive	0.00275	1.056	6.66e-09
5:1280362:G:A	1.2	Phe10_Z089__BIN_TOPMED_EUR	UKB	CHIP_inclusive	0.002751	1.179	2.78e-32
1:226374920:A:C	1.1	40006_Type_of_Cancer_ICD10_C43__BIN_TOPMED_EUR	UKB	CHIP_inclusive	0.002752	1.114	2.61e-16
3:101435231:TA:T	0.0062	21001_Body_mass_index_BMI_0_arr_mean__RINT_TOPMED_EUR	UKB	CHIP_inclusive	0.002754	0.9336	1.1e-12
3:101435231:TA:T	-0.02	OS_Contour_1_to_2_Region_I3_Mean__RINT_TOPMED_EUR	UKB	CHIP_inclusive	0.002757	0.9336	1.1e-12
6:109382480:G:C	0.98	RGC_TAG_Overweight__BIN_TOPMED_EUR	UKB	CHIP_inclusive	0.002768	0.8808	1.35e-34
6:31261502:G:A	0.98	1687_Comparative_body_size_at_age_10_2_Plumper_AnyInst__BIN_TOPMED_EUR	UKB	CHIP_inclusive	0.002768	1.056	6.66e-09
7:44864065:A:G	1	6138_Qualifications_2_A_levels_AS_levels_or_equivalent_AnyInst__BIN_TOPMED_EUR	UKB	CHIP_inclusive	0.00277	1.074	3.86e-14
3:160419960:A:T	-0.013	5132_3mm_strong_meridian_right_0_arr_mean__RINT_TOPMED_EUR	UKB	CHIP_inclusive	0.002773	1.125	7.09e-36
1:226374920:A:C	-0.0087	30240_Reticulocyte_percentage_0_arr_mean__RINT_TOPMED_EUR	UKB	CHIP_inclusive	0.002774	1.114	2.61e-16
3:160558751:CT:C	1.3	Phe10_C77__BIN_TOPMED_EUR	UKB	CHIP_inclusive	0.002781	1.487	1.56e-22
11:108444879:C:T	0.73	Phe10_M50__BIN_TOPMED_EUR	UKB	CHIP_inclusive	0.002791	1.227	4.89e-13
2:159604967:C:T	0.9	30636_Apolipoprotein_A_reportability_1_Reportable_at_assay_and_after_aliquot_correction_if_attempted_AnyInst__BIN_TOPMED_EUR	UKB	CHIP_inclusive	0.00281	0.947	1.02e-08
3:160419960:A:T	-0.0055	23107_Impedance_of_leg_right_0_arr_mean__RINT_TOPMED_EUR	UKB	CHIP_inclusive	0.002812	1.125	7.09e-36
5:1285859:C:A	0.0072	41234_Records_in_HES_inpatient_diagnoses_dataset_0_arr_mean__RINT_TOPMED_EUR	UKB	CHIP_inclusive	0.002815	1.282	1.55e-140
5:1203384:T:C	0.86	OPCS_X368__BIN_TOPMED_EUR	UKB	CHIP_inclusive	0.002817	0.9417	1.31e-08
5:1280362:G:A	-0.0093	30270_Mean_sphered_cell_volume_0_arr_mean__RINT_TOPMED_EUR	UKB	CHIP_inclusive	0.002826	1.179	2.78e-32
5:1280362:G:A	-0.0095	30240_Reticulocyte_percentage_0_arr_mean__RINT_TOPMED_EUR	UKB	CHIP_inclusive	0.002831	1.179	2.78e-32
6:31261502:G:A	0.97	Phe10_D64__BIN_TOPMED_EUR	UKB	CHIP_inclusive	0.002832	1.056	6.66e-09
4:104884951:A:T	1.4	Phe10_D47__BIN_TOPMED_EUR	UKB	CHIP_inclusive	0.002833	1.212	9.72e-15
2:159925824:T:C	-0.0078	26413_Health_score_England_0_arr_mean__RINT_TOPMED_EUR	UKB	CHIP_inclusive	0.002838	0.9285	3.21e-11
3:160440785:C:T	0.89	Phe10_R0609__BIN_TOPMED_EUR	UKB	CHIP_inclusive	0.002843	0.9009	5.73e-09
3:160440785:C:T	-0.011	23100_Whole_body_fat_mass_0_arr_mean__RINT_TOPMED_EUR	UKB	CHIP_inclusive	0.002851	0.9009	5.73e-09
5:1300195:G:T	1.1	Phe10_C20__BIN_TOPMED_EUR	UKB	CHIP_inclusive	0.002851	0.8934	9.24e-23
11:108217120:G:T	0.006	30110_Platelet_distribution_width_0_arr_mean__RINT_TOPMED_EUR	UKB	CHIP_inclusive	0.002855	1.119	1.89e-32
6:43388113:A:G	0.95	20002_Illness_code_SR_1466_gout_AnyInst__BIN_TOPMED_EUR	UKB	CHIP_inclusive	0.002858	0.9486	1.94e-08
8:129563195:T:C	1	20107_Illnesses_of_father_13_Prostate_cancer_AnyInst__BIN_TOPMED_EUR	UKB	CHIP_inclusive	0.002862	1.06	5.81e-10
5:1361187:G:C	0.37	Phe10_K640__BIN_TOPMED_EUR	UKB	CHIP_inclusive	0.002863	0.7941	3.21e-08
5:1361773:T:C	0.0095	30040_Mean_corpuscular_volume_0_arr_mean__RINT_TOPMED_EUR	UKB	CHIP_inclusive	0.002864	0.8904	9.58e-15
7:44864065:A:G	0.0061	30690_Cholesterol_0_arr_mean__RINT_TOPMED_EUR	UKB	CHIP_inclusive	0.002864	1.074	3.86e-14
10:103908421:C:CTT	0.93	Phe10_R798__BIN_TOPMED_EUR	UKB	CHIP_inclusive	0.002867	0.9143	8.69e-09
5:1285859:C:A	0.97	RGC_CAD__BIN_TOPMED_EUR	UKB	CHIP_inclusive	0.002867	1.282	1.55e-140
11:108043157:T:C	0.78	OPCS_E063__BIN_TOPMED_EUR	UKB	CHIP_inclusive	0.002873	0.9216	1.03e-08
18:44571296:C:T	0.0073	30200_Neutrophill_percentage_0_arr_mean__RINT_TOPMED_EUR	UKB	CHIP_inclusive	0.002875	0.921	3.54e-14
20:31671342:A:G	0.016	RGC_SphericalEquivalent_0_left__RINT_TOPMED_EUR	UKB	CHIP_inclusive	0.002878	0.9273	5.91e-11
17:7668434:T:G	1.4	Phe10_H353__BIN_TOPMED_EUR	UKB	CHIP_inclusive	0.002884	1.292	1.94e-09
5:1285859:C:A	1	1508_Coffee_type_3_Ground_coffee_include_espresso_filter_etc_AnyInst__BIN_TOPMED_EUR	UKB	CHIP_inclusive	0.002901	1.282	1.55e-140
6:43388113:A:G	-0.0062	1050_Time_spend_outdoors_in_summer_0_arr_mean__RINT_TOPMED_EUR	UKB	CHIP_inclusive	0.002901	0.9486	1.94e-08
3:160440785:C:T	0.89	Phe10_C79__BIN_TOPMED_EUR	UKB	CHIP_inclusive	0.002903	0.9009	5.73e-09
21:34972056:C:T	0.98	30826_Rheumatoid_factor_reportability_4_Not_reportable_at_assay_too_low_AnyInst__BIN_TOPMED_EUR	UKB	CHIP_inclusive	0.002916	1.064	1.99e-10
3:160419960:A:T	0.98	RGC_LipidLowering_Med__BIN_TOPMED_EUR	UKB	CHIP_inclusive	0.002917	1.125	7.09e-36
5:1288432:T:C	1	Phe10_I25__BIN_TOPMED_EUR	UKB	CHIP_inclusive	0.00292	0.8798	3.11e-35
1:226374920:A:C	0.0053	23114_Leg_predicted_mass_right_0_arr_mean__RINT_TOPMED_EUR	UKB	CHIP_inclusive	0.002921	1.114	2.61e-16
5:1293971:C:T	0.82	Phe10_K640__BIN_TOPMED_EUR	UKB	CHIP_inclusive	0.002927	1.168	2.15e-51
5:1293971:C:T	0.82	Phe10_K640__BIN_TOPMED_EUR	UKB	CHIP_inclusive	0.002927	1.168	2.15e-51
11:108043157:T:C	-0.014	4119_Ankle_spacing_width_right_0_arr_mean__RINT_TOPMED_EUR	UKB	CHIP_inclusive	0.002938	0.9216	1.03e-08
20:31671342:A:G	-0.0076	1528_Water_intake_0_arr_mean__RINT_TOPMED_EUR	UKB	CHIP_inclusive	0.002953	0.9273	5.91e-11
5:1280362:G:A	0.96	Phe10_Z720__BIN_TOPMED_EUR	UKB	CHIP_inclusive	0.002953	1.179	2.78e-32
11:108217120:G:T	1.2	20090_Type_of_fat_oil_used_in_cooking_370_Unknown_olive_spread_AnyInst__BIN_TOPMED_EUR	UKB	CHIP_inclusive	0.002956	1.119	1.89e-32
17:57386496:C:T	0.013	30630_Apolipoprotein_A_0_arr_mean__RINT_TOPMED_EUR	UKB	CHIP_inclusive	0.002962	0.8313	3.65e-16
3:160440785:C:T	1	1687_Comparative_body_size_at_age_10_1_Thinner_AnyInst__BIN_TOPMED_EUR	UKB	CHIP_inclusive	0.002964	0.9009	5.73e-09
5:1288432:T:C	1.2	Phe10_W31__BIN_TOPMED_EUR	UKB	CHIP_inclusive	0.002967	0.8798	3.11e-35
1:226374920:A:C	0.009	30600_Albumin_0_arr_mean__RINT_TOPMED_EUR	UKB	CHIP_inclusive	0.002969	1.114	2.61e-16
6:109449666:G:A	0.0078	23117_Leg_fat_free_mass_left_0_arr_mean__RINT_TOPMED_EUR	UKB	CHIP_inclusive	0.002972	1.118	3.14e-09
21:34972056:C:T	1	30856_Testosterone_reportability_4_Not_reportable_at_assay_too_low_AnyInst__BIN_TOPMED_EUR	UKB	CHIP_inclusive	0.002989	1.064	1.99e-10
5:1203384:T:C	-0.026	T1_comb_deconf__RINT_TOPMED_EUR	UKB	CHIP_inclusive	0.003002	0.9417	1.31e-08
2:159821048:C:T	1	6145_Illness_injury_bereavement_stress_in_last_2_years_5_Marital_separation_divorce_AnyInst__BIN_TOPMED_EUR	UKB	CHIP_inclusive	0.003004	1.07	6.25e-13
5:1285859:C:A	-0.0063	30630_Apolipoprotein_A_0_arr_mean__RINT_TOPMED_EUR	UKB	CHIP_inclusive	0.003011	1.282	1.55e-140
7:44864065:A:G	0.012	90139_Fraction_acceleration_400_milli_gravities_0_arr_mean__RINT_TOPMED_EUR	UKB	CHIP_inclusive	0.003011	1.074	3.86e-14
6:43388113:A:G	-0.02	3086_Speed_of_sound_through_heel_manual_entry_0_arr_mean__RINT_TOPMED_EUR	UKB	CHIP_inclusive	0.003019	0.9486	1.94e-08
22:50532618:T:C	0.0038	23129_Trunk_fat_free_mass_0_arr_mean__RINT_TOPMED_EUR	UKB	CHIP_inclusive	0.003036	0.9473	2.68e-08
1:226374920:A:C	1	2463_Fractured_bones_in_last_5_years_0_No_AnyInst__BIN_TOPMED_EUR	UKB	CHIP_inclusive	0.003038	1.114	2.61e-16
5:1280362:G:A	1	Phe10_Z85__BIN_TOPMED_EUR	UKB	CHIP_inclusive	0.003038	1.179	2.78e-32
12:26433896:A:G	-0.012	30290_High_light_scatter_reticulocyte_percentage_0_arr_mean__RINT_TOPMED_EUR	UKB	CHIP_inclusive	0.003048	1.187	4.71e-22
2:159925824:T:C	0.0068	22702_Home_location_east_co_ordinate_rounded_0_arr_mean__RINT_TOPMED_EUR	UKB	CHIP_inclusive	0.003048	0.9285	3.21e-11
5:1372402:G:C	1	Phe10_L72__BIN_TOPMED_EUR	UKB	CHIP_inclusive	0.003049	1.09	2.36e-16
2:159821048:C:T	-0.0065	30810_Phosphate_0_arr_mean__RINT_TOPMED_EUR	UKB	CHIP_inclusive	0.003051	1.07	6.25e-13
3:160558751:CT:C	1.4	OPCS_X715__BIN_TOPMED_EUR	UKB	CHIP_inclusive	0.003053	1.487	1.56e-22
6:109499851:C:T	1.1	Phe10_Z904__BIN_TOPMED_EUR	UKB	CHIP_inclusive	0.003057	0.8474	4.85e-10
11:108043157:T:C	0.95	40006_Type_of_Cancer_ICD10_C44__BIN_TOPMED_EUR	UKB	CHIP_inclusive	0.003062	0.9216	1.03e-08
2:159821048:C:T	-0.006	24019_Particulate_matter_air_pollution_pm10_2007_0_arr_mean__RINT_TOPMED_EUR	UKB	CHIP_inclusive	0.003064	1.07	6.25e-13
6:43388113:A:G	0.91	Phe10_K900__BIN_TOPMED_EUR	UKB	CHIP_inclusive	0.00307	0.9486	1.94e-08
6:109321472:G:A	1.1	Phe10_Z45__BIN_TOPMED_EUR	UKB	CHIP_inclusive	0.00308	0.8986	1.53e-29
10:103908421:C:CTT	0.94	Phe10_I83__BIN_TOPMED_EUR	UKB	CHIP_inclusive	0.003089	0.9143	8.69e-09
6:109321472:G:A	-0.0044	46_Hand_grip_strength_left_0_arr_mean__RINT_TOPMED_EUR	UKB	CHIP_inclusive	0.003089	0.8986	1.53e-29
6:109382480:G:C	0.95	20518_Recent_changes_in_speed_amount_of_moving_or_speaking_1_Not_at_all_AnyInst__BIN_TOPMED_EUR	UKB	CHIP_inclusive	0.003094	0.8808	1.35e-34
2:159821048:C:T	1	20414_Frequency_of_drinking_alcohol_4_4_or_more_times_a_week_AnyInst__BIN_TOPMED_EUR	UKB	CHIP_inclusive	0.003095	1.07	6.25e-13
2:159604967:C:T	0.99	2492_Taking_other_prescription_medications_0_No_AnyInst__BIN_TOPMED_EUR	UKB	CHIP_inclusive	0.003103	0.947	1.02e-08
12:26433896:A:G	-0.012	30240_Reticulocyte_percentage_0_arr_mean__RINT_TOPMED_EUR	UKB	CHIP_inclusive	0.003104	1.187	4.71e-22
1:226374920:A:C	-0.0063	23106_Impedance_of_whole_body_0_arr_mean__RINT_TOPMED_EUR	UKB	CHIP_inclusive	0.003108	1.114	2.61e-16
5:1303752:CT:C	1.1	2257_Hearing_difficulty_problems_background_noise_1_Yes_AnyInst__BIN_TOPMED_EUR	UKB	CHIP_inclusive	0.00311	1.469	1.91e-11
2:159821048:C:T	1	1647_Country_of_birth_UK_elsewhere_3_Scotland_AnyInst__BIN_TOPMED_EUR	UKB	CHIP_inclusive	0.003116	1.07	6.25e-13
11:108217120:G:T	1	30806_Oestradiol_reportability_1_Reportable_at_assay_and_after_aliquot_correction_if_attempted_AnyInst__BIN_TOPMED_EUR	UKB	CHIP_inclusive	0.00312	1.119	1.89e-32
17:57386496:C:T	1.2	OPCS_F021__BIN_TOPMED_EUR	UKB	CHIP_inclusive	0.00312	0.8313	3.65e-16
5:1285859:C:A	0.0063	20074_Home_location_at_assessment_east_co_ordinate_rounded_0_arr_mean__RINT_TOPMED_EUR	UKB	CHIP_inclusive	0.003121	1.282	1.55e-140
3:128484651:AT:A	1	Phe10_I83__BIN_TOPMED_EUR	UKB	CHIP_inclusive	0.003126	1.057	1.17e-08
5:1288432:T:C	1.1	Phe10_Z980__BIN_TOPMED_EUR	UKB	CHIP_inclusive	0.003129	0.8798	3.11e-35
5:1280362:G:A	1	Phe10_Z90__BIN_TOPMED_EUR	UKB	CHIP_inclusive	0.003133	1.179	2.78e-32
5:1303752:CT:C	0.43	OPCS_W572__BIN_TOPMED_EUR	UKB	CHIP_inclusive	0.003136	1.469	1.91e-11
6:109499851:C:T	-0.016	30190_Monocyte_percentage_0_arr_mean__RINT_TOPMED_EUR	UKB	CHIP_inclusive	0.003148	0.8474	4.85e-10
10:103908421:C:CTT	-0.0062	23102_Whole_body_water_mass_0_arr_mean__RINT_TOPMED_EUR	UKB	CHIP_inclusive	0.003149	0.9143	8.69e-09
5:1288432:T:C	1	Phe10_Z871__BIN_TOPMED_EUR	UKB	CHIP_inclusive	0.003151	0.8798	3.11e-35
6:43388113:A:G	-0.0049	30020_Haemoglobin_concentration_0_arr_mean__RINT_TOPMED_EUR	UKB	CHIP_inclusive	0.003154	0.9486	1.94e-08
6:31261502:G:A	0.0065	30680_Calcium_0_arr_mean__RINT_TOPMED_EUR	UKB	CHIP_inclusive	0.003164	1.056	6.66e-09
5:1361773:T:C	-0.0082	30030_Haematocrit_percentage_0_arr_mean__RINT_TOPMED_EUR	UKB	CHIP_inclusive	0.003168	0.8904	9.58e-15
5:1447647:G:C	-0.022	5135_3mm_strong_meridian_left_0_arr_mean__RINT_TOPMED_EUR	UKB	CHIP_inclusive	0.003169	0.9141	3.43e-08
7:44864065:A:G	0.97	Phe10_E11__BIN_TOPMED_EUR	UKB	CHIP_inclusive	0.003169	1.074	3.86e-14
11:108444879:C:T	0.85	Phe10_L57__BIN_TOPMED_EUR	UKB	CHIP_inclusive	0.00317	1.227	4.89e-13
6:109321472:G:A	0.0058	30610_Alkaline_phosphatase_0_arr_mean__RINT_TOPMED_EUR	UKB	CHIP_inclusive	0.003171	0.8986	1.53e-29
10:103908421:C:CTT	0.92	Phe10_C78__BIN_TOPMED_EUR	UKB	CHIP_inclusive	0.003175	0.9143	8.69e-09
17:7668434:T:G	1.5	OPCS_Z498__BIN_TOPMED_EUR	UKB	CHIP_inclusive	0.003175	1.292	1.94e-09
12:26433896:A:G	1.2	40006_Type_of_Cancer_ICD10_C18__BIN_TOPMED_EUR	UKB	CHIP_inclusive	0.003179	1.187	4.71e-22
18:44571296:C:T	0.9	Phe10_M50__BIN_TOPMED_EUR	UKB	CHIP_inclusive	0.003181	0.921	3.54e-14
22:50532618:T:C	0.98	RGC_AllergicDiseaseCases_vs_AllergicDiseaseControls__BIN_TOPMED_EUR	UKB	CHIP_inclusive	0.003182	0.9473	2.68e-08
5:1285859:C:A	0.0056	30840_Total_bilirubin_0_arr_mean__RINT_TOPMED_EUR	UKB	CHIP_inclusive	0.003184	1.282	1.55e-140
22:50532618:T:C	0.96	OPCS_Q074__BIN_TOPMED_EUR	UKB	CHIP_inclusive	0.003189	0.9473	2.68e-08
3:160419960:A:T	0.0045	3062_Forced_vital_capacity_FVC_0_arr_mean__RINT_TOPMED_EUR	UKB	CHIP_inclusive	0.00319	1.125	7.09e-36
11:108444879:C:T	0.49	Phe10_M500__BIN_TOPMED_EUR	UKB	CHIP_inclusive	0.003203	1.227	4.89e-13
5:1361773:T:C	-0.0079	30020_Haemoglobin_concentration_0_arr_mean__RINT_TOPMED_EUR	UKB	CHIP_inclusive	0.003206	0.8904	9.58e-15
8:129563195:T:C	0.0093	4119_Ankle_spacing_width_right_0_arr_mean__RINT_TOPMED_EUR	UKB	CHIP_inclusive	0.003209	1.06	5.81e-10
2:159834145:G:A	-0.044	5263_Intra_ocular_pressure_Goldmann_correlated_left_0_arr_mean__RINT_TOPMED_EUR	UKB	CHIP_inclusive	0.003214	0.8333	1.21e-08
10:103908421:C:CTT	0.81	Phe10_R591__BIN_TOPMED_EUR	UKB	CHIP_inclusive	0.003222	0.9143	8.69e-09
3:160558751:CT:C	1.1	Phe10_Z719__BIN_TOPMED_EUR	UKB	CHIP_inclusive	0.003224	1.487	1.56e-22
11:108217120:G:T	1	OPCS_S069__BIN_TOPMED_EUR	UKB	CHIP_inclusive	0.003228	1.119	1.89e-32
5:1285917:G:A	-0.027	30190_Monocyte_percentage_0_arr_mean__RINT_TOPMED_EUR	UKB	CHIP_inclusive	0.003231	1.273	4.88e-09
10:103908421:C:CTT	0.96	30856_Testosterone_reportability_4_Not_reportable_at_assay_too_low_AnyInst__BIN_TOPMED_EUR	UKB	CHIP_inclusive	0.003239	0.9143	8.69e-09
2:159834145:G:A	0.019	30160_Basophill_count_0_arr_mean__RINT_TOPMED_EUR	UKB	CHIP_inclusive	0.003241	0.8333	1.21e-08
5:1097331:G:A	1	20002_Illness_code_SR_1226_hypothyroidism_myxoedema_AnyInst__BIN_TOPMED_EUR	UKB	CHIP_inclusive	0.003248	0.9382	2.51e-11
5:1447647:G:C	0.93	RGC_T2D_New_Strict_CC__BIN_TOPMED_EUR	UKB	CHIP_inclusive	0.003248	0.9141	3.43e-08
7:44864065:A:G	-0.0061	30210_Eosinophill_percentage_0_arr_mean__RINT_TOPMED_EUR	UKB	CHIP_inclusive	0.003248	1.074	3.86e-14
6:109499851:C:T	0.017	30140_Neutrophill_count_0_arr_mean__RINT_TOPMED_EUR	UKB	CHIP_inclusive	0.003249	0.8474	4.85e-10
11:108444879:C:T	-0.018	30630_Apolipoprotein_A_0_arr_mean__RINT_TOPMED_EUR	UKB	CHIP_inclusive	0.00325	1.227	4.89e-13
17:7827723:C:G	0.004	23111_Leg_fat_percentage_right_0_arr_mean__RINT_TOPMED_EUR	UKB	CHIP_inclusive	0.00325	0.9342	1.64e-11
6:31261502:G:A	1	30806_Oestradiol_reportability_1_Reportable_at_assay_and_after_aliquot_correction_if_attempted_AnyInst__BIN_TOPMED_EUR	UKB	CHIP_inclusive	0.00325	1.056	6.66e-09
5:1447647:G:C	0.98	20160_Ever_smoked_1_Yes_AnyInst__BIN_TOPMED_EUR	UKB	CHIP_inclusive	0.003255	0.9141	3.43e-08
6:109321472:G:A	1	1359_Poultry_intake_1_Less_than_once_a_week_AnyInst__BIN_TOPMED_EUR	UKB	CHIP_inclusive	0.003255	0.8986	1.53e-29
5:1447647:G:C	0.01	23120_Arm_fat_mass_right_0_arr_mean__RINT_TOPMED_EUR	UKB	CHIP_inclusive	0.003265	0.9141	3.43e-08
6:31261502:G:A	-0.0047	3063_Forced_expiratory_volume_in_1_second_FEV1_0_arr_mean__RINT_TOPMED_EUR	UKB	CHIP_inclusive	0.003266	1.056	6.66e-09
5:1249701:C:T	0.77	Phe10_Z76__BIN_TOPMED_EUR	UKB	CHIP_inclusive	0.00327	1.27	3.2e-10
3:160419960:A:T	0.0036	23102_Whole_body_water_mass_0_arr_mean__RINT_TOPMED_EUR	UKB	CHIP_inclusive	0.003275	1.125	7.09e-36
6:43388113:A:G	0.0045	3062_Forced_vital_capacity_FVC_0_arr_mean__RINT_TOPMED_EUR	UKB	CHIP_inclusive	0.003275	0.9486	1.94e-08
14:100712378:C:G	0.98	RGC_BP_Med__BIN_TOPMED_EUR	UKB	CHIP_inclusive	0.003276	0.9227	5.54e-09
11:108217120:G:T	1	30856_Testosterone_reportability_1_Reportable_at_assay_and_after_aliquot_correction_if_attempted_AnyInst__BIN_TOPMED_EUR	UKB	CHIP_inclusive	0.003278	1.119	1.89e-32
20:31671342:A:G	-0.012	RGC_started_wearing_glasses_contacts_before_40__RINT_TOPMED_EUR	UKB	CHIP_inclusive	0.003282	0.9273	5.91e-11
5:1447647:G:C	0.93	Phe10_M81__BIN_TOPMED_EUR	UKB	CHIP_inclusive	0.003283	0.9141	3.43e-08
2:159821048:C:T	-0.0071	41235_Spells_in_hospital_0_arr_mean__RINT_TOPMED_EUR	UKB	CHIP_inclusive	0.003288	1.07	6.25e-13
5:1300195:G:T	-0.0064	30720_Cystatin_C_0_arr_mean__RINT_TOPMED_EUR	UKB	CHIP_inclusive	0.003292	0.8934	9.24e-23
5:1312214:C:T	0.96	OPCS_S069__BIN_TOPMED_EUR	UKB	CHIP_inclusive	0.003292	0.8662	7.28e-34
6:31261502:G:A	1	20002_Illness_code_SR_1075_heart_attack_myocardial_infarction_AnyInst__BIN_TOPMED_EUR	UKB	CHIP_inclusive	0.003294	1.056	6.66e-09
11:108217120:G:T	1	RGC_BP_Med__BIN_TOPMED_EUR	UKB	CHIP_inclusive	0.003297	1.119	1.89e-32
7:44864065:A:G	0.013	90138_Fraction_acceleration_375_milli_gravities_0_arr_mean__RINT_TOPMED_EUR	UKB	CHIP_inclusive	0.003299	1.074	3.86e-14
2:159604967:C:T	1.2	Phe10_R091__BIN_TOPMED_EUR	UKB	CHIP_inclusive	0.003303	0.947	1.02e-08
14:100712378:C:G	-0.027	OS_Contour_1_to_2_Region_I3_Mean__RINT_TOPMED_EUR	UKB	CHIP_inclusive	0.003315	0.9227	5.54e-09
5:1288432:T:C	1	3591_Ever_had_hysterectomy_womb_removed_0_No_AnyInst__BIN_TOPMED_EUR	UKB	CHIP_inclusive	0.003336	0.8798	3.11e-35
20:31671342:A:G	0.98	2247_Hearing_difficulty_problems_0_No_AnyInst__BIN_TOPMED_EUR	UKB	CHIP_inclusive	0.003339	0.9273	5.91e-11
21:34972056:C:T	0.006	30130_Monocyte_count_0_arr_mean__RINT_TOPMED_EUR	UKB	CHIP_inclusive	0.003342	1.064	1.99e-10
5:1372402:G:C	0.88	Phe10_I678__BIN_TOPMED_EUR	UKB	CHIP_inclusive	0.003346	1.09	2.36e-16
5:1285917:G:A	0.023	30020_Haemoglobin_concentration_0_arr_mean__RINT_TOPMED_EUR	UKB	CHIP_inclusive	0.003349	1.273	4.88e-09
6:43388113:A:G	1.2	OPCS_Y222__BIN_TOPMED_EUR	UKB	CHIP_inclusive	0.003351	0.9486	1.94e-08
21:34972056:C:T	1.2	Phe10_J939__BIN_TOPMED_EUR	UKB	CHIP_inclusive	0.003362	1.064	1.99e-10
6:109449666:G:A	1.4	40006_Type_of_Cancer_ICD10_C911__BIN_TOPMED_EUR	UKB	CHIP_inclusive	0.003362	1.118	3.14e-09
3:101435231:TA:T	0.97	OPCS_Y532__BIN_TOPMED_EUR	UKB	CHIP_inclusive	0.003363	0.9336	1.1e-12
14:100712378:C:G	1	RGC_T2D_New_CC__BIN_TOPMED_EUR	UKB	CHIP_inclusive	0.003365	0.9227	5.54e-09
4:104884951:A:T	0.018	2217_Age_started_wearing_glasses_or_contact_lenses_0_arr_mean__RINT_TOPMED_EUR	UKB	CHIP_inclusive	0.003365	1.212	9.72e-15
6:109321472:G:A	0.0061	30210_Eosinophill_percentage_0_arr_mean__RINT_TOPMED_EUR	UKB	CHIP_inclusive	0.003369	0.8986	1.53e-29
5:1097331:G:A	0.88	Phe10_Z131__BIN_TOPMED_EUR	UKB	CHIP_inclusive	0.003371	0.9382	2.51e-11
6:31261502:G:A	1	Phe10_Z922__BIN_TOPMED_EUR	UKB	CHIP_inclusive	0.003371	1.056	6.66e-09
3:101435231:TA:T	-0.0075	20008_Interpolated_Year_when_non_cancer_illness_first_diagnosed_0_arr_mean__RINT_TOPMED_EUR	UKB	CHIP_inclusive	0.003381	0.9336	1.1e-12
5:1285917:G:A	0.85	20002_Illness_code_SR_1226_hypothyroidism_myxoedema_Phe10_E03_combined_AnyInst__BIN_TOPMED_EUR	UKB	CHIP_inclusive	0.003393	1.273	4.88e-09
2:159604967:C:T	-0.0052	21002_Weight_0_arr_mean__RINT_TOPMED_EUR	UKB	CHIP_inclusive	0.003395	0.947	1.02e-08
5:1366259:G:A	0.9	2834_Bilateral_oophorectomy_both_ovaries_removed_0_No_AnyInst__BIN_TOPMED_EUR	UKB	CHIP_inclusive	0.003399	1.215	1.07e-10
1:226374920:A:C	0.007	30010_Red_blood_cell_erythrocyte_count_0_arr_mean__RINT_TOPMED_EUR	UKB	CHIP_inclusive	0.0034	1.114	2.61e-16
5:1278469:C:T	0.95	Phe10_Z90__BIN_TOPMED_EUR	UKB	CHIP_inclusive	0.003402	0.8827	2.41e-16
5:1285859:C:A	1.1	OPCS_T209__BIN_TOPMED_EUR	UKB	CHIP_inclusive	0.00341	1.282	1.55e-140
3:160419960:A:T	-0.0057	30050_Mean_corpuscular_haemoglobin_0_arr_mean__RINT_TOPMED_EUR	UKB	CHIP_inclusive	0.003414	1.125	7.09e-36
6:109499851:C:T	0.57	Phe10_D069__BIN_TOPMED_EUR	UKB	CHIP_inclusive	0.003417	0.8474	4.85e-10
3:150287063:C:G	0.84	Phe10_Z089__BIN_TOPMED_EUR	UKB	CHIP_inclusive	0.003425	0.9235	5.69e-10
6:43388113:A:G	0.98	6154_Medication_for_pain_relief_constipation_heartburn_1_Aspirin_AnyInst__BIN_TOPMED_EUR	UKB	CHIP_inclusive	0.003425	0.9486	1.94e-08
6:109499851:C:T	1.3	OPCS_J381__BIN_TOPMED_EUR	UKB	CHIP_inclusive	0.003434	0.8474	4.85e-10
14:100712378:C:G	1	20002_Illness_code_SR_1226_hypothyroidism_myxoedema_AnyInst__BIN_TOPMED_EUR	UKB	CHIP_inclusive	0.003442	0.9227	5.54e-09
3:160419960:A:T	1	1687_Comparative_body_size_at_age_10_2_Plumper_AnyInst__BIN_TOPMED_EUR	UKB	CHIP_inclusive	0.003445	1.125	7.09e-36
10:103908421:C:CTT	-0.0099	4080_Systolic_blood_pressure_automated_reading_0_arr_mean__RINT_TOPMED_EUR	UKB	CHIP_inclusive	0.00345	0.9143	8.69e-09
4:104884951:A:T	0.019	20256_Forced_expiratory_volume_in_1_second_FEV1_Z_score_0_arr_mean__RINT_TOPMED_EUR	UKB	CHIP_inclusive	0.003458	1.212	9.72e-15
10:103908421:C:CTT	0.91	OPCS_T873__BIN_TOPMED_EUR	UKB	CHIP_inclusive	0.00346	0.9143	8.69e-09
8:129563195:T:C	0.0056	135_Number_of_self_reported_non_cancer_illnesses_0_arr_mean__RINT_TOPMED_EUR	UKB	CHIP_inclusive	0.003467	1.06	5.81e-10
3:160419960:A:T	1	Phe10_K31__BIN_TOPMED_EUR	UKB	CHIP_inclusive	0.003477	1.125	7.09e-36
5:1203384:T:C	0.97	2453_DD_Cancer_1_Yes_you_will_be_asked_about_this_later_by_an_interviewer_AnyInst__BIN_TOPMED_EUR	UKB	CHIP_inclusive	0.003478	0.9417	1.31e-08
6:109449666:G:A	0.0076	23118_Leg_predicted_mass_left_0_arr_mean__RINT_TOPMED_EUR	UKB	CHIP_inclusive	0.003482	1.118	3.14e-09
6:109449666:G:A	0.011	30730_Gamma_glutamyltransferase_0_arr_mean__RINT_TOPMED_EUR	UKB	CHIP_inclusive	0.003482	1.118	3.14e-09
5:1285859:C:A	0.9	OPCS_M611__BIN_TOPMED_EUR	UKB	CHIP_inclusive	0.003484	1.282	1.55e-140
11:108043157:T:C	-0.0091	30000_White_blood_cell_leukocyte_count_0_arr_mean__RINT_TOPMED_EUR	UKB	CHIP_inclusive	0.003487	0.9216	1.03e-08
6:31261502:G:A	-0.0068	20256_Forced_expiratory_volume_in_1_second_FEV1_Z_score_0_arr_mean__RINT_TOPMED_EUR	UKB	CHIP_inclusive	0.003489	1.056	6.66e-09
14:100712378:C:G	0.98	20002_Illness_code_SR_1065_hypertension_AnyInst__BIN_TOPMED_EUR	UKB	CHIP_inclusive	0.00349	0.9227	5.54e-09
18:44571296:C:T	-0.008	20257_Forced_vital_capacity_FVC_Z_score_0_arr_mean__RINT_TOPMED_EUR	UKB	CHIP_inclusive	0.003492	0.921	3.54e-14
20:31671342:A:G	1.1	Phe10_C18__BIN_TOPMED_EUR	UKB	CHIP_inclusive	0.003494	0.9273	5.91e-11
22:50532618:T:C	0.0037	23130_Trunk_predicted_mass_0_arr_mean__RINT_TOPMED_EUR	UKB	CHIP_inclusive	0.003495	0.9473	2.68e-08
2:159925824:T:C	0.87	OPCS_W083__BIN_TOPMED_EUR	UKB	CHIP_inclusive	0.003497	0.9285	3.21e-11
5:1278469:C:T	1.1	Phe10_L72__BIN_TOPMED_EUR	UKB	CHIP_inclusive	0.003499	0.8827	2.41e-16
5:1097331:G:A	0.87	Phe10_D47__BIN_TOPMED_EUR	UKB	CHIP_inclusive	0.0035	0.9382	2.51e-11
11:108217120:G:T	0.0065	41259_Records_in_HES_inpatient_main_dataset_0_arr_mean__RINT_TOPMED_EUR	UKB	CHIP_inclusive	0.00352	1.119	1.89e-32
3:101435231:TA:T	1	Phe10_F171__BIN_TOPMED_EUR	UKB	CHIP_inclusive	0.003528	0.9336	1.1e-12
5:1447647:G:C	0.0077	23119_Arm_fat_percentage_right_0_arr_mean__RINT_TOPMED_EUR	UKB	CHIP_inclusive	0.003535	0.9141	3.43e-08
5:1366259:G:A	1.1	Phe10_L72__BIN_TOPMED_EUR	UKB	CHIP_inclusive	0.003536	1.215	1.07e-10
7:44864065:A:G	0.95	RGC_TAG_Severe_Obesity__BIN_TOPMED_EUR	UKB	CHIP_inclusive	0.003538	1.074	3.86e-14
10:103908421:C:CTT	0.91	20002_Illness_code_SR_1396_enlarged_prostate_Phe10_N40_combined_AnyInst__BIN_TOPMED_EUR	UKB	CHIP_inclusive	0.003542	0.9143	8.69e-09
6:109415805:C:A	-0.0096	30240_Reticulocyte_percentage_0_arr_mean__RINT_TOPMED_EUR	UKB	CHIP_inclusive	0.003543	1.095	4.17e-10
20:31671342:A:G	0.93	6148_Eye_problems_disorders_2_Glaucoma_AnyInst__BIN_TOPMED_EUR	UKB	CHIP_inclusive	0.003546	0.9273	5.91e-11
5:1366259:G:A	0.013	23114_Leg_predicted_mass_right_0_arr_mean__RINT_TOPMED_EUR	UKB	CHIP_inclusive	0.003548	1.215	1.07e-10
6:109415805:C:A	0.0094	30180_Lymphocyte_percentage_0_arr_mean__RINT_TOPMED_EUR	UKB	CHIP_inclusive	0.003548	1.095	4.17e-10
2:159821048:C:T	0.98	Phe10_Z864__BIN_TOPMED_EUR	UKB	CHIP_inclusive	0.00355	1.07	6.25e-13
1:226374920:A:C	-0.01	3146_Speed_of_sound_through_heel_0_arr_mean__RINT_TOPMED_EUR	UKB	CHIP_inclusive	0.003552	1.114	2.61e-16
12:26433896:A:G	-0.012	30200_Neutrophill_percentage_0_arr_mean__RINT_TOPMED_EUR	UKB	CHIP_inclusive	0.003555	1.187	4.71e-22
6:109415805:C:A	0.98	2473_Other_serious_medical_condition_disability_diagnosed_by_doctor_1_Yes_you_will_be_asked_about_this_later_by_an_interviewer_AnyInst__BIN_TOPMED_EUR	UKB	CHIP_inclusive	0.003562	1.095	4.17e-10
5:1447647:G:C	1	1249_Past_tobacco_smoking_4_I_have_never_smoked_AnyInst__BIN_TOPMED_EUR	UKB	CHIP_inclusive	0.003563	0.9141	3.43e-08
3:160419960:A:T	-0.006	74_Fasting_time_0_arr_mean__RINT_TOPMED_EUR	UKB	CHIP_inclusive	0.003568	1.125	7.09e-36
3:128484651:AT:A	-0.0067	1578_Average_weekly_champagne_plus_white_wine_intake_0_arr_mean__RINT_TOPMED_EUR	UKB	CHIP_inclusive	0.003571	1.057	1.17e-08
21:34972056:C:T	1.1	20003_Treatment_or_Medication_Code_1140870856_calcichew_1_25g_chewable_tablet_AnyInst__BIN_TOPMED_EUR	UKB	CHIP_inclusive	0.003577	1.064	1.99e-10
22:50532618:T:C	0.96	OPCS_Q221__BIN_TOPMED_EUR	UKB	CHIP_inclusive	0.003578	0.9473	2.68e-08
5:1366259:G:A	1.2	OPCS_M703__BIN_TOPMED_EUR	UKB	CHIP_inclusive	0.003579	1.215	1.07e-10
6:31261502:G:A	1.1	Phe10_D120__BIN_TOPMED_EUR	UKB	CHIP_inclusive	0.003584	1.056	6.66e-09
8:129563195:T:C	0.89	Phe10_K610__BIN_TOPMED_EUR	UKB	CHIP_inclusive	0.003586	1.06	5.81e-10
4:104884951:A:T	0.017	102_Pulse_rate_automated_reading_0_arr_mean__RINT_TOPMED_EUR	UKB	CHIP_inclusive	0.003595	1.212	9.72e-15
3:101435231:TA:T	1	RGC_Atopy_CC__BIN_TOPMED_EUR	UKB	CHIP_inclusive	0.003598	0.9336	1.1e-12
5:1280362:G:A	1.1	Phe10_C44__BIN_TOPMED_EUR	UKB	CHIP_inclusive	0.003599	1.179	2.78e-32
5:1366259:G:A	0.013	23117_Leg_fat_free_mass_left_0_arr_mean__RINT_TOPMED_EUR	UKB	CHIP_inclusive	0.003608	1.215	1.07e-10
7:44864065:A:G	1	816_Job_involves_heavy_manual_or_physical_work_1_Never_rarely_AnyInst__BIN_TOPMED_EUR	UKB	CHIP_inclusive	0.003622	1.074	3.86e-14
11:108444879:C:T	0.039	RGC_SphericalEquivalent_0_left__RINT_TOPMED_EUR	UKB	CHIP_inclusive	0.003624	1.227	4.89e-13
5:1288432:T:C	1	Phe10_I251__BIN_TOPMED_EUR	UKB	CHIP_inclusive	0.003627	0.8798	3.11e-35
5:1280362:G:A	1.1	Phe10_Z926__BIN_TOPMED_EUR	UKB	CHIP_inclusive	0.003629	1.179	2.78e-32
11:108217120:G:T	1.1	OPCS_H206__BIN_TOPMED_EUR	UKB	CHIP_inclusive	0.003631	1.119	1.89e-32
5:1296643:T:C	1.2	40006_Type_of_Cancer_ICD10_C43__BIN_TOPMED_EUR	UKB	CHIP_inclusive	0.003634	1.239	6.94e-14
20:31671342:A:G	0.98	1697_Comparative_height_size_at_age_10_3_About_average_AnyInst__BIN_TOPMED_EUR	UKB	CHIP_inclusive	0.003636	0.9273	5.91e-11
3:160419960:A:T	1	2443_DD_DM_0_No_AnyInst__BIN_TOPMED_EUR	UKB	CHIP_inclusive	0.003643	1.125	7.09e-36
5:1253629:G:A	1.1	OPCS_M611__BIN_TOPMED_EUR	UKB	CHIP_inclusive	0.003643	0.9148	4.94e-13
3:150287063:C:G	-0.024	RGC_SphericalEquivalent_l_started_wearing_glasses_contacts_before_40__RINT_TOPMED_EUR	UKB	CHIP_inclusive	0.003649	0.9235	5.69e-10
5:1280362:G:A	0.92	Phe10_E7800__BIN_TOPMED_EUR	UKB	CHIP_inclusive	0.003649	1.179	2.78e-32
5:1296643:T:C	1.1	Phe10_Z511__BIN_TOPMED_EUR	UKB	CHIP_inclusive	0.003649	1.239	6.94e-14
5:1447647:G:C	1	20160_Ever_smoked_0_No_AnyInst__BIN_TOPMED_EUR	UKB	CHIP_inclusive	0.003649	0.9141	3.43e-08
7:44864065:A:G	0.019	OD_Contour_0_to_1_Region_S3_Mean__RINT_TOPMED_EUR	UKB	CHIP_inclusive	0.003661	1.074	3.86e-14
17:7668434:T:G	-0.029	30060_Mean_corpuscular_haemoglobin_concentration_0_arr_mean__RINT_TOPMED_EUR	UKB	CHIP_inclusive	0.003672	1.292	1.94e-09
10:103908421:C:CTT	1	1628_Alcohol_intake_versus_10_years_previously_1_More_nowadays_AnyInst__BIN_TOPMED_EUR	UKB	CHIP_inclusive	0.003673	0.9143	8.69e-09
17:7668434:T:G	-0.027	404_Duration_to_first_press_of_snap_button_in_each_round_0_arr_mean__RINT_TOPMED_EUR	UKB	CHIP_inclusive	0.003675	1.292	1.94e-09
20:31671342:A:G	0.97	2463_Fractured_bones_in_last_5_years_1_Yes_AnyInst__BIN_TOPMED_EUR	UKB	CHIP_inclusive	0.003678	0.9273	5.91e-11
5:1285917:G:A	-0.028	30260_Mean_reticulocyte_volume_0_arr_mean__RINT_TOPMED_EUR	UKB	CHIP_inclusive	0.003679	1.273	4.88e-09
18:44571296:C:T	0.0076	26412_Employment_score_England_0_arr_mean__RINT_TOPMED_EUR	UKB	CHIP_inclusive	0.00368	0.921	3.54e-14
2:159821048:C:T	1	100240_Coffee_consumed_1_Yes_AnyInst__BIN_TOPMED_EUR	UKB	CHIP_inclusive	0.00368	1.07	6.25e-13
17:7668434:T:G	-0.027	20023_Mean_time_to_correctly_identify_matches_0_arr_mean__RINT_TOPMED_EUR	UKB	CHIP_inclusive	0.003681	1.292	1.94e-09
5:1249701:C:T	1.2	1647_Country_of_birth_UK_elsewhere_2_Wales_AnyInst__BIN_TOPMED_EUR	UKB	CHIP_inclusive	0.003682	1.27	3.2e-10
5:1267766:C:G	-0.022	30630_Apolipoprotein_A_0_arr_mean__RINT_TOPMED_EUR	UKB	CHIP_inclusive	0.003696	1.336	2.02e-18
5:1253629:G:A	0.97	20003_Treatment_or_Medication_Code_1140865634_omeprazole_AnyInst__BIN_TOPMED_EUR	UKB	CHIP_inclusive	0.003697	0.9148	4.94e-13
5:1361773:T:C	0.0092	30050_Mean_corpuscular_haemoglobin_0_arr_mean__RINT_TOPMED_EUR	UKB	CHIP_inclusive	0.003698	0.8904	9.58e-15
5:1447647:G:C	0.01	49_Hip_circumference_0_arr_mean__RINT_TOPMED_EUR	UKB	CHIP_inclusive	0.003703	0.9141	3.43e-08
20:31671342:A:G	0.98	RGC_BP_Med__BIN_TOPMED_EUR	UKB	CHIP_inclusive	0.003714	0.9273	5.91e-11
6:43388113:A:G	0.99	1697_Comparative_height_size_at_age_10_3_About_average_AnyInst__BIN_TOPMED_EUR	UKB	CHIP_inclusive	0.003716	0.9486	1.94e-08
5:1253629:G:A	0.85	Phe10_J93__BIN_TOPMED_EUR	UKB	CHIP_inclusive	0.003718	0.9148	4.94e-13
22:50532618:T:C	1	OPCS_J183__BIN_TOPMED_EUR	UKB	CHIP_inclusive	0.003722	0.9473	2.68e-08
6:109321472:G:A	-0.0043	47_Hand_grip_strength_right_0_arr_mean__RINT_TOPMED_EUR	UKB	CHIP_inclusive	0.003723	0.8986	1.53e-29
7:44864065:A:G	1.1	Phe10_D696__BIN_TOPMED_EUR	UKB	CHIP_inclusive	0.003725	1.074	3.86e-14
20:31671342:A:G	0.0073	30710_C_reactive_protein_0_arr_mean__RINT_TOPMED_EUR	UKB	CHIP_inclusive	0.003726	0.9273	5.91e-11
14:100712378:C:G	0.015	90144_Fraction_acceleration_600_milli_gravities_0_arr_mean__RINT_TOPMED_EUR	UKB	CHIP_inclusive	0.00373	0.9227	5.54e-09
2:159821048:C:T	0.98	30806_Oestradiol_reportability_1_Reportable_at_assay_and_after_aliquot_correction_if_attempted_AnyInst__BIN_TOPMED_EUR	UKB	CHIP_inclusive	0.003732	1.07	6.25e-13
5:1285859:C:A	0.0073	41289_Records_in_HES_inpatient_psychiatric_dataset_0_arr_mean__RINT_TOPMED_EUR	UKB	CHIP_inclusive	0.003745	1.282	1.55e-140
6:43388113:A:G	0.0046	3063_Forced_expiratory_volume_in_1_second_FEV1_0_arr_mean__RINT_TOPMED_EUR	UKB	CHIP_inclusive	0.003746	0.9486	1.94e-08
3:128484651:AT:A	0.0066	30860_Total_protein_0_arr_mean__RINT_TOPMED_EUR	UKB	CHIP_inclusive	0.00375	1.057	1.17e-08
6:109382480:G:C	1	1558_Alcohol_intake_frequency_1_Daily_or_almost_daily_AnyInst__BIN_TOPMED_EUR	UKB	CHIP_inclusive	0.003751	0.8808	1.35e-34
5:1288432:T:C	0.97	2296_Falls_in_the_last_year_3_More_than_one_fall_AnyInst__BIN_TOPMED_EUR	UKB	CHIP_inclusive	0.003752	0.8798	3.11e-35
3:160419960:A:T	0.87	Phe10_D631658__BIN_TOPMED_EUR	UKB	CHIP_inclusive	0.003754	1.125	7.09e-36
5:1293971:C:T	1	Phe10_R31__BIN_TOPMED_EUR	UKB	CHIP_inclusive	0.003757	1.168	2.15e-51
5:1293971:C:T	1	Phe10_R31__BIN_TOPMED_EUR	UKB	CHIP_inclusive	0.003757	1.168	2.15e-51
5:1288432:T:C	0.0055	30700_Creatinine_0_arr_mean__RINT_TOPMED_EUR	UKB	CHIP_inclusive	0.003762	0.8798	3.11e-35
1:226374920:A:C	-0.018	5098_6mm_weak_meridian_right_0_arr_mean__RINT_TOPMED_EUR	UKB	CHIP_inclusive	0.003763	1.114	2.61e-16
20:31671342:A:G	0.0075	22024_DNA_concentration_0_arr_mean__RINT_TOPMED_EUR	UKB	CHIP_inclusive	0.003773	0.9273	5.91e-11
22:50532618:T:C	1.1	30646_Apolipoprotein_B_reportability_1_Reportable_at_assay_and_after_aliquot_correction_if_attempted_AnyInst__BIN_TOPMED_EUR	UKB	CHIP_inclusive	0.003777	0.9473	2.68e-08
5:1288432:T:C	0.94	20003_Treatment_or_Medication_Code_1140875408_allopurinol_AnyInst__BIN_TOPMED_EUR	UKB	CHIP_inclusive	0.003791	0.8798	3.11e-35
3:160106004:C:T	1	2110_Able_to_confide_2_About_once_a_month_AnyInst__BIN_TOPMED_EUR	UKB	CHIP_inclusive	0.003793	1.107	5.43e-12
6:109321472:G:A	-0.018	OS_Contour_0_to_1_Region_T6_Mean__RINT_TOPMED_EUR	UKB	CHIP_inclusive	0.003794	0.8986	1.53e-29
1:226374920:A:C	-0.0085	30280_Immature_reticulocyte_fraction_0_arr_mean__RINT_TOPMED_EUR	UKB	CHIP_inclusive	0.003799	1.114	2.61e-16
11:108217120:G:T	1	Phe10_K621__BIN_TOPMED_EUR	UKB	CHIP_inclusive	0.003805	1.119	1.89e-32
6:43388113:A:G	0.88	Phe10_R591__BIN_TOPMED_EUR	UKB	CHIP_inclusive	0.003805	0.9486	1.94e-08
22:50532618:T:C	1.1	Phe10_C443__BIN_TOPMED_EUR	UKB	CHIP_inclusive	0.003809	0.9473	2.68e-08
3:160558751:CT:C	1.2	Phe10_Z511__BIN_TOPMED_EUR	UKB	CHIP_inclusive	0.003828	1.487	1.56e-22
18:44571296:C:T	0.0042	23122_Arm_predicted_mass_right_0_arr_mean__RINT_TOPMED_EUR	UKB	CHIP_inclusive	0.003832	0.921	3.54e-14
2:159834145:G:A	0.012	50_Standing_height_0_arr_mean__RINT_TOPMED_EUR	UKB	CHIP_inclusive	0.003834	0.8333	1.21e-08
20:31671342:A:G	0.016	5085_Spherical_power_left_0_arr_mean__RINT_TOPMED_EUR	UKB	CHIP_inclusive	0.003842	0.9273	5.91e-11
6:109415805:C:A	1	1970_Nervous_feelings_1_Yes_AnyInst__BIN_TOPMED_EUR	UKB	CHIP_inclusive	0.003842	1.095	4.17e-10
6:43388113:A:G	-0.019	OD_Contour_1_to_2_Region_I6_Mean__RINT_TOPMED_EUR	UKB	CHIP_inclusive	0.003845	0.9486	1.94e-08
3:101435231:TA:T	1	2453_DD_Cancer_0_No_AnyInst__BIN_TOPMED_EUR	UKB	CHIP_inclusive	0.003848	0.9336	1.1e-12
22:50532618:T:C	0.0038	23125_Arm_fat_free_mass_left_0_arr_mean__RINT_TOPMED_EUR	UKB	CHIP_inclusive	0.003853	0.9473	2.68e-08
5:1249701:C:T	1.3	OPCS_C903__BIN_TOPMED_EUR	UKB	CHIP_inclusive	0.003856	1.27	3.2e-10
6:43388113:A:G	0.93	Phe10_I500__BIN_TOPMED_EUR	UKB	CHIP_inclusive	0.003857	0.9486	1.94e-08
3:160440785:C:T	-0.011	30250_Reticulocyte_count_0_arr_mean__RINT_TOPMED_EUR	UKB	CHIP_inclusive	0.003864	0.9009	5.73e-09
17:57386496:C:T	1.1	1717_Skin_colour_1_Very_fair_AnyInst__BIN_TOPMED_EUR	UKB	CHIP_inclusive	0.003865	0.8313	3.65e-16
5:1312214:C:T	0.82	Phe10_I781__BIN_TOPMED_EUR	UKB	CHIP_inclusive	0.003875	0.8662	7.28e-34
8:129563195:T:C	0.93	OPCS_L912__BIN_TOPMED_EUR	UKB	CHIP_inclusive	0.003881	1.06	5.81e-10
2:159925824:T:C	1	Phe10_C50__BIN_TOPMED_EUR	UKB	CHIP_inclusive	0.003889	0.9285	3.21e-11
2:159834145:G:A	1	2492_Taking_other_prescription_medications_1_Yes_you_will_be_asked_about_this_later_by_an_interviewer_AnyInst__BIN_TOPMED_EUR	UKB	CHIP_inclusive	0.00389	0.8333	1.21e-08
5:1293971:C:T	1.1	Phe10_K317__BIN_TOPMED_EUR	UKB	CHIP_inclusive	0.003897	1.168	2.15e-51
5:1293971:C:T	1.1	Phe10_K317__BIN_TOPMED_EUR	UKB	CHIP_inclusive	0.003897	1.168	2.15e-51
5:1296643:T:C	1.4	OPCS_X708__BIN_TOPMED_EUR	UKB	CHIP_inclusive	0.003899	1.239	6.94e-14
17:7668434:T:G	0.028	30180_Lymphocyte_percentage_0_arr_mean__RINT_TOPMED_EUR	UKB	CHIP_inclusive	0.003902	1.292	1.94e-09
3:160558751:CT:C	1.4	Phe10_Z302__BIN_TOPMED_EUR	UKB	CHIP_inclusive	0.003905	1.487	1.56e-22
5:1312214:C:T	0.0074	30250_Reticulocyte_count_0_arr_mean__RINT_TOPMED_EUR	UKB	CHIP_inclusive	0.003905	0.8662	7.28e-34
11:108043157:T:C	0.83	Phe10_J93__BIN_TOPMED_EUR	UKB	CHIP_inclusive	0.003915	0.9216	1.03e-08
3:101435231:TA:T	1.1	Phe10_J96__BIN_TOPMED_EUR	UKB	CHIP_inclusive	0.003921	0.9336	1.1e-12
18:44571296:C:T	0.94	20110_Illnesses_of_mother_11_Parkinsons_disease_AnyInst__BIN_TOPMED_EUR	UKB	CHIP_inclusive	0.003927	0.921	3.54e-14
5:1296643:T:C	1.5	Phe10_N289__BIN_TOPMED_EUR	UKB	CHIP_inclusive	0.00393	1.239	6.94e-14
5:1361773:T:C	1.1	20003_Treatment_or_Medication_Code_1140874930_prednisolone_AnyInst__BIN_TOPMED_EUR	UKB	CHIP_inclusive	0.003931	0.8904	9.58e-15
3:160558751:CT:C	0.94	RGC_TAG_Overweight__BIN_TOPMED_EUR	UKB	CHIP_inclusive	0.003932	1.487	1.56e-22
14:100712378:C:G	0.013	4119_Ankle_spacing_width_right_0_arr_mean__RINT_TOPMED_EUR	UKB	CHIP_inclusive	0.003934	0.9227	5.54e-09
6:43388113:A:G	1	21040_Satisfaction_with_bowel_habits_8_8_AnyInst__BIN_TOPMED_EUR	UKB	CHIP_inclusive	0.003936	0.9486	1.94e-08
14:100712378:C:G	0.93	Phe10_C77__BIN_TOPMED_EUR	UKB	CHIP_inclusive	0.003942	0.9227	5.54e-09
10:103908421:C:CTT	1	Phe10_Z824__BIN_TOPMED_EUR	UKB	CHIP_inclusive	0.003946	0.9143	8.69e-09
10:103908421:C:CTT	0.84	OPCS_T361__BIN_TOPMED_EUR	UKB	CHIP_inclusive	0.003951	0.9143	8.69e-09
5:1097331:G:A	1	OPCS_W903__BIN_TOPMED_EUR	UKB	CHIP_inclusive	0.003951	0.9382	2.51e-11
5:1285917:G:A	-0.047	90082_Wear_duration_during_22_00_22_59_0_arr_mean__RINT_TOPMED_EUR	UKB	CHIP_inclusive	0.003952	1.273	4.88e-09
11:108217120:G:T	-0.0054	23107_Impedance_of_leg_right_0_arr_mean__RINT_TOPMED_EUR	UKB	CHIP_inclusive	0.003955	1.119	1.89e-32
5:1361187:G:C	1.4	OPCS_Z864__BIN_TOPMED_EUR	UKB	CHIP_inclusive	0.003958	0.7941	3.21e-08
5:1278469:C:T	-0.0097	4079_Diastolic_blood_pressure_automated_reading_0_arr_mean__RINT_TOPMED_EUR	UKB	CHIP_inclusive	0.00396	0.8827	2.41e-16
3:128484651:AT:A	0.94	Phe10_Z951__BIN_TOPMED_EUR	UKB	CHIP_inclusive	0.003968	1.057	1.17e-08
5:1312214:C:T	0.96	OPCS_Y532__BIN_TOPMED_EUR	UKB	CHIP_inclusive	0.003969	0.8662	7.28e-34
17:7668434:T:G	-0.059	5265_Corneal_resistance_factor_left_0_arr_mean__RINT_TOPMED_EUR	UKB	CHIP_inclusive	0.003976	1.292	1.94e-09
6:109382480:G:C	0.0064	30640_Apolipoprotein_B_0_arr_mean__RINT_TOPMED_EUR	UKB	CHIP_inclusive	0.003979	0.8808	1.35e-34
5:1267766:C:G	1.6	Phe10_N210__BIN_TOPMED_EUR	UKB	CHIP_inclusive	0.00398	1.336	2.02e-18
14:100712378:C:G	0.018	90138_Fraction_acceleration_375_milli_gravities_0_arr_mean__RINT_TOPMED_EUR	UKB	CHIP_inclusive	0.003986	0.9227	5.54e-09
2:159604967:C:T	-0.006	1498_Coffee_intake_0_arr_mean__RINT_TOPMED_EUR	UKB	CHIP_inclusive	0.003987	0.947	1.02e-08
20:31671342:A:G	0.98	2020_Loneliness_isolation_0_No_AnyInst__BIN_TOPMED_EUR	UKB	CHIP_inclusive	0.003992	0.9273	5.91e-11
14:100712378:C:G	-0.0091	30810_Phosphate_0_arr_mean__RINT_TOPMED_EUR	UKB	CHIP_inclusive	0.003999	0.9227	5.54e-09
6:31261502:G:A	1.1	62_Willing_to_attempt_cognitive_tests_2_I_am_unable_to_try_this_AnyInst__BIN_TOPMED_EUR	UKB	CHIP_inclusive	0.004001	1.056	6.66e-09
5:1253629:G:A	1.1	Phe10_I42__BIN_TOPMED_EUR	UKB	CHIP_inclusive	0.004011	0.9148	4.94e-13
5:1288432:T:C	0.014	5135_3mm_strong_meridian_left_0_arr_mean__RINT_TOPMED_EUR	UKB	CHIP_inclusive	0.004014	0.8798	3.11e-35
5:1288432:T:C	1.2	Phe10_Z039__BIN_TOPMED_EUR	UKB	CHIP_inclusive	0.004014	0.8798	3.11e-35
10:103908421:C:CTT	0.01	1498_Coffee_intake_0_arr_mean__RINT_TOPMED_EUR	UKB	CHIP_inclusive	0.004017	0.9143	8.69e-09
2:159604967:C:T	0.0065	41234_Records_in_HES_inpatient_diagnoses_dataset_0_arr_mean__RINT_TOPMED_EUR	UKB	CHIP_inclusive	0.00402	0.947	1.02e-08
5:1285917:G:A	0.87	20002_Illness_code_SR_1226_hypothyroidism_myxoedema_AnyInst__BIN_TOPMED_EUR	UKB	CHIP_inclusive	0.004021	1.273	4.88e-09
7:44864065:A:G	-0.0052	23098_Weight_0_arr_mean__RINT_TOPMED_EUR	UKB	CHIP_inclusive	0.004026	1.074	3.86e-14
5:1312214:C:T	1	20003_Treatment_or_Medication_Code_1141146234_atorvastatin_AnyInst__BIN_TOPMED_EUR	UKB	CHIP_inclusive	0.004027	0.8662	7.28e-34
17:7827723:C:G	1.1	Phe10_R93__BIN_TOPMED_EUR	UKB	CHIP_inclusive	0.004028	0.9342	1.64e-11
17:7827723:C:G	1.1	Phe10_R93__BIN_TOPMED_EUR	UKB	CHIP_inclusive	0.004028	0.9342	1.64e-11
5:1361773:T:C	0.76	OPCS_B303__BIN_TOPMED_EUR	UKB	CHIP_inclusive	0.004029	0.8904	9.58e-15
3:128484651:AT:A	0.85	Phe10_Q21__BIN_TOPMED_EUR	UKB	CHIP_inclusive	0.00403	1.057	1.17e-08
3:101435231:TA:T	1.2	OPCS_B322__BIN_TOPMED_EUR	UKB	CHIP_inclusive	0.004034	0.9336	1.1e-12
11:108043157:T:C	-0.026	RGC_MeanSphericalEquivalent_started_wearing_glasses_contacts_before_40__RINT_TOPMED_EUR	UKB	CHIP_inclusive	0.004035	0.9216	1.03e-08
18:44571296:C:T	0.99	1697_Comparative_height_size_at_age_10_3_About_average_AnyInst__BIN_TOPMED_EUR	UKB	CHIP_inclusive	0.004039	0.921	3.54e-14
3:150287063:C:G	-0.0078	30130_Monocyte_count_0_arr_mean__RINT_TOPMED_EUR	UKB	CHIP_inclusive	0.004049	0.9235	5.69e-10
17:7668434:T:G	0.87	20528_Diagnosed_with_life_threatening_illness_0_Never_AnyInst__BIN_TOPMED_EUR	UKB	CHIP_inclusive	0.00405	1.292	1.94e-09
2:159604967:C:T	1.1	OPCS_Y803__BIN_TOPMED_EUR	UKB	CHIP_inclusive	0.004058	0.947	1.02e-08
17:57386496:C:T	1.2	1647_Country_of_birth_UK_elsewhere_5_Republic_of_Ireland_AnyInst__BIN_TOPMED_EUR	UKB	CHIP_inclusive	0.00406	0.8313	3.65e-16
5:1372402:G:C	0.95	20002_Illness_code_SR_1075_heart_attack_myocardial_infarction_AnyInst__BIN_TOPMED_EUR	UKB	CHIP_inclusive	0.004068	1.09	2.36e-16
6:109382480:G:C	1	Phe10_Z720__BIN_TOPMED_EUR	UKB	CHIP_inclusive	0.004068	0.8808	1.35e-34
3:128484651:AT:A	1.2	Phe10_C180__BIN_TOPMED_EUR	UKB	CHIP_inclusive	0.004071	1.057	1.17e-08
5:1249701:C:T	-0.025	30070_Red_blood_cell_erythrocyte_distribution_width_0_arr_mean__RINT_TOPMED_EUR	UKB	CHIP_inclusive	0.004077	1.27	3.2e-10
3:160440785:C:T	0.021	RGC_Urinary_AlbuminCreatinine_Ratio__RINT_TOPMED_EUR	UKB	CHIP_inclusive	0.004078	0.9009	5.73e-09
11:108444879:C:T	0.039	5085_Spherical_power_left_0_arr_mean__RINT_TOPMED_EUR	UKB	CHIP_inclusive	0.004079	1.227	4.89e-13
5:1300195:G:T	0.86	20003_Treatment_or_Medication_Code_2038459814_digoxin_AnyInst__BIN_TOPMED_EUR	UKB	CHIP_inclusive	0.004082	0.8934	9.24e-23
10:103908421:C:CTT	1	RGC_CAD__BIN_TOPMED_EUR	UKB	CHIP_inclusive	0.004088	0.9143	8.69e-09
5:1312214:C:T	0.98	738_Average_total_household_income_before_tax_2_18_000_to_30_999_AnyInst__BIN_TOPMED_EUR	UKB	CHIP_inclusive	0.004106	0.8662	7.28e-34
5:1267766:C:G	0.9	OPCS_C712__BIN_TOPMED_EUR	UKB	CHIP_inclusive	0.004111	1.336	2.02e-18
6:43388113:A:G	0.92	Phe10_L409__BIN_TOPMED_EUR	UKB	CHIP_inclusive	0.004117	0.9486	1.94e-08
6:43388113:A:G	-0.0058	30650_Aspartate_aminotransferase_0_arr_mean__RINT_TOPMED_EUR	UKB	CHIP_inclusive	0.004121	0.9486	1.94e-08
5:1278469:C:T	0.009	30190_Monocyte_percentage_0_arr_mean__RINT_TOPMED_EUR	UKB	CHIP_inclusive	0.00413	0.8827	2.41e-16
5:1300195:G:T	1	6154_Medication_for_pain_relief_constipation_heartburn_1_Aspirin_AnyInst__BIN_TOPMED_EUR	UKB	CHIP_inclusive	0.004142	0.8934	9.24e-23
2:159821048:C:T	0.0059	30710_C_reactive_protein_0_arr_mean__RINT_TOPMED_EUR	UKB	CHIP_inclusive	0.004154	1.07	6.25e-13
5:1312214:C:T	0.0073	30300_High_light_scatter_reticulocyte_count_0_arr_mean__RINT_TOPMED_EUR	UKB	CHIP_inclusive	0.004165	0.8662	7.28e-34
2:159834145:G:A	1.5	Phe10_M7967__BIN_TOPMED_EUR	UKB	CHIP_inclusive	0.004166	0.8333	1.21e-08
5:1361773:T:C	1.1	20405_Ever_had_known_person_concerned_about_or_recommend_reduction_of_alcohol_consumption_0_No_AnyInst__BIN_TOPMED_EUR	UKB	CHIP_inclusive	0.00417	0.8904	9.58e-15
3:160106004:C:T	0.0098	2139_Age_first_had_sexual_intercourse_0_arr_mean__RINT_TOPMED_EUR	UKB	CHIP_inclusive	0.004172	1.107	5.43e-12
2:159604967:C:T	-0.0037	23113_Leg_fat_free_mass_right_0_arr_mean__RINT_TOPMED_EUR	UKB	CHIP_inclusive	0.004173	0.947	1.02e-08
6:109449666:G:A	1.2	20003_Treatment_or_Medication_Code_1140869848_methotrexate_AnyInst__BIN_TOPMED_EUR	UKB	CHIP_inclusive	0.004173	1.118	3.14e-09
3:160419960:A:T	0.97	Phe10_E03__BIN_TOPMED_EUR	UKB	CHIP_inclusive	0.004193	1.125	7.09e-36
6:31261502:G:A	1	Phe10_I252__BIN_TOPMED_EUR	UKB	CHIP_inclusive	0.004194	1.056	6.66e-09
2:159821048:C:T	1	1717_Skin_colour_2_Fair_AnyInst__BIN_TOPMED_EUR	UKB	CHIP_inclusive	0.004195	1.07	6.25e-13
8:129563195:T:C	0.99	2492_Taking_other_prescription_medications_0_No_AnyInst__BIN_TOPMED_EUR	UKB	CHIP_inclusive	0.004197	1.06	5.81e-10
6:109449666:G:A	1	1697_Comparative_height_size_at_age_10_3_About_average_AnyInst__BIN_TOPMED_EUR	UKB	CHIP_inclusive	0.004198	1.118	3.14e-09
22:50532618:T:C	1	20003_Treatment_or_Medication_Code_1140861958_simvastatin_AnyInst__BIN_TOPMED_EUR	UKB	CHIP_inclusive	0.004199	0.9473	2.68e-08
3:160419960:A:T	-0.0064	30680_Calcium_0_arr_mean__RINT_TOPMED_EUR	UKB	CHIP_inclusive	0.004205	1.125	7.09e-36
20:31671342:A:G	1	1747_Hair_colour_natural_before_greying_4_Dark_brown_AnyInst__BIN_TOPMED_EUR	UKB	CHIP_inclusive	0.004206	0.9273	5.91e-11
4:104884951:A:T	1.4	Phe10_J039__BIN_TOPMED_EUR	UKB	CHIP_inclusive	0.004215	1.212	9.72e-15
6:109321472:G:A	1	RGC_hearing_loss__BIN_TOPMED_EUR	UKB	CHIP_inclusive	0.004224	0.8986	1.53e-29
2:159604967:C:T	0.017	RGC_MeanSphericalEquivalent_started_wearing_glasses_contacts_before_40__RINT_TOPMED_EUR	UKB	CHIP_inclusive	0.004225	0.947	1.02e-08
17:7668434:T:G	-0.029	102_Pulse_rate_automated_reading_0_arr_mean__RINT_TOPMED_EUR	UKB	CHIP_inclusive	0.004226	1.292	1.94e-09
6:31261502:G:A	1	6150_DD_vascular_heart_problems_2_Angina_AnyInst__BIN_TOPMED_EUR	UKB	CHIP_inclusive	0.004227	1.056	6.66e-09
5:1249701:C:T	1.8	Phe10_D361__BIN_TOPMED_EUR	UKB	CHIP_inclusive	0.004241	1.27	3.2e-10
6:109321472:G:A	-0.0045	23123_Arm_fat_percentage_left_0_arr_mean__RINT_TOPMED_EUR	UKB	CHIP_inclusive	0.004259	0.8986	1.53e-29
6:109321472:G:A	0.022	PDFF_comb_deconf_extra__RINT_TOPMED_EUR	UKB	CHIP_inclusive	0.00426	0.8986	1.53e-29
7:44864065:A:G	0.0058	400_Time_to_complete_round_0_arr_mean__RINT_TOPMED_EUR	UKB	CHIP_inclusive	0.00426	1.074	3.86e-14
5:1300195:G:T	0.85	20003_Treatment_or_Medication_Code_1140861090_adalat_5mg_capsule_AnyInst__BIN_TOPMED_EUR	UKB	CHIP_inclusive	0.004261	0.8934	9.24e-23
3:160419960:A:T	0.0055	136_Number_of_operations_self_reported_0_arr_mean__RINT_TOPMED_EUR	UKB	CHIP_inclusive	0.004262	1.125	7.09e-36
5:1288432:T:C	0.014	5201_logMAR_final_right_0_arr_mean__RINT_TOPMED_EUR	UKB	CHIP_inclusive	0.004264	0.8798	3.11e-35
10:103908421:C:CTT	1.1	20002_Illness_code_SR_1265_migraine_Phe10_G43_combined_AnyInst__BIN_TOPMED_EUR	UKB	CHIP_inclusive	0.004265	0.9143	8.69e-09
6:31261502:G:A	1.1	Phe10_R68__BIN_TOPMED_EUR	UKB	CHIP_inclusive	0.004266	1.056	6.66e-09
11:108043157:T:C	-0.016	RGC_Urinary_AlbuminCreatinine_Ratio__RINT_TOPMED_EUR	UKB	CHIP_inclusive	0.004269	0.9216	1.03e-08
2:159821048:C:T	0.013	5262_Intra_ocular_pressure_corneal_compensated_left_0_arr_mean__RINT_TOPMED_EUR	UKB	CHIP_inclusive	0.004284	1.07	6.25e-13
1:226374920:A:C	-0.017	5096_3mm_weak_meridian_left_0_arr_mean__RINT_TOPMED_EUR	UKB	CHIP_inclusive	0.004285	1.114	2.61e-16
5:1280362:G:A	0.93	20002_Illness_code_SR_1278_cataract_Phe10_H26_combined_AnyInst__BIN_TOPMED_EUR	UKB	CHIP_inclusive	0.004287	1.179	2.78e-32
17:7668434:T:G	-0.022	30314_Volume_of_EDTA1_plasma_held_by_UKB_0_arr_mean__RINT_TOPMED_EUR	UKB	CHIP_inclusive	0.004295	1.292	1.94e-09
5:1293971:C:T	0.91	Phe10_K900__BIN_TOPMED_EUR	UKB	CHIP_inclusive	0.004295	1.168	2.15e-51
5:1293971:C:T	0.91	Phe10_K900__BIN_TOPMED_EUR	UKB	CHIP_inclusive	0.004295	1.168	2.15e-51
11:108444879:C:T	0.59	Phe10_T92__BIN_TOPMED_EUR	UKB	CHIP_inclusive	0.004296	1.227	4.89e-13
5:1366259:G:A	0.012	23113_Leg_fat_free_mass_right_0_arr_mean__RINT_TOPMED_EUR	UKB	CHIP_inclusive	0.004297	1.215	1.07e-10
5:1288432:T:C	0.014	5078_logMAR_in_round_left_0_arr_mean__RINT_TOPMED_EUR	UKB	CHIP_inclusive	0.004299	0.8798	3.11e-35
5:1280362:G:A	1.1	OPCS_X332__BIN_TOPMED_EUR	UKB	CHIP_inclusive	0.004301	1.179	2.78e-32
2:159604967:C:T	-0.0051	23098_Weight_0_arr_mean__RINT_TOPMED_EUR	UKB	CHIP_inclusive	0.004314	0.947	1.02e-08
7:44864065:A:G	0.018	OS_Contour_0_to_1_Region_T3_Mean__RINT_TOPMED_EUR	UKB	CHIP_inclusive	0.004315	1.074	3.86e-14
6:31261502:G:A	0.0047	30020_Haemoglobin_concentration_0_arr_mean__RINT_TOPMED_EUR	UKB	CHIP_inclusive	0.004318	1.056	6.66e-09
5:1285917:G:A	1.3	20002_Illness_code_SR_1396_enlarged_prostate_Phe10_N40_combined_AnyInst__BIN_TOPMED_EUR	UKB	CHIP_inclusive	0.004321	1.273	4.88e-09
6:31261502:G:A	0.85	OPCS_Z769__BIN_TOPMED_EUR	UKB	CHIP_inclusive	0.004322	1.056	6.66e-09
5:1285917:G:A	0.026	30080_Platelet_count_0_arr_mean__RINT_TOPMED_EUR	UKB	CHIP_inclusive	0.004326	1.273	4.88e-09
14:100712378:C:G	1.1	RGC_TAG_liverfc_CC__BIN_TOPMED_EUR	UKB	CHIP_inclusive	0.004327	0.9227	5.54e-09
5:1285917:G:A	0.027	30070_Red_blood_cell_erythrocyte_distribution_width_0_arr_mean__RINT_TOPMED_EUR	UKB	CHIP_inclusive	0.004334	1.273	4.88e-09
6:31261502:G:A	1	1727_Ease_of_skin_tanning_3_Get_mildly_or_occasionally_tanned_AnyInst__BIN_TOPMED_EUR	UKB	CHIP_inclusive	0.004346	1.056	6.66e-09
5:1293971:C:T	0.89	Phe10_J84__BIN_TOPMED_EUR	UKB	CHIP_inclusive	0.004349	1.168	2.15e-51
5:1293971:C:T	0.89	Phe10_J84__BIN_TOPMED_EUR	UKB	CHIP_inclusive	0.004349	1.168	2.15e-51
5:1366259:G:A	1.4	OPCS_S275__BIN_TOPMED_EUR	UKB	CHIP_inclusive	0.004352	1.215	1.07e-10
11:108444879:C:T	1.4	Phe10_D131__BIN_TOPMED_EUR	UKB	CHIP_inclusive	0.004355	1.227	4.89e-13
18:44571296:C:T	0.0041	23121_Arm_fat_free_mass_right_0_arr_mean__RINT_TOPMED_EUR	UKB	CHIP_inclusive	0.004356	0.921	3.54e-14
5:1249701:C:T	1.4	Phe10_K91__BIN_TOPMED_EUR	UKB	CHIP_inclusive	0.004361	1.27	3.2e-10
17:7668434:T:G	1.3	Phe10_L721__BIN_TOPMED_EUR	UKB	CHIP_inclusive	0.004363	1.292	1.94e-09
3:160419960:A:T	0.97	Phe10_E039__BIN_TOPMED_EUR	UKB	CHIP_inclusive	0.004367	1.125	7.09e-36
6:109449666:G:A	1.1	20003_Treatment_or_Medication_Code_1140879760_bisoprolol_AnyInst__BIN_TOPMED_EUR	UKB	CHIP_inclusive	0.004371	1.118	3.14e-09
3:150287063:C:G	0.0083	30060_Mean_corpuscular_haemoglobin_concentration_0_arr_mean__RINT_TOPMED_EUR	UKB	CHIP_inclusive	0.004378	0.9235	5.69e-10
2:159821048:C:T	-0.0049	30030_Haematocrit_percentage_0_arr_mean__RINT_TOPMED_EUR	UKB	CHIP_inclusive	0.004379	1.07	6.25e-13
17:7668434:T:G	0.031	41235_Spells_in_hospital_0_arr_mean__RINT_TOPMED_EUR	UKB	CHIP_inclusive	0.004382	1.292	1.94e-09
6:31261502:G:A	0.97	OPCS_S065__BIN_TOPMED_EUR	UKB	CHIP_inclusive	0.004388	1.056	6.66e-09
2:159604967:C:T	0.013	RGC_MeanSphericalEquivalent_0__RINT_TOPMED_EUR	UKB	CHIP_inclusive	0.004389	0.947	1.02e-08
10:103908421:C:CTT	-0.01	30000_White_blood_cell_leukocyte_count_0_arr_mean__RINT_TOPMED_EUR	UKB	CHIP_inclusive	0.004395	0.9143	8.69e-09
21:34972056:C:T	-0.006	1498_Coffee_intake_0_arr_mean__RINT_TOPMED_EUR	UKB	CHIP_inclusive	0.004418	1.064	1.99e-10
3:101435231:TA:T	0.006	23104_Body_mass_index_BMI_0_arr_mean__RINT_TOPMED_EUR	UKB	CHIP_inclusive	0.004422	0.9336	1.1e-12
3:160440785:C:T	0.011	30690_Cholesterol_0_arr_mean__RINT_TOPMED_EUR	UKB	CHIP_inclusive	0.004422	0.9009	5.73e-09
5:1253629:G:A	-0.0069	30100_Mean_platelet_thrombocyte_volume_0_arr_mean__RINT_TOPMED_EUR	UKB	CHIP_inclusive	0.004422	0.9148	4.94e-13
5:1267766:C:G	1.1	Phe10_L72__BIN_TOPMED_EUR	UKB	CHIP_inclusive	0.004423	1.336	2.02e-18
7:44864065:A:G	0.018	OD_Contour_0_to_1_Region_N6_Mean__RINT_TOPMED_EUR	UKB	CHIP_inclusive	0.004425	1.074	3.86e-14
17:7827723:C:G	-0.007	20258_FEV1_FVC_ratio_Z_score_0_arr_mean__RINT_TOPMED_EUR	UKB	CHIP_inclusive	0.004429	0.9342	1.64e-11
3:160419960:A:T	0.0035	23122_Arm_predicted_mass_right_0_arr_mean__RINT_TOPMED_EUR	UKB	CHIP_inclusive	0.00443	1.125	7.09e-36
11:108217120:G:T	0.019	OS_Contour_0_to_1_Region_S6_Mean__RINT_TOPMED_EUR	UKB	CHIP_inclusive	0.004431	1.119	1.89e-32
3:160558751:CT:C	1.6	Phe10_Z932__BIN_TOPMED_EUR	UKB	CHIP_inclusive	0.004435	1.487	1.56e-22
18:44571296:C:T	1	1697_Comparative_height_size_at_age_10_2_Taller_AnyInst__BIN_TOPMED_EUR	UKB	CHIP_inclusive	0.004439	0.921	3.54e-14
6:109382480:G:C	1	1011_Frequency_of_light_DIY_in_last_4_weeks_6_Every_day_AnyInst__BIN_TOPMED_EUR	UKB	CHIP_inclusive	0.004443	0.8808	1.35e-34
6:31261502:G:A	1.1	Phe10_R6889__BIN_TOPMED_EUR	UKB	CHIP_inclusive	0.004443	1.056	6.66e-09
20:31671342:A:G	1	806_Job_involves_mainly_walking_or_standing_4_Always_AnyInst__BIN_TOPMED_EUR	UKB	CHIP_inclusive	0.004452	0.9273	5.91e-11
5:1285917:G:A	-0.027	30270_Mean_sphered_cell_volume_0_arr_mean__RINT_TOPMED_EUR	UKB	CHIP_inclusive	0.004456	1.273	4.88e-09
11:108444879:C:T	1.1	100400_Standard_tea_intake_600_6_AnyInst__BIN_TOPMED_EUR	UKB	CHIP_inclusive	0.004461	1.227	4.89e-13
5:1361773:T:C	0.028	OS_Contour_0_to_1_Region_C1_Mean__RINT_TOPMED_EUR	UKB	CHIP_inclusive	0.004461	0.8904	9.58e-15
2:159821048:C:T	-0.0036	23126_Arm_predicted_mass_left_0_arr_mean__RINT_TOPMED_EUR	UKB	CHIP_inclusive	0.004477	1.07	6.25e-13
17:7827723:C:G	-0.007	20256_Forced_expiratory_volume_in_1_second_FEV1_Z_score_0_arr_mean__RINT_TOPMED_EUR	UKB	CHIP_inclusive	0.004499	0.9342	1.64e-11
6:109449666:G:A	-0.0084	23110_Impedance_of_arm_left_0_arr_mean__RINT_TOPMED_EUR	UKB	CHIP_inclusive	0.004504	1.118	3.14e-09
2:159821048:C:T	-0.0035	23102_Whole_body_water_mass_0_arr_mean__RINT_TOPMED_EUR	UKB	CHIP_inclusive	0.004506	1.07	6.25e-13
5:1285859:C:A	-0.0065	30060_Mean_corpuscular_haemoglobin_concentration_0_arr_mean__RINT_TOPMED_EUR	UKB	CHIP_inclusive	0.004521	1.282	1.55e-140
14:100712378:C:G	0.98	20002_Illness_code_SR_1065_hypertension_Phe10_I10_combined_AnyInst__BIN_TOPMED_EUR	UKB	CHIP_inclusive	0.004528	0.9227	5.54e-09
7:44864065:A:G	-0.0059	23128_Trunk_fat_mass_0_arr_mean__RINT_TOPMED_EUR	UKB	CHIP_inclusive	0.004529	1.074	3.86e-14
5:1285859:C:A	0.0038	50_Standing_height_0_arr_mean__RINT_TOPMED_EUR	UKB	CHIP_inclusive	0.00454	1.282	1.55e-140
22:50532618:T:C	0.0059	23120_Arm_fat_mass_right_0_arr_mean__RINT_TOPMED_EUR	UKB	CHIP_inclusive	0.004545	0.9473	2.68e-08
5:1372402:G:C	0.0055	30010_Red_blood_cell_erythrocyte_count_0_arr_mean__RINT_TOPMED_EUR	UKB	CHIP_inclusive	0.004545	1.09	2.36e-16
6:109415805:C:A	0.97	RGC_hearing_loss__BIN_TOPMED_EUR	UKB	CHIP_inclusive	0.004569	1.095	4.17e-10
7:44864065:A:G	-0.013	5256_Corneal_hysteresis_right_0_arr_mean__RINT_TOPMED_EUR	UKB	CHIP_inclusive	0.004572	1.074	3.86e-14
5:1366259:G:A	0.012	23102_Whole_body_water_mass_0_arr_mean__RINT_TOPMED_EUR	UKB	CHIP_inclusive	0.004577	1.215	1.07e-10
11:108217120:G:T	0.0065	41149_Records_in_HES_inpatient_operations_dataset_0_arr_mean__RINT_TOPMED_EUR	UKB	CHIP_inclusive	0.004584	1.119	1.89e-32
21:34972056:C:T	0.98	30856_Testosterone_reportability_1_Reportable_at_assay_and_after_aliquot_correction_if_attempted_AnyInst__BIN_TOPMED_EUR	UKB	CHIP_inclusive	0.004592	1.064	1.99e-10
5:1361773:T:C	0.017	90144_Fraction_acceleration_600_milli_gravities_0_arr_mean__RINT_TOPMED_EUR	UKB	CHIP_inclusive	0.004605	0.8904	9.58e-15
3:160558751:CT:C	1.1	OPCS_Y973__BIN_TOPMED_EUR	UKB	CHIP_inclusive	0.004612	1.487	1.56e-22
2:159925824:T:C	1.1	Phe10_H02__BIN_TOPMED_EUR	UKB	CHIP_inclusive	0.004624	0.9285	3.21e-11
5:1303752:CT:C	1.5	Phe10_K519__BIN_TOPMED_EUR	UKB	CHIP_inclusive	0.004625	1.469	1.91e-11
3:160419960:A:T	0.97	680_Own_or_rent_accommodation_lived_in_3_Rent_from_local_authority_local_council_housing_association_AnyInst__BIN_TOPMED_EUR	UKB	CHIP_inclusive	0.004638	1.125	7.09e-36
11:108444879:C:T	1.4	20118_Home_area_population_density_urban_or_rural_13_Scotland_Accessible_Small_Town_AnyInst__BIN_TOPMED_EUR	UKB	CHIP_inclusive	0.004644	1.227	4.89e-13
3:160106004:C:T	0.98	2267_Use_of_sun_uv_protection_4_Always_AnyInst__BIN_TOPMED_EUR	UKB	CHIP_inclusive	0.004644	1.107	5.43e-12
11:108043157:T:C	0.97	100580_Alcohol_consumed_0_No_AnyInst__BIN_TOPMED_EUR	UKB	CHIP_inclusive	0.004645	0.9216	1.03e-08
3:160419960:A:T	-0.0066	20257_Forced_vital_capacity_FVC_Z_score_0_arr_mean__RINT_TOPMED_EUR	UKB	CHIP_inclusive	0.004665	1.125	7.09e-36
11:108217120:G:T	0.0056	630_Touchscreen_duration_0_arr_mean__RINT_TOPMED_EUR	UKB	CHIP_inclusive	0.004675	1.119	1.89e-32
3:128484651:AT:A	0.0074	3144_Heel_Broadband_ultrasound_attenuation_direct_entry_0_arr_mean__RINT_TOPMED_EUR	UKB	CHIP_inclusive	0.004684	1.057	1.17e-08
3:150287063:C:G	0.85	20003_Treatment_or_Medication_Code_1141146188_latanoprost_AnyInst__BIN_TOPMED_EUR	UKB	CHIP_inclusive	0.004685	0.9235	5.69e-10
11:108217120:G:T	-0.0053	23108_Impedance_of_leg_left_0_arr_mean__RINT_TOPMED_EUR	UKB	CHIP_inclusive	0.004693	1.119	1.89e-32
6:109382480:G:C	0.012	90142_Fraction_acceleration_475_milli_gravities_0_arr_mean__RINT_TOPMED_EUR	UKB	CHIP_inclusive	0.004709	0.8808	1.35e-34
17:7668434:T:G	1.8	OPCS_Q178__BIN_TOPMED_EUR	UKB	CHIP_inclusive	0.004713	1.292	1.94e-09
2:159821048:C:T	-0.0084	42039_GP_prescription_records_0_arr_mean__RINT_TOPMED_EUR	UKB	CHIP_inclusive	0.004713	1.07	6.25e-13
5:1296643:T:C	1.2	OPCS_B274__BIN_TOPMED_EUR	UKB	CHIP_inclusive	0.004725	1.239	6.94e-14
3:101435231:TA:T	0.95	OPCS_M703__BIN_TOPMED_EUR	UKB	CHIP_inclusive	0.004726	0.9336	1.1e-12
5:1267766:C:G	0.75	20002_Illness_code_SR_1264_epilepsy_Phe10_G40_combined_AnyInst__BIN_TOPMED_EUR	UKB	CHIP_inclusive	0.004726	1.336	2.02e-18
5:1312214:C:T	1.2	Phe10_C259__BIN_TOPMED_EUR	UKB	CHIP_inclusive	0.004726	0.8662	7.28e-34
17:7827723:C:G	0.0058	22004_Heterozygosity_PCA_corrected_0_arr_mean__RINT_TOPMED_EUR	UKB	CHIP_inclusive	0.004729	0.9342	1.64e-11
2:159834145:G:A	-0.042	5262_Intra_ocular_pressure_corneal_compensated_left_0_arr_mean__RINT_TOPMED_EUR	UKB	CHIP_inclusive	0.00474	0.8333	1.21e-08
3:150287063:C:G	0.025	OS_Contour_2_to_3_Region_C1_Mean__RINT_TOPMED_EUR	UKB	CHIP_inclusive	0.00474	0.9235	5.69e-10
6:109321472:G:A	0.019	OD_Contour_1_to_2_Region_C1_Mean__RINT_TOPMED_EUR	UKB	CHIP_inclusive	0.004749	0.8986	1.53e-29
5:1366259:G:A	0.012	23105_Basal_metabolic_rate_0_arr_mean__RINT_TOPMED_EUR	UKB	CHIP_inclusive	0.00475	1.215	1.07e-10
11:108217120:G:T	0.018	OS_Contour_0_to_1_Region_S3_Mean__RINT_TOPMED_EUR	UKB	CHIP_inclusive	0.004753	1.119	1.89e-32
3:160419960:A:T	-0.0058	30260_Mean_reticulocyte_volume_0_arr_mean__RINT_TOPMED_EUR	UKB	CHIP_inclusive	0.00476	1.125	7.09e-36
5:1285859:C:A	1.1	Phe10_C441__BIN_TOPMED_EUR	UKB	CHIP_inclusive	0.004772	1.282	1.55e-140
10:103908421:C:CTT	0.97	20002_Illness_code_SR_1065_hypertension_Phe10_I10_combined_AnyInst__BIN_TOPMED_EUR	UKB	CHIP_inclusive	0.00478	0.9143	8.69e-09
14:100712378:C:G	-0.0091	30680_Calcium_0_arr_mean__RINT_TOPMED_EUR	UKB	CHIP_inclusive	0.004782	0.9227	5.54e-09
10:103908421:C:CTT	1	1687_Comparative_body_size_at_age_10_2_Plumper_AnyInst__BIN_TOPMED_EUR	UKB	CHIP_inclusive	0.004787	0.9143	8.69e-09
4:104884951:A:T	-0.012	3063_Forced_expiratory_volume_in_1_second_FEV1_0_arr_mean__RINT_TOPMED_EUR	UKB	CHIP_inclusive	0.004788	1.212	9.72e-15
1:226374920:A:C	-0.0091	20257_Forced_vital_capacity_FVC_Z_score_0_arr_mean__RINT_TOPMED_EUR	UKB	CHIP_inclusive	0.004792	1.114	2.61e-16
6:109449666:G:A	1.3	OPCS_Z475__BIN_TOPMED_EUR	UKB	CHIP_inclusive	0.004805	1.118	3.14e-09
4:104884951:A:T	1	738_Average_total_household_income_before_tax_1_Less_than_18_000_AnyInst__BIN_TOPMED_EUR	UKB	CHIP_inclusive	0.004822	1.212	9.72e-15
11:108217120:G:T	0.98	30806_Oestradiol_reportability_4_Not_reportable_at_assay_too_low_AnyInst__BIN_TOPMED_EUR	UKB	CHIP_inclusive	0.004825	1.119	1.89e-32
6:43388113:A:G	-0.013	30800_Oestradiol_0_arr_mean__RINT_TOPMED_EUR	UKB	CHIP_inclusive	0.004828	0.9486	1.94e-08
4:104884951:A:T	1.1	Phe10_J4590__BIN_TOPMED_EUR	UKB	CHIP_inclusive	0.004831	1.212	9.72e-15
5:1249701:C:T	1.4	Phe10_D696__BIN_TOPMED_EUR	UKB	CHIP_inclusive	0.004842	1.27	3.2e-10
3:128484651:AT:A	0.0059	4080_Systolic_blood_pressure_automated_reading_0_arr_mean__RINT_TOPMED_EUR	UKB	CHIP_inclusive	0.00485	1.057	1.17e-08
17:7668434:T:G	1.2	Phe10_Z860__BIN_TOPMED_EUR	UKB	CHIP_inclusive	0.004854	1.292	1.94e-09
20:31671342:A:G	-0.016	5262_Intra_ocular_pressure_corneal_compensated_left_0_arr_mean__RINT_TOPMED_EUR	UKB	CHIP_inclusive	0.004855	0.9273	5.91e-11
6:109321472:G:A	1	2257_Hearing_difficulty_problems_background_noise_1_Yes_AnyInst__BIN_TOPMED_EUR	UKB	CHIP_inclusive	0.004855	0.8986	1.53e-29
11:108217120:G:T	0.017	RGC_SphericalEquivalent_r_started_wearing_glasses_contacts_before_40__RINT_TOPMED_EUR	UKB	CHIP_inclusive	0.004859	1.119	1.89e-32
3:160419960:A:T	1	Phe10_K62__BIN_TOPMED_EUR	UKB	CHIP_inclusive	0.004862	1.125	7.09e-36
5:1288432:T:C	0.97	Phe10_K80__BIN_TOPMED_EUR	UKB	CHIP_inclusive	0.004864	0.8798	3.11e-35
11:108217120:G:T	-0.0044	23106_Impedance_of_whole_body_0_arr_mean__RINT_TOPMED_EUR	UKB	CHIP_inclusive	0.004876	1.119	1.89e-32
5:1303752:CT:C	0.18	20003_Treatment_or_Medication_Code_1141182632_spiriva_18micrograms_inhalation_capsule_AnyInst__BIN_TOPMED_EUR	UKB	CHIP_inclusive	0.004881	1.469	1.91e-11
5:1372402:G:C	1	40022_Inpatient_record_origin_PEDW_Patient_Episode_Database_for_Wales_AnyInst__BIN_TOPMED_EUR	UKB	CHIP_inclusive	0.004883	1.09	2.36e-16
6:109449666:G:A	1.3	40006_Type_of_Cancer_ICD10_C91__BIN_TOPMED_EUR	UKB	CHIP_inclusive	0.004884	1.118	3.14e-09
5:1366259:G:A	1.4	Phe10_C83__BIN_TOPMED_EUR	UKB	CHIP_inclusive	0.004893	1.215	1.07e-10
5:1372402:G:C	1	41253_Inpatient_record_format_21_PEDW_HES_2015_AnyInst__BIN_TOPMED_EUR	UKB	CHIP_inclusive	0.004906	1.09	2.36e-16
14:100712378:C:G	1	3591_Ever_had_hysterectomy_womb_removed_1_Yes_AnyInst__BIN_TOPMED_EUR	UKB	CHIP_inclusive	0.004926	0.9227	5.54e-09
5:1296643:T:C	1.2	OPCS_T873__BIN_TOPMED_EUR	UKB	CHIP_inclusive	0.004932	1.239	6.94e-14
11:108444879:C:T	1.2	40006_Type_of_Cancer_ICD10_C43__BIN_TOPMED_EUR	UKB	CHIP_inclusive	0.004942	1.227	4.89e-13
3:160419960:A:T	0.0097	4103_Speed_of_sound_through_heel_left_0_arr_mean__RINT_TOPMED_EUR	UKB	CHIP_inclusive	0.004945	1.125	7.09e-36
2:159925824:T:C	1	OPCS_Z276__BIN_TOPMED_EUR	UKB	CHIP_inclusive	0.004946	0.9285	3.21e-11
1:226374920:A:C	1.1	680_Own_or_rent_accommodation_lived_in_6_Live_in_accommodation_rent_free_AnyInst__BIN_TOPMED_EUR	UKB	CHIP_inclusive	0.004949	1.114	2.61e-16
5:1288432:T:C	-0.0063	4080_Systolic_blood_pressure_automated_reading_0_arr_mean__RINT_TOPMED_EUR	UKB	CHIP_inclusive	0.004961	0.8798	3.11e-35
6:109382480:G:C	1	1950_Sensitivity_hurt_feelings_1_Yes_AnyInst__BIN_TOPMED_EUR	UKB	CHIP_inclusive	0.004972	0.8808	1.35e-34
7:44864065:A:G	0.95	100270_Filtered_coffee_intake_3_3_AnyInst__BIN_TOPMED_EUR	UKB	CHIP_inclusive	0.00498	1.074	3.86e-14
6:109415805:C:A	-0.0074	30700_Creatinine_0_arr_mean__RINT_TOPMED_EUR	UKB	CHIP_inclusive	0.004984	1.095	4.17e-10
5:1288432:T:C	0.006	30760_HDL_cholesterol_0_arr_mean__RINT_TOPMED_EUR	UKB	CHIP_inclusive	0.004992	0.8798	3.11e-35
11:108043157:T:C	1.1	Phe10_I340__BIN_TOPMED_EUR	UKB	CHIP_inclusive	0.004998	0.9216	1.03e-08
12:26433896:A:G	0.79	OPCS_K611__BIN_TOPMED_EUR	UKB	CHIP_inclusive	0.005004	1.187	4.71e-22
5:1280362:G:A	-0.0088	30210_Eosinophill_percentage_0_arr_mean__RINT_TOPMED_EUR	UKB	CHIP_inclusive	0.005004	1.179	2.78e-32
3:101435231:TA:T	0.9	Phe10_Z804__BIN_TOPMED_EUR	UKB	CHIP_inclusive	0.005029	0.9336	1.1e-12
7:44864065:A:G	-0.0056	23100_Whole_body_fat_mass_0_arr_mean__RINT_TOPMED_EUR	UKB	CHIP_inclusive	0.005029	1.074	3.86e-14
7:44864065:A:G	0.017	OD_Contour_0_to_1_Region_C1_Mean__RINT_TOPMED_EUR	UKB	CHIP_inclusive	0.005033	1.074	3.86e-14
5:1267766:C:G	1.2	OPCS_U354__BIN_TOPMED_EUR	UKB	CHIP_inclusive	0.005036	1.336	2.02e-18
3:101435231:TA:T	1	20002_Illness_code_SR_1452_eczema_dermatitis_Phe10_L30_combined_AnyInst__BIN_TOPMED_EUR	UKB	CHIP_inclusive	0.005039	0.9336	1.1e-12
6:31261502:G:A	0.0061	30600_Albumin_0_arr_mean__RINT_TOPMED_EUR	UKB	CHIP_inclusive	0.005048	1.056	6.66e-09
6:109415805:C:A	0.76	OPCS_A642__BIN_TOPMED_EUR	UKB	CHIP_inclusive	0.005055	1.095	4.17e-10
2:159834145:G:A	-0.019	30384_Volume_of_serum_held_by_UKB_0_arr_mean__RINT_TOPMED_EUR	UKB	CHIP_inclusive	0.005056	0.8333	1.21e-08
11:108217120:G:T	-0.0041	23110_Impedance_of_arm_left_0_arr_mean__RINT_TOPMED_EUR	UKB	CHIP_inclusive	0.00506	1.119	1.89e-32
5:1288432:T:C	0.02	OD_Contour_0_to_1_Region_C1_Mean__RINT_TOPMED_EUR	UKB	CHIP_inclusive	0.005085	0.8798	3.11e-35
5:1361773:T:C	1.2	Phe10_D231__BIN_TOPMED_EUR	UKB	CHIP_inclusive	0.005095	0.8904	9.58e-15
3:160419960:A:T	0.0035	23101_Whole_body_fat_free_mass_0_arr_mean__RINT_TOPMED_EUR	UKB	CHIP_inclusive	0.005109	1.125	7.09e-36
21:34972056:C:T	0.93	Phe10_I739__BIN_TOPMED_EUR	UKB	CHIP_inclusive	0.00511	1.064	1.99e-10
11:108217120:G:T	-0.0061	102_Pulse_rate_automated_reading_0_arr_mean__RINT_TOPMED_EUR	UKB	CHIP_inclusive	0.005112	1.119	1.89e-32
4:104884951:A:T	0.033	90139_Fraction_acceleration_400_milli_gravities_0_arr_mean__RINT_TOPMED_EUR	UKB	CHIP_inclusive	0.005115	1.212	9.72e-15
10:103908421:C:CTT	0.95	Phe10_Z921__BIN_TOPMED_EUR	UKB	CHIP_inclusive	0.005123	0.9143	8.69e-09
3:160558751:CT:C	1.1	40022_Inpatient_record_origin_SMR_Scottish_Morbidity_Records_AnyInst__BIN_TOPMED_EUR	UKB	CHIP_inclusive	0.005127	1.487	1.56e-22
6:109499851:C:T	0.018	26416_Crime_score_England_0_arr_mean__RINT_TOPMED_EUR	UKB	CHIP_inclusive	0.005127	0.8474	4.85e-10
2:159604967:C:T	0.84	Phe10_R3129__BIN_TOPMED_EUR	UKB	CHIP_inclusive	0.00514	0.947	1.02e-08
2:159604967:C:T	0.84	Phe10_R312__BIN_TOPMED_EUR	UKB	CHIP_inclusive	0.00514	0.947	1.02e-08
22:50532618:T:C	0.0072	20008_Interpolated_Year_when_non_cancer_illness_first_diagnosed_0_arr_mean__RINT_TOPMED_EUR	UKB	CHIP_inclusive	0.005143	0.9473	2.68e-08
5:1228120:CT:C	1.1	Phe10_Z42__BIN_TOPMED_EUR	UKB	CHIP_inclusive	0.005146	1.059	3.73e-09
5:1228120:CT:C	1.1	Phe10_Z42__BIN_TOPMED_EUR	UKB	CHIP_inclusive	0.005146	1.059	3.73e-09
6:109321472:G:A	-0.018	OS_Contour_0_to_1_Region_S6_Mean__RINT_TOPMED_EUR	UKB	CHIP_inclusive	0.005147	0.8986	1.53e-29
2:159834145:G:A	0.014	51_Seated_height_0_arr_mean__RINT_TOPMED_EUR	UKB	CHIP_inclusive	0.005148	0.8333	1.21e-08
6:109449666:G:A	0.018	4119_Ankle_spacing_width_right_0_arr_mean__RINT_TOPMED_EUR	UKB	CHIP_inclusive	0.005151	1.118	3.14e-09
2:159604967:C:T	0.018	OD_Contour_0_to_1_Region_T6_Mean__RINT_TOPMED_EUR	UKB	CHIP_inclusive	0.005152	0.947	1.02e-08
1:226374920:A:C	0.97	RGC_AsthmaCases_vs_AllergicDiseaseControls__BIN_TOPMED_EUR	UKB	CHIP_inclusive	0.005153	1.114	2.61e-16
5:1447647:G:C	-0.017	40009_Reported_occurrences_of_cancer_0_arr_mean__RINT_TOPMED_EUR	UKB	CHIP_inclusive	0.005154	0.9141	3.43e-08
17:7668434:T:G	0.078	RGC_SphericalEquivalent_r_started_wearing_glasses_contacts_before_40__RINT_TOPMED_EUR	UKB	CHIP_inclusive	0.005156	1.292	1.94e-09
3:101435231:TA:T	-0.018	OS_Contour_1_to_2_Region_I6_Mean__RINT_TOPMED_EUR	UKB	CHIP_inclusive	0.005156	0.9336	1.1e-12
3:160558751:CT:C	1.6	Phe10_Z30011__BIN_TOPMED_EUR	UKB	CHIP_inclusive	0.005168	1.487	1.56e-22
3:160558751:CT:C	1.3	40019_Cancer_report_format_4_Scottish_Cancer_Registry_fixed_width_format_2012_onwards_AnyInst__BIN_TOPMED_EUR	UKB	CHIP_inclusive	0.005187	1.487	1.56e-22
17:7827723:C:G	0.0048	23116_Leg_fat_mass_left_0_arr_mean__RINT_TOPMED_EUR	UKB	CHIP_inclusive	0.005193	0.9342	1.64e-11
3:160419960:A:T	0.0036	23114_Leg_predicted_mass_right_0_arr_mean__RINT_TOPMED_EUR	UKB	CHIP_inclusive	0.005194	1.125	7.09e-36
2:159834145:G:A	1.1	2395_Hair_balding_pattern_1_Pattern_1_AnyInst__BIN_TOPMED_EUR	UKB	CHIP_inclusive	0.005206	0.8333	1.21e-08
6:109382480:G:C	0.92	OPCS_X332__BIN_TOPMED_EUR	UKB	CHIP_inclusive	0.005236	0.8808	1.35e-34
5:1253629:G:A	0.0074	30270_Mean_sphered_cell_volume_0_arr_mean__RINT_TOPMED_EUR	UKB	CHIP_inclusive	0.005237	0.9148	4.94e-13
2:159925824:T:C	1	2395_Hair_balding_pattern_1_Pattern_1_AnyInst__BIN_TOPMED_EUR	UKB	CHIP_inclusive	0.005241	0.9285	3.21e-11
8:129563195:T:C	1	RGC_AsthmaCases_vs_AllergicDiseaseControls__BIN_TOPMED_EUR	UKB	CHIP_inclusive	0.005241	1.06	5.81e-10
14:100712378:C:G	0.89	OPCS_E081__BIN_TOPMED_EUR	UKB	CHIP_inclusive	0.005245	0.9227	5.54e-09
10:103908421:C:CTT	0.95	20528_Diagnosed_with_life_threatening_illness_1_Yes_but_not_in_the_last_12_months_AnyInst__BIN_TOPMED_EUR	UKB	CHIP_inclusive	0.005246	0.9143	8.69e-09
10:103908421:C:CTT	1.1	Phe10_I209__BIN_TOPMED_EUR	UKB	CHIP_inclusive	0.005248	0.9143	8.69e-09
11:108217120:G:T	-0.0056	30190_Monocyte_percentage_0_arr_mean__RINT_TOPMED_EUR	UKB	CHIP_inclusive	0.005254	1.119	1.89e-32
6:43388113:A:G	0.98	RGC_LipidLowering_Med__BIN_TOPMED_EUR	UKB	CHIP_inclusive	0.005266	0.9486	1.94e-08
5:1293971:C:T	0.97	20110_Illnesses_of_mother_5_Breast_cancer_AnyInst__BIN_TOPMED_EUR	UKB	CHIP_inclusive	0.005275	1.168	2.15e-51
5:1366259:G:A	0.012	23118_Leg_predicted_mass_left_0_arr_mean__RINT_TOPMED_EUR	UKB	CHIP_inclusive	0.005276	1.215	1.07e-10
7:44864065:A:G	-0.013	90013_Standard_deviation_of_acceleration_0_arr_mean__RINT_TOPMED_EUR	UKB	CHIP_inclusive	0.005277	1.074	3.86e-14
5:1296643:T:C	1.1	3591_Ever_had_hysterectomy_womb_removed_1_Yes_AnyInst__BIN_TOPMED_EUR	UKB	CHIP_inclusive	0.005291	1.239	6.94e-14
5:1280362:G:A	0.98	1687_Comparative_body_size_at_age_10_3_About_average_AnyInst__BIN_TOPMED_EUR	UKB	CHIP_inclusive	0.005297	1.179	2.78e-32
2:159834145:G:A	0.89	6177_Medication_for_cholesterol_blood_pressure_or_diabetes_2_Blood_pressure_medication_AnyInst__BIN_TOPMED_EUR	UKB	CHIP_inclusive	0.005299	0.8333	1.21e-08
1:226374920:A:C	-0.008	30300_High_light_scatter_reticulocyte_count_0_arr_mean__RINT_TOPMED_EUR	UKB	CHIP_inclusive	0.005309	1.114	2.61e-16
2:159604967:C:T	0.0041	23110_Impedance_of_arm_left_0_arr_mean__RINT_TOPMED_EUR	UKB	CHIP_inclusive	0.00531	0.947	1.02e-08
4:104884951:A:T	1.1	Phe10_J45909__BIN_TOPMED_EUR	UKB	CHIP_inclusive	0.005312	1.212	9.72e-15
3:160106004:C:T	-0.015	4290_Duration_screen_displayed_0_arr_mean__RINT_TOPMED_EUR	UKB	CHIP_inclusive	0.005313	1.107	5.43e-12
3:128484651:AT:A	0.0065	26413_Health_score_England_0_arr_mean__RINT_TOPMED_EUR	UKB	CHIP_inclusive	0.005332	1.057	1.17e-08
4:104884951:A:T	0.83	OPCS_X352__BIN_TOPMED_EUR	UKB	CHIP_inclusive	0.005332	1.212	9.72e-15
5:1303752:CT:C	1.5	RGC_TAG_liverfc_CC__BIN_TOPMED_EUR	UKB	CHIP_inclusive	0.005334	1.469	1.91e-11
1:226374920:A:C	1.3	Phe10_F209__BIN_TOPMED_EUR	UKB	CHIP_inclusive	0.00534	1.114	2.61e-16
6:31261502:G:A	1	Phe10_J45__BIN_TOPMED_EUR	UKB	CHIP_inclusive	0.00534	1.056	6.66e-09
5:1278469:C:T	0.87	Phe10_Z421__BIN_TOPMED_EUR	UKB	CHIP_inclusive	0.005351	0.8827	2.41e-16
1:226374920:A:C	1.1	OPCS_Z494__BIN_TOPMED_EUR	UKB	CHIP_inclusive	0.005365	1.114	2.61e-16
10:103908421:C:CTT	0.82	Phe10_D47__BIN_TOPMED_EUR	UKB	CHIP_inclusive	0.005366	0.9143	8.69e-09
2:159925824:T:C	0.0065	20074_Home_location_at_assessment_east_co_ordinate_rounded_0_arr_mean__RINT_TOPMED_EUR	UKB	CHIP_inclusive	0.005377	0.9285	3.21e-11
7:44864065:A:G	-0.0062	26413_Health_score_England_0_arr_mean__RINT_TOPMED_EUR	UKB	CHIP_inclusive	0.005381	1.074	3.86e-14
1:226374920:A:C	0.95	1647_Country_of_birth_UK_elsewhere_3_Scotland_AnyInst__BIN_TOPMED_EUR	UKB	CHIP_inclusive	0.005387	1.114	2.61e-16
3:160106004:C:T	0.91	Phe10_M109__BIN_TOPMED_EUR	UKB	CHIP_inclusive	0.005387	1.107	5.43e-12
5:1447647:G:C	1.2	Phe10_N952__BIN_TOPMED_EUR	UKB	CHIP_inclusive	0.005395	0.9141	3.43e-08
8:129563195:T:C	0.93	OPCS_B285__BIN_TOPMED_EUR	UKB	CHIP_inclusive	0.005404	1.06	5.81e-10
11:108444879:C:T	1.4	Phe10_D47__BIN_TOPMED_EUR	UKB	CHIP_inclusive	0.005405	1.227	4.89e-13
6:43388113:A:G	-0.0057	30210_Eosinophill_percentage_0_arr_mean__RINT_TOPMED_EUR	UKB	CHIP_inclusive	0.005405	0.9486	1.94e-08
1:226374920:A:C	0.0074	30830_SHBG_0_arr_mean__RINT_TOPMED_EUR	UKB	CHIP_inclusive	0.005406	1.114	2.61e-16
2:159604967:C:T	-0.0036	23114_Leg_predicted_mass_right_0_arr_mean__RINT_TOPMED_EUR	UKB	CHIP_inclusive	0.005417	0.947	1.02e-08
6:109499851:C:T	0.96	2247_Hearing_difficulty_problems_0_No_AnyInst__BIN_TOPMED_EUR	UKB	CHIP_inclusive	0.005417	0.8474	4.85e-10
2:159604967:C:T	0.012	5085_Spherical_power_left_0_arr_mean__RINT_TOPMED_EUR	UKB	CHIP_inclusive	0.005418	0.947	1.02e-08
3:101435231:TA:T	1.1	Phe10_Z872__BIN_TOPMED_EUR	UKB	CHIP_inclusive	0.005426	0.9336	1.1e-12
5:1366259:G:A	1.5	Phe10_D235__BIN_TOPMED_EUR	UKB	CHIP_inclusive	0.005429	1.215	1.07e-10
22:50532618:T:C	0.0046	23116_Leg_fat_mass_left_0_arr_mean__RINT_TOPMED_EUR	UKB	CHIP_inclusive	0.005432	0.9473	2.68e-08
11:108217120:G:T	-0.0057	30690_Cholesterol_0_arr_mean__RINT_TOPMED_EUR	UKB	CHIP_inclusive	0.005433	1.119	1.89e-32
21:34972056:C:T	1	30826_Rheumatoid_factor_reportability_1_Reportable_at_assay_and_after_aliquot_correction_if_attempted_AnyInst__BIN_TOPMED_EUR	UKB	CHIP_inclusive	0.005436	1.064	1.99e-10
5:1361187:G:C	0.66	Phe10_W019__BIN_TOPMED_EUR	UKB	CHIP_inclusive	0.005438	0.7941	3.21e-08
5:1288432:T:C	0.012	RGC_corneal_power__RINT_TOPMED_EUR	UKB	CHIP_inclusive	0.00544	0.8798	3.11e-35
2:159925824:T:C	0.97	6149_Mouth_teeth_dental_problems_6_Dentures_AnyInst__BIN_TOPMED_EUR	UKB	CHIP_inclusive	0.005443	0.9285	3.21e-11
6:43388113:A:G	0.98	OPCS_Z274__BIN_TOPMED_EUR	UKB	CHIP_inclusive	0.005449	0.9486	1.94e-08
5:1203384:T:C	1.1	104030_Boiled_baked_potatoes_intake_300_3_AnyInst__BIN_TOPMED_EUR	UKB	CHIP_inclusive	0.005452	0.9417	1.31e-08
5:1203384:T:C	-0.024	cT1_comb_deconf__RINT_TOPMED_EUR	UKB	CHIP_inclusive	0.005453	0.9417	1.31e-08
5:1249701:C:T	1.7	Phe10_K914__BIN_TOPMED_EUR	UKB	CHIP_inclusive	0.005468	1.27	3.2e-10
3:160419960:A:T	1	54_UK_Biobank_assessment_centre_11016_Liverpool_AnyInst__BIN_TOPMED_EUR	UKB	CHIP_inclusive	0.005474	1.125	7.09e-36
5:1267766:C:G	0.81	Phe10_H35__BIN_TOPMED_EUR	UKB	CHIP_inclusive	0.005474	1.336	2.02e-18
6:31261502:G:A	-0.012	5256_Corneal_hysteresis_right_0_arr_mean__RINT_TOPMED_EUR	UKB	CHIP_inclusive	0.005476	1.056	6.66e-09
17:57386496:C:T	0.95	20107_Illnesses_of_father_3_Lung_cancer_AnyInst__BIN_TOPMED_EUR	UKB	CHIP_inclusive	0.005481	0.8313	3.65e-16
18:44571296:C:T	-0.0063	30050_Mean_corpuscular_haemoglobin_0_arr_mean__RINT_TOPMED_EUR	UKB	CHIP_inclusive	0.00549	0.921	3.54e-14
2:159821048:C:T	-0.0055	22702_Home_location_east_co_ordinate_rounded_0_arr_mean__RINT_TOPMED_EUR	UKB	CHIP_inclusive	0.005494	1.07	6.25e-13
5:1285917:G:A	1.2	Phe10_C443__BIN_TOPMED_EUR	UKB	CHIP_inclusive	0.005497	1.273	4.88e-09
18:44571296:C:T	0.012	20154_Forced_expiratory_volume_in_1_second_FEV1_predicted_percentage_0_arr_mean__RINT_TOPMED_EUR	UKB	CHIP_inclusive	0.005518	0.921	3.54e-14
11:108217120:G:T	0.0066	41289_Records_in_HES_inpatient_psychiatric_dataset_0_arr_mean__RINT_TOPMED_EUR	UKB	CHIP_inclusive	0.00553	1.119	1.89e-32
5:1366259:G:A	1.1	1558_Alcohol_intake_frequency_5_Special_occasions_only_AnyInst__BIN_TOPMED_EUR	UKB	CHIP_inclusive	0.005538	1.215	1.07e-10
5:1278469:C:T	0.82	Phe10_S6260__BIN_TOPMED_EUR	UKB	CHIP_inclusive	0.005544	0.8827	2.41e-16
4:104884951:A:T	0.033	90138_Fraction_acceleration_375_milli_gravities_0_arr_mean__RINT_TOPMED_EUR	UKB	CHIP_inclusive	0.005549	1.212	9.72e-15
5:1278469:C:T	0.84	OPCS_T361__BIN_TOPMED_EUR	UKB	CHIP_inclusive	0.005551	0.8827	2.41e-16
5:1293971:C:T	0.88	Phe10_J841__BIN_TOPMED_EUR	UKB	CHIP_inclusive	0.005552	1.168	2.15e-51
5:1293971:C:T	0.88	Phe10_J841__BIN_TOPMED_EUR	UKB	CHIP_inclusive	0.005552	1.168	2.15e-51
5:1285859:C:A	0.0046	3062_Forced_vital_capacity_FVC_0_arr_mean__RINT_TOPMED_EUR	UKB	CHIP_inclusive	0.005555	1.282	1.55e-140
8:129563195:T:C	1.1	OPCS_X999__BIN_TOPMED_EUR	UKB	CHIP_inclusive	0.005557	1.06	5.81e-10
8:129563195:T:C	1.1	20002_Illness_code_SR_1396_enlarged_prostate_Phe10_N40_combined_AnyInst__BIN_TOPMED_EUR	UKB	CHIP_inclusive	0.005558	1.06	5.81e-10
22:50532618:T:C	-0.0052	30720_Cystatin_C_0_arr_mean__RINT_TOPMED_EUR	UKB	CHIP_inclusive	0.005559	0.9473	2.68e-08
6:109499851:C:T	0.87	1717_Skin_colour_4_Dark_olive_AnyInst__BIN_TOPMED_EUR	UKB	CHIP_inclusive	0.005559	0.8474	4.85e-10
5:1253629:G:A	0.84	Phe10_M4792__BIN_TOPMED_EUR	UKB	CHIP_inclusive	0.005562	0.9148	4.94e-13
3:160419960:A:T	-0.0097	90055_Wear_duration_during_Wednesday_0_arr_mean__RINT_TOPMED_EUR	UKB	CHIP_inclusive	0.005573	1.125	7.09e-36
5:1285859:C:A	1.1	Phe10_Z29__BIN_TOPMED_EUR	UKB	CHIP_inclusive	0.005581	1.282	1.55e-140
2:159821048:C:T	-0.0034	23101_Whole_body_fat_free_mass_0_arr_mean__RINT_TOPMED_EUR	UKB	CHIP_inclusive	0.005583	1.07	6.25e-13
6:109382480:G:C	0.98	2316_Wheeze_or_whistling_in_the_chest_in_last_year_0_No_AnyInst__BIN_TOPMED_EUR	UKB	CHIP_inclusive	0.005586	0.8808	1.35e-34
5:1300195:G:T	-0.0057	30030_Haematocrit_percentage_0_arr_mean__RINT_TOPMED_EUR	UKB	CHIP_inclusive	0.005587	0.8934	9.24e-23
6:109321472:G:A	-0.017	OS_Contour_0_to_1_Region_N3_Mean__RINT_TOPMED_EUR	UKB	CHIP_inclusive	0.005589	0.8986	1.53e-29
2:159821048:C:T	1	20110_Illnesses_of_mother_neg_27_None_of_the_above_group_2_AnyInst__BIN_TOPMED_EUR	UKB	CHIP_inclusive	0.005594	1.07	6.25e-13
6:109382480:G:C	1.1	Phe10_D05__BIN_TOPMED_EUR	UKB	CHIP_inclusive	0.005596	0.8808	1.35e-34
5:1288432:T:C	-0.0053	30030_Haematocrit_percentage_0_arr_mean__RINT_TOPMED_EUR	UKB	CHIP_inclusive	0.005597	0.8798	3.11e-35
3:128484651:AT:A	1.1	30646_Apolipoprotein_B_reportability_1_Reportable_at_assay_and_after_aliquot_correction_if_attempted_AnyInst__BIN_TOPMED_EUR	UKB	CHIP_inclusive	0.005606	1.057	1.17e-08
7:44864065:A:G	1.1	Phe10_Z411__BIN_TOPMED_EUR	UKB	CHIP_inclusive	0.00562	1.074	3.86e-14
5:1203384:T:C	0.95	21000_Ethnic_background_1003_Any_other_white_background_AnyInst__BIN_TOPMED_EUR	UKB	CHIP_inclusive	0.005623	0.9417	1.31e-08
5:1293971:C:T	0.92	Phe10_J440__BIN_TOPMED_EUR	UKB	CHIP_inclusive	0.005623	1.168	2.15e-51
5:1293971:C:T	0.92	Phe10_J440__BIN_TOPMED_EUR	UKB	CHIP_inclusive	0.005623	1.168	2.15e-51
6:109415805:C:A	0.0085	30630_Apolipoprotein_A_0_arr_mean__RINT_TOPMED_EUR	UKB	CHIP_inclusive	0.005623	1.095	4.17e-10
8:129563195:T:C	0.93	Phe10_K90__BIN_TOPMED_EUR	UKB	CHIP_inclusive	0.005623	1.06	5.81e-10
3:160440785:C:T	1.1	Phe10_L905__BIN_TOPMED_EUR	UKB	CHIP_inclusive	0.005635	0.9009	5.73e-09
3:160419960:A:T	1	Phe10_K64__BIN_TOPMED_EUR	UKB	CHIP_inclusive	0.005638	1.125	7.09e-36
5:1288432:T:C	0.96	OPCS_Q074__BIN_TOPMED_EUR	UKB	CHIP_inclusive	0.005643	0.8798	3.11e-35
3:160558751:CT:C	1.3	40021_Cancer_record_origin_SCOT_Originating_from_Scotland_AnyInst__BIN_TOPMED_EUR	UKB	CHIP_inclusive	0.005647	1.487	1.56e-22
6:31261502:G:A	-0.013	3761_Age_hay_fever_rhinitis_or_eczema_diagnosed_0_arr_mean__RINT_TOPMED_EUR	UKB	CHIP_inclusive	0.005648	1.056	6.66e-09
5:1285917:G:A	1.5	Phe10_C441__BIN_TOPMED_EUR	UKB	CHIP_inclusive	0.005652	1.273	4.88e-09
7:44864065:A:G	0.011	90140_Fraction_acceleration_425_milli_gravities_0_arr_mean__RINT_TOPMED_EUR	UKB	CHIP_inclusive	0.005654	1.074	3.86e-14
5:1312214:C:T	1.1	Phe10_D231__BIN_TOPMED_EUR	UKB	CHIP_inclusive	0.005661	0.8662	7.28e-34
6:31261502:G:A	1.1	21037_Number_of_days_out_of_10_with_abdominal_pain_8_8_days_with_pain_AnyInst__BIN_TOPMED_EUR	UKB	CHIP_inclusive	0.005667	1.056	6.66e-09
5:1312214:C:T	0.94	Phe10_J90__BIN_TOPMED_EUR	UKB	CHIP_inclusive	0.005671	0.8662	7.28e-34
17:57386496:C:T	0.83	Phe10_D120__BIN_TOPMED_EUR	UKB	CHIP_inclusive	0.005674	0.8313	3.65e-16
2:159834145:G:A	0.66	4968_FI4_positional_arithmetic_7_7_AnyInst__BIN_TOPMED_EUR	UKB	CHIP_inclusive	0.005677	0.8333	1.21e-08
6:109449666:G:A	1	6142_Current_employment_status_1_In_paid_employment_or_self_employed_AnyInst__BIN_TOPMED_EUR	UKB	CHIP_inclusive	0.005678	1.118	3.14e-09
14:100712378:C:G	0.0068	30030_Haematocrit_percentage_0_arr_mean__RINT_TOPMED_EUR	UKB	CHIP_inclusive	0.005684	0.9227	5.54e-09
5:1366259:G:A	0.011	23122_Arm_predicted_mass_right_0_arr_mean__RINT_TOPMED_EUR	UKB	CHIP_inclusive	0.005707	1.215	1.07e-10
10:103908421:C:CTT	1	2473_Other_serious_medical_condition_disability_diagnosed_by_doctor_0_No_AnyInst__BIN_TOPMED_EUR	UKB	CHIP_inclusive	0.00571	0.9143	8.69e-09
10:103908421:C:CTT	0.84	Phe10_Z804__BIN_TOPMED_EUR	UKB	CHIP_inclusive	0.005711	0.9143	8.69e-09
10:103908421:C:CTT	0.82	20002_Illness_code_SR_1126_spontaneous_pneumothorax_recurrent_pneumothorax_AnyInst__BIN_TOPMED_EUR	UKB	CHIP_inclusive	0.005717	0.9143	8.69e-09
21:34972056:C:T	1	RGC_AdultAsthmaCases_vs_AdultAsthmaControls__BIN_TOPMED_EUR	UKB	CHIP_inclusive	0.005717	1.064	1.99e-10
5:1303752:CT:C	1.4	Phe10_C79__BIN_TOPMED_EUR	UKB	CHIP_inclusive	0.005724	1.469	1.91e-11
2:159821048:C:T	0.88	Phe10_D631658__BIN_TOPMED_EUR	UKB	CHIP_inclusive	0.00573	1.07	6.25e-13
17:7668434:T:G	1.1	Phe10_Z85__BIN_TOPMED_EUR	UKB	CHIP_inclusive	0.005731	1.292	1.94e-09
3:150287063:C:G	0.84	Phe10_Z837__BIN_TOPMED_EUR	UKB	CHIP_inclusive	0.005742	0.9235	5.69e-10
2:159925824:T:C	1.1	OPCS_B282__BIN_TOPMED_EUR	UKB	CHIP_inclusive	0.005744	0.9285	3.21e-11
6:109321472:G:A	-0.0095	4124_Heel_bone_mineral_density_BMD_right_0_arr_mean__RINT_TOPMED_EUR	UKB	CHIP_inclusive	0.005745	0.8986	1.53e-29
6:31261502:G:A	-0.013	90025_Sunday_average_acceleration_0_arr_mean__RINT_TOPMED_EUR	UKB	CHIP_inclusive	0.005747	1.056	6.66e-09
3:101435231:TA:T	0.9	Phe10_C541__BIN_TOPMED_EUR	UKB	CHIP_inclusive	0.005755	0.9336	1.1e-12
1:226374920:A:C	0.0081	4079_Diastolic_blood_pressure_automated_reading_0_arr_mean__RINT_TOPMED_EUR	UKB	CHIP_inclusive	0.005758	1.114	2.61e-16
22:50532618:T:C	-0.0098	4290_Duration_screen_displayed_0_arr_mean__RINT_TOPMED_EUR	UKB	CHIP_inclusive	0.005758	0.9473	2.68e-08
1:226374920:A:C	0.025	OS_Contour_2_to_3_Region_I6_Mean__RINT_TOPMED_EUR	UKB	CHIP_inclusive	0.005769	1.114	2.61e-16
8:129563195:T:C	0.92	Phe10_K900__BIN_TOPMED_EUR	UKB	CHIP_inclusive	0.005771	1.06	5.81e-10
1:226374920:A:C	-0.0079	30270_Mean_sphered_cell_volume_0_arr_mean__RINT_TOPMED_EUR	UKB	CHIP_inclusive	0.005772	1.114	2.61e-16
11:108444879:C:T	-0.018	102_Pulse_rate_automated_reading_0_arr_mean__RINT_TOPMED_EUR	UKB	CHIP_inclusive	0.005789	1.227	4.89e-13
17:57386496:C:T	1	1787_Maternal_smoking_around_birth_0_No_AnyInst__BIN_TOPMED_EUR	UKB	CHIP_inclusive	0.00579	0.8313	3.65e-16
3:160106004:C:T	0.93	4968_FI4_positional_arithmetic_5_5_AnyInst__BIN_TOPMED_EUR	UKB	CHIP_inclusive	0.005792	1.107	5.43e-12
5:1300195:G:T	1	738_Average_total_household_income_before_tax_1_Less_than_18_000_AnyInst__BIN_TOPMED_EUR	UKB	CHIP_inclusive	0.0058	0.8934	9.24e-23
6:109382480:G:C	-0.013	90013_Standard_deviation_of_acceleration_0_arr_mean__RINT_TOPMED_EUR	UKB	CHIP_inclusive	0.005801	0.8808	1.35e-34
10:103908421:C:CTT	0.79	41247_Patient_classification_on_admission_recoded_1001_Inpatient_In_day_bed_unit_not_retained_overnight_AnyInst__BIN_TOPMED_EUR	UKB	CHIP_inclusive	0.005804	0.9143	8.69e-09
6:43388113:A:G	0.97	OPCS_C751__BIN_TOPMED_EUR	UKB	CHIP_inclusive	0.005813	0.9486	1.94e-08
5:1280362:G:A	0.98	20002_Illness_code_SR_1065_hypertension_AnyInst__BIN_TOPMED_EUR	UKB	CHIP_inclusive	0.005814	1.179	2.78e-32
4:104884951:A:T	1.1	20002_Illness_code_SR_1226_hypothyroidism_myxoedema_AnyInst__BIN_TOPMED_EUR	UKB	CHIP_inclusive	0.005819	1.212	9.72e-15
4:104884951:A:T	0.032	90140_Fraction_acceleration_425_milli_gravities_0_arr_mean__RINT_TOPMED_EUR	UKB	CHIP_inclusive	0.005825	1.212	9.72e-15
5:1249701:C:T	1.5	OPCS_T361__BIN_TOPMED_EUR	UKB	CHIP_inclusive	0.005834	1.27	3.2e-10
6:43388113:A:G	0.98	Phe10_E780__BIN_TOPMED_EUR	UKB	CHIP_inclusive	0.005839	0.9486	1.94e-08
6:109382480:G:C	0.96	20405_Ever_had_known_person_concerned_about_or_recommend_reduction_of_alcohol_consumption_0_No_AnyInst__BIN_TOPMED_EUR	UKB	CHIP_inclusive	0.005845	0.8808	1.35e-34
5:1288432:T:C	-0.013	RGC_SphericalEquivalent_0_left__RINT_TOPMED_EUR	UKB	CHIP_inclusive	0.005848	0.8798	3.11e-35
7:44864065:A:G	0.011	90143_Fraction_acceleration_500_milli_gravities_0_arr_mean__RINT_TOPMED_EUR	UKB	CHIP_inclusive	0.005848	1.074	3.86e-14
2:159604967:C:T	0.97	22126_DD_hayfever_rhinitis_0_No_AnyInst__BIN_TOPMED_EUR	UKB	CHIP_inclusive	0.005858	0.947	1.02e-08
2:159604967:C:T	1	22126_DD_hayfever_rhinitis_1_Yes_AnyInst__BIN_TOPMED_EUR	UKB	CHIP_inclusive	0.005858	0.947	1.02e-08
6:31261502:G:A	-0.0048	20150_Forced_expiratory_volume_in_1_second_FEV1_Best_measure_0_arr_mean__RINT_TOPMED_EUR	UKB	CHIP_inclusive	0.005869	1.056	6.66e-09
2:159925824:T:C	0.0062	136_Number_of_operations_self_reported_0_arr_mean__RINT_TOPMED_EUR	UKB	CHIP_inclusive	0.005873	0.9285	3.21e-11
11:108043157:T:C	0.95	Phe10_D12__BIN_TOPMED_EUR	UKB	CHIP_inclusive	0.005876	0.9216	1.03e-08
17:7668434:T:G	1.1	20528_Diagnosed_with_life_threatening_illness_1_Yes_but_not_in_the_last_12_months_AnyInst__BIN_TOPMED_EUR	UKB	CHIP_inclusive	0.005878	1.292	1.94e-09
10:103908421:C:CTT	-0.0067	20015_Sitting_height_0_arr_mean__RINT_TOPMED_EUR	UKB	CHIP_inclusive	0.005881	0.9143	8.69e-09
3:160106004:C:T	-0.029	OS_Contour_1_to_2_Region_C1_Mean__RINT_TOPMED_EUR	UKB	CHIP_inclusive	0.005888	1.107	5.43e-12
7:44864065:A:G	0.97	Phe10_E119__BIN_TOPMED_EUR	UKB	CHIP_inclusive	0.005889	1.074	3.86e-14
5:1285917:G:A	1.1	Phe10_K63__BIN_TOPMED_EUR	UKB	CHIP_inclusive	0.005895	1.273	4.88e-09
2:159604967:C:T	0.0053	30830_SHBG_0_arr_mean__RINT_TOPMED_EUR	UKB	CHIP_inclusive	0.005898	0.947	1.02e-08
5:1312214:C:T	1.2	Phe10_M86__BIN_TOPMED_EUR	UKB	CHIP_inclusive	0.005899	0.8662	7.28e-34
6:109382480:G:C	1	Phe10_R079__BIN_TOPMED_EUR	UKB	CHIP_inclusive	0.005919	0.8808	1.35e-34
5:1303752:CT:C	-0.037	30150_Eosinophill_count_0_arr_mean__RINT_TOPMED_EUR	UKB	CHIP_inclusive	0.005923	1.469	1.91e-11
10:103908421:C:CTT	-0.006	23113_Leg_fat_free_mass_right_0_arr_mean__RINT_TOPMED_EUR	UKB	CHIP_inclusive	0.005924	0.9143	8.69e-09
6:109321472:G:A	1	OPCS_K634__BIN_TOPMED_EUR	UKB	CHIP_inclusive	0.005926	0.8986	1.53e-29
5:1288432:T:C	1	30826_Rheumatoid_factor_reportability_4_Not_reportable_at_assay_too_low_AnyInst__BIN_TOPMED_EUR	UKB	CHIP_inclusive	0.005927	0.8798	3.11e-35
2:159821048:C:T	1.1	OPCS_Z753__BIN_TOPMED_EUR	UKB	CHIP_inclusive	0.005936	1.07	6.25e-13
5:1285859:C:A	1.1	OPCS_X362__BIN_TOPMED_EUR	UKB	CHIP_inclusive	0.005938	1.282	1.55e-140
5:1300195:G:T	1	Phe10_E03__BIN_TOPMED_EUR	UKB	CHIP_inclusive	0.005938	0.8934	9.24e-23
5:1303752:CT:C	1.9	20003_Treatment_or_Medication_Code_2038459814_digoxin_AnyInst__BIN_TOPMED_EUR	UKB	CHIP_inclusive	0.005962	1.469	1.91e-11
5:1293971:C:T	0.011	20161_Pack_years_of_smoking_0_arr_mean__RINT_TOPMED_EUR	UKB	CHIP_inclusive	0.005967	1.168	2.15e-51
3:160440785:C:T	1.1	20002_Illness_code_SR_1094_deep_venous_thrombosis_dvt_Phe10_I80_combined_AnyInst__BIN_TOPMED_EUR	UKB	CHIP_inclusive	0.005971	0.9009	5.73e-09
5:1267766:C:G	0.02	30130_Monocyte_count_0_arr_mean__RINT_TOPMED_EUR	UKB	CHIP_inclusive	0.005977	1.336	2.02e-18
22:50532618:T:C	0.0036	23126_Arm_predicted_mass_left_0_arr_mean__RINT_TOPMED_EUR	UKB	CHIP_inclusive	0.005982	0.9473	2.68e-08
3:160419960:A:T	0.95	20002_Illness_code_SR_1466_gout_AnyInst__BIN_TOPMED_EUR	UKB	CHIP_inclusive	0.005982	1.125	7.09e-36
1:226374920:A:C	0.025	OS_Contour_2_to_3_Region_N6_Mean__RINT_TOPMED_EUR	UKB	CHIP_inclusive	0.005988	1.114	2.61e-16
10:103908421:C:CTT	0.94	Phe10_Z511__BIN_TOPMED_EUR	UKB	CHIP_inclusive	0.00599	0.9143	8.69e-09
5:1361773:T:C	1.2	Phe10_J841__BIN_TOPMED_EUR	UKB	CHIP_inclusive	0.005993	0.8904	9.58e-15
10:103908421:C:CTT	-0.006	23105_Basal_metabolic_rate_0_arr_mean__RINT_TOPMED_EUR	UKB	CHIP_inclusive	0.005994	0.9143	8.69e-09
6:109449666:G:A	1.2	Phe10_I518__BIN_TOPMED_EUR	UKB	CHIP_inclusive	0.006001	1.118	3.14e-09
5:1097331:G:A	0.0043	51_Seated_height_0_arr_mean__RINT_TOPMED_EUR	UKB	CHIP_inclusive	0.006009	0.9382	2.51e-11
17:7668434:T:G	1.1	2375_Relative_age_of_first_facial_hair_3_Older_than_average_AnyInst__BIN_TOPMED_EUR	UKB	CHIP_inclusive	0.00601	1.292	1.94e-09
6:31261502:G:A	1	Phe10_J459__BIN_TOPMED_EUR	UKB	CHIP_inclusive	0.006015	1.056	6.66e-09
17:57386496:C:T	0.97	1787_Maternal_smoking_around_birth_1_Yes_AnyInst__BIN_TOPMED_EUR	UKB	CHIP_inclusive	0.006019	0.8313	3.65e-16
5:1288432:T:C	0.91	Phe10_Z803__BIN_TOPMED_EUR	UKB	CHIP_inclusive	0.006023	0.8798	3.11e-35
17:7668434:T:G	1.2	21000_Ethnic_background_1003_Any_other_white_background_AnyInst__BIN_TOPMED_EUR	UKB	CHIP_inclusive	0.006028	1.292	1.94e-09
5:1267766:C:G	-0.021	30150_Eosinophill_count_0_arr_mean__RINT_TOPMED_EUR	UKB	CHIP_inclusive	0.006033	1.336	2.02e-18
2:159925824:T:C	1.1	RGC_CKD_CC__BIN_TOPMED_EUR	UKB	CHIP_inclusive	0.006038	0.9285	3.21e-11
2:159604967:C:T	0.018	RGC_SphericalEquivalent_0_left_started_wearing_glasses_contacts_before_40__RINT_TOPMED_EUR	UKB	CHIP_inclusive	0.006059	0.947	1.02e-08
3:160419960:A:T	0.0035	23113_Leg_fat_free_mass_right_0_arr_mean__RINT_TOPMED_EUR	UKB	CHIP_inclusive	0.006064	1.125	7.09e-36
5:1366259:G:A	1.2	6148_Eye_problems_disorders_2_Glaucoma_AnyInst__BIN_TOPMED_EUR	UKB	CHIP_inclusive	0.006064	1.215	1.07e-10
4:104884951:A:T	-0.012	3062_Forced_vital_capacity_FVC_0_arr_mean__RINT_TOPMED_EUR	UKB	CHIP_inclusive	0.006078	1.212	9.72e-15
18:44571296:C:T	1.1	Phe10_Z951__BIN_TOPMED_EUR	UKB	CHIP_inclusive	0.006089	0.921	3.54e-14
5:1303752:CT:C	1.5	OPCS_E091__BIN_TOPMED_EUR	UKB	CHIP_inclusive	0.006089	1.469	1.91e-11
10:103908421:C:CTT	-0.0059	23114_Leg_predicted_mass_right_0_arr_mean__RINT_TOPMED_EUR	UKB	CHIP_inclusive	0.006099	0.9143	8.69e-09
6:109415805:C:A	0.77	Phe10_M4802__BIN_TOPMED_EUR	UKB	CHIP_inclusive	0.0061	1.095	4.17e-10
5:1228120:CT:C	0.94	Phe10_R68__BIN_TOPMED_EUR	UKB	CHIP_inclusive	0.006102	1.059	3.73e-09
5:1228120:CT:C	0.94	Phe10_R68__BIN_TOPMED_EUR	UKB	CHIP_inclusive	0.006102	1.059	3.73e-09
3:160440785:C:T	1.1	20002_Illness_code_SR_1094_deep_venous_thrombosis_dvt_AnyInst__BIN_TOPMED_EUR	UKB	CHIP_inclusive	0.006103	0.9009	5.73e-09
6:109449666:G:A	0.017	4100_Ankle_spacing_width_left_0_arr_mean__RINT_TOPMED_EUR	UKB	CHIP_inclusive	0.006107	1.118	3.14e-09
5:1312214:C:T	0.83	Phe10_D414__BIN_TOPMED_EUR	UKB	CHIP_inclusive	0.00611	0.8662	7.28e-34
1:226374920:A:C	1.3	Phe10_N830__BIN_TOPMED_EUR	UKB	CHIP_inclusive	0.006113	1.114	2.61e-16
11:108444879:C:T	1.3	OPCS_Z498__BIN_TOPMED_EUR	UKB	CHIP_inclusive	0.006115	1.227	4.89e-13
20:31671342:A:G	1	2316_Wheeze_or_whistling_in_the_chest_in_last_year_1_Yes_AnyInst__BIN_TOPMED_EUR	UKB	CHIP_inclusive	0.006118	0.9273	5.91e-11
5:1447647:G:C	1.2	Phe10_J84__BIN_TOPMED_EUR	UKB	CHIP_inclusive	0.006122	0.9141	3.43e-08
5:1312214:C:T	1.2	Phe10_C25__BIN_TOPMED_EUR	UKB	CHIP_inclusive	0.006123	0.8662	7.28e-34
5:1303752:CT:C	-0.036	30040_Mean_corpuscular_volume_0_arr_mean__RINT_TOPMED_EUR	UKB	CHIP_inclusive	0.006131	1.469	1.91e-11
5:1228125:T:C	0.93	Phe10_L82__BIN_TOPMED_EUR	UKB	CHIP_inclusive	0.006132	1.105	7.75e-10
5:1228125:T:C	0.93	Phe10_L82__BIN_TOPMED_EUR	UKB	CHIP_inclusive	0.006132	1.105	7.75e-10
3:150287063:C:G	1	OPCS_S065__BIN_TOPMED_EUR	UKB	CHIP_inclusive	0.006135	0.9235	5.69e-10
3:160419960:A:T	1	1180_Morning_evening_person_chronotype_3_More_an_evening_than_a_morning_person_AnyInst__BIN_TOPMED_EUR	UKB	CHIP_inclusive	0.006137	1.125	7.09e-36
21:34972056:C:T	1	RGC_ChildhoodAsthmaCases_vs_AdultAsthmaCases__BIN_TOPMED_EUR	UKB	CHIP_inclusive	0.006151	1.064	1.99e-10
5:1267766:C:G	1.2	OPCS_X724__BIN_TOPMED_EUR	UKB	CHIP_inclusive	0.006162	1.336	2.02e-18
5:1447647:G:C	0.81	20003_Treatment_or_Medication_Code_1140870856_calcichew_1_25g_chewable_tablet_AnyInst__BIN_TOPMED_EUR	UKB	CHIP_inclusive	0.006168	0.9141	3.43e-08
6:31261502:G:A	1.1	20002_Illness_code_SR_1464_rheumatoid_arthritis_Phe10_M06_combined_AnyInst__BIN_TOPMED_EUR	UKB	CHIP_inclusive	0.006168	1.056	6.66e-09
5:1288432:T:C	0.9	OPCS_J381__BIN_TOPMED_EUR	UKB	CHIP_inclusive	0.006182	0.8798	3.11e-35
5:1300195:G:T	0.94	RGC_IBD_Strict_Composite_CC__BIN_TOPMED_EUR	UKB	CHIP_inclusive	0.006184	0.8934	9.24e-23
14:100712378:C:G	-0.0085	2139_Age_first_had_sexual_intercourse_0_arr_mean__RINT_TOPMED_EUR	UKB	CHIP_inclusive	0.006189	0.9227	5.54e-09
22:50532618:T:C	0.0057	23124_Arm_fat_mass_left_0_arr_mean__RINT_TOPMED_EUR	UKB	CHIP_inclusive	0.006192	0.9473	2.68e-08
3:160106004:C:T	0.96	680_Own_or_rent_accommodation_lived_in_3_Rent_from_local_authority_local_council_housing_association_AnyInst__BIN_TOPMED_EUR	UKB	CHIP_inclusive	0.006199	1.107	5.43e-12
2:159604967:C:T	1	2492_Taking_other_prescription_medications_1_Yes_you_will_be_asked_about_this_later_by_an_interviewer_AnyInst__BIN_TOPMED_EUR	UKB	CHIP_inclusive	0.006201	0.947	1.02e-08
21:34972056:C:T	0.0063	30680_Calcium_0_arr_mean__RINT_TOPMED_EUR	UKB	CHIP_inclusive	0.006202	1.064	1.99e-10
3:150287063:C:G	0.83	Phe10_C502__BIN_TOPMED_EUR	UKB	CHIP_inclusive	0.006203	0.9235	5.69e-10
5:1285859:C:A	1.1	Phe10_D36__BIN_TOPMED_EUR	UKB	CHIP_inclusive	0.006206	1.282	1.55e-140
22:50532618:T:C	0.98	RGC_Airways_Med__BIN_TOPMED_EUR	UKB	CHIP_inclusive	0.006213	0.9473	2.68e-08
1:226374920:A:C	0.0066	20150_Forced_expiratory_volume_in_1_second_FEV1_Best_measure_0_arr_mean__RINT_TOPMED_EUR	UKB	CHIP_inclusive	0.006217	1.114	2.61e-16
5:1296643:T:C	0.86	Phe10_J01__BIN_TOPMED_EUR	UKB	CHIP_inclusive	0.006223	1.239	6.94e-14
5:1361773:T:C	-0.0088	30130_Monocyte_count_0_arr_mean__RINT_TOPMED_EUR	UKB	CHIP_inclusive	0.006229	0.8904	9.58e-15
3:160440785:C:T	-0.01	23120_Arm_fat_mass_right_0_arr_mean__RINT_TOPMED_EUR	UKB	CHIP_inclusive	0.006231	0.9009	5.73e-09
5:1278469:C:T	1.1	40006_Type_of_Cancer_ICD10_C18__BIN_TOPMED_EUR	UKB	CHIP_inclusive	0.006231	0.8827	2.41e-16
6:109321472:G:A	0.97	Phe10_M255__BIN_TOPMED_EUR	UKB	CHIP_inclusive	0.006238	0.8986	1.53e-29
5:1447647:G:C	0.97	20002_Illness_code_SR_1111_asthma_Phe10_J45_combined_AnyInst__BIN_TOPMED_EUR	UKB	CHIP_inclusive	0.006242	0.9141	3.43e-08
5:1288432:T:C	-0.013	5085_Spherical_power_left_0_arr_mean__RINT_TOPMED_EUR	UKB	CHIP_inclusive	0.006247	0.8798	3.11e-35
5:1203384:T:C	1.1	Phe10_H045__BIN_TOPMED_EUR	UKB	CHIP_inclusive	0.00625	0.9417	1.31e-08
11:108444879:C:T	0.79	Phe10_J96__BIN_TOPMED_EUR	UKB	CHIP_inclusive	0.006255	1.227	4.89e-13
7:44864065:A:G	1	Phe10_Z40__BIN_TOPMED_EUR	UKB	CHIP_inclusive	0.006256	1.074	3.86e-14
14:100712378:C:G	0.0082	30710_C_reactive_protein_0_arr_mean__RINT_TOPMED_EUR	UKB	CHIP_inclusive	0.006258	0.9227	5.54e-09
2:159821048:C:T	-0.0057	30250_Reticulocyte_count_0_arr_mean__RINT_TOPMED_EUR	UKB	CHIP_inclusive	0.006267	1.07	6.25e-13
5:1285859:C:A	0.98	20110_Illnesses_of_mother_10_Alzheimers_disease_dementia_AnyInst__BIN_TOPMED_EUR	UKB	CHIP_inclusive	0.006275	1.282	1.55e-140
6:109382480:G:C	0.0065	30220_Basophill_percentage_0_arr_mean__RINT_TOPMED_EUR	UKB	CHIP_inclusive	0.006279	0.8808	1.35e-34
7:44864065:A:G	-0.0055	23120_Arm_fat_mass_right_0_arr_mean__RINT_TOPMED_EUR	UKB	CHIP_inclusive	0.006287	1.074	3.86e-14
14:100712378:C:G	-0.025	OD_Contour_0_to_1_Region_C1_Mean__RINT_TOPMED_EUR	UKB	CHIP_inclusive	0.00629	0.9227	5.54e-09
6:109321472:G:A	0.99	2257_Hearing_difficulty_problems_background_noise_0_No_AnyInst__BIN_TOPMED_EUR	UKB	CHIP_inclusive	0.006292	0.8986	1.53e-29
5:1300195:G:T	1	Phe10_E039__BIN_TOPMED_EUR	UKB	CHIP_inclusive	0.006294	0.8934	9.24e-23
6:31261502:G:A	0.0055	1070_Time_spent_watching_television_TV_0_arr_mean__RINT_TOPMED_EUR	UKB	CHIP_inclusive	0.006311	1.056	6.66e-09
12:26433896:A:G	0.011	30260_Mean_reticulocyte_volume_0_arr_mean__RINT_TOPMED_EUR	UKB	CHIP_inclusive	0.00632	1.187	4.71e-22
14:100712378:C:G	1.3	Phe10_X62__BIN_TOPMED_EUR	UKB	CHIP_inclusive	0.006323	0.9227	5.54e-09
3:101435231:TA:T	0.98	2453_DD_Cancer_1_Yes_you_will_be_asked_about_this_later_by_an_interviewer_AnyInst__BIN_TOPMED_EUR	UKB	CHIP_inclusive	0.006323	0.9336	1.1e-12
21:34972056:C:T	1.2	30646_Apolipoprotein_B_reportability_4_Not_reportable_at_assay_too_low_AnyInst__BIN_TOPMED_EUR	UKB	CHIP_inclusive	0.006325	1.064	1.99e-10
5:1285859:C:A	-0.0059	30374_Volume_of_Li_Hep_plasma_held_by_UKB_0_arr_mean__RINT_TOPMED_EUR	UKB	CHIP_inclusive	0.006328	1.282	1.55e-140
5:1285859:C:A	-0.0049	30700_Creatinine_0_arr_mean__RINT_TOPMED_EUR	UKB	CHIP_inclusive	0.00633	1.282	1.55e-140
17:7668434:T:G	-0.026	30690_Cholesterol_0_arr_mean__RINT_TOPMED_EUR	UKB	CHIP_inclusive	0.006339	1.292	1.94e-09
5:1300195:G:T	0.81	OPCS_Q559__BIN_TOPMED_EUR	UKB	CHIP_inclusive	0.006349	0.8934	9.24e-23
6:109499851:C:T	1.3	Phe10_D27__BIN_TOPMED_EUR	UKB	CHIP_inclusive	0.006357	0.8474	4.85e-10
14:100712378:C:G	1	Phe10_E119__BIN_TOPMED_EUR	UKB	CHIP_inclusive	0.006364	0.9227	5.54e-09
2:159834145:G:A	-0.017	30750_Glycated_haemoglobin_HbA1c_0_arr_mean__RINT_TOPMED_EUR	UKB	CHIP_inclusive	0.006372	0.8333	1.21e-08
14:100712378:C:G	0.012	90146_Fraction_acceleration_800_milli_gravities_0_arr_mean__RINT_TOPMED_EUR	UKB	CHIP_inclusive	0.006376	0.9227	5.54e-09
11:108444879:C:T	0.055	OD_Contour_1_to_2_Region_C1_Mean__RINT_TOPMED_EUR	UKB	CHIP_inclusive	0.006378	1.227	4.89e-13
5:1285859:C:A	1.2	Phe10_C92__BIN_TOPMED_EUR	UKB	CHIP_inclusive	0.006378	1.282	1.55e-140
3:128484651:AT:A	0.98	1170_Getting_up_in_morning_2_Not_very_easy_AnyInst__BIN_TOPMED_EUR	UKB	CHIP_inclusive	0.006393	1.057	1.17e-08
2:159604967:C:T	0.017	OD_Contour_0_to_1_Region_T3_Mean__RINT_TOPMED_EUR	UKB	CHIP_inclusive	0.006394	0.947	1.02e-08
5:1361773:T:C	0.95	2178_Overall_health_rating_4_Poor_AnyInst__BIN_TOPMED_EUR	UKB	CHIP_inclusive	0.006394	0.8904	9.58e-15
6:109415805:C:A	0.0054	50_Standing_height_0_arr_mean__RINT_TOPMED_EUR	UKB	CHIP_inclusive	0.006403	1.095	4.17e-10
2:159604967:C:T	1	2020_Loneliness_isolation_1_Yes_AnyInst__BIN_TOPMED_EUR	UKB	CHIP_inclusive	0.006405	0.947	1.02e-08
6:31261502:G:A	-0.007	3146_Speed_of_sound_through_heel_0_arr_mean__RINT_TOPMED_EUR	UKB	CHIP_inclusive	0.006407	1.056	6.66e-09
17:7668434:T:G	0.083	RGC_SphericalEquivalent_0_right_started_wearing_glasses_contacts_before_40__RINT_TOPMED_EUR	UKB	CHIP_inclusive	0.006412	1.292	1.94e-09
12:26433896:A:G	0.024	90013_Standard_deviation_of_acceleration_0_arr_mean__RINT_TOPMED_EUR	UKB	CHIP_inclusive	0.006417	1.187	4.71e-22
12:26433896:A:G	0.95	Phe10_Z871__BIN_TOPMED_EUR	UKB	CHIP_inclusive	0.006417	1.187	4.71e-22
6:109321472:G:A	-0.0056	49_Hip_circumference_0_arr_mean__RINT_TOPMED_EUR	UKB	CHIP_inclusive	0.006432	0.8986	1.53e-29
6:31261502:G:A	1	RGC_Atopy_CC__BIN_TOPMED_EUR	UKB	CHIP_inclusive	0.006432	1.056	6.66e-09
11:108043157:T:C	0.86	Phe10_I12__BIN_TOPMED_EUR	UKB	CHIP_inclusive	0.006435	0.9216	1.03e-08
11:108444879:C:T	0.036	20261_avMSE_0_arr_mean__RINT_TOPMED_EUR	UKB	CHIP_inclusive	0.006436	1.227	4.89e-13
6:31261502:G:A	0.98	3088_Contra_indications_for_spirometry_0_No_AnyInst__BIN_TOPMED_EUR	UKB	CHIP_inclusive	0.006439	1.056	6.66e-09
2:159604967:C:T	-0.0053	30040_Mean_corpuscular_volume_0_arr_mean__RINT_TOPMED_EUR	UKB	CHIP_inclusive	0.00644	0.947	1.02e-08
17:7827723:C:G	1.1	Phe10_I82__BIN_TOPMED_EUR	UKB	CHIP_inclusive	0.006441	0.9342	1.64e-11
17:7827723:C:G	1.1	Phe10_I82__BIN_TOPMED_EUR	UKB	CHIP_inclusive	0.006441	0.9342	1.64e-11
2:159604967:C:T	1	OPCS_Z274__BIN_TOPMED_EUR	UKB	CHIP_inclusive	0.006441	0.947	1.02e-08
17:7668434:T:G	1.2	RGC_TAG_Severe_Obesity__BIN_TOPMED_EUR	UKB	CHIP_inclusive	0.006448	1.292	1.94e-09
3:101435231:TA:T	1	Phe10_M255__BIN_TOPMED_EUR	UKB	CHIP_inclusive	0.006452	0.9336	1.1e-12
5:1278469:C:T	1.2	Ank_Spon_ICD_SR_B27_negative__BIN_TOPMED_EUR	UKB	CHIP_inclusive	0.006452	0.8827	2.41e-16
5:1228120:CT:C	0.93	Phe10_Z034__BIN_TOPMED_EUR	UKB	CHIP_inclusive	0.006453	1.059	3.73e-09
11:108043157:T:C	0.0084	30710_C_reactive_protein_0_arr_mean__RINT_TOPMED_EUR	UKB	CHIP_inclusive	0.006458	0.9216	1.03e-08
5:1303752:CT:C	1.4	RGC_IBD_Loose_Composite_CC__BIN_TOPMED_EUR	UKB	CHIP_inclusive	0.006461	1.469	1.91e-11
6:109321472:G:A	1	2267_Use_of_sun_uv_protection_1_Never_rarely_AnyInst__BIN_TOPMED_EUR	UKB	CHIP_inclusive	0.006462	0.8986	1.53e-29
3:128484651:AT:A	0.94	20002_Illness_code_SR_1453_psoriasis_Phe10_L40_combined_AnyInst__BIN_TOPMED_EUR	UKB	CHIP_inclusive	0.006492	1.057	1.17e-08
6:109382480:G:C	1.2	20002_Illness_code_SR_1408_alcohol_dependency_Phe10_F10_combined_AnyInst__BIN_TOPMED_EUR	UKB	CHIP_inclusive	0.006502	0.8808	1.35e-34
3:160440785:C:T	0.012	20257_Forced_vital_capacity_FVC_Z_score_0_arr_mean__RINT_TOPMED_EUR	UKB	CHIP_inclusive	0.00651	0.9009	5.73e-09
5:1361773:T:C	1	20002_Illness_code_SR_1226_hypothyroidism_myxoedema_AnyInst__BIN_TOPMED_EUR	UKB	CHIP_inclusive	0.006515	0.8904	9.58e-15
17:7668434:T:G	1.6	20003_Treatment_or_Medication_Code_1140872072_tegretol_100mg_tablet_AnyInst__BIN_TOPMED_EUR	UKB	CHIP_inclusive	0.006517	1.292	1.94e-09
10:103908421:C:CTT	1	20002_Illness_code_SR_1226_hypothyroidism_myxoedema_AnyInst__BIN_TOPMED_EUR	UKB	CHIP_inclusive	0.006522	0.9143	8.69e-09
5:1303752:CT:C	1.9	OPCS_X368__BIN_TOPMED_EUR	UKB	CHIP_inclusive	0.006528	1.469	1.91e-11
5:1285917:G:A	0.86	20003_Treatment_or_Medication_Code_1141146234_atorvastatin_AnyInst__BIN_TOPMED_EUR	UKB	CHIP_inclusive	0.006536	1.273	4.88e-09
3:101435231:TA:T	0.96	Phe10_L72__BIN_TOPMED_EUR	UKB	CHIP_inclusive	0.006539	0.9336	1.1e-12
6:109415805:C:A	0.96	20414_Frequency_of_drinking_alcohol_4_4_or_more_times_a_week_AnyInst__BIN_TOPMED_EUR	UKB	CHIP_inclusive	0.006548	1.095	4.17e-10
11:108217120:G:T	1	20002_Illness_code_SR_1065_hypertension_AnyInst__BIN_TOPMED_EUR	UKB	CHIP_inclusive	0.006557	1.119	1.89e-32
3:128484651:AT:A	0.87	20003_Treatment_or_Medication_Code_1141192740_ezetrol_10mg_tablet_AnyInst__BIN_TOPMED_EUR	UKB	CHIP_inclusive	0.00656	1.057	1.17e-08
3:128484651:AT:A	0.88	OPCS_E051__BIN_TOPMED_EUR	UKB	CHIP_inclusive	0.006564	1.057	1.17e-08
6:109321472:G:A	0.93	Phe10_L905__BIN_TOPMED_EUR	UKB	CHIP_inclusive	0.006566	0.8986	1.53e-29
11:108444879:C:T	0.88	Phe10_J449__BIN_TOPMED_EUR	UKB	CHIP_inclusive	0.006567	1.227	4.89e-13
5:1300195:G:T	0.94	RGC_IBD_Loose_Composite_CC__BIN_TOPMED_EUR	UKB	CHIP_inclusive	0.006574	0.8934	9.24e-23
10:103908421:C:CTT	-0.0066	23110_Impedance_of_arm_left_0_arr_mean__RINT_TOPMED_EUR	UKB	CHIP_inclusive	0.006578	0.9143	8.69e-09
7:44864065:A:G	0.0095	20128_Number_of_fluid_intelligence_questions_attempted_within_time_limit_0_arr_mean__RINT_TOPMED_EUR	UKB	CHIP_inclusive	0.00658	1.074	3.86e-14
1:226374920:A:C	0.81	OPCS_L873__BIN_TOPMED_EUR	UKB	CHIP_inclusive	0.006582	1.114	2.61e-16
21:34972056:C:T	0.86	Phe10_D73__BIN_TOPMED_EUR	UKB	CHIP_inclusive	0.006586	1.064	1.99e-10
5:1278469:C:T	0.86	Phe10_E89__BIN_TOPMED_EUR	UKB	CHIP_inclusive	0.00659	0.8827	2.41e-16
6:31261502:G:A	1	20003_Treatment_or_Medication_Code_1140868226_aspirin_AnyInst__BIN_TOPMED_EUR	UKB	CHIP_inclusive	0.006598	1.056	6.66e-09
3:160106004:C:T	0.98	1180_Morning_evening_person_chronotype_1_Definitely_a_morning_person_AnyInst__BIN_TOPMED_EUR	UKB	CHIP_inclusive	0.006599	1.107	5.43e-12
5:1303752:CT:C	0.88	1239_Current_tobacco_smoking_0_No_AnyInst__BIN_TOPMED_EUR	UKB	CHIP_inclusive	0.006601	1.469	1.91e-11
8:129563195:T:C	0.86	Phe10_D361__BIN_TOPMED_EUR	UKB	CHIP_inclusive	0.006611	1.06	5.81e-10
17:7668434:T:G	-0.08	OD_Contour_0_to_1_Region_I3_Mean__RINT_TOPMED_EUR	UKB	CHIP_inclusive	0.006615	1.292	1.94e-09
5:1372402:G:C	-0.0063	30210_Eosinophill_percentage_0_arr_mean__RINT_TOPMED_EUR	UKB	CHIP_inclusive	0.006615	1.09	2.36e-16
5:1361187:G:C	0.022	30040_Mean_corpuscular_volume_0_arr_mean__RINT_TOPMED_EUR	UKB	CHIP_inclusive	0.006621	0.7941	3.21e-08
5:1288432:T:C	0.005	30314_Volume_of_EDTA1_plasma_held_by_UKB_0_arr_mean__RINT_TOPMED_EUR	UKB	CHIP_inclusive	0.006622	0.8798	3.11e-35
5:1366259:G:A	0.61	OPCS_B291__BIN_TOPMED_EUR	UKB	CHIP_inclusive	0.006624	1.215	1.07e-10
7:44864065:A:G	-0.0034	23126_Arm_predicted_mass_left_0_arr_mean__RINT_TOPMED_EUR	UKB	CHIP_inclusive	0.006627	1.074	3.86e-14
5:1228120:CT:C	0.96	Phe10_L30__BIN_TOPMED_EUR	UKB	CHIP_inclusive	0.00663	1.059	3.73e-09
5:1228120:CT:C	0.96	Phe10_L30__BIN_TOPMED_EUR	UKB	CHIP_inclusive	0.00663	1.059	3.73e-09
22:50532618:T:C	0.89	Phe10_K768__BIN_TOPMED_EUR	UKB	CHIP_inclusive	0.006631	0.9473	2.68e-08
3:160419960:A:T	-0.008	42039_GP_prescription_records_0_arr_mean__RINT_TOPMED_EUR	UKB	CHIP_inclusive	0.006644	1.125	7.09e-36
6:31261502:G:A	1	RGC_Asthma_Strict_CC__BIN_TOPMED_EUR	UKB	CHIP_inclusive	0.006648	1.056	6.66e-09
1:226374920:A:C	0.91	Phe10_E05__BIN_TOPMED_EUR	UKB	CHIP_inclusive	0.006656	1.114	2.61e-16
3:160419960:A:T	1	1687_Comparative_body_size_at_age_10_3_About_average_AnyInst__BIN_TOPMED_EUR	UKB	CHIP_inclusive	0.006656	1.125	7.09e-36
2:159925824:T:C	-0.0063	30630_Apolipoprotein_A_0_arr_mean__RINT_TOPMED_EUR	UKB	CHIP_inclusive	0.00666	0.9285	3.21e-11
3:128484651:AT:A	0.0058	30270_Mean_sphered_cell_volume_0_arr_mean__RINT_TOPMED_EUR	UKB	CHIP_inclusive	0.00666	1.057	1.17e-08
2:159821048:C:T	-0.0033	23122_Arm_predicted_mass_right_0_arr_mean__RINT_TOPMED_EUR	UKB	CHIP_inclusive	0.006673	1.07	6.25e-13
17:7668434:T:G	0.42	OPCS_T851__BIN_TOPMED_EUR	UKB	CHIP_inclusive	0.006675	1.292	1.94e-09
2:159834145:G:A	-0.045	5106_6mm_strong_meridian_angle_right_0_arr_mean__RINT_TOPMED_EUR	UKB	CHIP_inclusive	0.006679	0.8333	1.21e-08
3:160558751:CT:C	1.3	OPCS_X723__BIN_TOPMED_EUR	UKB	CHIP_inclusive	0.006679	1.487	1.56e-22
6:109382480:G:C	0.83	20003_Treatment_or_Medication_Code_1141168680_orlistat_AnyInst__BIN_TOPMED_EUR	UKB	CHIP_inclusive	0.00668	0.8808	1.35e-34
3:160440785:C:T	-0.039	2976_Age_diabetes_diagnosed_0_arr_mean__RINT_TOPMED_EUR	UKB	CHIP_inclusive	0.006689	0.9009	5.73e-09
5:1288432:T:C	1.2	Phe10_X62__BIN_TOPMED_EUR	UKB	CHIP_inclusive	0.00669	0.8798	3.11e-35
5:1372402:G:C	0.98	30666_Direct_bilirubin_reportability_1_Reportable_at_assay_and_after_aliquot_correction_if_attempted_AnyInst__BIN_TOPMED_EUR	UKB	CHIP_inclusive	0.00669	1.09	2.36e-16
7:44864065:A:G	-0.0042	23099_Body_fat_percentage_0_arr_mean__RINT_TOPMED_EUR	UKB	CHIP_inclusive	0.006692	1.074	3.86e-14
5:1366259:G:A	0.02	30600_Albumin_0_arr_mean__RINT_TOPMED_EUR	UKB	CHIP_inclusive	0.006694	1.215	1.07e-10
6:109499851:C:T	0.015	30270_Mean_sphered_cell_volume_0_arr_mean__RINT_TOPMED_EUR	UKB	CHIP_inclusive	0.006694	0.8474	4.85e-10
2:159925824:T:C	1.1	Phe10_Z980__BIN_TOPMED_EUR	UKB	CHIP_inclusive	0.006709	0.9285	3.21e-11
21:34972056:C:T	1	1647_Country_of_birth_UK_elsewhere_2_Wales_AnyInst__BIN_TOPMED_EUR	UKB	CHIP_inclusive	0.006718	1.064	1.99e-10
20:31671342:A:G	1	2463_Fractured_bones_in_last_5_years_0_No_AnyInst__BIN_TOPMED_EUR	UKB	CHIP_inclusive	0.006723	0.9273	5.91e-11
1:226374920:A:C	-0.0095	3148_Heel_bone_mineral_density_BMD_0_arr_mean__RINT_TOPMED_EUR	UKB	CHIP_inclusive	0.006727	1.114	2.61e-16
3:160419960:A:T	0.92	OPCS_Y804__BIN_TOPMED_EUR	UKB	CHIP_inclusive	0.006729	1.125	7.09e-36
18:44571296:C:T	0.88	Phe10_G992__BIN_TOPMED_EUR	UKB	CHIP_inclusive	0.00673	0.921	3.54e-14
6:43388113:A:G	0.99	RGC_TAG_Overweight__BIN_TOPMED_EUR	UKB	CHIP_inclusive	0.006735	0.9486	1.94e-08
2:159604967:C:T	0.99	6160_Leisure_social_activities_1_Sports_club_or_gym_AnyInst__BIN_TOPMED_EUR	UKB	CHIP_inclusive	0.006742	0.947	1.02e-08
14:100712378:C:G	1	Phe10_E11__BIN_TOPMED_EUR	UKB	CHIP_inclusive	0.006743	0.9227	5.54e-09
5:1288432:T:C	1	Phe10_L72__BIN_TOPMED_EUR	UKB	CHIP_inclusive	0.006746	0.8798	3.11e-35
6:43388113:A:G	0.0046	30700_Creatinine_0_arr_mean__RINT_TOPMED_EUR	UKB	CHIP_inclusive	0.006746	0.9486	1.94e-08
11:108444879:C:T	0.034	RGC_MeanSphericalEquivalent__RINT_TOPMED_EUR	UKB	CHIP_inclusive	0.006751	1.227	4.89e-13
4:104884951:A:T	0.014	135_Number_of_self_reported_non_cancer_illnesses_0_arr_mean__RINT_TOPMED_EUR	UKB	CHIP_inclusive	0.006754	1.212	9.72e-15
11:108444879:C:T	0.59	OPCS_C434__BIN_TOPMED_EUR	UKB	CHIP_inclusive	0.006763	1.227	4.89e-13
6:43388113:A:G	0.0056	30384_Volume_of_serum_held_by_UKB_0_arr_mean__RINT_TOPMED_EUR	UKB	CHIP_inclusive	0.006782	0.9486	1.94e-08
3:150287063:C:G	0.0077	30290_High_light_scatter_reticulocyte_percentage_0_arr_mean__RINT_TOPMED_EUR	UKB	CHIP_inclusive	0.006787	0.9235	5.69e-10
5:1366259:G:A	0.011	23101_Whole_body_fat_free_mass_0_arr_mean__RINT_TOPMED_EUR	UKB	CHIP_inclusive	0.006811	1.215	1.07e-10
22:50532618:T:C	1	Phe10_C44__BIN_TOPMED_EUR	UKB	CHIP_inclusive	0.006818	0.9473	2.68e-08
5:1253629:G:A	0.95	RGC_Metformin_Med__BIN_TOPMED_EUR	UKB	CHIP_inclusive	0.006823	0.9148	4.94e-13
3:160558751:CT:C	0.027	30140_Neutrophill_count_0_arr_mean__RINT_TOPMED_EUR	UKB	CHIP_inclusive	0.006837	1.487	1.56e-22
4:104884951:A:T	0.82	Phe10_Z130__BIN_TOPMED_EUR	UKB	CHIP_inclusive	0.006849	1.212	9.72e-15
5:1447647:G:C	0.0092	23124_Arm_fat_mass_left_0_arr_mean__RINT_TOPMED_EUR	UKB	CHIP_inclusive	0.006857	0.9141	3.43e-08
6:31261502:G:A	0.018	OS_Contour_2_to_3_Region_T6_Mean__RINT_TOPMED_EUR	UKB	CHIP_inclusive	0.006859	1.056	6.66e-09
20:31671342:A:G	1	Phe10_G560__BIN_TOPMED_EUR	UKB	CHIP_inclusive	0.006865	0.9273	5.91e-11
3:160440785:C:T	1	2247_Hearing_difficulty_problems_0_No_AnyInst__BIN_TOPMED_EUR	UKB	CHIP_inclusive	0.006878	0.9009	5.73e-09
22:50532618:T:C	0.0088	4119_Ankle_spacing_width_right_0_arr_mean__RINT_TOPMED_EUR	UKB	CHIP_inclusive	0.006882	0.9473	2.68e-08
6:109499851:C:T	1.3	Phe10_P29__BIN_TOPMED_EUR	UKB	CHIP_inclusive	0.006886	0.8474	4.85e-10
5:1228125:T:C	1	Phe10_Z40__BIN_TOPMED_EUR	UKB	CHIP_inclusive	0.006888	1.105	7.75e-10
5:1228125:T:C	1	Phe10_Z40__BIN_TOPMED_EUR	UKB	CHIP_inclusive	0.006888	1.105	7.75e-10
2:159604967:C:T	-0.0035	23118_Leg_predicted_mass_left_0_arr_mean__RINT_TOPMED_EUR	UKB	CHIP_inclusive	0.00689	0.947	1.02e-08
1:226374920:A:C	0.96	Phe10_E03__BIN_TOPMED_EUR	UKB	CHIP_inclusive	0.006893	1.114	2.61e-16
14:100712378:C:G	-0.0077	30130_Monocyte_count_0_arr_mean__RINT_TOPMED_EUR	UKB	CHIP_inclusive	0.006894	0.9227	5.54e-09
5:1203384:T:C	0.97	Phe10_E119__BIN_TOPMED_EUR	UKB	CHIP_inclusive	0.006894	0.9417	1.31e-08
6:109382480:G:C	0.0056	135_Number_of_self_reported_non_cancer_illnesses_0_arr_mean__RINT_TOPMED_EUR	UKB	CHIP_inclusive	0.006896	0.8808	1.35e-34
11:108217120:G:T	1	Phe10_C443__BIN_TOPMED_EUR	UKB	CHIP_inclusive	0.006901	1.119	1.89e-32
5:1278469:C:T	0.95	Phe10_N92__BIN_TOPMED_EUR	UKB	CHIP_inclusive	0.006902	0.8827	2.41e-16
5:1361187:G:C	0.82	Phe10_Z858__BIN_TOPMED_EUR	UKB	CHIP_inclusive	0.006907	0.7941	3.21e-08
11:108043157:T:C	-0.014	90070_Wear_duration_during_10_00_10_59_0_arr_mean__RINT_TOPMED_EUR	UKB	CHIP_inclusive	0.006909	0.9216	1.03e-08
5:1253629:G:A	-0.0081	20258_FEV1_FVC_ratio_Z_score_0_arr_mean__RINT_TOPMED_EUR	UKB	CHIP_inclusive	0.006929	0.9148	4.94e-13
5:1366259:G:A	0.011	23121_Arm_fat_free_mass_right_0_arr_mean__RINT_TOPMED_EUR	UKB	CHIP_inclusive	0.006929	1.215	1.07e-10
2:159821048:C:T	0.91	Phe10_C444__BIN_TOPMED_EUR	UKB	CHIP_inclusive	0.006931	1.07	6.25e-13
5:1249701:C:T	1.8	Phe10_Z948__BIN_TOPMED_EUR	UKB	CHIP_inclusive	0.006951	1.27	3.2e-10
12:26433896:A:G	-0.0096	48_Waist_circumference_0_arr_mean__RINT_TOPMED_EUR	UKB	CHIP_inclusive	0.006957	1.187	4.71e-22
5:1296643:T:C	0.81	OPCS_K453__BIN_TOPMED_EUR	UKB	CHIP_inclusive	0.006962	1.239	6.94e-14
8:129563195:T:C	0.0062	20256_Forced_expiratory_volume_in_1_second_FEV1_Z_score_0_arr_mean__RINT_TOPMED_EUR	UKB	CHIP_inclusive	0.006963	1.06	5.81e-10
5:1288432:T:C	1.2	Phe10_M500__BIN_TOPMED_EUR	UKB	CHIP_inclusive	0.006964	0.8798	3.11e-35
2:159925824:T:C	0.0055	30880_Urate_0_arr_mean__RINT_TOPMED_EUR	UKB	CHIP_inclusive	0.006969	0.9285	3.21e-11
3:128484651:AT:A	1	4968_FI4_positional_arithmetic_5_5_AnyInst__BIN_TOPMED_EUR	UKB	CHIP_inclusive	0.006978	1.057	1.17e-08
5:1447647:G:C	0.95	RGC_MI__BIN_TOPMED_EUR	UKB	CHIP_inclusive	0.006978	0.9141	3.43e-08
3:160419960:A:T	0.93	Phe10_E1131__BIN_TOPMED_EUR	UKB	CHIP_inclusive	0.006982	1.125	7.09e-36
8:129563195:T:C	0.94	Phe10_Z926__BIN_TOPMED_EUR	UKB	CHIP_inclusive	0.006984	1.06	5.81e-10
5:1288432:T:C	0.0064	30280_Immature_reticulocyte_fraction_0_arr_mean__RINT_TOPMED_EUR	UKB	CHIP_inclusive	0.006992	0.8798	3.11e-35
11:108217120:G:T	1	Phe10_I48__BIN_TOPMED_EUR	UKB	CHIP_inclusive	0.006993	1.119	1.89e-32
5:1280362:G:A	1	Phe10_Z09__BIN_TOPMED_EUR	UKB	CHIP_inclusive	0.006998	1.179	2.78e-32
6:31261502:G:A	-0.0054	30374_Volume_of_Li_Hep_plasma_held_by_UKB_0_arr_mean__RINT_TOPMED_EUR	UKB	CHIP_inclusive	0.007005	1.056	6.66e-09
3:160106004:C:T	-0.019	5084_Spherical_power_right_0_arr_mean__RINT_TOPMED_EUR	UKB	CHIP_inclusive	0.007016	1.107	5.43e-12
6:31261502:G:A	1	Phe10_Z824__BIN_TOPMED_EUR	UKB	CHIP_inclusive	0.007017	1.056	6.66e-09
3:160419960:A:T	1.1	Phe10_T85__BIN_TOPMED_EUR	UKB	CHIP_inclusive	0.007025	1.125	7.09e-36
5:1303752:CT:C	0.038	30200_Neutrophill_percentage_0_arr_mean__RINT_TOPMED_EUR	UKB	CHIP_inclusive	0.007028	1.469	1.91e-11
20:31671342:A:G	-0.0076	24501_Domestic_garden_percentage_buffer_1000m_0_arr_mean__RINT_TOPMED_EUR	UKB	CHIP_inclusive	0.007032	0.9273	5.91e-11
11:108444879:C:T	1.6	Phe10_T393__BIN_TOPMED_EUR	UKB	CHIP_inclusive	0.007035	1.227	4.89e-13
5:1228125:T:C	0.018	20161_Pack_years_of_smoking_0_arr_mean__RINT_TOPMED_EUR	UKB	CHIP_inclusive	0.007035	1.105	7.75e-10
3:101435231:TA:T	1.1	20002_Illness_code_SR_1446_anaemia_AnyInst__BIN_TOPMED_EUR	UKB	CHIP_inclusive	0.007037	0.9336	1.1e-12
3:160558751:CT:C	1.8	Phe10_I429__BIN_TOPMED_EUR	UKB	CHIP_inclusive	0.007038	1.487	1.56e-22
5:1288432:T:C	-0.0037	23130_Trunk_predicted_mass_0_arr_mean__RINT_TOPMED_EUR	UKB	CHIP_inclusive	0.00704	0.8798	3.11e-35
5:1361773:T:C	0.017	90143_Fraction_acceleration_500_milli_gravities_0_arr_mean__RINT_TOPMED_EUR	UKB	CHIP_inclusive	0.007042	0.8904	9.58e-15
5:1203384:T:C	0.022	RGC_CornealAstigmatism_6mm_right_started_wearing_glasses_contacts_after_40__RINT_TOPMED_EUR	UKB	CHIP_inclusive	0.007052	0.9417	1.31e-08
3:101435231:TA:T	1.1	Phe10_D70__BIN_TOPMED_EUR	UKB	CHIP_inclusive	0.007053	0.9336	1.1e-12
3:101435231:TA:T	0.95	Phe10_L721__BIN_TOPMED_EUR	UKB	CHIP_inclusive	0.007055	0.9336	1.1e-12
6:31261502:G:A	1.1	Phe10_Z130__BIN_TOPMED_EUR	UKB	CHIP_inclusive	0.007063	1.056	6.66e-09
18:44571296:C:T	-0.0058	23107_Impedance_of_leg_right_0_arr_mean__RINT_TOPMED_EUR	UKB	CHIP_inclusive	0.007071	0.921	3.54e-14
2:159821048:C:T	-0.0041	3062_Forced_vital_capacity_FVC_0_arr_mean__RINT_TOPMED_EUR	UKB	CHIP_inclusive	0.007072	1.07	6.25e-13
5:1361187:G:C	0.93	30796_Lipoprotein_A_reportability_1_Reportable_at_assay_and_after_aliquot_correction_if_attempted_AnyInst__BIN_TOPMED_EUR	UKB	CHIP_inclusive	0.007072	0.7941	3.21e-08
1:226374920:A:C	1.2	20003_Treatment_or_Medication_Code_1140872072_tegretol_100mg_tablet_AnyInst__BIN_TOPMED_EUR	UKB	CHIP_inclusive	0.007078	1.114	2.61e-16
5:1288432:T:C	1.2	OPCS_Y069__BIN_TOPMED_EUR	UKB	CHIP_inclusive	0.007082	0.8798	3.11e-35
6:109449666:G:A	1	RGC_BP_Med__BIN_TOPMED_EUR	UKB	CHIP_inclusive	0.007086	1.118	3.14e-09
21:34972056:C:T	0.007	3144_Heel_Broadband_ultrasound_attenuation_direct_entry_0_arr_mean__RINT_TOPMED_EUR	UKB	CHIP_inclusive	0.007088	1.064	1.99e-10
2:159604967:C:T	-0.0035	23117_Leg_fat_free_mass_left_0_arr_mean__RINT_TOPMED_EUR	UKB	CHIP_inclusive	0.0071	0.947	1.02e-08
10:103908421:C:CTT	1.1	Phe10_G560__BIN_TOPMED_EUR	UKB	CHIP_inclusive	0.007103	0.9143	8.69e-09
5:1249701:C:T	0.024	30000_White_blood_cell_leukocyte_count_0_arr_mean__RINT_TOPMED_EUR	UKB	CHIP_inclusive	0.007103	1.27	3.2e-10
5:1293971:C:T	0.011	20162_Pack_years_adult_smoking_as_proportion_of_life_span_exposed_to_smoking_0_arr_mean__RINT_TOPMED_EUR	UKB	CHIP_inclusive	0.007111	1.168	2.15e-51
22:50532618:T:C	0.0057	23128_Trunk_fat_mass_0_arr_mean__RINT_TOPMED_EUR	UKB	CHIP_inclusive	0.007116	0.9473	2.68e-08
14:100712378:C:G	1.1	Phe10_C54__BIN_TOPMED_EUR	UKB	CHIP_inclusive	0.007117	0.9227	5.54e-09
5:1361773:T:C	-0.011	41235_Spells_in_hospital_0_arr_mean__RINT_TOPMED_EUR	UKB	CHIP_inclusive	0.007131	0.8904	9.58e-15
5:1296643:T:C	1.2	20002_Illness_code_SR_1471_atrial_fibrillation_AnyInst__BIN_TOPMED_EUR	UKB	CHIP_inclusive	0.007146	1.239	6.94e-14
5:1361773:T:C	-0.0091	30140_Neutrophill_count_0_arr_mean__RINT_TOPMED_EUR	UKB	CHIP_inclusive	0.007156	0.8904	9.58e-15
17:7668434:T:G	0.95	20116_Smoking_status_0_Never_AnyInst__BIN_TOPMED_EUR	UKB	CHIP_inclusive	0.00716	1.292	1.94e-09
5:1361773:T:C	1.1	1647_Country_of_birth_UK_elsewhere_3_Scotland_AnyInst__BIN_TOPMED_EUR	UKB	CHIP_inclusive	0.00717	0.8904	9.58e-15
3:160440785:C:T	-0.01	23104_Body_mass_index_BMI_0_arr_mean__RINT_TOPMED_EUR	UKB	CHIP_inclusive	0.007171	0.9009	5.73e-09
5:1372402:G:C	0.95	Phe10_H40__BIN_TOPMED_EUR	UKB	CHIP_inclusive	0.007173	1.09	2.36e-16
22:50532618:T:C	0.93	102620_Homemade_soup_intake_2_2_AnyInst__BIN_TOPMED_EUR	UKB	CHIP_inclusive	0.007193	0.9473	2.68e-08
11:108217120:G:T	1.1	Phe10_Z872__BIN_TOPMED_EUR	UKB	CHIP_inclusive	0.007201	1.119	1.89e-32
3:160440785:C:T	0.97	2247_Hearing_difficulty_problems_1_Yes_AnyInst__BIN_TOPMED_EUR	UKB	CHIP_inclusive	0.007205	0.9009	5.73e-09
5:1288432:T:C	0.96	6150_DD_vascular_heart_problems_4_High_blood_pressure_AnyInst__BIN_TOPMED_EUR	UKB	CHIP_inclusive	0.007206	0.8798	3.11e-35
5:1361773:T:C	0.015	90145_Fraction_acceleration_700_milli_gravities_0_arr_mean__RINT_TOPMED_EUR	UKB	CHIP_inclusive	0.00721	0.8904	9.58e-15
5:1447647:G:C	0.95	OPCS_Y973__BIN_TOPMED_EUR	UKB	CHIP_inclusive	0.00721	0.9141	3.43e-08
6:109321472:G:A	-0.0042	23119_Arm_fat_percentage_right_0_arr_mean__RINT_TOPMED_EUR	UKB	CHIP_inclusive	0.007212	0.8986	1.53e-29
12:26433896:A:G	0.96	Phe10_J22__BIN_TOPMED_EUR	UKB	CHIP_inclusive	0.007221	1.187	4.71e-22
1:226374920:A:C	0.83	Phe10_S223__BIN_TOPMED_EUR	UKB	CHIP_inclusive	0.007222	1.114	2.61e-16
3:128484651:AT:A	-0.0057	24019_Particulate_matter_air_pollution_pm10_2007_0_arr_mean__RINT_TOPMED_EUR	UKB	CHIP_inclusive	0.007227	1.057	1.17e-08
10:103908421:C:CTT	0.0086	30760_HDL_cholesterol_0_arr_mean__RINT_TOPMED_EUR	UKB	CHIP_inclusive	0.007231	0.9143	8.69e-09
22:50532618:T:C	1.1	OPCS_X375__BIN_TOPMED_EUR	UKB	CHIP_inclusive	0.007232	0.9473	2.68e-08
5:1285917:G:A	0.81	RGC_HF__BIN_TOPMED_EUR	UKB	CHIP_inclusive	0.007232	1.273	4.88e-09
5:1303752:CT:C	1.4	RGC_IBD_Strict_Composite_CC__BIN_TOPMED_EUR	UKB	CHIP_inclusive	0.007234	1.469	1.91e-11
5:1285917:G:A	0.81	Phe10_I50__BIN_TOPMED_EUR	UKB	CHIP_inclusive	0.00725	1.273	4.88e-09
5:1253629:G:A	1.1	22499_Device_used_to_enter_occupational_data_4_Smartphone_AnyInst__BIN_TOPMED_EUR	UKB	CHIP_inclusive	0.007251	0.9148	4.94e-13
6:109449666:G:A	1	20002_Illness_code_SR_1473_high_cholesterol_AnyInst__BIN_TOPMED_EUR	UKB	CHIP_inclusive	0.007272	1.118	3.14e-09
4:104884951:A:T	1.1	Phe10_J22__BIN_TOPMED_EUR	UKB	CHIP_inclusive	0.007274	1.212	9.72e-15
5:1300195:G:T	1.2	Phe10_E80__BIN_TOPMED_EUR	UKB	CHIP_inclusive	0.007281	0.8934	9.24e-23
5:1447647:G:C	0.96	Phe10_E11__BIN_TOPMED_EUR	UKB	CHIP_inclusive	0.007307	0.9141	3.43e-08
11:108217120:G:T	-0.0069	3148_Heel_bone_mineral_density_BMD_0_arr_mean__RINT_TOPMED_EUR	UKB	CHIP_inclusive	0.007321	1.119	1.89e-32
3:128484651:AT:A	0.95	20002_Illness_code_SR_1453_psoriasis_AnyInst__BIN_TOPMED_EUR	UKB	CHIP_inclusive	0.007322	1.057	1.17e-08
5:1097331:G:A	1	6155_Vitamin_and_mineral_supplements_1_Vitamin_A_AnyInst__BIN_TOPMED_EUR	UKB	CHIP_inclusive	0.007322	0.9382	2.51e-11
5:1278469:C:T	1.3	Phe10_W31__BIN_TOPMED_EUR	UKB	CHIP_inclusive	0.007323	0.8827	2.41e-16
5:1253629:G:A	0.0071	30260_Mean_reticulocyte_volume_0_arr_mean__RINT_TOPMED_EUR	UKB	CHIP_inclusive	0.007329	0.9148	4.94e-13
10:103908421:C:CTT	-0.0058	23118_Leg_predicted_mass_left_0_arr_mean__RINT_TOPMED_EUR	UKB	CHIP_inclusive	0.007334	0.9143	8.69e-09
5:1303752:CT:C	1.3	OPCS_M703__BIN_TOPMED_EUR	UKB	CHIP_inclusive	0.007335	1.469	1.91e-11
5:1303752:CT:C	1.3	Phe10_I50__BIN_TOPMED_EUR	UKB	CHIP_inclusive	0.00734	1.469	1.91e-11
22:50532618:T:C	0.0057	30180_Lymphocyte_percentage_0_arr_mean__RINT_TOPMED_EUR	UKB	CHIP_inclusive	0.007344	0.9473	2.68e-08
5:1285859:C:A	1.2	Phe10_Z948__BIN_TOPMED_EUR	UKB	CHIP_inclusive	0.007344	1.282	1.55e-140
11:108217120:G:T	0.88	OPCS_U205__BIN_TOPMED_EUR	UKB	CHIP_inclusive	0.00735	1.119	1.89e-32
5:1303752:CT:C	-0.037	1488_Tea_intake_0_arr_mean__RINT_TOPMED_EUR	UKB	CHIP_inclusive	0.007353	1.469	1.91e-11
17:7668434:T:G	1.2	RGC_TAG_VTE_CC__BIN_TOPMED_EUR	UKB	CHIP_inclusive	0.007359	1.292	1.94e-09
5:1303752:CT:C	1.3	RGC_HF__BIN_TOPMED_EUR	UKB	CHIP_inclusive	0.00736	1.469	1.91e-11
2:159604967:C:T	-0.0055	21001_Body_mass_index_BMI_0_arr_mean__RINT_TOPMED_EUR	UKB	CHIP_inclusive	0.007364	0.947	1.02e-08
6:31261502:G:A	1.1	Phe10_R040__BIN_TOPMED_EUR	UKB	CHIP_inclusive	0.007371	1.056	6.66e-09
6:109382480:G:C	0.012	90139_Fraction_acceleration_400_milli_gravities_0_arr_mean__RINT_TOPMED_EUR	UKB	CHIP_inclusive	0.007381	0.8808	1.35e-34
2:159834145:G:A	0.9	1120_Weekly_usage_of_mobile_phone_in_last_3_months_5_More_than_6_hours_AnyInst__BIN_TOPMED_EUR	UKB	CHIP_inclusive	0.007383	0.8333	1.21e-08
17:7668434:T:G	0.63	Phe10_Z803__BIN_TOPMED_EUR	UKB	CHIP_inclusive	0.007398	1.292	1.94e-09
4:104884951:A:T	0.013	30880_Urate_0_arr_mean__RINT_TOPMED_EUR	UKB	CHIP_inclusive	0.007399	1.212	9.72e-15
6:109382480:G:C	0.0055	137_Number_of_treatments_medications_taken_0_arr_mean__RINT_TOPMED_EUR	UKB	CHIP_inclusive	0.007399	0.8808	1.35e-34
8:129563195:T:C	0.0034	23118_Leg_predicted_mass_left_0_arr_mean__RINT_TOPMED_EUR	UKB	CHIP_inclusive	0.007402	1.06	5.81e-10
5:1203384:T:C	-0.023	ECF_comb_deconf__RINT_TOPMED_EUR	UKB	CHIP_inclusive	0.007406	0.9417	1.31e-08
5:1097331:G:A	0.0039	20015_Sitting_height_0_arr_mean__RINT_TOPMED_EUR	UKB	CHIP_inclusive	0.007418	0.9382	2.51e-11
1:226374920:A:C	0.0066	3064_Peak_expiratory_flow_PEF_0_arr_mean__RINT_TOPMED_EUR	UKB	CHIP_inclusive	0.007423	1.114	2.61e-16
3:160419960:A:T	0.93	Phe10_E11319__BIN_TOPMED_EUR	UKB	CHIP_inclusive	0.007425	1.125	7.09e-36
5:1285859:C:A	1.1	OPCS_X724__BIN_TOPMED_EUR	UKB	CHIP_inclusive	0.007427	1.282	1.55e-140
5:1288432:T:C	1.2	Phe10_T40__BIN_TOPMED_EUR	UKB	CHIP_inclusive	0.007427	0.8798	3.11e-35
2:159834145:G:A	-0.018	30374_Volume_of_Li_Hep_plasma_held_by_UKB_0_arr_mean__RINT_TOPMED_EUR	UKB	CHIP_inclusive	0.00743	0.8333	1.21e-08
1:226374920:A:C	0.92	OPCS_K453__BIN_TOPMED_EUR	UKB	CHIP_inclusive	0.007435	1.114	2.61e-16
17:57386496:C:T	0.92	OPCS_Z276__BIN_TOPMED_EUR	UKB	CHIP_inclusive	0.007436	0.8313	3.65e-16
22:50532618:T:C	0.0043	23123_Arm_fat_percentage_left_0_arr_mean__RINT_TOPMED_EUR	UKB	CHIP_inclusive	0.007439	0.9473	2.68e-08
3:160419960:A:T	-0.0064	20010_Interpolated_Year_when_operation_took_place_0_arr_mean__RINT_TOPMED_EUR	UKB	CHIP_inclusive	0.007439	1.125	7.09e-36
17:7668434:T:G	0.56	Phe10_Z458__BIN_TOPMED_EUR	UKB	CHIP_inclusive	0.00744	1.292	1.94e-09
20:31671342:A:G	0.011	4120_Heel_broadband_ultrasound_attenuation_right_0_arr_mean__RINT_TOPMED_EUR	UKB	CHIP_inclusive	0.007442	0.9273	5.91e-11
6:109321472:G:A	1	Phe10_M10__BIN_TOPMED_EUR	UKB	CHIP_inclusive	0.007452	0.8986	1.53e-29
5:1249701:C:T	1.7	Phe10_E210__BIN_TOPMED_EUR	UKB	CHIP_inclusive	0.007477	1.27	3.2e-10
5:1267766:C:G	0.71	Phe10_K900__BIN_TOPMED_EUR	UKB	CHIP_inclusive	0.007481	1.336	2.02e-18
2:159821048:C:T	-0.011	RGC_corneal_power__RINT_TOPMED_EUR	UKB	CHIP_inclusive	0.007484	1.07	6.25e-13
17:7668434:T:G	1.3	20002_Illness_code_SR_1453_psoriasis_Phe10_L40_combined_AnyInst__BIN_TOPMED_EUR	UKB	CHIP_inclusive	0.007492	1.292	1.94e-09
5:1361773:T:C	0.018	90140_Fraction_acceleration_425_milli_gravities_0_arr_mean__RINT_TOPMED_EUR	UKB	CHIP_inclusive	0.007493	0.8904	9.58e-15
1:226374920:A:C	0.025	OD_Contour_2_to_3_Region_I6_Mean__RINT_TOPMED_EUR	UKB	CHIP_inclusive	0.007499	1.114	2.61e-16
7:44864065:A:G	-0.012	5265_Corneal_resistance_factor_left_0_arr_mean__RINT_TOPMED_EUR	UKB	CHIP_inclusive	0.007507	1.074	3.86e-14
6:43388113:A:G	0.91	20002_Illness_code_SR_1456_malabsorption_coeliac_disease_Phe10_K90_combined_AnyInst__BIN_TOPMED_EUR	UKB	CHIP_inclusive	0.007508	0.9486	1.94e-08
5:1303752:CT:C	1.4	Phe10_K51__BIN_TOPMED_EUR	UKB	CHIP_inclusive	0.007509	1.469	1.91e-11
3:128484651:AT:A	0.013	5255_Intra_ocular_pressure_Goldmann_correlated_right_0_arr_mean__RINT_TOPMED_EUR	UKB	CHIP_inclusive	0.007524	1.057	1.17e-08
5:1203384:T:C	0.9	Phe10_Z992__BIN_TOPMED_EUR	UKB	CHIP_inclusive	0.007532	0.9417	1.31e-08
3:101435231:TA:T	-0.0046	30700_Creatinine_0_arr_mean__RINT_TOPMED_EUR	UKB	CHIP_inclusive	0.007537	0.9336	1.1e-12
3:160440785:C:T	1.1	OPCS_E081__BIN_TOPMED_EUR	UKB	CHIP_inclusive	0.007538	0.9009	5.73e-09
3:160419960:A:T	0.98	Phe10_E780__BIN_TOPMED_EUR	UKB	CHIP_inclusive	0.007543	1.125	7.09e-36
8:129563195:T:C	-0.0058	30860_Total_protein_0_arr_mean__RINT_TOPMED_EUR	UKB	CHIP_inclusive	0.007545	1.06	5.81e-10
3:101435231:TA:T	1.1	Phe10_I200__BIN_TOPMED_EUR	UKB	CHIP_inclusive	0.007547	0.9336	1.1e-12
3:160558751:CT:C	0.43	20003_Treatment_or_Medication_Code_1140923022_arimidex_1mg_tablet_AnyInst__BIN_TOPMED_EUR	UKB	CHIP_inclusive	0.007562	1.487	1.56e-22
2:159821048:C:T	1	30856_Testosterone_reportability_1_Reportable_at_assay_and_after_aliquot_correction_if_attempted_AnyInst__BIN_TOPMED_EUR	UKB	CHIP_inclusive	0.007568	1.07	6.25e-13
3:160440785:C:T	1.3	Phe10_C82__BIN_TOPMED_EUR	UKB	CHIP_inclusive	0.007574	0.9009	5.73e-09
6:43388113:A:G	0.93	OPCS_P233__BIN_TOPMED_EUR	UKB	CHIP_inclusive	0.007574	0.9486	1.94e-08
3:101435231:TA:T	1	RGC_CAD_Loose_CC__BIN_TOPMED_EUR	UKB	CHIP_inclusive	0.007576	0.9336	1.1e-12
6:109382480:G:C	1.1	Phe10_Z018__BIN_TOPMED_EUR	UKB	CHIP_inclusive	0.007579	0.8808	1.35e-34
2:159821048:C:T	0.98	Phe10_E78__BIN_TOPMED_EUR	UKB	CHIP_inclusive	0.007592	1.07	6.25e-13
22:50532618:T:C	0.0043	23119_Arm_fat_percentage_right_0_arr_mean__RINT_TOPMED_EUR	UKB	CHIP_inclusive	0.007613	0.9473	2.68e-08
5:1361773:T:C	0.018	90139_Fraction_acceleration_400_milli_gravities_0_arr_mean__RINT_TOPMED_EUR	UKB	CHIP_inclusive	0.007624	0.8904	9.58e-15
5:1285859:C:A	0.0044	51_Seated_height_0_arr_mean__RINT_TOPMED_EUR	UKB	CHIP_inclusive	0.007636	1.282	1.55e-140
18:44571296:C:T	-0.0061	30040_Mean_corpuscular_volume_0_arr_mean__RINT_TOPMED_EUR	UKB	CHIP_inclusive	0.00764	0.921	3.54e-14
11:108043157:T:C	-0.026	RGC_SphericalEquivalent_0_left_started_wearing_glasses_contacts_before_40__RINT_TOPMED_EUR	UKB	CHIP_inclusive	0.007641	0.9216	1.03e-08
5:1293971:C:T	1	Phe10_L72__BIN_TOPMED_EUR	UKB	CHIP_inclusive	0.007649	1.168	2.15e-51
5:1293971:C:T	1	Phe10_L72__BIN_TOPMED_EUR	UKB	CHIP_inclusive	0.007649	1.168	2.15e-51
5:1228125:T:C	1.1	Phe10_N812__BIN_TOPMED_EUR	UKB	CHIP_inclusive	0.007652	1.105	7.75e-10
5:1228125:T:C	1.1	Phe10_N812__BIN_TOPMED_EUR	UKB	CHIP_inclusive	0.007652	1.105	7.75e-10
5:1447647:G:C	0.0083	48_Waist_circumference_0_arr_mean__RINT_TOPMED_EUR	UKB	CHIP_inclusive	0.007659	0.9141	3.43e-08
2:159604967:C:T	0.87	20003_Treatment_or_Medication_Code_1141168584_rabeprazole_sodium_AnyInst__BIN_TOPMED_EUR	UKB	CHIP_inclusive	0.00766	0.947	1.02e-08
5:1296643:T:C	0.017	30110_Platelet_distribution_width_0_arr_mean__RINT_TOPMED_EUR	UKB	CHIP_inclusive	0.007663	1.239	6.94e-14
3:101435231:TA:T	-0.0055	30190_Monocyte_percentage_0_arr_mean__RINT_TOPMED_EUR	UKB	CHIP_inclusive	0.007664	0.9336	1.1e-12
8:129563195:T:C	0.0034	23117_Leg_fat_free_mass_left_0_arr_mean__RINT_TOPMED_EUR	UKB	CHIP_inclusive	0.007695	1.06	5.81e-10
5:1278469:C:T	-0.028	RGC_SphericalEquivalent_0_left_started_wearing_glasses_contacts_before_40__RINT_TOPMED_EUR	UKB	CHIP_inclusive	0.007697	0.8827	2.41e-16
5:1267766:C:G	1.4	Phe10_D37__BIN_TOPMED_EUR	UKB	CHIP_inclusive	0.007703	1.336	2.02e-18
3:160106004:C:T	1.1	Phe10_Z860__BIN_TOPMED_EUR	UKB	CHIP_inclusive	0.007721	1.107	5.43e-12
10:103908421:C:CTT	1.2	20003_Treatment_or_Medication_Code_1141146188_latanoprost_AnyInst__BIN_TOPMED_EUR	UKB	CHIP_inclusive	0.007726	0.9143	8.69e-09
14:100712378:C:G	0.9	40006_Type_of_Cancer_ICD10_C43__BIN_TOPMED_EUR	UKB	CHIP_inclusive	0.007734	0.9227	5.54e-09
22:50532618:T:C	-0.0053	30090_Platelet_crit_0_arr_mean__RINT_TOPMED_EUR	UKB	CHIP_inclusive	0.007735	0.9473	2.68e-08
18:44571296:C:T	0.89	Phe10_G99__BIN_TOPMED_EUR	UKB	CHIP_inclusive	0.007743	0.921	3.54e-14
3:160558751:CT:C	1.4	Phe10_S610__BIN_TOPMED_EUR	UKB	CHIP_inclusive	0.007748	1.487	1.56e-22
5:1300195:G:T	1.1	Phe10_D120__BIN_TOPMED_EUR	UKB	CHIP_inclusive	0.00775	0.8934	9.24e-23
5:1288432:T:C	1.1	OPCS_K453__BIN_TOPMED_EUR	UKB	CHIP_inclusive	0.007751	0.8798	3.11e-35
6:43388113:A:G	0.98	1727_Ease_of_skin_tanning_4_Never_tan_only_burn_AnyInst__BIN_TOPMED_EUR	UKB	CHIP_inclusive	0.007753	0.9486	1.94e-08
3:160440785:C:T	1.3	Phe10_Z500__BIN_TOPMED_EUR	UKB	CHIP_inclusive	0.007756	0.9009	5.73e-09
18:44571296:C:T	-0.0084	3526_Mothers_age_at_death_0_arr_mean__RINT_TOPMED_EUR	UKB	CHIP_inclusive	0.007761	0.921	3.54e-14
1:226374920:A:C	1.1	Phe10_C80__BIN_TOPMED_EUR	UKB	CHIP_inclusive	0.007768	1.114	2.61e-16
5:1303752:CT:C	1.4	RGC_IBD_Strict_UC_CC__BIN_TOPMED_EUR	UKB	CHIP_inclusive	0.007769	1.469	1.91e-11
5:1253629:G:A	1.1	40006_Type_of_Cancer_ICD10_C61__BIN_TOPMED_EUR	UKB	CHIP_inclusive	0.007772	0.9148	4.94e-13
3:160106004:C:T	0.87	Phe10_I71__BIN_TOPMED_EUR	UKB	CHIP_inclusive	0.007777	1.107	5.43e-12
17:7668434:T:G	-0.054	5257_Corneal_resistance_factor_right_0_arr_mean__RINT_TOPMED_EUR	UKB	CHIP_inclusive	0.007785	1.292	1.94e-09
5:1285917:G:A	1.1	2453_DD_Cancer_1_Yes_you_will_be_asked_about_this_later_by_an_interviewer_AnyInst__BIN_TOPMED_EUR	UKB	CHIP_inclusive	0.0078	1.273	4.88e-09
11:108217120:G:T	0.0049	30720_Cystatin_C_0_arr_mean__RINT_TOPMED_EUR	UKB	CHIP_inclusive	0.007803	1.119	1.89e-32
11:108444879:C:T	0.83	Phe10_M751__BIN_TOPMED_EUR	UKB	CHIP_inclusive	0.007803	1.227	4.89e-13
11:108217120:G:T	0.016	RGC_MeanSphericalEquivalent_started_wearing_glasses_contacts_before_40__RINT_TOPMED_EUR	UKB	CHIP_inclusive	0.007813	1.119	1.89e-32
5:1097331:G:A	1	Phe10_E03__BIN_TOPMED_EUR	UKB	CHIP_inclusive	0.007821	0.9382	2.51e-11
5:1361187:G:C	1.1	4674_Private_healthcare_4_No_never_AnyInst__BIN_TOPMED_EUR	UKB	CHIP_inclusive	0.007828	0.7941	3.21e-08
8:129563195:T:C	-0.017	OS_Contour_2_to_3_Region_T6_Mean__RINT_TOPMED_EUR	UKB	CHIP_inclusive	0.007832	1.06	5.81e-10
5:1278469:C:T	1.2	Phe10_J84__BIN_TOPMED_EUR	UKB	CHIP_inclusive	0.007833	0.8827	2.41e-16
6:31261502:G:A	0.96	Phe10_R634__BIN_TOPMED_EUR	UKB	CHIP_inclusive	0.007836	1.056	6.66e-09
3:160419960:A:T	0.012	5104_3mm_strong_meridian_angle_left_0_arr_mean__RINT_TOPMED_EUR	UKB	CHIP_inclusive	0.00784	1.125	7.09e-36
6:109449666:G:A	1.1	Phe10_I48__BIN_TOPMED_EUR	UKB	CHIP_inclusive	0.00784	1.118	3.14e-09
22:50532618:T:C	-0.0057	30140_Neutrophill_count_0_arr_mean__RINT_TOPMED_EUR	UKB	CHIP_inclusive	0.007843	0.9473	2.68e-08
22:50532618:T:C	1	2463_Fractured_bones_in_last_5_years_0_No_AnyInst__BIN_TOPMED_EUR	UKB	CHIP_inclusive	0.007844	0.9473	2.68e-08
14:100712378:C:G	1	20002_Illness_code_SR_1473_high_cholesterol_AnyInst__BIN_TOPMED_EUR	UKB	CHIP_inclusive	0.007853	0.9227	5.54e-09
7:44864065:A:G	-0.0042	23119_Arm_fat_percentage_right_0_arr_mean__RINT_TOPMED_EUR	UKB	CHIP_inclusive	0.007858	1.074	3.86e-14
6:31261502:G:A	1.1	20002_Illness_code_SR_1464_rheumatoid_arthritis_AnyInst__BIN_TOPMED_EUR	UKB	CHIP_inclusive	0.00786	1.056	6.66e-09
2:159925824:T:C	1.2	Phe10_Z11__BIN_TOPMED_EUR	UKB	CHIP_inclusive	0.007868	0.9285	3.21e-11
5:1253629:G:A	-0.027	T1_comb_deconf__RINT_TOPMED_EUR	UKB	CHIP_inclusive	0.00787	0.9148	4.94e-13
5:1303752:CT:C	1.1	1359_Poultry_intake_1_Less_than_once_a_week_AnyInst__BIN_TOPMED_EUR	UKB	CHIP_inclusive	0.007875	1.469	1.91e-11
2:159834145:G:A	1.1	OPCS_Z274__BIN_TOPMED_EUR	UKB	CHIP_inclusive	0.007889	0.8333	1.21e-08
3:160419960:A:T	-0.0053	30160_Basophill_count_0_arr_mean__RINT_TOPMED_EUR	UKB	CHIP_inclusive	0.007896	1.125	7.09e-36
1:226374920:A:C	0.97	RGC_Asthma_Strict_CC__BIN_TOPMED_EUR	UKB	CHIP_inclusive	0.007898	1.114	2.61e-16
5:1303752:CT:C	1.1	102520_Soup_consumers_1_Yes_AnyInst__BIN_TOPMED_EUR	UKB	CHIP_inclusive	0.007902	1.469	1.91e-11
5:1372402:G:C	1	1647_Country_of_birth_UK_elsewhere_2_Wales_AnyInst__BIN_TOPMED_EUR	UKB	CHIP_inclusive	0.007905	1.09	2.36e-16
6:43388113:A:G	0.98	1687_Comparative_body_size_at_age_10_2_Plumper_AnyInst__BIN_TOPMED_EUR	UKB	CHIP_inclusive	0.007914	0.9486	1.94e-08
3:101435231:TA:T	0.98	1727_Ease_of_skin_tanning_4_Never_tan_only_burn_AnyInst__BIN_TOPMED_EUR	UKB	CHIP_inclusive	0.007916	0.9336	1.1e-12
11:108444879:C:T	-0.017	30300_High_light_scatter_reticulocyte_count_0_arr_mean__RINT_TOPMED_EUR	UKB	CHIP_inclusive	0.007925	1.227	4.89e-13
5:1288432:T:C	0.98	30826_Rheumatoid_factor_reportability_1_Reportable_at_assay_and_after_aliquot_correction_if_attempted_AnyInst__BIN_TOPMED_EUR	UKB	CHIP_inclusive	0.007925	0.8798	3.11e-35
5:1300195:G:T	0.86	40006_Type_of_Cancer_ICD10_C83__BIN_TOPMED_EUR	UKB	CHIP_inclusive	0.007929	0.8934	9.24e-23
6:31261502:G:A	0.0066	30790_Lipoprotein_A_0_arr_mean__RINT_TOPMED_EUR	UKB	CHIP_inclusive	0.007934	1.056	6.66e-09
1:226374920:A:C	1	2267_Use_of_sun_uv_protection_1_Never_rarely_AnyInst__BIN_TOPMED_EUR	UKB	CHIP_inclusive	0.007938	1.114	2.61e-16
6:43388113:A:G	-0.019	77_Heel_bone_ultrasound_T_score_manual_entry_0_arr_mean__RINT_TOPMED_EUR	UKB	CHIP_inclusive	0.007938	0.9486	1.94e-08
5:1372402:G:C	0.9	Phe10_X60__BIN_TOPMED_EUR	UKB	CHIP_inclusive	0.007944	1.09	2.36e-16
20:31671342:A:G	0.92	OPCS_E091__BIN_TOPMED_EUR	UKB	CHIP_inclusive	0.007946	0.9273	5.91e-11
5:1285859:C:A	0.91	Phe10_C20__BIN_TOPMED_EUR	UKB	CHIP_inclusive	0.00796	1.282	1.55e-140
6:43388113:A:G	1	1697_Comparative_height_size_at_age_10_2_Taller_AnyInst__BIN_TOPMED_EUR	UKB	CHIP_inclusive	0.007961	0.9486	1.94e-08
6:109415805:C:A	0.91	Phe10_Z45__BIN_TOPMED_EUR	UKB	CHIP_inclusive	0.007964	1.095	4.17e-10
6:31261502:G:A	0.99	2010_Suffer_from_nerves_0_No_AnyInst__BIN_TOPMED_EUR	UKB	CHIP_inclusive	0.007964	1.056	6.66e-09
6:43388113:A:G	0.98	RGC_AllergicDiseaseCases_vs_AllergicDiseaseControls__BIN_TOPMED_EUR	UKB	CHIP_inclusive	0.007967	0.9486	1.94e-08
3:101435231:TA:T	1	Phe10_Z864__BIN_TOPMED_EUR	UKB	CHIP_inclusive	0.007971	0.9336	1.1e-12
11:108444879:C:T	1.3	Phe10_X60__BIN_TOPMED_EUR	UKB	CHIP_inclusive	0.007973	1.227	4.89e-13
6:109382480:G:C	1	1180_Morning_evening_person_chronotype_3_More_an_evening_than_a_morning_person_AnyInst__BIN_TOPMED_EUR	UKB	CHIP_inclusive	0.007976	0.8808	1.35e-34
12:26433896:A:G	0.95	Phe10_Z922__BIN_TOPMED_EUR	UKB	CHIP_inclusive	0.007979	1.187	4.71e-22
4:104884951:A:T	0.046	OD_Contour_0_to_1_Region_N3_Mean__RINT_TOPMED_EUR	UKB	CHIP_inclusive	0.007983	1.212	9.72e-15
5:1296643:T:C	0.017	4080_Systolic_blood_pressure_automated_reading_0_arr_mean__RINT_TOPMED_EUR	UKB	CHIP_inclusive	0.007984	1.239	6.94e-14
2:159604967:C:T	0.017	OD_Contour_0_to_1_Region_N3_Mean__RINT_TOPMED_EUR	UKB	CHIP_inclusive	0.007991	0.947	1.02e-08
14:100712378:C:G	0.0064	30020_Haemoglobin_concentration_0_arr_mean__RINT_TOPMED_EUR	UKB	CHIP_inclusive	0.007995	0.9227	5.54e-09
5:1253629:G:A	0.97	RGC_T2D_New_CC__BIN_TOPMED_EUR	UKB	CHIP_inclusive	0.007996	0.9148	4.94e-13
6:31261502:G:A	1.2	Phe10_R3129__BIN_TOPMED_EUR	UKB	CHIP_inclusive	0.007996	1.056	6.66e-09
6:31261502:G:A	1.2	Phe10_R312__BIN_TOPMED_EUR	UKB	CHIP_inclusive	0.007996	1.056	6.66e-09
6:31261502:G:A	0.86	Phe10_K528__BIN_TOPMED_EUR	UKB	CHIP_inclusive	0.008006	1.056	6.66e-09
2:159834145:G:A	1.1	40022_Inpatient_record_origin_HES_Hospital_Episode_Statistics_from_England_AnyInst__BIN_TOPMED_EUR	UKB	CHIP_inclusive	0.008015	0.8333	1.21e-08
5:1288432:T:C	1	Phe10_Z95__BIN_TOPMED_EUR	UKB	CHIP_inclusive	0.008018	0.8798	3.11e-35
5:1203384:T:C	0.96	Phe10_K31__BIN_TOPMED_EUR	UKB	CHIP_inclusive	0.008022	0.9417	1.31e-08
6:109382480:G:C	1	OPCS_H221__BIN_TOPMED_EUR	UKB	CHIP_inclusive	0.008028	0.8808	1.35e-34
5:1285859:C:A	1	41247_Patient_classification_on_admission_recoded_3000_Regular_day_attender_AnyInst__BIN_TOPMED_EUR	UKB	CHIP_inclusive	0.008031	1.282	1.55e-140
3:101435231:TA:T	0.0051	23108_Impedance_of_leg_left_0_arr_mean__RINT_TOPMED_EUR	UKB	CHIP_inclusive	0.008033	0.9336	1.1e-12
11:108217120:G:T	0.91	OPCS_W891__BIN_TOPMED_EUR	UKB	CHIP_inclusive	0.008036	1.119	1.89e-32
10:103908421:C:CTT	-0.0058	23117_Leg_fat_free_mass_left_0_arr_mean__RINT_TOPMED_EUR	UKB	CHIP_inclusive	0.008041	0.9143	8.69e-09
1:226374920:A:C	1.1	OPCS_Z482__BIN_TOPMED_EUR	UKB	CHIP_inclusive	0.008042	1.114	2.61e-16
11:108043157:T:C	-0.024	RGC_SphericalEquivalent_l_started_wearing_glasses_contacts_before_40__RINT_TOPMED_EUR	UKB	CHIP_inclusive	0.008046	0.9216	1.03e-08
14:100712378:C:G	0.014	4194_Pulse_rate_0_arr_mean__RINT_TOPMED_EUR	UKB	CHIP_inclusive	0.008046	0.9227	5.54e-09
21:34972056:C:T	1.1	20002_Illness_code_SR_1413_nasal_sinus_disorder_Phe10_J34_combined_AnyInst__BIN_TOPMED_EUR	UKB	CHIP_inclusive	0.008056	1.064	1.99e-10
22:50532618:T:C	0.98	RGC_AsthmaCases_vs_AllergicDiseaseControls__BIN_TOPMED_EUR	UKB	CHIP_inclusive	0.008058	0.9473	2.68e-08
4:104884951:A:T	0.016	30680_Calcium_0_arr_mean__RINT_TOPMED_EUR	UKB	CHIP_inclusive	0.008063	1.212	9.72e-15
11:108444879:C:T	0.69	Phe10_N952__BIN_TOPMED_EUR	UKB	CHIP_inclusive	0.008071	1.227	4.89e-13
2:159821048:C:T	0.98	1239_Current_tobacco_smoking_0_No_AnyInst__BIN_TOPMED_EUR	UKB	CHIP_inclusive	0.008072	1.07	6.25e-13
5:1249701:C:T	-0.022	30040_Mean_corpuscular_volume_0_arr_mean__RINT_TOPMED_EUR	UKB	CHIP_inclusive	0.008076	1.27	3.2e-10
5:1288432:T:C	0.0061	30120_Lymphocyte_count_0_arr_mean__RINT_TOPMED_EUR	UKB	CHIP_inclusive	0.008083	0.8798	3.11e-35
1:226374920:A:C	0.0079	102_Pulse_rate_automated_reading_0_arr_mean__RINT_TOPMED_EUR	UKB	CHIP_inclusive	0.008085	1.114	2.61e-16
3:160419960:A:T	-0.0099	20161_Pack_years_of_smoking_0_arr_mean__RINT_TOPMED_EUR	UKB	CHIP_inclusive	0.008085	1.125	7.09e-36
3:160558751:CT:C	1.8	20003_Treatment_or_Medication_Code_1140883664_pizotifen_AnyInst__BIN_TOPMED_EUR	UKB	CHIP_inclusive	0.008085	1.487	1.56e-22
6:31261502:G:A	0.87	OPCS_K668__BIN_TOPMED_EUR	UKB	CHIP_inclusive	0.008093	1.056	6.66e-09
20:31671342:A:G	1	RGC_hearing_loss__BIN_TOPMED_EUR	UKB	CHIP_inclusive	0.008109	0.9273	5.91e-11
5:1296643:T:C	0.6	Phe10_W119__BIN_TOPMED_EUR	UKB	CHIP_inclusive	0.008109	1.239	6.94e-14
7:44864065:A:G	-0.0033	23121_Arm_fat_free_mass_right_0_arr_mean__RINT_TOPMED_EUR	UKB	CHIP_inclusive	0.008121	1.074	3.86e-14
17:57386496:C:T	0.84	OPCS_B285__BIN_TOPMED_EUR	UKB	CHIP_inclusive	0.008123	0.8313	3.65e-16
17:7668434:T:G	0.56	20001_Cancer_self_reported_1040_uterine_endometrial_cancer_AnyInst__BIN_TOPMED_EUR	UKB	CHIP_inclusive	0.008124	1.292	1.94e-09
5:1285859:C:A	1.1	OPCS_X721__BIN_TOPMED_EUR	UKB	CHIP_inclusive	0.008132	1.282	1.55e-140
5:1249701:C:T	1.5	OPCS_T364__BIN_TOPMED_EUR	UKB	CHIP_inclusive	0.008138	1.27	3.2e-10
5:1285917:G:A	1.5	OPCS_X999__BIN_TOPMED_EUR	UKB	CHIP_inclusive	0.00814	1.273	4.88e-09
5:1361773:T:C	-0.02	90025_Sunday_average_acceleration_0_arr_mean__RINT_TOPMED_EUR	UKB	CHIP_inclusive	0.008145	0.8904	9.58e-15
8:129563195:T:C	1.1	Phe10_L43__BIN_TOPMED_EUR	UKB	CHIP_inclusive	0.008145	1.06	5.81e-10
8:129563195:T:C	0.97	22126_DD_hayfever_rhinitis_0_No_AnyInst__BIN_TOPMED_EUR	UKB	CHIP_inclusive	0.008147	1.06	5.81e-10
8:129563195:T:C	1	22126_DD_hayfever_rhinitis_1_Yes_AnyInst__BIN_TOPMED_EUR	UKB	CHIP_inclusive	0.008147	1.06	5.81e-10
8:129563195:T:C	0.87	Phe10_C900__BIN_TOPMED_EUR	UKB	CHIP_inclusive	0.008158	1.06	5.81e-10
6:31261502:G:A	1.2	Phe10_C82__BIN_TOPMED_EUR	UKB	CHIP_inclusive	0.008162	1.056	6.66e-09
17:57386496:C:T	0.72	20003_Treatment_or_Medication_Code_1140866236_spironolactone_AnyInst__BIN_TOPMED_EUR	UKB	CHIP_inclusive	0.008182	0.8313	3.65e-16
3:150287063:C:G	-0.024	RGC_SphericalEquivalent_0_right_started_wearing_glasses_contacts_before_40__RINT_TOPMED_EUR	UKB	CHIP_inclusive	0.008186	0.9235	5.69e-10
1:226374920:A:C	1.2	20165_FI1_numeric_addition_test_4_16_AnyInst__BIN_TOPMED_EUR	UKB	CHIP_inclusive	0.008193	1.114	2.61e-16
12:26433896:A:G	1	4674_Private_healthcare_4_No_never_AnyInst__BIN_TOPMED_EUR	UKB	CHIP_inclusive	0.008194	1.187	4.71e-22
6:109321472:G:A	0.99	1170_Getting_up_in_morning_4_Very_easy_AnyInst__BIN_TOPMED_EUR	UKB	CHIP_inclusive	0.008198	0.8986	1.53e-29
6:109382480:G:C	0.019	OS_Contour_2_to_3_Region_C1_Mean__RINT_TOPMED_EUR	UKB	CHIP_inclusive	0.008198	0.8808	1.35e-34
11:108444879:C:T	1.2	OPCS_H231__BIN_TOPMED_EUR	UKB	CHIP_inclusive	0.008205	1.227	4.89e-13
11:108217120:G:T	0.018	OD_Contour_1_to_2_Region_C1_Mean__RINT_TOPMED_EUR	UKB	CHIP_inclusive	0.008207	1.119	1.89e-32
11:108217120:G:T	-0.0069	3146_Speed_of_sound_through_heel_0_arr_mean__RINT_TOPMED_EUR	UKB	CHIP_inclusive	0.008208	1.119	1.89e-32
5:1447647:G:C	0.008	23098_Weight_0_arr_mean__RINT_TOPMED_EUR	UKB	CHIP_inclusive	0.008219	0.9141	3.43e-08
5:1278469:C:T	1.1	Phe10_C20__BIN_TOPMED_EUR	UKB	CHIP_inclusive	0.008231	0.8827	2.41e-16
10:103908421:C:CTT	1.1	20002_Illness_code_SR_1278_cataract_Phe10_H26_combined_AnyInst__BIN_TOPMED_EUR	UKB	CHIP_inclusive	0.008238	0.9143	8.69e-09
5:1097331:G:A	1	Phe10_E039__BIN_TOPMED_EUR	UKB	CHIP_inclusive	0.008248	0.9382	2.51e-11
6:31261502:G:A	1	Phe10_K31__BIN_TOPMED_EUR	UKB	CHIP_inclusive	0.008248	1.056	6.66e-09
4:104884951:A:T	1.1	21025_Frequency_of_discomfort_pain_in_abdomen_in_last_3_months_0_Never_AnyInst__BIN_TOPMED_EUR	UKB	CHIP_inclusive	0.008252	1.212	9.72e-15
2:159821048:C:T	1	20116_Smoking_status_2_Current_AnyInst__BIN_TOPMED_EUR	UKB	CHIP_inclusive	0.008253	1.07	6.25e-13
5:1288432:T:C	1.1	20002_Illness_code_SR_1457_duodenal_ulcer_AnyInst__BIN_TOPMED_EUR	UKB	CHIP_inclusive	0.008255	0.8798	3.11e-35
22:50532618:T:C	0.89	OPCS_T364__BIN_TOPMED_EUR	UKB	CHIP_inclusive	0.008259	0.9473	2.68e-08
7:44864065:A:G	-0.0034	23117_Leg_fat_free_mass_left_0_arr_mean__RINT_TOPMED_EUR	UKB	CHIP_inclusive	0.008266	1.074	3.86e-14
3:101435231:TA:T	1	41248_Destinations_on_discharge_from_hospital_recoded_11000_N_A_AnyInst__BIN_TOPMED_EUR	UKB	CHIP_inclusive	0.008274	0.9336	1.1e-12
5:1097331:G:A	0.0055	30300_High_light_scatter_reticulocyte_count_0_arr_mean__RINT_TOPMED_EUR	UKB	CHIP_inclusive	0.00828	0.9382	2.51e-11
6:109449666:G:A	-0.011	1070_Time_spent_watching_television_TV_0_arr_mean__RINT_TOPMED_EUR	UKB	CHIP_inclusive	0.008286	1.118	3.14e-09
5:1312214:C:T	0.92	OPCS_E091__BIN_TOPMED_EUR	UKB	CHIP_inclusive	0.008293	0.8662	7.28e-34
1:226374920:A:C	1.1	Phe10_C43__BIN_TOPMED_EUR	UKB	CHIP_inclusive	0.008299	1.114	2.61e-16
5:1285859:C:A	1.1	Phe10_K519__BIN_TOPMED_EUR	UKB	CHIP_inclusive	0.008304	1.282	1.55e-140
5:1312214:C:T	1.1	Phe10_M48__BIN_TOPMED_EUR	UKB	CHIP_inclusive	0.008311	0.8662	7.28e-34
5:1303752:CT:C	0.037	189_Townsend_deprivation_index_at_recruitment_0_arr_mean__RINT_TOPMED_EUR	UKB	CHIP_inclusive	0.008312	1.469	1.91e-11
21:34972056:C:T	1	Phe10_Z858__BIN_TOPMED_EUR	UKB	CHIP_inclusive	0.008317	1.064	1.99e-10
5:1097331:G:A	0.0057	30280_Immature_reticulocyte_fraction_0_arr_mean__RINT_TOPMED_EUR	UKB	CHIP_inclusive	0.008317	0.9382	2.51e-11
6:109321472:G:A	1.1	OPCS_J381__BIN_TOPMED_EUR	UKB	CHIP_inclusive	0.008317	0.8986	1.53e-29
5:1361773:T:C	0.93	1717_Skin_colour_4_Dark_olive_AnyInst__BIN_TOPMED_EUR	UKB	CHIP_inclusive	0.008321	0.8904	9.58e-15
14:100712378:C:G	0.86	3496_Wants_to_stop_smoking_4_No_definitely_not_AnyInst__BIN_TOPMED_EUR	UKB	CHIP_inclusive	0.008323	0.9227	5.54e-09
2:159821048:C:T	1.1	OPCS_W365__BIN_TOPMED_EUR	UKB	CHIP_inclusive	0.008327	1.07	6.25e-13
3:128484651:AT:A	1.1	20090_Type_of_fat_oil_used_in_cooking_370_Unknown_olive_spread_AnyInst__BIN_TOPMED_EUR	UKB	CHIP_inclusive	0.008342	1.057	1.17e-08
3:160106004:C:T	-0.0074	1588_Average_weekly_beer_plus_cider_intake_0_arr_mean__RINT_TOPMED_EUR	UKB	CHIP_inclusive	0.008348	1.107	5.43e-12
5:1447647:G:C	0.0095	4079_Diastolic_blood_pressure_automated_reading_0_arr_mean__RINT_TOPMED_EUR	UKB	CHIP_inclusive	0.008348	0.9141	3.43e-08
3:160440785:C:T	1	2257_Hearing_difficulty_problems_background_noise_0_No_AnyInst__BIN_TOPMED_EUR	UKB	CHIP_inclusive	0.00836	0.9009	5.73e-09
3:128484651:AT:A	-0.0057	30250_Reticulocyte_count_0_arr_mean__RINT_TOPMED_EUR	UKB	CHIP_inclusive	0.008372	1.057	1.17e-08
7:44864065:A:G	-0.01	20162_Pack_years_adult_smoking_as_proportion_of_life_span_exposed_to_smoking_0_arr_mean__RINT_TOPMED_EUR	UKB	CHIP_inclusive	0.008379	1.074	3.86e-14
3:150287063:C:G	0.95	Phe10_C50__BIN_TOPMED_EUR	UKB	CHIP_inclusive	0.00838	0.9235	5.69e-10
12:26433896:A:G	-0.012	20257_Forced_vital_capacity_FVC_Z_score_0_arr_mean__RINT_TOPMED_EUR	UKB	CHIP_inclusive	0.008384	1.187	4.71e-22
6:109321472:G:A	0.99	20002_Illness_code_SR_1065_hypertension_AnyInst__BIN_TOPMED_EUR	UKB	CHIP_inclusive	0.008385	0.8986	1.53e-29
6:31261502:G:A	1.1	40006_Type_of_Cancer_ICD10_C61__BIN_TOPMED_EUR	UKB	CHIP_inclusive	0.0084	1.056	6.66e-09
17:7668434:T:G	0.025	1598_Average_weekly_spirits_intake_0_arr_mean__RINT_TOPMED_EUR	UKB	CHIP_inclusive	0.008404	1.292	1.94e-09
5:1288432:T:C	0.97	20262_Myopia_diagnosis_0_non_myopic_AnyInst__BIN_TOPMED_EUR	UKB	CHIP_inclusive	0.00842	0.8798	3.11e-35
3:128484651:AT:A	-0.018	OD_Contour_0_to_1_Region_I3_Mean__RINT_TOPMED_EUR	UKB	CHIP_inclusive	0.008434	1.057	1.17e-08
11:108444879:C:T	0.73	OPCS_L914__BIN_TOPMED_EUR	UKB	CHIP_inclusive	0.008435	1.227	4.89e-13
5:1361773:T:C	0.85	Phe10_N99__BIN_TOPMED_EUR	UKB	CHIP_inclusive	0.008435	0.8904	9.58e-15
6:109449666:G:A	0.011	30710_C_reactive_protein_0_arr_mean__RINT_TOPMED_EUR	UKB	CHIP_inclusive	0.008447	1.118	3.14e-09
17:7668434:T:G	0.025	1498_Coffee_intake_0_arr_mean__RINT_TOPMED_EUR	UKB	CHIP_inclusive	0.00845	1.292	1.94e-09
2:159821048:C:T	0.0059	26412_Employment_score_England_0_arr_mean__RINT_TOPMED_EUR	UKB	CHIP_inclusive	0.008459	1.07	6.25e-13
3:160558751:CT:C	1.4	Phe10_Z980__BIN_TOPMED_EUR	UKB	CHIP_inclusive	0.00846	1.487	1.56e-22
14:100712378:C:G	0.94	41244_Intended_management_of_patient_recoded_400_Planned_series_of_admissions_with_no_overnight_stay_AnyInst__BIN_TOPMED_EUR	UKB	CHIP_inclusive	0.008477	0.9227	5.54e-09
18:44571296:C:T	-0.013	5132_3mm_strong_meridian_right_0_arr_mean__RINT_TOPMED_EUR	UKB	CHIP_inclusive	0.008477	0.921	3.54e-14
22:50532618:T:C	0.0033	23121_Arm_fat_free_mass_right_0_arr_mean__RINT_TOPMED_EUR	UKB	CHIP_inclusive	0.008479	0.9473	2.68e-08
5:1285917:G:A	1.4	1647_Country_of_birth_UK_elsewhere_5_Republic_of_Ireland_AnyInst__BIN_TOPMED_EUR	UKB	CHIP_inclusive	0.008485	1.273	4.88e-09
5:1296643:T:C	-0.017	30150_Eosinophill_count_0_arr_mean__RINT_TOPMED_EUR	UKB	CHIP_inclusive	0.008485	1.239	6.94e-14
2:159925824:T:C	0.91	20002_Illness_code_SR_1537_joint_pain_AnyInst__BIN_TOPMED_EUR	UKB	CHIP_inclusive	0.00849	0.9285	3.21e-11
3:160558751:CT:C	1.2	Phe10_R079__BIN_TOPMED_EUR	UKB	CHIP_inclusive	0.008492	1.487	1.56e-22
6:31261502:G:A	-0.0067	3148_Heel_bone_mineral_density_BMD_0_arr_mean__RINT_TOPMED_EUR	UKB	CHIP_inclusive	0.008492	1.056	6.66e-09
20:31671342:A:G	0.96	Phe10_L30__BIN_TOPMED_EUR	UKB	CHIP_inclusive	0.008493	0.9273	5.91e-11
3:128484651:AT:A	-0.0054	30130_Monocyte_count_0_arr_mean__RINT_TOPMED_EUR	UKB	CHIP_inclusive	0.008496	1.057	1.17e-08
6:109449666:G:A	0.85	Phe10_M1991__BIN_TOPMED_EUR	UKB	CHIP_inclusive	0.008513	1.118	3.14e-09
5:1366259:G:A	1.2	OPCS_Z494__BIN_TOPMED_EUR	UKB	CHIP_inclusive	0.008514	1.215	1.07e-10
6:109382480:G:C	-0.018	OD_Contour_0_to_1_Region_N3_Mean__RINT_TOPMED_EUR	UKB	CHIP_inclusive	0.008517	0.8808	1.35e-34
3:160419960:A:T	0.0033	23129_Trunk_fat_free_mass_0_arr_mean__RINT_TOPMED_EUR	UKB	CHIP_inclusive	0.008519	1.125	7.09e-36
1:226374920:A:C	0.0047	23118_Leg_predicted_mass_left_0_arr_mean__RINT_TOPMED_EUR	UKB	CHIP_inclusive	0.008525	1.114	2.61e-16
17:7668434:T:G	0.053	RGC_SphericalEquivalent_0_right__RINT_TOPMED_EUR	UKB	CHIP_inclusive	0.008525	1.292	1.94e-09
20:31671342:A:G	0.96	Phe10_I259__BIN_TOPMED_EUR	UKB	CHIP_inclusive	0.008528	0.9273	5.91e-11
5:1285859:C:A	0.97	Phe10_E03__BIN_TOPMED_EUR	UKB	CHIP_inclusive	0.008529	1.282	1.55e-140
12:26433896:A:G	0.0099	22004_Heterozygosity_PCA_corrected_0_arr_mean__RINT_TOPMED_EUR	UKB	CHIP_inclusive	0.008532	1.187	4.71e-22
5:1312214:C:T	1	30666_Direct_bilirubin_reportability_4_Not_reportable_at_assay_too_low_AnyInst__BIN_TOPMED_EUR	UKB	CHIP_inclusive	0.008545	0.8662	7.28e-34
5:1366259:G:A	0.011	23125_Arm_fat_free_mass_left_0_arr_mean__RINT_TOPMED_EUR	UKB	CHIP_inclusive	0.008549	1.215	1.07e-10
18:44571296:C:T	1	6152_DD_Blood_clot_DVT_bronchitis_emphysema_asthma_rhinitis_eczema_allergy_5_leg_DVT_AnyInst__BIN_TOPMED_EUR	UKB	CHIP_inclusive	0.00855	0.921	3.54e-14
8:129563195:T:C	-0.0051	30750_Glycated_haemoglobin_HbA1c_0_arr_mean__RINT_TOPMED_EUR	UKB	CHIP_inclusive	0.008555	1.06	5.81e-10
3:160558751:CT:C	1.2	Phe10_Z850__BIN_TOPMED_EUR	UKB	CHIP_inclusive	0.008556	1.487	1.56e-22
5:1361773:T:C	1.2	Phe10_J84__BIN_TOPMED_EUR	UKB	CHIP_inclusive	0.008556	0.8904	9.58e-15
5:1249701:C:T	1.6	Phe10_D36__BIN_TOPMED_EUR	UKB	CHIP_inclusive	0.008572	1.27	3.2e-10
11:108217120:G:T	0.017	OD_Contour_0_to_1_Region_T6_Mean__RINT_TOPMED_EUR	UKB	CHIP_inclusive	0.008576	1.119	1.89e-32
22:50532618:T:C	0.0054	23100_Whole_body_fat_mass_0_arr_mean__RINT_TOPMED_EUR	UKB	CHIP_inclusive	0.008581	0.9473	2.68e-08
6:109321472:G:A	0.0052	30660_Direct_bilirubin_0_arr_mean__RINT_TOPMED_EUR	UKB	CHIP_inclusive	0.008581	0.8986	1.53e-29
5:1278469:C:T	0.94	OPCS_H251__BIN_TOPMED_EUR	UKB	CHIP_inclusive	0.008582	0.8827	2.41e-16
2:159821048:C:T	0.91	20003_Treatment_or_Medication_Code_1140860834_glyceryl_trinitrate_AnyInst__BIN_TOPMED_EUR	UKB	CHIP_inclusive	0.008583	1.07	6.25e-13
6:31261502:G:A	1	20002_Illness_code_SR_1473_high_cholesterol_Phe10_E78_combined_AnyInst__BIN_TOPMED_EUR	UKB	CHIP_inclusive	0.008591	1.056	6.66e-09
5:1312214:C:T	0.82	Phe10_Z936__BIN_TOPMED_EUR	UKB	CHIP_inclusive	0.008602	0.8662	7.28e-34
4:104884951:A:T	1.1	40012_Behaviour_of_cancer_tumour_3_Malignant_primary_site_AnyInst__BIN_TOPMED_EUR	UKB	CHIP_inclusive	0.008603	1.212	9.72e-15
11:108217120:G:T	-0.0068	3147_Heel_quantitative_ultrasound_index_QUI_direct_entry_0_arr_mean__RINT_TOPMED_EUR	UKB	CHIP_inclusive	0.008627	1.119	1.89e-32
11:108217120:G:T	-0.0068	78_Heel_bone_mineral_density_BMD_T_score_automated_0_arr_mean__RINT_TOPMED_EUR	UKB	CHIP_inclusive	0.008634	1.119	1.89e-32
1:226374920:A:C	0.96	20002_Illness_code_SR_1226_hypothyroidism_myxoedema_AnyInst__BIN_TOPMED_EUR	UKB	CHIP_inclusive	0.008652	1.114	2.61e-16
3:150287063:C:G	0.93	OPCS_X721__BIN_TOPMED_EUR	UKB	CHIP_inclusive	0.008652	0.9235	5.69e-10
6:109449666:G:A	-0.01	30760_HDL_cholesterol_0_arr_mean__RINT_TOPMED_EUR	UKB	CHIP_inclusive	0.008659	1.118	3.14e-09
5:1361187:G:C	1.5	OPCS_Z802__BIN_TOPMED_EUR	UKB	CHIP_inclusive	0.008665	0.7941	3.21e-08
7:44864065:A:G	0.011	90141_Fraction_acceleration_450_milli_gravities_0_arr_mean__RINT_TOPMED_EUR	UKB	CHIP_inclusive	0.008689	1.074	3.86e-14
3:160419960:A:T	-0.0049	23108_Impedance_of_leg_left_0_arr_mean__RINT_TOPMED_EUR	UKB	CHIP_inclusive	0.008694	1.125	7.09e-36
1:226374920:A:C	0.97	2453_DD_Cancer_0_No_AnyInst__BIN_TOPMED_EUR	UKB	CHIP_inclusive	0.008705	1.114	2.61e-16
14:100712378:C:G	1	20160_Ever_smoked_1_Yes_AnyInst__BIN_TOPMED_EUR	UKB	CHIP_inclusive	0.008705	0.9227	5.54e-09
3:150287063:C:G	0.96	20002_Illness_code_SR_1265_migraine_AnyInst__BIN_TOPMED_EUR	UKB	CHIP_inclusive	0.008723	0.9235	5.69e-10
6:43388113:A:G	1.1	20003_Treatment_or_Medication_Code_1187_chondroitin_product_AnyInst__BIN_TOPMED_EUR	UKB	CHIP_inclusive	0.008726	0.9486	1.94e-08
5:1267766:C:G	1.1	OPCS_Y973__BIN_TOPMED_EUR	UKB	CHIP_inclusive	0.008741	1.336	2.02e-18
11:108444879:C:T	1.1	OPCS_Q074__BIN_TOPMED_EUR	UKB	CHIP_inclusive	0.008746	1.227	4.89e-13
14:100712378:C:G	0.98	1249_Past_tobacco_smoking_4_I_have_never_smoked_AnyInst__BIN_TOPMED_EUR	UKB	CHIP_inclusive	0.008756	0.9227	5.54e-09
5:1203384:T:C	0.97	Phe10_E11__BIN_TOPMED_EUR	UKB	CHIP_inclusive	0.008757	0.9417	1.31e-08
6:109415805:C:A	-0.0086	30200_Neutrophill_percentage_0_arr_mean__RINT_TOPMED_EUR	UKB	CHIP_inclusive	0.008763	1.095	4.17e-10
4:104884951:A:T	1.2	Phe10_R18__BIN_TOPMED_EUR	UKB	CHIP_inclusive	0.008764	1.212	9.72e-15
11:108217120:G:T	0.016	RGC_SphericalEquivalent_l_started_wearing_glasses_contacts_before_40__RINT_TOPMED_EUR	UKB	CHIP_inclusive	0.008768	1.119	1.89e-32
18:44571296:C:T	1	6145_Illness_injury_bereavement_stress_in_last_2_years_5_Marital_separation_divorce_AnyInst__BIN_TOPMED_EUR	UKB	CHIP_inclusive	0.008769	0.921	3.54e-14
6:43388113:A:G	0.98	20111_Illnesses_of_siblings_9_Diabetes_AnyInst__BIN_TOPMED_EUR	UKB	CHIP_inclusive	0.008797	0.9486	1.94e-08
5:1288432:T:C	-0.0036	23129_Trunk_fat_free_mass_0_arr_mean__RINT_TOPMED_EUR	UKB	CHIP_inclusive	0.008799	0.8798	3.11e-35
6:109321472:G:A	1	100580_Alcohol_consumed_1_Yes_AnyInst__BIN_TOPMED_EUR	UKB	CHIP_inclusive	0.008799	0.8986	1.53e-29
6:109321472:G:A	-0.009	4123_Heel_quantitative_ultrasound_index_QUI_direct_entry_right_0_arr_mean__RINT_TOPMED_EUR	UKB	CHIP_inclusive	0.008802	0.8986	1.53e-29
6:109321472:G:A	-0.009	4125_Heel_bone_mineral_density_BMD_T_score_automated_right_0_arr_mean__RINT_TOPMED_EUR	UKB	CHIP_inclusive	0.008803	0.8986	1.53e-29
6:109415805:C:A	1	Phe10_Y83__BIN_TOPMED_EUR	UKB	CHIP_inclusive	0.008804	1.095	4.17e-10
5:1253629:G:A	-0.0072	22024_DNA_concentration_0_arr_mean__RINT_TOPMED_EUR	UKB	CHIP_inclusive	0.008812	0.9148	4.94e-13
5:1267766:C:G	0.65	OPCS_C822__BIN_TOPMED_EUR	UKB	CHIP_inclusive	0.008818	1.336	2.02e-18
6:109382480:G:C	-0.018	OD_Contour_0_to_1_Region_N6_Mean__RINT_TOPMED_EUR	UKB	CHIP_inclusive	0.008821	0.8808	1.35e-34
11:108444879:C:T	1	20107_Illnesses_of_father_1_Heart_disease_AnyInst__BIN_TOPMED_EUR	UKB	CHIP_inclusive	0.008823	1.227	4.89e-13
11:108217120:G:T	1.1	Phe10_D126__BIN_TOPMED_EUR	UKB	CHIP_inclusive	0.008825	1.119	1.89e-32
5:1203384:T:C	-0.005	30030_Haematocrit_percentage_0_arr_mean__RINT_TOPMED_EUR	UKB	CHIP_inclusive	0.008831	0.9417	1.31e-08
5:1303752:CT:C	1.2	OPCS_Y532__BIN_TOPMED_EUR	UKB	CHIP_inclusive	0.008847	1.469	1.91e-11
6:109499851:C:T	1	2247_Hearing_difficulty_problems_1_Yes_AnyInst__BIN_TOPMED_EUR	UKB	CHIP_inclusive	0.008851	0.8474	4.85e-10
14:100712378:C:G	1	20002_Illness_code_SR_1226_hypothyroidism_myxoedema_Phe10_E03_combined_AnyInst__BIN_TOPMED_EUR	UKB	CHIP_inclusive	0.008858	0.9227	5.54e-09
5:1280362:G:A	0.98	20107_Illnesses_of_father_1_Heart_disease_AnyInst__BIN_TOPMED_EUR	UKB	CHIP_inclusive	0.008859	1.179	2.78e-32
4:104884951:A:T	0.03	90141_Fraction_acceleration_450_milli_gravities_0_arr_mean__RINT_TOPMED_EUR	UKB	CHIP_inclusive	0.00886	1.212	9.72e-15
5:1253629:G:A	-0.0067	30110_Platelet_distribution_width_0_arr_mean__RINT_TOPMED_EUR	UKB	CHIP_inclusive	0.008868	0.9148	4.94e-13
2:159925824:T:C	1	Phe10_Z95__BIN_TOPMED_EUR	UKB	CHIP_inclusive	0.008879	0.9285	3.21e-11
3:160419960:A:T	0.0032	23130_Trunk_predicted_mass_0_arr_mean__RINT_TOPMED_EUR	UKB	CHIP_inclusive	0.00888	1.125	7.09e-36
6:43388113:A:G	-0.0051	1458_Cereal_intake_0_arr_mean__RINT_TOPMED_EUR	UKB	CHIP_inclusive	0.008884	0.9486	1.94e-08
17:7668434:T:G	1.5	20002_Illness_code_SR_1460_rectal_or_colon_adenoma_polyps_Phe10_D12_combined_AnyInst__BIN_TOPMED_EUR	UKB	CHIP_inclusive	0.0089	1.292	1.94e-09
5:1228120:CT:C	0.95	Phe10_Z76__BIN_TOPMED_EUR	UKB	CHIP_inclusive	0.008913	1.059	3.73e-09
5:1228120:CT:C	0.95	Phe10_Z76__BIN_TOPMED_EUR	UKB	CHIP_inclusive	0.008913	1.059	3.73e-09
18:44571296:C:T	-0.018	4440_Average_monthly_spirits_intake_0_arr_mean__RINT_TOPMED_EUR	UKB	CHIP_inclusive	0.008915	0.921	3.54e-14
5:1203384:T:C	0.94	Phe10_Z83__BIN_TOPMED_EUR	UKB	CHIP_inclusive	0.00892	0.9417	1.31e-08
6:109449666:G:A	0.0095	23098_Weight_0_arr_mean__RINT_TOPMED_EUR	UKB	CHIP_inclusive	0.008921	1.118	3.14e-09
6:43388113:A:G	0.95	Phe10_L40__BIN_TOPMED_EUR	UKB	CHIP_inclusive	0.008927	0.9486	1.94e-08
21:34972056:C:T	0.011	90142_Fraction_acceleration_475_milli_gravities_0_arr_mean__RINT_TOPMED_EUR	UKB	CHIP_inclusive	0.008932	1.064	1.99e-10
3:160419960:A:T	-0.0054	30670_Urea_0_arr_mean__RINT_TOPMED_EUR	UKB	CHIP_inclusive	0.008938	1.125	7.09e-36
2:159604967:C:T	0.95	6148_Eye_problems_disorders_2_Glaucoma_AnyInst__BIN_TOPMED_EUR	UKB	CHIP_inclusive	0.008946	0.947	1.02e-08
5:1267766:C:G	1.3	Phe10_R042__BIN_TOPMED_EUR	UKB	CHIP_inclusive	0.008951	1.336	2.02e-18
17:57386496:C:T	1	Phe10_Z51__BIN_TOPMED_EUR	UKB	CHIP_inclusive	0.008959	0.8313	3.65e-16
6:109415805:C:A	1.2	Phe10_D04__BIN_TOPMED_EUR	UKB	CHIP_inclusive	0.008968	1.095	4.17e-10
3:160440785:C:T	1.3	Phe10_F209__BIN_TOPMED_EUR	UKB	CHIP_inclusive	0.008981	0.9009	5.73e-09
6:109415805:C:A	-0.0087	30280_Immature_reticulocyte_fraction_0_arr_mean__RINT_TOPMED_EUR	UKB	CHIP_inclusive	0.008993	1.095	4.17e-10
6:109449666:G:A	1	Phe10_E78__BIN_TOPMED_EUR	UKB	CHIP_inclusive	0.009007	1.118	3.14e-09
2:159821048:C:T	0.012	5255_Intra_ocular_pressure_Goldmann_correlated_right_0_arr_mean__RINT_TOPMED_EUR	UKB	CHIP_inclusive	0.009011	1.07	6.25e-13
8:129563195:T:C	1.1	Phe10_H52__BIN_TOPMED_EUR	UKB	CHIP_inclusive	0.009015	1.06	5.81e-10
3:101435231:TA:T	0.99	1747_Hair_colour_natural_before_greying_4_Dark_brown_AnyInst__BIN_TOPMED_EUR	UKB	CHIP_inclusive	0.009019	0.9336	1.1e-12
6:109382480:G:C	1	20110_Illnesses_of_mother_1_Heart_disease_AnyInst__BIN_TOPMED_EUR	UKB	CHIP_inclusive	0.009022	0.8808	1.35e-34
5:1278469:C:T	1.1	20002_Illness_code_SR_1457_duodenal_ulcer_AnyInst__BIN_TOPMED_EUR	UKB	CHIP_inclusive	0.009028	0.8827	2.41e-16
17:57386496:C:T	0.97	1747_Hair_colour_natural_before_greying_4_Dark_brown_AnyInst__BIN_TOPMED_EUR	UKB	CHIP_inclusive	0.009029	0.8313	3.65e-16
5:1203384:T:C	0.92	OPCS_Y801__BIN_TOPMED_EUR	UKB	CHIP_inclusive	0.009036	0.9417	1.31e-08
5:1312214:C:T	-0.02	OS_Contour_0_to_1_Region_S3_Mean__RINT_TOPMED_EUR	UKB	CHIP_inclusive	0.009036	0.8662	7.28e-34
3:150287063:C:G	-0.024	RGC_MeanSphericalEquivalent_0_started_wearing_glasses_contacts_before_40__RINT_TOPMED_EUR	UKB	CHIP_inclusive	0.009038	0.9235	5.69e-10
3:150287063:C:G	0.95	40006_Type_of_Cancer_ICD10_C50__BIN_TOPMED_EUR	UKB	CHIP_inclusive	0.00904	0.9235	5.69e-10
20:31671342:A:G	-0.0065	30670_Urea_0_arr_mean__RINT_TOPMED_EUR	UKB	CHIP_inclusive	0.009049	0.9273	5.91e-11
11:108217120:G:T	0.005	137_Number_of_treatments_medications_taken_0_arr_mean__RINT_TOPMED_EUR	UKB	CHIP_inclusive	0.009051	1.119	1.89e-32
6:109415805:C:A	0.93	Phe10_J30__BIN_TOPMED_EUR	UKB	CHIP_inclusive	0.009078	1.095	4.17e-10
3:128484651:AT:A	0.9	Phe10_I678__BIN_TOPMED_EUR	UKB	CHIP_inclusive	0.009096	1.057	1.17e-08
5:1267766:C:G	0.78	20002_Illness_code_SR_1264_epilepsy_AnyInst__BIN_TOPMED_EUR	UKB	CHIP_inclusive	0.0091	1.336	2.02e-18
10:103908421:C:CTT	0.97	2395_Hair_balding_pattern_1_Pattern_1_AnyInst__BIN_TOPMED_EUR	UKB	CHIP_inclusive	0.009104	0.9143	8.69e-09
5:1267766:C:G	1.1	Phe10_C44__BIN_TOPMED_EUR	UKB	CHIP_inclusive	0.009111	1.336	2.02e-18
5:1288432:T:C	1	Phe10_Z864__BIN_TOPMED_EUR	UKB	CHIP_inclusive	0.009114	0.8798	3.11e-35
6:43388113:A:G	0.98	RGC_AsthmaCases_vs_AllergicDiseaseControls__BIN_TOPMED_EUR	UKB	CHIP_inclusive	0.009118	0.9486	1.94e-08
5:1361773:T:C	0.018	90138_Fraction_acceleration_375_milli_gravities_0_arr_mean__RINT_TOPMED_EUR	UKB	CHIP_inclusive	0.009123	0.8904	9.58e-15
14:100712378:C:G	0.012	4100_Ankle_spacing_width_left_0_arr_mean__RINT_TOPMED_EUR	UKB	CHIP_inclusive	0.009129	0.9227	5.54e-09
2:159821048:C:T	-0.0032	23121_Arm_fat_free_mass_right_0_arr_mean__RINT_TOPMED_EUR	UKB	CHIP_inclusive	0.009145	1.07	6.25e-13
5:1303752:CT:C	-0.038	30860_Total_protein_0_arr_mean__RINT_TOPMED_EUR	UKB	CHIP_inclusive	0.009163	1.469	1.91e-11
20:31671342:A:G	1	2267_Use_of_sun_uv_protection_4_Always_AnyInst__BIN_TOPMED_EUR	UKB	CHIP_inclusive	0.00917	0.9273	5.91e-11
3:160558751:CT:C	1.5	Phe10_Z952__BIN_TOPMED_EUR	UKB	CHIP_inclusive	0.009171	1.487	1.56e-22
2:159821048:C:T	0.0058	30860_Total_protein_0_arr_mean__RINT_TOPMED_EUR	UKB	CHIP_inclusive	0.009185	1.07	6.25e-13
18:44571296:C:T	0.95	Phe10_Z904__BIN_TOPMED_EUR	UKB	CHIP_inclusive	0.009191	0.921	3.54e-14
3:150287063:C:G	0.92	OPCS_X724__BIN_TOPMED_EUR	UKB	CHIP_inclusive	0.009199	0.9235	5.69e-10
3:160440785:C:T	-0.0074	3062_Forced_vital_capacity_FVC_0_arr_mean__RINT_TOPMED_EUR	UKB	CHIP_inclusive	0.00921	0.9009	5.73e-09
1:226374920:A:C	0.97	Phe10_J45__BIN_TOPMED_EUR	UKB	CHIP_inclusive	0.009212	1.114	2.61e-16
3:160106004:C:T	0.0081	30090_Platelet_crit_0_arr_mean__RINT_TOPMED_EUR	UKB	CHIP_inclusive	0.009213	1.107	5.43e-12
3:160419960:A:T	-0.006	20011_Interpolated_Age_of_participant_when_operation_took_place_0_arr_mean__RINT_TOPMED_EUR	UKB	CHIP_inclusive	0.009216	1.125	7.09e-36
3:160440785:C:T	0.8	Phe10_M94__BIN_TOPMED_EUR	UKB	CHIP_inclusive	0.009217	0.9009	5.73e-09
7:44864065:A:G	0.95	OPCS_L851__BIN_TOPMED_EUR	UKB	CHIP_inclusive	0.00922	1.074	3.86e-14
11:108217120:G:T	0.98	30856_Testosterone_reportability_4_Not_reportable_at_assay_too_low_AnyInst__BIN_TOPMED_EUR	UKB	CHIP_inclusive	0.009225	1.119	1.89e-32
14:100712378:C:G	1	971_Frequency_of_walking_for_pleasure_in_last_4_weeks_6_Every_day_AnyInst__BIN_TOPMED_EUR	UKB	CHIP_inclusive	0.009227	0.9227	5.54e-09
5:1285917:G:A	-0.079	OD_Contour_1_to_2_Region_N6_Mean__RINT_TOPMED_EUR	UKB	CHIP_inclusive	0.009245	1.273	4.88e-09
17:7668434:T:G	1.2	Phe10_L031__BIN_TOPMED_EUR	UKB	CHIP_inclusive	0.009248	1.292	1.94e-09
2:159821048:C:T	0.0055	30280_Immature_reticulocyte_fraction_0_arr_mean__RINT_TOPMED_EUR	UKB	CHIP_inclusive	0.009255	1.07	6.25e-13
2:159821048:C:T	0.95	Phe10_K801__BIN_TOPMED_EUR	UKB	CHIP_inclusive	0.009258	1.07	6.25e-13
6:43388113:A:G	1	Phe10_L72__BIN_TOPMED_EUR	UKB	CHIP_inclusive	0.009264	0.9486	1.94e-08
6:109321472:G:A	-0.016	OS_Contour_0_to_1_Region_S3_Mean__RINT_TOPMED_EUR	UKB	CHIP_inclusive	0.009271	0.8986	1.53e-29
7:44864065:A:G	-0.0052	23124_Arm_fat_mass_left_0_arr_mean__RINT_TOPMED_EUR	UKB	CHIP_inclusive	0.009272	1.074	3.86e-14
7:44864065:A:G	-0.0034	23118_Leg_predicted_mass_left_0_arr_mean__RINT_TOPMED_EUR	UKB	CHIP_inclusive	0.009273	1.074	3.86e-14
5:1285859:C:A	1.2	OPCS_Z474__BIN_TOPMED_EUR	UKB	CHIP_inclusive	0.009283	1.282	1.55e-140
20:31671342:A:G	1	Phe10_I83__BIN_TOPMED_EUR	UKB	CHIP_inclusive	0.009284	0.9273	5.91e-11
5:1296643:T:C	0.019	41149_Records_in_HES_inpatient_operations_dataset_0_arr_mean__RINT_TOPMED_EUR	UKB	CHIP_inclusive	0.009287	1.239	6.94e-14
5:1303752:CT:C	1.6	Phe10_H010__BIN_TOPMED_EUR	UKB	CHIP_inclusive	0.009304	1.469	1.91e-11
22:50532618:T:C	0.0043	3063_Forced_expiratory_volume_in_1_second_FEV1_0_arr_mean__RINT_TOPMED_EUR	UKB	CHIP_inclusive	0.00931	0.9473	2.68e-08
21:34972056:C:T	0.017	OS_Contour_1_to_2_Region_T3_Mean__RINT_TOPMED_EUR	UKB	CHIP_inclusive	0.009327	1.064	1.99e-10
7:44864065:A:G	1.1	40006_Type_of_Cancer_ICD10_C446__BIN_TOPMED_EUR	UKB	CHIP_inclusive	0.00934	1.074	3.86e-14
2:159925824:T:C	1.1	OPCS_S132__BIN_TOPMED_EUR	UKB	CHIP_inclusive	0.009346	0.9285	3.21e-11
5:1288432:T:C	0.98	2395_Hair_balding_pattern_1_Pattern_1_AnyInst__BIN_TOPMED_EUR	UKB	CHIP_inclusive	0.009354	0.8798	3.11e-35
5:1296643:T:C	1.1	Phe10_N92__BIN_TOPMED_EUR	UKB	CHIP_inclusive	0.009357	1.239	6.94e-14
6:31261502:G:A	0.86	Phe10_E80__BIN_TOPMED_EUR	UKB	CHIP_inclusive	0.009359	1.056	6.66e-09
5:1361773:T:C	0.97	Phe10_E780__BIN_TOPMED_EUR	UKB	CHIP_inclusive	0.009368	0.8904	9.58e-15
5:1300195:G:T	1	20107_Illnesses_of_father_4_Bowel_cancer_AnyInst__BIN_TOPMED_EUR	UKB	CHIP_inclusive	0.009383	0.8934	9.24e-23
2:159925824:T:C	1	Phe10_N18__BIN_TOPMED_EUR	UKB	CHIP_inclusive	0.009384	0.9285	3.21e-11
5:1097331:G:A	-0.0058	30680_Calcium_0_arr_mean__RINT_TOPMED_EUR	UKB	CHIP_inclusive	0.009385	0.9382	2.51e-11
11:108217120:G:T	-0.018	3083_Heel_quantitative_ultrasound_index_QUI_manual_entry_0_arr_mean__RINT_TOPMED_EUR	UKB	CHIP_inclusive	0.009403	1.119	1.89e-32
4:104884951:A:T	-0.012	20151_Forced_vital_capacity_FVC_Best_measure_0_arr_mean__RINT_TOPMED_EUR	UKB	CHIP_inclusive	0.009405	1.212	9.72e-15
6:109449666:G:A	1.1	RGC_Anticoag_Med__BIN_TOPMED_EUR	UKB	CHIP_inclusive	0.00943	1.118	3.14e-09
6:31261502:G:A	0.98	6160_Leisure_social_activities_3_Religious_group_AnyInst__BIN_TOPMED_EUR	UKB	CHIP_inclusive	0.009433	1.056	6.66e-09
5:1447647:G:C	-0.016	5992_ECG_phase_duration_0_arr_mean__RINT_TOPMED_EUR	UKB	CHIP_inclusive	0.009435	0.9141	3.43e-08
3:160558751:CT:C	1.6	Phe10_I472__BIN_TOPMED_EUR	UKB	CHIP_inclusive	0.009436	1.487	1.56e-22
11:108444879:C:T	0.016	30660_Direct_bilirubin_0_arr_mean__RINT_TOPMED_EUR	UKB	CHIP_inclusive	0.00944	1.227	4.89e-13
5:1288432:T:C	0.99	2267_Use_of_sun_uv_protection_2_Sometimes_AnyInst__BIN_TOPMED_EUR	UKB	CHIP_inclusive	0.00945	0.8798	3.11e-35
3:160419960:A:T	0.0053	30650_Aspartate_aminotransferase_0_arr_mean__RINT_TOPMED_EUR	UKB	CHIP_inclusive	0.009463	1.125	7.09e-36
7:44864065:A:G	0.95	Phe10_J189__BIN_TOPMED_EUR	UKB	CHIP_inclusive	0.009463	1.074	3.86e-14
5:1249701:C:T	-0.026	20257_Forced_vital_capacity_FVC_Z_score_0_arr_mean__RINT_TOPMED_EUR	UKB	CHIP_inclusive	0.009479	1.27	3.2e-10
5:1249701:C:T	0.72	Phe10_K90__BIN_TOPMED_EUR	UKB	CHIP_inclusive	0.00948	1.27	3.2e-10
5:1267766:C:G	1.5	Phe10_N21__BIN_TOPMED_EUR	UKB	CHIP_inclusive	0.009495	1.336	2.02e-18
5:1285859:C:A	0.91	OPCS_W891__BIN_TOPMED_EUR	UKB	CHIP_inclusive	0.009504	1.282	1.55e-140
7:44864065:A:G	1.2	20003_Treatment_or_Medication_Code_1140883664_pizotifen_AnyInst__BIN_TOPMED_EUR	UKB	CHIP_inclusive	0.009506	1.074	3.86e-14
2:159834145:G:A	0.019	30810_Phosphate_0_arr_mean__RINT_TOPMED_EUR	UKB	CHIP_inclusive	0.009507	0.8333	1.21e-08
5:1278469:C:T	-0.025	RGC_SphericalEquivalent_l_started_wearing_glasses_contacts_before_40__RINT_TOPMED_EUR	UKB	CHIP_inclusive	0.009509	0.8827	2.41e-16
5:1253629:G:A	0.0069	30070_Red_blood_cell_erythrocyte_distribution_width_0_arr_mean__RINT_TOPMED_EUR	UKB	CHIP_inclusive	0.009519	0.9148	4.94e-13
20:31671342:A:G	-0.007	30680_Calcium_0_arr_mean__RINT_TOPMED_EUR	UKB	CHIP_inclusive	0.009523	0.9273	5.91e-11
17:57386496:C:T	0.039	OD_Contour_1_to_2_Region_T6_Mean__RINT_TOPMED_EUR	UKB	CHIP_inclusive	0.009524	0.8313	3.65e-16
7:44864065:A:G	-0.0098	20161_Pack_years_of_smoking_0_arr_mean__RINT_TOPMED_EUR	UKB	CHIP_inclusive	0.009525	1.074	3.86e-14
5:1285859:C:A	1.2	Phe10_D414__BIN_TOPMED_EUR	UKB	CHIP_inclusive	0.009533	1.282	1.55e-140
7:44864065:A:G	0.98	RGC_T2D_New_CC__BIN_TOPMED_EUR	UKB	CHIP_inclusive	0.009545	1.074	3.86e-14
3:128484651:AT:A	0.99	1558_Alcohol_intake_frequency_1_Daily_or_almost_daily_AnyInst__BIN_TOPMED_EUR	UKB	CHIP_inclusive	0.009548	1.057	1.17e-08
3:160419960:A:T	-0.0053	30710_C_reactive_protein_0_arr_mean__RINT_TOPMED_EUR	UKB	CHIP_inclusive	0.009549	1.125	7.09e-36
5:1361187:G:C	1.3	Phe10_C18__BIN_TOPMED_EUR	UKB	CHIP_inclusive	0.009549	0.7941	3.21e-08
3:128484651:AT:A	0.95	Phe10_L40__BIN_TOPMED_EUR	UKB	CHIP_inclusive	0.009552	1.057	1.17e-08
2:159821048:C:T	0.98	1717_Skin_colour_3_Light_olive_AnyInst__BIN_TOPMED_EUR	UKB	CHIP_inclusive	0.00957	1.07	6.25e-13
5:1285917:G:A	0.91	2395_Hair_balding_pattern_1_Pattern_1_AnyInst__BIN_TOPMED_EUR	UKB	CHIP_inclusive	0.009573	1.273	4.88e-09
2:159925824:T:C	1	RGC_ACOS_CC__BIN_TOPMED_EUR	UKB	CHIP_inclusive	0.009581	0.9285	3.21e-11
2:159925824:T:C	1	RGC_COPD_Composites_CC__BIN_TOPMED_EUR	UKB	CHIP_inclusive	0.009581	0.9285	3.21e-11
5:1288432:T:C	0.89	OPCS_X708__BIN_TOPMED_EUR	UKB	CHIP_inclusive	0.009584	0.8798	3.11e-35
10:103908421:C:CTT	0.95	Phe10_Z80__BIN_TOPMED_EUR	UKB	CHIP_inclusive	0.009588	0.9143	8.69e-09
11:108043157:T:C	1.2	41247_Patient_classification_on_admission_recoded_2003_Day_case_In_day_bed_unit_moved_to_inpatient_ward_and_retained_overnight_AnyInst__BIN_TOPMED_EUR	UKB	CHIP_inclusive	0.009588	0.9216	1.03e-08
18:44571296:C:T	-0.0062	1498_Coffee_intake_0_arr_mean__RINT_TOPMED_EUR	UKB	CHIP_inclusive	0.009591	0.921	3.54e-14
5:1447647:G:C	0.0078	21002_Weight_0_arr_mean__RINT_TOPMED_EUR	UKB	CHIP_inclusive	0.009607	0.9141	3.43e-08
6:109382480:G:C	-0.017	OS_Contour_0_to_1_Region_S3_Mean__RINT_TOPMED_EUR	UKB	CHIP_inclusive	0.009612	0.8808	1.35e-34
5:1288432:T:C	1.1	Phe10_J84__BIN_TOPMED_EUR	UKB	CHIP_inclusive	0.009623	0.8798	3.11e-35
22:50532618:T:C	1	20414_Frequency_of_drinking_alcohol_4_4_or_more_times_a_week_AnyInst__BIN_TOPMED_EUR	UKB	CHIP_inclusive	0.00963	0.9473	2.68e-08
3:150287063:C:G	-0.022	OS_Contour_0_to_1_Region_T3_Mean__RINT_TOPMED_EUR	UKB	CHIP_inclusive	0.00963	0.9235	5.69e-10
5:1267766:C:G	0.76	Phe10_E05__BIN_TOPMED_EUR	UKB	CHIP_inclusive	0.009632	1.336	2.02e-18
5:1249701:C:T	0.58	20002_Illness_code_SR_1573_shingles_AnyInst__BIN_TOPMED_EUR	UKB	CHIP_inclusive	0.009643	1.27	3.2e-10
5:1267766:C:G	1.1	41248_Destinations_on_discharge_from_hospital_recoded_11000_N_A_AnyInst__BIN_TOPMED_EUR	UKB	CHIP_inclusive	0.009646	1.336	2.02e-18
5:1361773:T:C	1.2	Phe10_N02__BIN_TOPMED_EUR	UKB	CHIP_inclusive	0.009651	0.8904	9.58e-15
5:1303752:CT:C	1.6	Phe10_C444__BIN_TOPMED_EUR	UKB	CHIP_inclusive	0.009655	1.469	1.91e-11
3:160440785:C:T	1.1	Phe10_Z08__BIN_TOPMED_EUR	UKB	CHIP_inclusive	0.009672	0.9009	5.73e-09
5:1447647:G:C	0.96	Phe10_E119__BIN_TOPMED_EUR	UKB	CHIP_inclusive	0.009675	0.9141	3.43e-08
5:1278469:C:T	0.93	Phe10_Z907__BIN_TOPMED_EUR	UKB	CHIP_inclusive	0.009677	0.8827	2.41e-16
3:160106004:C:T	-0.018	RGC_SphericalEquivalent_0_right__RINT_TOPMED_EUR	UKB	CHIP_inclusive	0.009678	1.107	5.43e-12
5:1312214:C:T	0.94	Phe10_I73__BIN_TOPMED_EUR	UKB	CHIP_inclusive	0.009699	0.8662	7.28e-34
17:7668434:T:G	1.2	20002_Illness_code_SR_1453_psoriasis_AnyInst__BIN_TOPMED_EUR	UKB	CHIP_inclusive	0.009711	1.292	1.94e-09
22:50532618:T:C	-0.0062	20257_Forced_vital_capacity_FVC_Z_score_0_arr_mean__RINT_TOPMED_EUR	UKB	CHIP_inclusive	0.009718	0.9473	2.68e-08
5:1278469:C:T	-0.0067	30020_Haemoglobin_concentration_0_arr_mean__RINT_TOPMED_EUR	UKB	CHIP_inclusive	0.009719	0.8827	2.41e-16
3:160419960:A:T	0.017	4418_Average_monthly_champagne_plus_white_wine_intake_0_arr_mean__RINT_TOPMED_EUR	UKB	CHIP_inclusive	0.00974	1.125	7.09e-36
7:44864065:A:G	0.016	OS_Contour_0_to_1_Region_I3_Mean__RINT_TOPMED_EUR	UKB	CHIP_inclusive	0.009741	1.074	3.86e-14
5:1372402:G:C	1.2	OPCS_Z835__BIN_TOPMED_EUR	UKB	CHIP_inclusive	0.009751	1.09	2.36e-16
3:160419960:A:T	1	1787_Maternal_smoking_around_birth_0_No_AnyInst__BIN_TOPMED_EUR	UKB	CHIP_inclusive	0.009765	1.125	7.09e-36
5:1228120:CT:C	0.98	2227_Other_eye_problems_0_No_AnyInst__BIN_TOPMED_EUR	UKB	CHIP_inclusive	0.009778	1.059	3.73e-09
6:109382480:G:C	1	RGC_LipidLowering_Med__BIN_TOPMED_EUR	UKB	CHIP_inclusive	0.009792	0.8808	1.35e-34
14:100712378:C:G	1	RGC_TAG_ProbableT2D__BIN_TOPMED_EUR	UKB	CHIP_inclusive	0.009795	0.9227	5.54e-09
7:44864065:A:G	0.98	1558_Alcohol_intake_frequency_4_One_to_three_times_a_month_AnyInst__BIN_TOPMED_EUR	UKB	CHIP_inclusive	0.009797	1.074	3.86e-14
7:44864065:A:G	0.0053	30180_Lymphocyte_percentage_0_arr_mean__RINT_TOPMED_EUR	UKB	CHIP_inclusive	0.009802	1.074	3.86e-14
10:103908421:C:CTT	-0.0073	20151_Forced_vital_capacity_FVC_Best_measure_0_arr_mean__RINT_TOPMED_EUR	UKB	CHIP_inclusive	0.009804	0.9143	8.69e-09
3:128484651:AT:A	-0.018	OS_Contour_2_to_3_Region_S6_Mean__RINT_TOPMED_EUR	UKB	CHIP_inclusive	0.009806	1.057	1.17e-08
21:34972056:C:T	0.0052	30110_Platelet_distribution_width_0_arr_mean__RINT_TOPMED_EUR	UKB	CHIP_inclusive	0.009807	1.064	1.99e-10
5:1278469:C:T	0.89	Phe10_Z42__BIN_TOPMED_EUR	UKB	CHIP_inclusive	0.009816	0.8827	2.41e-16
10:103908421:C:CTT	1	Phe10_I25__BIN_TOPMED_EUR	UKB	CHIP_inclusive	0.009819	0.9143	8.69e-09
17:7668434:T:G	1.8	Phe10_N830__BIN_TOPMED_EUR	UKB	CHIP_inclusive	0.009823	1.292	1.94e-09
17:57386496:C:T	1	2463_Fractured_bones_in_last_5_years_0_No_AnyInst__BIN_TOPMED_EUR	UKB	CHIP_inclusive	0.009827	0.8313	3.65e-16
6:109382480:G:C	-0.0055	30130_Monocyte_count_0_arr_mean__RINT_TOPMED_EUR	UKB	CHIP_inclusive	0.009842	0.8808	1.35e-34
5:1447647:G:C	0.82	OPCS_U106__BIN_TOPMED_EUR	UKB	CHIP_inclusive	0.009847	0.9141	3.43e-08
5:1300195:G:T	1	20003_Treatment_or_Medication_Code_1141191044_levothyroxine_sodium_AnyInst__BIN_TOPMED_EUR	UKB	CHIP_inclusive	0.009849	0.8934	9.24e-23
3:150287063:C:G	1.2	Phe10_R351__BIN_TOPMED_EUR	UKB	CHIP_inclusive	0.009859	0.9235	5.69e-10
1:226374920:A:C	1	1239_Current_tobacco_smoking_1_Yes_on_most_or_all_days_AnyInst__BIN_TOPMED_EUR	UKB	CHIP_inclusive	0.009865	1.114	2.61e-16
1:226374920:A:C	-0.022	RGC_corneal_power_started_wearing_glasses_contacts_before_40__RINT_TOPMED_EUR	UKB	CHIP_inclusive	0.009871	1.114	2.61e-16
5:1303752:CT:C	1.4	OPCS_Z482__BIN_TOPMED_EUR	UKB	CHIP_inclusive	0.009872	1.469	1.91e-11
22:50532618:T:C	0.99	1180_Morning_evening_person_chronotype_1_Definitely_a_morning_person_AnyInst__BIN_TOPMED_EUR	UKB	CHIP_inclusive	0.009878	0.9473	2.68e-08
2:159834145:G:A	0.052	RGC_corneal_power_started_wearing_glasses_contacts_after_40__RINT_TOPMED_EUR	UKB	CHIP_inclusive	0.009886	0.8333	1.21e-08
5:1361187:G:C	1.1	2443_DD_DM_0_No_AnyInst__BIN_TOPMED_EUR	UKB	CHIP_inclusive	0.009888	0.7941	3.21e-08
21:34972056:C:T	0.98	B27_AS_risk_alleles__BIN_TOPMED_EUR	UKB	CHIP_inclusive	0.009889	1.064	1.99e-10
5:1285917:G:A	0.025	30200_Neutrophill_percentage_0_arr_mean__RINT_TOPMED_EUR	UKB	CHIP_inclusive	0.009898	1.273	4.88e-09
7:44864065:A:G	0.015	OS_Contour_0_to_1_Region_C1_Mean__RINT_TOPMED_EUR	UKB	CHIP_inclusive	0.0099	1.074	3.86e-14
11:108043157:T:C	-0.013	90081_Wear_duration_during_21_00_21_59_0_arr_mean__RINT_TOPMED_EUR	UKB	CHIP_inclusive	0.009912	0.9216	1.03e-08
6:109382480:G:C	0.93	Phe10_Z950__BIN_TOPMED_EUR	UKB	CHIP_inclusive	0.009917	0.8808	1.35e-34
7:44864065:A:G	0.0087	90145_Fraction_acceleration_700_milli_gravities_0_arr_mean__RINT_TOPMED_EUR	UKB	CHIP_inclusive	0.009922	1.074	3.86e-14
3:160558751:CT:C	0.93	RGC_TAG_Obesity__BIN_TOPMED_EUR	UKB	CHIP_inclusive	0.009928	1.487	1.56e-22
5:1366259:G:A	1.2	40006_Type_of_Cancer_ICD10_C61__BIN_TOPMED_EUR	UKB	CHIP_inclusive	0.009929	1.215	1.07e-10
5:1203384:T:C	1.1	Phe10_T40__BIN_TOPMED_EUR	UKB	CHIP_inclusive	0.009932	0.9417	1.31e-08
5:1372402:G:C	1.1	OPCS_T212__BIN_TOPMED_EUR	UKB	CHIP_inclusive	0.009948	1.09	2.36e-16
1:226374920:A:C	-0.0071	30870_Triglycerides_0_arr_mean__RINT_TOPMED_EUR	UKB	CHIP_inclusive	0.009951	1.114	2.61e-16
5:1278469:C:T	0.025	RGC_corneal_power_started_wearing_glasses_contacts_after_40__RINT_TOPMED_EUR	UKB	CHIP_inclusive	0.009956	0.8827	2.41e-16
11:108043157:T:C	-0.013	90079_Wear_duration_during_19_00_19_59_0_arr_mean__RINT_TOPMED_EUR	UKB	CHIP_inclusive	0.009958	0.9216	1.03e-08
3:160440785:C:T	-0.0097	21001_Body_mass_index_BMI_0_arr_mean__RINT_TOPMED_EUR	UKB	CHIP_inclusive	0.009965	0.9009	5.73e-09
11:108444879:C:T	1.1	Phe10_D12__BIN_TOPMED_EUR	UKB	CHIP_inclusive	0.009967	1.227	4.89e-13
3:160419960:A:T	1.1	Phe10_K91__BIN_TOPMED_EUR	UKB	CHIP_inclusive	0.009976	1.125	7.09e-36
3:160440785:C:T	-0.0096	23124_Arm_fat_mass_left_0_arr_mean__RINT_TOPMED_EUR	UKB	CHIP_inclusive	0.009982	0.9009	5.73e-09
17:7668434:T:G	1.1	OPCS_Y973__BIN_TOPMED_EUR	UKB	CHIP_inclusive	0.009997	1.292	1.94e-09
5:1280362:G:A	1.2	Phe10_D37__BIN_TOPMED_EUR	UKB	CHIP_inclusive	0.009998	1.179	2.78e-32
10:103908421:C:CTT	0.93	Phe10_K621__BIN_TOPMED_EUR	UKB	CHIP_inclusive	0.01003	0.9143	8.69e-09
5:1296643:T:C	1.1	OPCS_S069__BIN_TOPMED_EUR	UKB	CHIP_inclusive	0.01004	1.239	6.94e-14
7:44864065:A:G	0.98	680_Own_or_rent_accommodation_lived_in_3_Rent_from_local_authority_local_council_housing_association_AnyInst__BIN_TOPMED_EUR	UKB	CHIP_inclusive	0.01004	1.074	3.86e-14
3:160419960:A:T	0.0088	4104_Heel_quantitative_ultrasound_index_QUI_direct_entry_left_0_arr_mean__RINT_TOPMED_EUR	UKB	CHIP_inclusive	0.01005	1.125	7.09e-36
3:160419960:A:T	0.0088	4106_Heel_bone_mineral_density_BMD_T_score_automated_left_0_arr_mean__RINT_TOPMED_EUR	UKB	CHIP_inclusive	0.01005	1.125	7.09e-36
6:43388113:A:G	-0.014	4429_Average_monthly_beer_plus_cider_intake_0_arr_mean__RINT_TOPMED_EUR	UKB	CHIP_inclusive	0.01005	0.9486	1.94e-08
10:103908421:C:CTT	0.027	RGC_corneal_power_started_wearing_glasses_contacts_after_40__RINT_TOPMED_EUR	UKB	CHIP_inclusive	0.01008	0.9143	8.69e-09
22:50532618:T:C	1	20107_Illnesses_of_father_1_Heart_disease_AnyInst__BIN_TOPMED_EUR	UKB	CHIP_inclusive	0.01008	0.9473	2.68e-08
17:7668434:T:G	1.3	Phe10_L02__BIN_TOPMED_EUR	UKB	CHIP_inclusive	0.01009	1.292	1.94e-09
5:1253629:G:A	-0.007	30200_Neutrophill_percentage_0_arr_mean__RINT_TOPMED_EUR	UKB	CHIP_inclusive	0.01009	0.9148	4.94e-13
6:109415805:C:A	-0.024	RGC_corneal_power_started_wearing_glasses_contacts_before_40__RINT_TOPMED_EUR	UKB	CHIP_inclusive	0.01009	1.095	4.17e-10
22:50532618:T:C	0.021	2976_Age_diabetes_diagnosed_0_arr_mean__RINT_TOPMED_EUR	UKB	CHIP_inclusive	0.0101	0.9473	2.68e-08
10:103908421:C:CTT	1.1	OPCS_K453__BIN_TOPMED_EUR	UKB	CHIP_inclusive	0.01011	0.9143	8.69e-09
2:159821048:C:T	1	22126_DD_hayfever_rhinitis_0_No_AnyInst__BIN_TOPMED_EUR	UKB	CHIP_inclusive	0.01011	1.07	6.25e-13
2:159821048:C:T	0.97	22126_DD_hayfever_rhinitis_1_Yes_AnyInst__BIN_TOPMED_EUR	UKB	CHIP_inclusive	0.01011	1.07	6.25e-13
6:109499851:C:T	1.4	Phe10_K640__BIN_TOPMED_EUR	UKB	CHIP_inclusive	0.01012	0.8474	4.85e-10
3:101435231:TA:T	1	30806_Oestradiol_reportability_4_Not_reportable_at_assay_too_low_AnyInst__BIN_TOPMED_EUR	UKB	CHIP_inclusive	0.01013	0.9336	1.1e-12
3:160440785:C:T	-0.0098	49_Hip_circumference_0_arr_mean__RINT_TOPMED_EUR	UKB	CHIP_inclusive	0.01013	0.9009	5.73e-09
5:1288432:T:C	1	6177_Medication_for_cholesterol_blood_pressure_or_diabetes_1_Cholesterol_lowering_medication_AnyInst__BIN_TOPMED_EUR	UKB	CHIP_inclusive	0.01013	0.8798	3.11e-35
1:226374920:A:C	0.92	Phe10_H353__BIN_TOPMED_EUR	UKB	CHIP_inclusive	0.01015	1.114	2.61e-16
11:108444879:C:T	1.2	Phe10_Z08__BIN_TOPMED_EUR	UKB	CHIP_inclusive	0.01015	1.227	4.89e-13
5:1372402:G:C	1	40006_Type_of_Cancer_ICD10_C44__BIN_TOPMED_EUR	UKB	CHIP_inclusive	0.01015	1.09	2.36e-16
3:160558751:CT:C	1.1	OPCS_U212__BIN_TOPMED_EUR	UKB	CHIP_inclusive	0.01016	1.487	1.56e-22
20:31671342:A:G	0.02	OS_Contour_1_to_2_Region_I6_Mean__RINT_TOPMED_EUR	UKB	CHIP_inclusive	0.01017	0.9273	5.91e-11
6:109449666:G:A	1.4	21000_Ethnic_background_1_White_AnyInst__BIN_TOPMED_EUR	UKB	CHIP_inclusive	0.01017	1.118	3.14e-09
10:103908421:C:CTT	1.1	RGC_MI_CC__BIN_TOPMED_EUR	UKB	CHIP_inclusive	0.01018	0.9143	8.69e-09
5:1288432:T:C	0.0063	1578_Average_weekly_champagne_plus_white_wine_intake_0_arr_mean__RINT_TOPMED_EUR	UKB	CHIP_inclusive	0.01018	0.8798	3.11e-35
8:129563195:T:C	0.94	OPCS_X702__BIN_TOPMED_EUR	UKB	CHIP_inclusive	0.01018	1.06	5.81e-10
5:1296643:T:C	1.2	OPCS_W365__BIN_TOPMED_EUR	UKB	CHIP_inclusive	0.01021	1.239	6.94e-14
20:31671342:A:G	0.98	2316_Wheeze_or_whistling_in_the_chest_in_last_year_0_No_AnyInst__BIN_TOPMED_EUR	UKB	CHIP_inclusive	0.01023	0.9273	5.91e-11
5:1249701:C:T	1.1	Phe10_D12__BIN_TOPMED_EUR	UKB	CHIP_inclusive	0.01023	1.27	3.2e-10
5:1267766:C:G	1.2	20002_Illness_code_SR_1396_enlarged_prostate_Phe10_N40_combined_AnyInst__BIN_TOPMED_EUR	UKB	CHIP_inclusive	0.01023	1.336	2.02e-18
6:109321472:G:A	-0.0071	2714_Age_when_periods_started_menarche_0_arr_mean__RINT_TOPMED_EUR	UKB	CHIP_inclusive	0.01023	0.8986	1.53e-29
3:160419960:A:T	-0.012	5098_6mm_weak_meridian_right_0_arr_mean__RINT_TOPMED_EUR	UKB	CHIP_inclusive	0.01025	1.125	7.09e-36
5:1300195:G:T	0.94	RGC_IBD__BIN_TOPMED_EUR	UKB	CHIP_inclusive	0.01025	0.8934	9.24e-23
17:57386496:C:T	0.86	Phe10_Z99__BIN_TOPMED_EUR	UKB	CHIP_inclusive	0.01026	0.8313	3.65e-16
3:160419960:A:T	-0.0098	20162_Pack_years_adult_smoking_as_proportion_of_life_span_exposed_to_smoking_0_arr_mean__RINT_TOPMED_EUR	UKB	CHIP_inclusive	0.01026	1.125	7.09e-36
10:103908421:C:CTT	0.85	OPCS_B301__BIN_TOPMED_EUR	UKB	CHIP_inclusive	0.01027	0.9143	8.69e-09
11:108217120:G:T	0.92	Phe10_H521__BIN_TOPMED_EUR	UKB	CHIP_inclusive	0.01027	1.119	1.89e-32
2:159604967:C:T	0.011	RGC_SphericalEquivalent_0_right__RINT_TOPMED_EUR	UKB	CHIP_inclusive	0.01027	0.947	1.02e-08
2:159821048:C:T	0.0053	30384_Volume_of_serum_held_by_UKB_0_arr_mean__RINT_TOPMED_EUR	UKB	CHIP_inclusive	0.01028	1.07	6.25e-13
6:109321472:G:A	0.0045	30880_Urate_0_arr_mean__RINT_TOPMED_EUR	UKB	CHIP_inclusive	0.01028	0.8986	1.53e-29
5:1296643:T:C	1.4	OPCS_F231__BIN_TOPMED_EUR	UKB	CHIP_inclusive	0.01029	1.239	6.94e-14
6:109449666:G:A	-0.011	30200_Neutrophill_percentage_0_arr_mean__RINT_TOPMED_EUR	UKB	CHIP_inclusive	0.01029	1.118	3.14e-09
14:100712378:C:G	0.95	6177_Medication_for_cholesterol_blood_pressure_or_diabetes_2_Blood_pressure_medication_AnyInst__BIN_TOPMED_EUR	UKB	CHIP_inclusive	0.0103	0.9227	5.54e-09
5:1203384:T:C	-0.0055	30090_Platelet_crit_0_arr_mean__RINT_TOPMED_EUR	UKB	CHIP_inclusive	0.0103	0.9417	1.31e-08
5:1228120:CT:C	0.9	Phe10_J93__BIN_TOPMED_EUR	UKB	CHIP_inclusive	0.0103	1.059	3.73e-09
5:1228120:CT:C	0.9	Phe10_J93__BIN_TOPMED_EUR	UKB	CHIP_inclusive	0.0103	1.059	3.73e-09
6:109321472:G:A	-0.016	OD_Contour_0_to_1_Region_T3_Mean__RINT_TOPMED_EUR	UKB	CHIP_inclusive	0.0103	0.8986	1.53e-29
2:159925824:T:C	0.87	OPCS_W232__BIN_TOPMED_EUR	UKB	CHIP_inclusive	0.01031	0.9285	3.21e-11
5:1280362:G:A	1.1	1647_Country_of_birth_UK_elsewhere_2_Wales_AnyInst__BIN_TOPMED_EUR	UKB	CHIP_inclusive	0.01031	1.179	2.78e-32
5:1285917:G:A	0.94	2473_Other_serious_medical_condition_disability_diagnosed_by_doctor_1_Yes_you_will_be_asked_about_this_later_by_an_interviewer_AnyInst__BIN_TOPMED_EUR	UKB	CHIP_inclusive	0.01031	1.273	4.88e-09
6:43388113:A:G	-0.016	OS_Contour_1_to_2_Region_T6_Mean__RINT_TOPMED_EUR	UKB	CHIP_inclusive	0.01031	0.9486	1.94e-08
8:129563195:T:C	0.96	Phe10_R634__BIN_TOPMED_EUR	UKB	CHIP_inclusive	0.01032	1.06	5.81e-10
3:160106004:C:T	0.77	Phe10_R3129__BIN_TOPMED_EUR	UKB	CHIP_inclusive	0.01033	1.107	5.43e-12
3:160106004:C:T	0.77	Phe10_R312__BIN_TOPMED_EUR	UKB	CHIP_inclusive	0.01033	1.107	5.43e-12
6:43388113:A:G	0.95	20002_Illness_code_SR_1466_gout_Phe10_M10_combined_AnyInst__BIN_TOPMED_EUR	UKB	CHIP_inclusive	0.01033	0.9486	1.94e-08
17:7668434:T:G	1.1	Phe10_Z871__BIN_TOPMED_EUR	UKB	CHIP_inclusive	0.01035	1.292	1.94e-09
5:1097331:G:A	1.1	OPCS_Y069__BIN_TOPMED_EUR	UKB	CHIP_inclusive	0.01035	0.9382	2.51e-11
20:31671342:A:G	-0.014	5254_Intra_ocular_pressure_corneal_compensated_right_0_arr_mean__RINT_TOPMED_EUR	UKB	CHIP_inclusive	0.01037	0.9273	5.91e-11
5:1361187:G:C	-0.021	30660_Direct_bilirubin_0_arr_mean__RINT_TOPMED_EUR	UKB	CHIP_inclusive	0.01037	0.7941	3.21e-08
5:1280362:G:A	0.031	T1_comb_deconf_extra__RINT_TOPMED_EUR	UKB	CHIP_inclusive	0.01038	1.179	2.78e-32
5:1296643:T:C	0.91	3591_Ever_had_hysterectomy_womb_removed_0_No_AnyInst__BIN_TOPMED_EUR	UKB	CHIP_inclusive	0.0104	1.239	6.94e-14
5:1303752:CT:C	1.5	OPCS_H231__BIN_TOPMED_EUR	UKB	CHIP_inclusive	0.01041	1.469	1.91e-11
6:109449666:G:A	1.1	20002_Illness_code_SR_1471_atrial_fibrillation_Phe10_I48_combined_AnyInst__BIN_TOPMED_EUR	UKB	CHIP_inclusive	0.01041	1.118	3.14e-09
11:108444879:C:T	0.015	30720_Cystatin_C_0_arr_mean__RINT_TOPMED_EUR	UKB	CHIP_inclusive	0.01042	1.227	4.89e-13
2:159925824:T:C	0.97	20528_Diagnosed_with_life_threatening_illness_0_Never_AnyInst__BIN_TOPMED_EUR	UKB	CHIP_inclusive	0.01044	0.9285	3.21e-11
6:109449666:G:A	0.97	1697_Comparative_height_size_at_age_10_1_Shorter_AnyInst__BIN_TOPMED_EUR	UKB	CHIP_inclusive	0.01044	1.118	3.14e-09
17:7827723:C:G	0.0045	23112_Leg_fat_mass_right_0_arr_mean__RINT_TOPMED_EUR	UKB	CHIP_inclusive	0.01045	0.9342	1.64e-11
1:226374920:A:C	1	Phe10_F17__BIN_TOPMED_EUR	UKB	CHIP_inclusive	0.01046	1.114	2.61e-16
3:128484651:AT:A	1	20416_Frequency_of_consuming_six_or_more_units_of_alcohol_1_Never_AnyInst__BIN_TOPMED_EUR	UKB	CHIP_inclusive	0.01046	1.057	1.17e-08
3:150287063:C:G	1.1	OPCS_M141__BIN_TOPMED_EUR	UKB	CHIP_inclusive	0.01046	0.9235	5.69e-10
5:1361773:T:C	0.019	5107_3mm_strong_meridian_angle_right_0_arr_mean__RINT_TOPMED_EUR	UKB	CHIP_inclusive	0.01046	0.8904	9.58e-15
20:31671342:A:G	0.011	4124_Heel_bone_mineral_density_BMD_right_0_arr_mean__RINT_TOPMED_EUR	UKB	CHIP_inclusive	0.01047	0.9273	5.91e-11
3:160419960:A:T	-0.0085	90080_Wear_duration_during_20_00_20_59_0_arr_mean__RINT_TOPMED_EUR	UKB	CHIP_inclusive	0.01047	1.125	7.09e-36
3:160419960:A:T	0.98	RGC_T2D_New_CC__BIN_TOPMED_EUR	UKB	CHIP_inclusive	0.01047	1.125	7.09e-36
3:160419960:A:T	0.98	RGC_AdultAsthmaCases_vs_AllergicDiseaseControls__BIN_TOPMED_EUR	UKB	CHIP_inclusive	0.01048	1.125	7.09e-36
6:109321472:G:A	0.9	Phe10_D68__BIN_TOPMED_EUR	UKB	CHIP_inclusive	0.01048	0.8986	1.53e-29
3:150287063:C:G	0.95	Phe10_C509__BIN_TOPMED_EUR	UKB	CHIP_inclusive	0.0105	0.9235	5.69e-10
5:1372402:G:C	0.98	30806_Oestradiol_reportability_1_Reportable_at_assay_and_after_aliquot_correction_if_attempted_AnyInst__BIN_TOPMED_EUR	UKB	CHIP_inclusive	0.0105	1.09	2.36e-16
17:7668434:T:G	1.5	Phe10_K768__BIN_TOPMED_EUR	UKB	CHIP_inclusive	0.01052	1.292	1.94e-09
18:44571296:C:T	0.85	OPCS_Z828__BIN_TOPMED_EUR	UKB	CHIP_inclusive	0.01052	0.921	3.54e-14
5:1361773:T:C	0.91	Phe10_D128__BIN_TOPMED_EUR	UKB	CHIP_inclusive	0.01052	0.8904	9.58e-15
3:101435231:TA:T	0.005	30100_Mean_platelet_thrombocyte_volume_0_arr_mean__RINT_TOPMED_EUR	UKB	CHIP_inclusive	0.01053	0.9336	1.1e-12
3:128484651:AT:A	1.1	OPCS_X999__BIN_TOPMED_EUR	UKB	CHIP_inclusive	0.01053	1.057	1.17e-08
5:1267766:C:G	0.79	Phe10_G409__BIN_TOPMED_EUR	UKB	CHIP_inclusive	0.01053	1.336	2.02e-18
7:44864065:A:G	0.01	90142_Fraction_acceleration_475_milli_gravities_0_arr_mean__RINT_TOPMED_EUR	UKB	CHIP_inclusive	0.01053	1.074	3.86e-14
6:109415805:C:A	1.1	20003_Treatment_or_Medication_Code_1140852948_calcium_vitamin_d_500units_tablet_AnyInst__BIN_TOPMED_EUR	UKB	CHIP_inclusive	0.01054	1.095	4.17e-10
1:226374920:A:C	1.2	20003_Treatment_or_Medication_Code_1140883664_pizotifen_AnyInst__BIN_TOPMED_EUR	UKB	CHIP_inclusive	0.01055	1.114	2.61e-16
5:1300195:G:T	1.2	OPCS_V294__BIN_TOPMED_EUR	UKB	CHIP_inclusive	0.01055	0.8934	9.24e-23
5:1366259:G:A	0.033	RGC_Urinary_AlbuminCreatinine_Ratio__RINT_TOPMED_EUR	UKB	CHIP_inclusive	0.01055	1.215	1.07e-10
6:43388113:A:G	0.98	100580_Alcohol_consumed_0_No_AnyInst__BIN_TOPMED_EUR	UKB	CHIP_inclusive	0.01055	0.9486	1.94e-08
22:50532618:T:C	0.87	40006_Type_of_Cancer_ICD10_C91__BIN_TOPMED_EUR	UKB	CHIP_inclusive	0.01056	0.9473	2.68e-08
6:109321472:G:A	1	2030_Guilty_feelings_1_Yes_AnyInst__BIN_TOPMED_EUR	UKB	CHIP_inclusive	0.01056	0.8986	1.53e-29
11:108444879:C:T	1.3	Phe10_E835__BIN_TOPMED_EUR	UKB	CHIP_inclusive	0.01058	1.227	4.89e-13
2:159604967:C:T	1.1	Phe10_K86__BIN_TOPMED_EUR	UKB	CHIP_inclusive	0.01058	0.947	1.02e-08
3:160558751:CT:C	1.3	OPCS_O142__BIN_TOPMED_EUR	UKB	CHIP_inclusive	0.01058	1.487	1.56e-22
10:103908421:C:CTT	0.96	Phe10_Z90__BIN_TOPMED_EUR	UKB	CHIP_inclusive	0.01059	0.9143	8.69e-09
5:1288432:T:C	1.1	20002_Illness_code_SR_1277_glaucoma_AnyInst__BIN_TOPMED_EUR	UKB	CHIP_inclusive	0.01059	0.8798	3.11e-35
6:43388113:A:G	-0.005	30660_Direct_bilirubin_0_arr_mean__RINT_TOPMED_EUR	UKB	CHIP_inclusive	0.01059	0.9486	1.94e-08
5:1228125:T:C	0.017	20162_Pack_years_adult_smoking_as_proportion_of_life_span_exposed_to_smoking_0_arr_mean__RINT_TOPMED_EUR	UKB	CHIP_inclusive	0.0106	1.105	7.75e-10
3:160440785:C:T	-0.01	30240_Reticulocyte_percentage_0_arr_mean__RINT_TOPMED_EUR	UKB	CHIP_inclusive	0.01061	0.9009	5.73e-09
14:100712378:C:G	0.017	5107_3mm_strong_meridian_angle_right_0_arr_mean__RINT_TOPMED_EUR	UKB	CHIP_inclusive	0.01062	0.9227	5.54e-09
6:31261502:G:A	1.1	Phe10_Z411__BIN_TOPMED_EUR	UKB	CHIP_inclusive	0.01062	1.056	6.66e-09
12:26433896:A:G	1.3	OPCS_Z835__BIN_TOPMED_EUR	UKB	CHIP_inclusive	0.01063	1.187	4.71e-22
14:100712378:C:G	0.0054	47_Hand_grip_strength_right_0_arr_mean__RINT_TOPMED_EUR	UKB	CHIP_inclusive	0.01064	0.9227	5.54e-09
21:34972056:C:T	0.0054	30070_Red_blood_cell_erythrocyte_distribution_width_0_arr_mean__RINT_TOPMED_EUR	UKB	CHIP_inclusive	0.01064	1.064	1.99e-10
3:128484651:AT:A	0.94	OPCS_E091__BIN_TOPMED_EUR	UKB	CHIP_inclusive	0.01064	1.057	1.17e-08
5:1267766:C:G	0.86	6148_Eye_problems_disorders_4_Cataract_AnyInst__BIN_TOPMED_EUR	UKB	CHIP_inclusive	0.01064	1.336	2.02e-18
7:44864065:A:G	0.92	OPCS_F021__BIN_TOPMED_EUR	UKB	CHIP_inclusive	0.01064	1.074	3.86e-14
2:159604967:C:T	1	Phe10_Z88__BIN_TOPMED_EUR	UKB	CHIP_inclusive	0.01065	0.947	1.02e-08
2:159821048:C:T	0.96	OPCS_K633__BIN_TOPMED_EUR	UKB	CHIP_inclusive	0.01065	1.07	6.25e-13
22:50532618:T:C	-0.01	90143_Fraction_acceleration_500_milli_gravities_0_arr_mean__RINT_TOPMED_EUR	UKB	CHIP_inclusive	0.01065	0.9473	2.68e-08
17:7827723:C:G	1.1	20003_Treatment_or_Medication_Code_1140875408_allopurinol_AnyInst__BIN_TOPMED_EUR	UKB	CHIP_inclusive	0.01066	0.9342	1.64e-11
5:1267766:C:G	1.2	103010_Sausage_intake_3_3_AnyInst__BIN_TOPMED_EUR	UKB	CHIP_inclusive	0.01066	1.336	2.02e-18
18:44571296:C:T	0.98	816_Job_involves_heavy_manual_or_physical_work_1_Never_rarely_AnyInst__BIN_TOPMED_EUR	UKB	CHIP_inclusive	0.01067	0.921	3.54e-14
2:159834145:G:A	0.019	24504_Domestic_garden_percentage_buffer_300m_0_arr_mean__RINT_TOPMED_EUR	UKB	CHIP_inclusive	0.01068	0.8333	1.21e-08
6:109382480:G:C	1.2	OPCS_C434__BIN_TOPMED_EUR	UKB	CHIP_inclusive	0.01068	0.8808	1.35e-34
11:108217120:G:T	-0.0053	30640_Apolipoprotein_B_0_arr_mean__RINT_TOPMED_EUR	UKB	CHIP_inclusive	0.01069	1.119	1.89e-32
17:7668434:T:G	0.74	Phe10_H409__BIN_TOPMED_EUR	UKB	CHIP_inclusive	0.01069	1.292	1.94e-09
5:1228125:T:C	0.82	Phe10_M4316__BIN_TOPMED_EUR	UKB	CHIP_inclusive	0.01069	1.105	7.75e-10
8:129563195:T:C	-0.0051	30374_Volume_of_Li_Hep_plasma_held_by_UKB_0_arr_mean__RINT_TOPMED_EUR	UKB	CHIP_inclusive	0.01069	1.06	5.81e-10
20:31671342:A:G	1	20002_Illness_code_SR_1111_asthma_AnyInst__BIN_TOPMED_EUR	UKB	CHIP_inclusive	0.0107	0.9273	5.91e-11
3:160440785:C:T	0.97	1558_Alcohol_intake_frequency_4_One_to_three_times_a_month_AnyInst__BIN_TOPMED_EUR	UKB	CHIP_inclusive	0.0107	0.9009	5.73e-09
5:1285859:C:A	0.92	Phe10_L409__BIN_TOPMED_EUR	UKB	CHIP_inclusive	0.0107	1.282	1.55e-140
5:1285917:G:A	0.91	2453_DD_Cancer_0_No_AnyInst__BIN_TOPMED_EUR	UKB	CHIP_inclusive	0.01071	1.273	4.88e-09
6:109499851:C:T	1.1	Phe10_Z90__BIN_TOPMED_EUR	UKB	CHIP_inclusive	0.01071	0.8474	4.85e-10
2:159604967:C:T	1	20262_Myopia_diagnosis_0_non_myopic_AnyInst__BIN_TOPMED_EUR	UKB	CHIP_inclusive	0.01073	0.947	1.02e-08
6:31261502:G:A	0.91	Phe10_Z872__BIN_TOPMED_EUR	UKB	CHIP_inclusive	0.01073	1.056	6.66e-09
7:44864065:A:G	0.016	OS_Contour_0_to_1_Region_N3_Mean__RINT_TOPMED_EUR	UKB	CHIP_inclusive	0.01074	1.074	3.86e-14
5:1303752:CT:C	1.2	Phe10_C44__BIN_TOPMED_EUR	UKB	CHIP_inclusive	0.01075	1.469	1.91e-11
5:1447647:G:C	0.88	20003_Treatment_or_Medication_Code_1140874930_prednisolone_AnyInst__BIN_TOPMED_EUR	UKB	CHIP_inclusive	0.01075	0.9141	3.43e-08
12:26433896:A:G	0.85	OPCS_Z753__BIN_TOPMED_EUR	UKB	CHIP_inclusive	0.01076	1.187	4.71e-22
5:1303752:CT:C	2.3	Phe10_L270__BIN_TOPMED_EUR	UKB	CHIP_inclusive	0.01077	1.469	1.91e-11
2:159604967:C:T	0.97	1647_Country_of_birth_UK_elsewhere_3_Scotland_AnyInst__BIN_TOPMED_EUR	UKB	CHIP_inclusive	0.01079	0.947	1.02e-08
6:109499851:C:T	0.013	30080_Platelet_count_0_arr_mean__RINT_TOPMED_EUR	UKB	CHIP_inclusive	0.01079	0.8474	4.85e-10
3:128484651:AT:A	0.97	Phe10_C44__BIN_TOPMED_EUR	UKB	CHIP_inclusive	0.01081	1.057	1.17e-08
5:1372402:G:C	1	2375_Relative_age_of_first_facial_hair_3_Older_than_average_AnyInst__BIN_TOPMED_EUR	UKB	CHIP_inclusive	0.01081	1.09	2.36e-16
5:1288432:T:C	0.97	OPCS_J183__BIN_TOPMED_EUR	UKB	CHIP_inclusive	0.01082	0.8798	3.11e-35
10:103908421:C:CTT	1.1	Phe10_D126__BIN_TOPMED_EUR	UKB	CHIP_inclusive	0.01083	0.9143	8.69e-09
5:1249701:C:T	0.48	OPCS_W241__BIN_TOPMED_EUR	UKB	CHIP_inclusive	0.01085	1.27	3.2e-10
22:50532618:T:C	-0.0052	30770_IGF_1_0_arr_mean__RINT_TOPMED_EUR	UKB	CHIP_inclusive	0.01086	0.9473	2.68e-08
3:101435231:TA:T	1.1	Phe10_I351__BIN_TOPMED_EUR	UKB	CHIP_inclusive	0.01086	0.9336	1.1e-12
4:104884951:A:T	-0.015	30890_Vitamin_D_0_arr_mean__RINT_TOPMED_EUR	UKB	CHIP_inclusive	0.01086	1.212	9.72e-15
6:109415805:C:A	1	2247_Hearing_difficulty_problems_0_No_AnyInst__BIN_TOPMED_EUR	UKB	CHIP_inclusive	0.01087	1.095	4.17e-10
3:128484651:AT:A	0.98	RGC_LipidLowering_Med__BIN_TOPMED_EUR	UKB	CHIP_inclusive	0.01088	1.057	1.17e-08
14:100712378:C:G	0.028	2976_Age_diabetes_diagnosed_0_arr_mean__RINT_TOPMED_EUR	UKB	CHIP_inclusive	0.01089	0.9227	5.54e-09
5:1267766:C:G	1.3	OPCS_Z753__BIN_TOPMED_EUR	UKB	CHIP_inclusive	0.01089	1.336	2.02e-18
5:1312214:C:T	1.1	Phe10_Z850__BIN_TOPMED_EUR	UKB	CHIP_inclusive	0.01089	0.8662	7.28e-34
1:226374920:A:C	0.94	Phe10_H35__BIN_TOPMED_EUR	UKB	CHIP_inclusive	0.0109	1.114	2.61e-16
17:7668434:T:G	1.6	OPCS_M536__BIN_TOPMED_EUR	UKB	CHIP_inclusive	0.01091	1.292	1.94e-09
22:50532618:T:C	0.96	Phe10_D25__BIN_TOPMED_EUR	UKB	CHIP_inclusive	0.01091	0.9473	2.68e-08
11:108444879:C:T	0.9	Phe10_J44__BIN_TOPMED_EUR	UKB	CHIP_inclusive	0.01092	1.227	4.89e-13
5:1267766:C:G	0.95	20107_Illnesses_of_father_1_Heart_disease_AnyInst__BIN_TOPMED_EUR	UKB	CHIP_inclusive	0.01092	1.336	2.02e-18
14:100712378:C:G	1.1	Phe10_C541__BIN_TOPMED_EUR	UKB	CHIP_inclusive	0.01093	0.9227	5.54e-09
3:128484651:AT:A	0.87	Phe10_M7967__BIN_TOPMED_EUR	UKB	CHIP_inclusive	0.01093	1.057	1.17e-08
5:1253629:G:A	1.1	Phe10_Z854__BIN_TOPMED_EUR	UKB	CHIP_inclusive	0.01093	0.9148	4.94e-13
14:100712378:C:G	0.97	100240_Coffee_consumed_1_Yes_AnyInst__BIN_TOPMED_EUR	UKB	CHIP_inclusive	0.01095	0.9227	5.54e-09
5:1253629:G:A	0.96	RGC_OralDiabetes_Med__BIN_TOPMED_EUR	UKB	CHIP_inclusive	0.01095	0.9148	4.94e-13
17:7827723:C:G	-0.0039	20153_Forced_expiratory_volume_in_1_second_FEV1_predicted_0_arr_mean__RINT_TOPMED_EUR	UKB	CHIP_inclusive	0.01096	0.9342	1.64e-11
5:1296643:T:C	-0.016	30760_HDL_cholesterol_0_arr_mean__RINT_TOPMED_EUR	UKB	CHIP_inclusive	0.01096	1.239	6.94e-14
5:1361773:T:C	1.3	Phe10_J960__BIN_TOPMED_EUR	UKB	CHIP_inclusive	0.01096	0.8904	9.58e-15
5:1097331:G:A	1.1	Phe10_W100__BIN_TOPMED_EUR	UKB	CHIP_inclusive	0.01097	0.9382	2.51e-11
6:43388113:A:G	0.98	20003_Treatment_or_Medication_Code_1140868226_aspirin_AnyInst__BIN_TOPMED_EUR	UKB	CHIP_inclusive	0.01097	0.9486	1.94e-08
2:159604967:C:T	0.99	2257_Hearing_difficulty_problems_background_noise_0_No_AnyInst__BIN_TOPMED_EUR	UKB	CHIP_inclusive	0.01098	0.947	1.02e-08
3:160558751:CT:C	1.5	OPCS_C822__BIN_TOPMED_EUR	UKB	CHIP_inclusive	0.01098	1.487	1.56e-22
6:43388113:A:G	1	1727_Ease_of_skin_tanning_2_Get_moderately_tanned_AnyInst__BIN_TOPMED_EUR	UKB	CHIP_inclusive	0.01098	0.9486	1.94e-08
11:108217120:G:T	-0.0051	30630_Apolipoprotein_A_0_arr_mean__RINT_TOPMED_EUR	UKB	CHIP_inclusive	0.01099	1.119	1.89e-32
22:50532618:T:C	1	Phe10_K80__BIN_TOPMED_EUR	UKB	CHIP_inclusive	0.01099	0.9473	2.68e-08
6:109449666:G:A	0.0075	20015_Sitting_height_0_arr_mean__RINT_TOPMED_EUR	UKB	CHIP_inclusive	0.01099	1.118	3.14e-09
17:7668434:T:G	0.048	RGC_MeanSphericalEquivalent__RINT_TOPMED_EUR	UKB	CHIP_inclusive	0.011	1.292	1.94e-09
3:160558751:CT:C	1.8	Phe10_K914__BIN_TOPMED_EUR	UKB	CHIP_inclusive	0.011	1.487	1.56e-22
3:160106004:C:T	-0.018	RGC_MeanSphericalEquivalent_0__RINT_TOPMED_EUR	UKB	CHIP_inclusive	0.01101	1.107	5.43e-12
5:1372402:G:C	1	6150_DD_vascular_heart_problems_4_High_blood_pressure_AnyInst__BIN_TOPMED_EUR	UKB	CHIP_inclusive	0.01101	1.09	2.36e-16
6:31261502:G:A	1.1	20003_Treatment_or_Medication_Code_1140909786_beclometasone_AnyInst__BIN_TOPMED_EUR	UKB	CHIP_inclusive	0.01101	1.056	6.66e-09
21:34972056:C:T	0.01	90143_Fraction_acceleration_500_milli_gravities_0_arr_mean__RINT_TOPMED_EUR	UKB	CHIP_inclusive	0.01102	1.064	1.99e-10
5:1278469:C:T	0.84	Phe10_Z30011__BIN_TOPMED_EUR	UKB	CHIP_inclusive	0.01102	0.8827	2.41e-16
7:44864065:A:G	1.1	20002_Illness_code_SR_1264_epilepsy_AnyInst__BIN_TOPMED_EUR	UKB	CHIP_inclusive	0.01102	1.074	3.86e-14
5:1285859:C:A	0.0075	2714_Age_when_periods_started_menarche_0_arr_mean__RINT_TOPMED_EUR	UKB	CHIP_inclusive	0.01103	1.282	1.55e-140
6:109321472:G:A	1	30796_Lipoprotein_A_reportability_5_Not_reportable_at_assay_too_high_AnyInst__BIN_TOPMED_EUR	UKB	CHIP_inclusive	0.01103	0.8986	1.53e-29
17:7668434:T:G	1.1	Phe10_K62__BIN_TOPMED_EUR	UKB	CHIP_inclusive	0.01104	1.292	1.94e-09
3:101435231:TA:T	-0.0032	23122_Arm_predicted_mass_right_0_arr_mean__RINT_TOPMED_EUR	UKB	CHIP_inclusive	0.01104	0.9336	1.1e-12
5:1097331:G:A	1.2	OPCS_Q178__BIN_TOPMED_EUR	UKB	CHIP_inclusive	0.01105	0.9382	2.51e-11
18:44571296:C:T	0.9	Phe10_J84__BIN_TOPMED_EUR	UKB	CHIP_inclusive	0.01106	0.921	3.54e-14
6:31261502:G:A	-0.0052	30384_Volume_of_serum_held_by_UKB_0_arr_mean__RINT_TOPMED_EUR	UKB	CHIP_inclusive	0.01107	1.056	6.66e-09
11:108217120:G:T	0.0055	4079_Diastolic_blood_pressure_automated_reading_0_arr_mean__RINT_TOPMED_EUR	UKB	CHIP_inclusive	0.0111	1.119	1.89e-32
2:159925824:T:C	1.1	Phe10_I47__BIN_TOPMED_EUR	UKB	CHIP_inclusive	0.01111	0.9285	3.21e-11
5:1280362:G:A	0.03	T1_comb_deconf__RINT_TOPMED_EUR	UKB	CHIP_inclusive	0.01112	1.179	2.78e-32
4:104884951:A:T	0.95	1359_Poultry_intake_1_Less_than_once_a_week_AnyInst__BIN_TOPMED_EUR	UKB	CHIP_inclusive	0.01113	1.212	9.72e-15
11:108217120:G:T	0.0053	30120_Lymphocyte_count_0_arr_mean__RINT_TOPMED_EUR	UKB	CHIP_inclusive	0.01114	1.119	1.89e-32
5:1288432:T:C	1	OPCS_K634__BIN_TOPMED_EUR	UKB	CHIP_inclusive	0.01114	0.8798	3.11e-35
6:109449666:G:A	0.0092	21002_Weight_0_arr_mean__RINT_TOPMED_EUR	UKB	CHIP_inclusive	0.01114	1.118	3.14e-09
2:159925824:T:C	0.97	104900_Time_spent_doing_vigorous_physical_activity_3060_30_60_minutes_AnyInst__BIN_TOPMED_EUR	UKB	CHIP_inclusive	0.01115	0.9285	3.21e-11
5:1285859:C:A	1.1	20003_Treatment_or_Medication_Code_1140866236_spironolactone_AnyInst__BIN_TOPMED_EUR	UKB	CHIP_inclusive	0.01115	1.282	1.55e-140
5:1361187:G:C	0.61	Phe10_Z458__BIN_TOPMED_EUR	UKB	CHIP_inclusive	0.01115	0.7941	3.21e-08
6:31261502:G:A	1.1	20002_Illness_code_SR_1202_urinary_frequency_incontinence_AnyInst__BIN_TOPMED_EUR	UKB	CHIP_inclusive	0.01116	1.056	6.66e-09
11:108043157:T:C	1.2	Phe10_I85__BIN_TOPMED_EUR	UKB	CHIP_inclusive	0.01117	0.9216	1.03e-08
3:160440785:C:T	0.85	OPCS_A611__BIN_TOPMED_EUR	UKB	CHIP_inclusive	0.01117	0.9009	5.73e-09
1:226374920:A:C	-0.0089	3147_Heel_quantitative_ultrasound_index_QUI_direct_entry_0_arr_mean__RINT_TOPMED_EUR	UKB	CHIP_inclusive	0.01118	1.114	2.61e-16
2:159821048:C:T	1.1	OPCS_B301__BIN_TOPMED_EUR	UKB	CHIP_inclusive	0.01118	1.07	6.25e-13
1:226374920:A:C	-0.0089	78_Heel_bone_mineral_density_BMD_T_score_automated_0_arr_mean__RINT_TOPMED_EUR	UKB	CHIP_inclusive	0.01119	1.114	2.61e-16
3:101435231:TA:T	0.99	1835_Mother_still_alive_1_Yes_AnyInst__BIN_TOPMED_EUR	UKB	CHIP_inclusive	0.01119	0.9336	1.1e-12
3:150287063:C:G	1.1	OPCS_Z481__BIN_TOPMED_EUR	UKB	CHIP_inclusive	0.01119	0.9235	5.69e-10
8:129563195:T:C	0.0037	47_Hand_grip_strength_right_0_arr_mean__RINT_TOPMED_EUR	UKB	CHIP_inclusive	0.01119	1.06	5.81e-10
21:34972056:C:T	0.85	Phe10_K571__BIN_TOPMED_EUR	UKB	CHIP_inclusive	0.0112	1.064	1.99e-10
3:160440785:C:T	0.98	1697_Comparative_height_size_at_age_10_2_Taller_AnyInst__BIN_TOPMED_EUR	UKB	CHIP_inclusive	0.0112	0.9009	5.73e-09
5:1288432:T:C	-0.0035	23121_Arm_fat_free_mass_right_0_arr_mean__RINT_TOPMED_EUR	UKB	CHIP_inclusive	0.0112	0.8798	3.11e-35
12:26433896:A:G	0.0071	23109_Impedance_of_arm_right_0_arr_mean__RINT_TOPMED_EUR	UKB	CHIP_inclusive	0.01121	1.187	4.71e-22
5:1303752:CT:C	0.075	RGC_SphericalEquivalent_0_right__RINT_TOPMED_EUR	UKB	CHIP_inclusive	0.01121	1.469	1.91e-11
6:109382480:G:C	0.012	90138_Fraction_acceleration_375_milli_gravities_0_arr_mean__RINT_TOPMED_EUR	UKB	CHIP_inclusive	0.01121	0.8808	1.35e-34
5:1366259:G:A	1.2	Phe10_R26__BIN_TOPMED_EUR	UKB	CHIP_inclusive	0.01123	1.215	1.07e-10
17:7668434:T:G	1.6	OPCS_H232__BIN_TOPMED_EUR	UKB	CHIP_inclusive	0.01125	1.292	1.94e-09
5:1288432:T:C	1.1	OPCS_C601__BIN_TOPMED_EUR	UKB	CHIP_inclusive	0.01125	0.8798	3.11e-35
5:1285859:C:A	1.2	Phe10_E88__BIN_TOPMED_EUR	UKB	CHIP_inclusive	0.01126	1.282	1.55e-140
2:159925824:T:C	1	RGC_COPD__BIN_TOPMED_EUR	UKB	CHIP_inclusive	0.01128	0.9285	3.21e-11
1:226374920:A:C	0.97	1239_Current_tobacco_smoking_0_No_AnyInst__BIN_TOPMED_EUR	UKB	CHIP_inclusive	0.01129	1.114	2.61e-16
8:129563195:T:C	1	30856_Testosterone_reportability_4_Not_reportable_at_assay_too_low_AnyInst__BIN_TOPMED_EUR	UKB	CHIP_inclusive	0.01129	1.06	5.81e-10
2:159821048:C:T	1.1	20003_Treatment_or_Medication_Code_1141168584_rabeprazole_sodium_AnyInst__BIN_TOPMED_EUR	UKB	CHIP_inclusive	0.01131	1.07	6.25e-13
5:1361773:T:C	0.0084	30260_Mean_reticulocyte_volume_0_arr_mean__RINT_TOPMED_EUR	UKB	CHIP_inclusive	0.01131	0.8904	9.58e-15
10:103908421:C:CTT	-0.0062	23109_Impedance_of_arm_right_0_arr_mean__RINT_TOPMED_EUR	UKB	CHIP_inclusive	0.01132	0.9143	8.69e-09
6:31261502:G:A	0.02	2976_Age_diabetes_diagnosed_0_arr_mean__RINT_TOPMED_EUR	UKB	CHIP_inclusive	0.01133	1.056	6.66e-09
5:1285917:G:A	0.021	30840_Total_bilirubin_0_arr_mean__RINT_TOPMED_EUR	UKB	CHIP_inclusive	0.01135	1.273	4.88e-09
17:7827723:C:G	0.0094	20016_Fluid_intelligence_score_0_arr_mean__RINT_TOPMED_EUR	UKB	CHIP_inclusive	0.01136	0.9342	1.64e-11
2:159821048:C:T	-0.0033	23105_Basal_metabolic_rate_0_arr_mean__RINT_TOPMED_EUR	UKB	CHIP_inclusive	0.01136	1.07	6.25e-13
5:1293971:C:T	-0.0057	21001_Body_mass_index_BMI_0_arr_mean__RINT_TOPMED_EUR	UKB	CHIP_inclusive	0.01136	1.168	2.15e-51
3:160419960:A:T	0.95	20002_Illness_code_SR_1277_glaucoma_AnyInst__BIN_TOPMED_EUR	UKB	CHIP_inclusive	0.01137	1.125	7.09e-36
7:44864065:A:G	-0.0033	23105_Basal_metabolic_rate_0_arr_mean__RINT_TOPMED_EUR	UKB	CHIP_inclusive	0.01138	1.074	3.86e-14
18:44571296:C:T	1.1	Phe10_Z978__BIN_TOPMED_EUR	UKB	CHIP_inclusive	0.01139	0.921	3.54e-14
6:109415805:C:A	1.1	21068_Diagnosed_with_coeliac_disease_or_gluten_sensitivity_0_No_AnyInst__BIN_TOPMED_EUR	UKB	CHIP_inclusive	0.01139	1.095	4.17e-10
6:109415805:C:A	0.9	21068_Diagnosed_with_coeliac_disease_or_gluten_sensitivity_1_Yes_AnyInst__BIN_TOPMED_EUR	UKB	CHIP_inclusive	0.01139	1.095	4.17e-10
12:26433896:A:G	1	40022_Inpatient_record_origin_HES_Hospital_Episode_Statistics_from_England_AnyInst__BIN_TOPMED_EUR	UKB	CHIP_inclusive	0.0114	1.187	4.71e-22
5:1366259:G:A	0.011	23126_Arm_predicted_mass_left_0_arr_mean__RINT_TOPMED_EUR	UKB	CHIP_inclusive	0.0114	1.215	1.07e-10
6:109499851:C:T	-0.012	20150_Forced_expiratory_volume_in_1_second_FEV1_Best_measure_0_arr_mean__RINT_TOPMED_EUR	UKB	CHIP_inclusive	0.0114	0.8474	4.85e-10
22:50532618:T:C	0.86	Phe10_Q211__BIN_TOPMED_EUR	UKB	CHIP_inclusive	0.01143	0.9473	2.68e-08
6:109415805:C:A	0.86	OPCS_W151__BIN_TOPMED_EUR	UKB	CHIP_inclusive	0.01144	1.095	4.17e-10
2:159604967:C:T	-0.0079	4100_Ankle_spacing_width_left_0_arr_mean__RINT_TOPMED_EUR	UKB	CHIP_inclusive	0.01145	0.947	1.02e-08
5:1280362:G:A	0.88	20002_Illness_code_SR_1456_malabsorption_coeliac_disease_AnyInst__BIN_TOPMED_EUR	UKB	CHIP_inclusive	0.01145	1.179	2.78e-32
5:1312214:C:T	0.0062	30620_Alanine_aminotransferase_0_arr_mean__RINT_TOPMED_EUR	UKB	CHIP_inclusive	0.01145	0.8662	7.28e-34
1:226374920:A:C	-0.015	5132_3mm_strong_meridian_right_0_arr_mean__RINT_TOPMED_EUR	UKB	CHIP_inclusive	0.01147	1.114	2.61e-16
5:1361187:G:C	0.84	Phe10_E13__BIN_TOPMED_EUR	UKB	CHIP_inclusive	0.01148	0.7941	3.21e-08
17:7668434:T:G	1.6	Phe10_D36__BIN_TOPMED_EUR	UKB	CHIP_inclusive	0.0115	1.292	1.94e-09
6:109499851:C:T	-0.014	30130_Monocyte_count_0_arr_mean__RINT_TOPMED_EUR	UKB	CHIP_inclusive	0.0115	0.8474	4.85e-10
11:108217120:G:T	0.017	RGC_SphericalEquivalent_0_right_started_wearing_glasses_contacts_before_40__RINT_TOPMED_EUR	UKB	CHIP_inclusive	0.01151	1.119	1.89e-32
17:57386496:C:T	1.4	Phe10_D361__BIN_TOPMED_EUR	UKB	CHIP_inclusive	0.01152	0.8313	3.65e-16
3:160419960:A:T	-0.0084	90079_Wear_duration_during_19_00_19_59_0_arr_mean__RINT_TOPMED_EUR	UKB	CHIP_inclusive	0.01152	1.125	7.09e-36
4:104884951:A:T	-0.016	42038_GP_registration_records_0_arr_mean__RINT_TOPMED_EUR	UKB	CHIP_inclusive	0.01152	1.212	9.72e-15
3:150287063:C:G	1.2	OPCS_W784__BIN_TOPMED_EUR	UKB	CHIP_inclusive	0.01153	0.9235	5.69e-10
18:44571296:C:T	0.0068	26410_Index_of_Multiple_Deprivation_England_0_arr_mean__RINT_TOPMED_EUR	UKB	CHIP_inclusive	0.01155	0.921	3.54e-14
5:1203384:T:C	-0.0046	30020_Haemoglobin_concentration_0_arr_mean__RINT_TOPMED_EUR	UKB	CHIP_inclusive	0.01155	0.9417	1.31e-08
2:159834145:G:A	0.96	2492_Taking_other_prescription_medications_0_No_AnyInst__BIN_TOPMED_EUR	UKB	CHIP_inclusive	0.01156	0.8333	1.21e-08
20:31671342:A:G	0.014	RGC_MeanSphericalEquivalent_0__RINT_TOPMED_EUR	UKB	CHIP_inclusive	0.01156	0.9273	5.91e-11
3:150287063:C:G	0.98	1727_Ease_of_skin_tanning_4_Never_tan_only_burn_AnyInst__BIN_TOPMED_EUR	UKB	CHIP_inclusive	0.01156	0.9235	5.69e-10
17:7668434:T:G	-0.072	OS_Contour_0_to_1_Region_T6_Mean__RINT_TOPMED_EUR	UKB	CHIP_inclusive	0.01158	1.292	1.94e-09
20:31671342:A:G	-0.0048	23119_Arm_fat_percentage_right_0_arr_mean__RINT_TOPMED_EUR	UKB	CHIP_inclusive	0.01158	0.9273	5.91e-11
6:109415805:C:A	0.98	2257_Hearing_difficulty_problems_background_noise_1_Yes_AnyInst__BIN_TOPMED_EUR	UKB	CHIP_inclusive	0.01158	1.095	4.17e-10
5:1361773:T:C	0.89	20002_Illness_code_SR_1537_joint_pain_AnyInst__BIN_TOPMED_EUR	UKB	CHIP_inclusive	0.01159	0.8904	9.58e-15
5:1249701:C:T	0.74	Phe10_K519__BIN_TOPMED_EUR	UKB	CHIP_inclusive	0.01161	1.27	3.2e-10
22:50532618:T:C	-0.0052	20023_Mean_time_to_correctly_identify_matches_0_arr_mean__RINT_TOPMED_EUR	UKB	CHIP_inclusive	0.01162	0.9473	2.68e-08
5:1312214:C:T	1.1	Phe10_M480__BIN_TOPMED_EUR	UKB	CHIP_inclusive	0.01162	0.8662	7.28e-34
6:109415805:C:A	-0.025	OD_Contour_0_to_1_Region_C1_Mean__RINT_TOPMED_EUR	UKB	CHIP_inclusive	0.01163	1.095	4.17e-10
21:34972056:C:T	1.1	Phe10_C259__BIN_TOPMED_EUR	UKB	CHIP_inclusive	0.01164	1.064	1.99e-10
5:1280362:G:A	0.93	20001_Cancer_self_reported_1002_breast_cancer_AnyInst__BIN_TOPMED_EUR	UKB	CHIP_inclusive	0.01164	1.179	2.78e-32
5:1303752:CT:C	0.84	20528_Diagnosed_with_life_threatening_illness_0_Never_AnyInst__BIN_TOPMED_EUR	UKB	CHIP_inclusive	0.01164	1.469	1.91e-11
5:1312214:C:T	0.98	1558_Alcohol_intake_frequency_5_Special_occasions_only_AnyInst__BIN_TOPMED_EUR	UKB	CHIP_inclusive	0.01164	0.8662	7.28e-34
3:160419960:A:T	0.91	Phe10_I730__BIN_TOPMED_EUR	UKB	CHIP_inclusive	0.01165	1.125	7.09e-36
5:1285859:C:A	0.96	20405_Ever_had_known_person_concerned_about_or_recommend_reduction_of_alcohol_consumption_0_No_AnyInst__BIN_TOPMED_EUR	UKB	CHIP_inclusive	0.01165	1.282	1.55e-140
5:1361773:T:C	0.89	20002_Illness_code_SR_1077_heart_arrhythmia_Phe10_I49_combined_AnyInst__BIN_TOPMED_EUR	UKB	CHIP_inclusive	0.01165	0.8904	9.58e-15
8:129563195:T:C	0.88	OPCS_X731__BIN_TOPMED_EUR	UKB	CHIP_inclusive	0.01165	1.06	5.81e-10
20:31671342:A:G	-0.012	90141_Fraction_acceleration_450_milli_gravities_0_arr_mean__RINT_TOPMED_EUR	UKB	CHIP_inclusive	0.01166	0.9273	5.91e-11
5:1288432:T:C	0.97	20111_Illnesses_of_siblings_5_Breast_cancer_AnyInst__BIN_TOPMED_EUR	UKB	CHIP_inclusive	0.01166	0.8798	3.11e-35
7:44864065:A:G	-0.0088	4104_Heel_quantitative_ultrasound_index_QUI_direct_entry_left_0_arr_mean__RINT_TOPMED_EUR	UKB	CHIP_inclusive	0.01166	1.074	3.86e-14
7:44864065:A:G	-0.0088	4106_Heel_bone_mineral_density_BMD_T_score_automated_left_0_arr_mean__RINT_TOPMED_EUR	UKB	CHIP_inclusive	0.01166	1.074	3.86e-14
22:50532618:T:C	0.0043	23112_Leg_fat_mass_right_0_arr_mean__RINT_TOPMED_EUR	UKB	CHIP_inclusive	0.01169	0.9473	2.68e-08
6:31261502:G:A	1	Phe10_J06__BIN_TOPMED_EUR	UKB	CHIP_inclusive	0.01172	1.056	6.66e-09
11:108444879:C:T	0.017	4079_Diastolic_blood_pressure_automated_reading_0_arr_mean__RINT_TOPMED_EUR	UKB	CHIP_inclusive	0.01173	1.227	4.89e-13
2:159604967:C:T	1	Phe10_K31__BIN_TOPMED_EUR	UKB	CHIP_inclusive	0.01174	0.947	1.02e-08
5:1280362:G:A	0.0088	41149_Records_in_HES_inpatient_operations_dataset_0_arr_mean__RINT_TOPMED_EUR	UKB	CHIP_inclusive	0.01174	1.179	2.78e-32
20:31671342:A:G	-0.013	90139_Fraction_acceleration_400_milli_gravities_0_arr_mean__RINT_TOPMED_EUR	UKB	CHIP_inclusive	0.01175	0.9273	5.91e-11
3:101435231:TA:T	1	Phe10_L031__BIN_TOPMED_EUR	UKB	CHIP_inclusive	0.01175	0.9336	1.1e-12
5:1280362:G:A	1.1	Phe10_D128__BIN_TOPMED_EUR	UKB	CHIP_inclusive	0.01175	1.179	2.78e-32
5:1366259:G:A	1.2	Phe10_K921__BIN_TOPMED_EUR	UKB	CHIP_inclusive	0.01175	1.215	1.07e-10
6:31261502:G:A	0.93	Phe10_Z43__BIN_TOPMED_EUR	UKB	CHIP_inclusive	0.01176	1.056	6.66e-09
3:101435231:TA:T	1	Phe10_I25__BIN_TOPMED_EUR	UKB	CHIP_inclusive	0.01177	0.9336	1.1e-12
5:1312214:C:T	1	1727_Ease_of_skin_tanning_3_Get_mildly_or_occasionally_tanned_AnyInst__BIN_TOPMED_EUR	UKB	CHIP_inclusive	0.01177	0.8662	7.28e-34
10:103908421:C:CTT	1	Phe10_I20__BIN_TOPMED_EUR	UKB	CHIP_inclusive	0.01178	0.9143	8.69e-09
3:150287063:C:G	0.0059	30030_Haematocrit_percentage_0_arr_mean__RINT_TOPMED_EUR	UKB	CHIP_inclusive	0.01178	0.9235	5.69e-10
3:128484651:AT:A	-0.01	RGC_corneal_power__RINT_TOPMED_EUR	UKB	CHIP_inclusive	0.01179	1.057	1.17e-08
6:109415805:C:A	1.2	OPCS_T851__BIN_TOPMED_EUR	UKB	CHIP_inclusive	0.0118	1.095	4.17e-10
6:109415805:C:A	0.95	Phe10_D64__BIN_TOPMED_EUR	UKB	CHIP_inclusive	0.0118	1.095	4.17e-10
17:57386496:C:T	0.01	30840_Total_bilirubin_0_arr_mean__RINT_TOPMED_EUR	UKB	CHIP_inclusive	0.01181	0.8313	3.65e-16
5:1278469:C:T	0.94	OPCS_Q221__BIN_TOPMED_EUR	UKB	CHIP_inclusive	0.01184	0.8827	2.41e-16
5:1372402:G:C	0.87	Phe10_R02__BIN_TOPMED_EUR	UKB	CHIP_inclusive	0.01184	1.09	2.36e-16
10:103908421:C:CTT	1	RGC_CAD_Loose_CC__BIN_TOPMED_EUR	UKB	CHIP_inclusive	0.01187	0.9143	8.69e-09
6:109382480:G:C	0.99	20002_Illness_code_SR_1065_hypertension_AnyInst__BIN_TOPMED_EUR	UKB	CHIP_inclusive	0.01188	0.8808	1.35e-34
10:103908421:C:CTT	0.95	Phe10_I839__BIN_TOPMED_EUR	UKB	CHIP_inclusive	0.01189	0.9143	8.69e-09
17:57386496:C:T	1.2	20196_First_code_array_presented_25_5_2_0_6_7_4_1_3_AnyInst__BIN_TOPMED_EUR	UKB	CHIP_inclusive	0.0119	0.8313	3.65e-16
2:159925824:T:C	1.1	4946_FI2_identify_largest_number_987_987_AnyInst__BIN_TOPMED_EUR	UKB	CHIP_inclusive	0.01191	0.9285	3.21e-11
6:43388113:A:G	0.98	Phe10_Z88__BIN_TOPMED_EUR	UKB	CHIP_inclusive	0.01192	0.9486	1.94e-08
17:7668434:T:G	-0.074	OD_Contour_0_to_1_Region_S3_Mean__RINT_TOPMED_EUR	UKB	CHIP_inclusive	0.01193	1.292	1.94e-09
4:104884951:A:T	-0.014	30630_Apolipoprotein_A_0_arr_mean__RINT_TOPMED_EUR	UKB	CHIP_inclusive	0.01193	1.212	9.72e-15
5:1253629:G:A	0.83	Phe10_C911__BIN_TOPMED_EUR	UKB	CHIP_inclusive	0.01193	0.9148	4.94e-13
22:50532618:T:C	0.96	RGC_AdultAsthmaCases_vs_AdultAsthmaControls__BIN_TOPMED_EUR	UKB	CHIP_inclusive	0.01194	0.9473	2.68e-08
5:1293971:C:T	0.83	21000_Ethnic_background_1_White_AnyInst__BIN_TOPMED_EUR	UKB	CHIP_inclusive	0.01194	1.168	2.15e-51
6:43388113:A:G	0.97	RGC_ChildhoodAsthmaCases_vs_AllergicDiseaseControls__BIN_TOPMED_EUR	UKB	CHIP_inclusive	0.01194	0.9486	1.94e-08
3:160440785:C:T	0.021	5265_Corneal_resistance_factor_left_0_arr_mean__RINT_TOPMED_EUR	UKB	CHIP_inclusive	0.01195	0.9009	5.73e-09
12:26433896:A:G	0.95	20528_Diagnosed_with_life_threatening_illness_1_Yes_but_not_in_the_last_12_months_AnyInst__BIN_TOPMED_EUR	UKB	CHIP_inclusive	0.01198	1.187	4.71e-22
12:26433896:A:G	0.01	30210_Eosinophill_percentage_0_arr_mean__RINT_TOPMED_EUR	UKB	CHIP_inclusive	0.01198	1.187	4.71e-22
5:1447647:G:C	0.81	OPCS_B279__BIN_TOPMED_EUR	UKB	CHIP_inclusive	0.01198	0.9141	3.43e-08
14:100712378:C:G	0.8	Phe10_Q61__BIN_TOPMED_EUR	UKB	CHIP_inclusive	0.01199	0.9227	5.54e-09
11:108043157:T:C	0.83	Phe10_Z29__BIN_TOPMED_EUR	UKB	CHIP_inclusive	0.012	0.9216	1.03e-08
17:57386496:C:T	-0.012	22024_DNA_concentration_0_arr_mean__RINT_TOPMED_EUR	UKB	CHIP_inclusive	0.012	0.8313	3.65e-16
3:160106004:C:T	1.2	OPCS_F231__BIN_TOPMED_EUR	UKB	CHIP_inclusive	0.012	1.107	5.43e-12
5:1228120:CT:C	0.95	Phe10_Z760__BIN_TOPMED_EUR	UKB	CHIP_inclusive	0.012	1.059	3.73e-09
5:1228120:CT:C	0.95	Phe10_Z760__BIN_TOPMED_EUR	UKB	CHIP_inclusive	0.012	1.059	3.73e-09
5:1361773:T:C	0.93	20002_Illness_code_SR_1396_enlarged_prostate_Phe10_N40_combined_AnyInst__BIN_TOPMED_EUR	UKB	CHIP_inclusive	0.012	0.8904	9.58e-15
18:44571296:C:T	0.89	Phe10_D35__BIN_TOPMED_EUR	UKB	CHIP_inclusive	0.01201	0.921	3.54e-14
2:159821048:C:T	1.2	Phe10_C92__BIN_TOPMED_EUR	UKB	CHIP_inclusive	0.01201	1.07	6.25e-13
6:31261502:G:A	1.1	OPCS_M611__BIN_TOPMED_EUR	UKB	CHIP_inclusive	0.01201	1.056	6.66e-09
5:1312214:C:T	0.97	Phe10_R31__BIN_TOPMED_EUR	UKB	CHIP_inclusive	0.01202	0.8662	7.28e-34
1:226374920:A:C	0.0045	23117_Leg_fat_free_mass_left_0_arr_mean__RINT_TOPMED_EUR	UKB	CHIP_inclusive	0.01203	1.114	2.61e-16
11:108217120:G:T	0.0042	30020_Haemoglobin_concentration_0_arr_mean__RINT_TOPMED_EUR	UKB	CHIP_inclusive	0.01206	1.119	1.89e-32
5:1203384:T:C	0.95	Phe10_Z76__BIN_TOPMED_EUR	UKB	CHIP_inclusive	0.01207	0.9417	1.31e-08
5:1361187:G:C	1.1	OPCS_K634__BIN_TOPMED_EUR	UKB	CHIP_inclusive	0.01207	0.7941	3.21e-08
17:7668434:T:G	1.1	4204_Absence_of_notch_position_in_the_pulse_waveform_0_False_AnyInst__BIN_TOPMED_EUR	UKB	CHIP_inclusive	0.01208	1.292	1.94e-09
2:159821048:C:T	-0.0032	23125_Arm_fat_free_mass_left_0_arr_mean__RINT_TOPMED_EUR	UKB	CHIP_inclusive	0.01208	1.07	6.25e-13
5:1249701:C:T	0.91	20416_Frequency_of_consuming_six_or_more_units_of_alcohol_1_Never_AnyInst__BIN_TOPMED_EUR	UKB	CHIP_inclusive	0.01208	1.27	3.2e-10
6:109415805:C:A	1	2473_Other_serious_medical_condition_disability_diagnosed_by_doctor_0_No_AnyInst__BIN_TOPMED_EUR	UKB	CHIP_inclusive	0.01208	1.095	4.17e-10
2:159821048:C:T	0.87	Phe10_K224__BIN_TOPMED_EUR	UKB	CHIP_inclusive	0.01209	1.07	6.25e-13
5:1312214:C:T	0.89	Phe10_C446__BIN_TOPMED_EUR	UKB	CHIP_inclusive	0.01209	0.8662	7.28e-34
11:108444879:C:T	1.1	Phe10_K621__BIN_TOPMED_EUR	UKB	CHIP_inclusive	0.0121	1.227	4.89e-13
6:31261502:G:A	0.94	20002_Illness_code_SR_1471_atrial_fibrillation_AnyInst__BIN_TOPMED_EUR	UKB	CHIP_inclusive	0.0121	1.056	6.66e-09
22:50532618:T:C	0.97	OPCS_Z276__BIN_TOPMED_EUR	UKB	CHIP_inclusive	0.01211	0.9473	2.68e-08
5:1288432:T:C	1.1	Phe10_L409__BIN_TOPMED_EUR	UKB	CHIP_inclusive	0.01211	0.8798	3.11e-35
11:108217120:G:T	0.015	OS_Contour_0_to_1_Region_T3_Mean__RINT_TOPMED_EUR	UKB	CHIP_inclusive	0.01212	1.119	1.89e-32
11:108444879:C:T	1.2	OPCS_C903__BIN_TOPMED_EUR	UKB	CHIP_inclusive	0.01212	1.227	4.89e-13
1:226374920:A:C	0.97	Phe10_J459__BIN_TOPMED_EUR	UKB	CHIP_inclusive	0.01213	1.114	2.61e-16
18:44571296:C:T	0.0038	23118_Leg_predicted_mass_left_0_arr_mean__RINT_TOPMED_EUR	UKB	CHIP_inclusive	0.01213	0.921	3.54e-14
5:1278469:C:T	0.97	Phe10_Z85__BIN_TOPMED_EUR	UKB	CHIP_inclusive	0.01214	0.8827	2.41e-16
3:160558751:CT:C	-0.024	1498_Coffee_intake_0_arr_mean__RINT_TOPMED_EUR	UKB	CHIP_inclusive	0.01215	1.487	1.56e-22
7:44864065:A:G	-0.0086	4101_Heel_broadband_ultrasound_attenuation_left_0_arr_mean__RINT_TOPMED_EUR	UKB	CHIP_inclusive	0.01215	1.074	3.86e-14
5:1372402:G:C	0.86	Phe10_M86__BIN_TOPMED_EUR	UKB	CHIP_inclusive	0.01216	1.09	2.36e-16
5:1366259:G:A	0.94	30806_Oestradiol_reportability_1_Reportable_at_assay_and_after_aliquot_correction_if_attempted_AnyInst__BIN_TOPMED_EUR	UKB	CHIP_inclusive	0.01218	1.215	1.07e-10
14:100712378:C:G	0.0072	20074_Home_location_at_assessment_east_co_ordinate_rounded_0_arr_mean__RINT_TOPMED_EUR	UKB	CHIP_inclusive	0.01219	0.9227	5.54e-09
3:160419960:A:T	0.0032	23117_Leg_fat_free_mass_left_0_arr_mean__RINT_TOPMED_EUR	UKB	CHIP_inclusive	0.01219	1.125	7.09e-36
4:104884951:A:T	0.014	1070_Time_spent_watching_television_TV_0_arr_mean__RINT_TOPMED_EUR	UKB	CHIP_inclusive	0.01219	1.212	9.72e-15
3:160419960:A:T	0.97	20002_Illness_code_SR_1226_hypothyroidism_myxoedema_Phe10_E03_combined_AnyInst__BIN_TOPMED_EUR	UKB	CHIP_inclusive	0.01222	1.125	7.09e-36
6:109321472:G:A	1.1	OPCS_X999__BIN_TOPMED_EUR	UKB	CHIP_inclusive	0.01222	0.8986	1.53e-29
3:160106004:C:T	0.93	20003_Treatment_or_Medication_Code_1187_chondroitin_product_AnyInst__BIN_TOPMED_EUR	UKB	CHIP_inclusive	0.01223	1.107	5.43e-12
5:1296643:T:C	1.3	Phe10_T784__BIN_TOPMED_EUR	UKB	CHIP_inclusive	0.01224	1.239	6.94e-14
5:1288432:T:C	0.94	Phe10_G40__BIN_TOPMED_EUR	UKB	CHIP_inclusive	0.01225	0.8798	3.11e-35
2:159834145:G:A	1.2	20002_Illness_code_SR_1466_gout_Phe10_M10_combined_AnyInst__BIN_TOPMED_EUR	UKB	CHIP_inclusive	0.01226	0.8333	1.21e-08
3:160558751:CT:C	0.026	41259_Records_in_HES_inpatient_main_dataset_0_arr_mean__RINT_TOPMED_EUR	UKB	CHIP_inclusive	0.01226	1.487	1.56e-22
3:160419960:A:T	0.0032	23125_Arm_fat_free_mass_left_0_arr_mean__RINT_TOPMED_EUR	UKB	CHIP_inclusive	0.01227	1.125	7.09e-36
6:109449666:G:A	0.97	1727_Ease_of_skin_tanning_4_Never_tan_only_burn_AnyInst__BIN_TOPMED_EUR	UKB	CHIP_inclusive	0.01227	1.118	3.14e-09
6:109499851:C:T	0.014	30260_Mean_reticulocyte_volume_0_arr_mean__RINT_TOPMED_EUR	UKB	CHIP_inclusive	0.01227	0.8474	4.85e-10
3:101435231:TA:T	1	Phe10_L03__BIN_TOPMED_EUR	UKB	CHIP_inclusive	0.01228	0.9336	1.1e-12
5:1285859:C:A	0.91	20002_Illness_code_SR_1456_malabsorption_coeliac_disease_Phe10_K90_combined_AnyInst__BIN_TOPMED_EUR	UKB	CHIP_inclusive	0.01228	1.282	1.55e-140
2:159925824:T:C	0.97	20002_Illness_code_SR_1226_hypothyroidism_myxoedema_AnyInst__BIN_TOPMED_EUR	UKB	CHIP_inclusive	0.0123	0.9285	3.21e-11
17:7668434:T:G	0.076	RGC_MeanSphericalEquivalent_0_started_wearing_glasses_contacts_before_40__RINT_TOPMED_EUR	UKB	CHIP_inclusive	0.01231	1.292	1.94e-09
3:101435231:TA:T	0.95	OPCS_Z482__BIN_TOPMED_EUR	UKB	CHIP_inclusive	0.01231	0.9336	1.1e-12
14:100712378:C:G	0.98	20160_Ever_smoked_0_No_AnyInst__BIN_TOPMED_EUR	UKB	CHIP_inclusive	0.01233	0.9227	5.54e-09
1:226374920:A:C	1	OPCS_S069__BIN_TOPMED_EUR	UKB	CHIP_inclusive	0.01235	1.114	2.61e-16
5:1249701:C:T	0.73	20001_Cancer_self_reported_1044_prostate_cancer_AnyInst__BIN_TOPMED_EUR	UKB	CHIP_inclusive	0.01236	1.27	3.2e-10
5:1372402:G:C	0.96	Phe10_E136__BIN_TOPMED_EUR	UKB	CHIP_inclusive	0.01236	1.09	2.36e-16
1:226374920:A:C	-0.025	RGC_CornealAstigmatism_6mm_right_started_wearing_glasses_contacts_after_40__RINT_TOPMED_EUR	UKB	CHIP_inclusive	0.01237	1.114	2.61e-16
2:159604967:C:T	-0.0051	23104_Body_mass_index_BMI_0_arr_mean__RINT_TOPMED_EUR	UKB	CHIP_inclusive	0.01238	0.947	1.02e-08
5:1300195:G:T	-0.0059	22702_Home_location_east_co_ordinate_rounded_0_arr_mean__RINT_TOPMED_EUR	UKB	CHIP_inclusive	0.01238	0.8934	9.24e-23
5:1372402:G:C	0.96	Phe10_E13__BIN_TOPMED_EUR	UKB	CHIP_inclusive	0.01238	1.09	2.36e-16
6:109382480:G:C	1	100580_Alcohol_consumed_1_Yes_AnyInst__BIN_TOPMED_EUR	UKB	CHIP_inclusive	0.01238	0.8808	1.35e-34
2:159604967:C:T	0.011	5084_Spherical_power_right_0_arr_mean__RINT_TOPMED_EUR	UKB	CHIP_inclusive	0.01239	0.947	1.02e-08
7:44864065:A:G	-0.0087	4105_Heel_bone_mineral_density_BMD_left_0_arr_mean__RINT_TOPMED_EUR	UKB	CHIP_inclusive	0.01239	1.074	3.86e-14
11:108217120:G:T	-0.0036	23109_Impedance_of_arm_right_0_arr_mean__RINT_TOPMED_EUR	UKB	CHIP_inclusive	0.0124	1.119	1.89e-32
11:108444879:C:T	1.1	Phe10_C509__BIN_TOPMED_EUR	UKB	CHIP_inclusive	0.01241	1.227	4.89e-13
3:160440785:C:T	0.91	20003_Treatment_or_Medication_Code_1140879778_doxazosin_AnyInst__BIN_TOPMED_EUR	UKB	CHIP_inclusive	0.01241	0.9009	5.73e-09
5:1312214:C:T	1	1717_Skin_colour_3_Light_olive_AnyInst__BIN_TOPMED_EUR	UKB	CHIP_inclusive	0.01241	0.8662	7.28e-34
6:109499851:C:T	1.3	Phe10_P2912__BIN_TOPMED_EUR	UKB	CHIP_inclusive	0.01241	0.8474	4.85e-10
6:109499851:C:T	1.3	Phe10_P291__BIN_TOPMED_EUR	UKB	CHIP_inclusive	0.01241	0.8474	4.85e-10
5:1361187:G:C	1.5	Phe10_I27__BIN_TOPMED_EUR	UKB	CHIP_inclusive	0.01242	0.7941	3.21e-08
2:159604967:C:T	1	20003_Treatment_or_Medication_Code_1140865634_omeprazole_AnyInst__BIN_TOPMED_EUR	UKB	CHIP_inclusive	0.01243	0.947	1.02e-08
21:34972056:C:T	0.02	cT1_comb_deconf__RINT_TOPMED_EUR	UKB	CHIP_inclusive	0.01243	1.064	1.99e-10
5:1278469:C:T	0.96	20528_Diagnosed_with_life_threatening_illness_1_Yes_but_not_in_the_last_12_months_AnyInst__BIN_TOPMED_EUR	UKB	CHIP_inclusive	0.01244	0.8827	2.41e-16
10:103908421:C:CTT	0.92	OPCS_X723__BIN_TOPMED_EUR	UKB	CHIP_inclusive	0.01245	0.9143	8.69e-09
5:1097331:G:A	-0.0058	41149_Records_in_HES_inpatient_operations_dataset_0_arr_mean__RINT_TOPMED_EUR	UKB	CHIP_inclusive	0.01245	0.9382	2.51e-11
5:1361187:G:C	0.43	Phe10_Z948__BIN_TOPMED_EUR	UKB	CHIP_inclusive	0.01245	0.7941	3.21e-08
5:1249701:C:T	0.66	20002_Illness_code_SR_1456_malabsorption_coeliac_disease_Phe10_K90_combined_AnyInst__BIN_TOPMED_EUR	UKB	CHIP_inclusive	0.01246	1.27	3.2e-10
6:109499851:C:T	-0.027	3849_Number_of_pregnancy_terminations_0_arr_mean__RINT_TOPMED_EUR	UKB	CHIP_inclusive	0.01248	0.8474	4.85e-10
18:44571296:C:T	1	20111_Illnesses_of_siblings_1_Heart_disease_AnyInst__BIN_TOPMED_EUR	UKB	CHIP_inclusive	0.01249	0.921	3.54e-14
5:1285859:C:A	0.0049	1883_Number_of_full_sisters_0_arr_mean__RINT_TOPMED_EUR	UKB	CHIP_inclusive	0.0125	1.282	1.55e-140
11:108444879:C:T	1.3	Phe10_C441__BIN_TOPMED_EUR	UKB	CHIP_inclusive	0.01251	1.227	4.89e-13
3:160419960:A:T	0.0032	23118_Leg_predicted_mass_left_0_arr_mean__RINT_TOPMED_EUR	UKB	CHIP_inclusive	0.01252	1.125	7.09e-36
5:1312214:C:T	0.97	OPCS_M459__BIN_TOPMED_EUR	UKB	CHIP_inclusive	0.01252	0.8662	7.28e-34
2:159821048:C:T	1.1	20196_First_code_array_presented_9_2_5_3_0_7_1_6_4_AnyInst__BIN_TOPMED_EUR	UKB	CHIP_inclusive	0.01253	1.07	6.25e-13
3:160440785:C:T	-0.006	23111_Leg_fat_percentage_right_0_arr_mean__RINT_TOPMED_EUR	UKB	CHIP_inclusive	0.01254	0.9009	5.73e-09
5:1447647:G:C	-0.017	RGC_corneal_power__RINT_TOPMED_EUR	UKB	CHIP_inclusive	0.01254	0.9141	3.43e-08
6:109382480:G:C	0.97	Phe10_I48__BIN_TOPMED_EUR	UKB	CHIP_inclusive	0.01254	0.8808	1.35e-34
3:101435231:TA:T	0.91	Phe10_C54__BIN_TOPMED_EUR	UKB	CHIP_inclusive	0.01255	0.9336	1.1e-12
18:44571296:C:T	0.98	1835_Mother_still_alive_1_Yes_AnyInst__BIN_TOPMED_EUR	UKB	CHIP_inclusive	0.01256	0.921	3.54e-14
21:34972056:C:T	1.1	20003_Treatment_or_Medication_Code_1140871024_vitamin_b_compound_tablet_AnyInst__BIN_TOPMED_EUR	UKB	CHIP_inclusive	0.01256	1.064	1.99e-10
5:1285917:G:A	1.1	Phe10_M255__BIN_TOPMED_EUR	UKB	CHIP_inclusive	0.01258	1.273	4.88e-09
5:1097331:G:A	0.95	OPCS_O142__BIN_TOPMED_EUR	UKB	CHIP_inclusive	0.01259	0.9382	2.51e-11
18:44571296:C:T	0.0043	46_Hand_grip_strength_left_0_arr_mean__RINT_TOPMED_EUR	UKB	CHIP_inclusive	0.0126	0.921	3.54e-14
2:159821048:C:T	0.88	Phe10_M86__BIN_TOPMED_EUR	UKB	CHIP_inclusive	0.0126	1.07	6.25e-13
5:1361773:T:C	0.0083	30270_Mean_sphered_cell_volume_0_arr_mean__RINT_TOPMED_EUR	UKB	CHIP_inclusive	0.0126	0.8904	9.58e-15
5:1303752:CT:C	1.1	20116_Smoking_status_2_Current_AnyInst__BIN_TOPMED_EUR	UKB	CHIP_inclusive	0.01261	1.469	1.91e-11
5:1361773:T:C	0.97	Phe10_E78__BIN_TOPMED_EUR	UKB	CHIP_inclusive	0.01261	0.8904	9.58e-15
5:1372402:G:C	0.018	RGC_MeanSphericalEquivalent_0_started_wearing_glasses_contacts_before_40__RINT_TOPMED_EUR	UKB	CHIP_inclusive	0.01261	1.09	2.36e-16
11:108043157:T:C	1	20111_Illnesses_of_siblings_neg_27_None_of_the_above_group_2_AnyInst__BIN_TOPMED_EUR	UKB	CHIP_inclusive	0.01262	0.9216	1.03e-08
5:1447647:G:C	0.0066	23123_Arm_fat_percentage_left_0_arr_mean__RINT_TOPMED_EUR	UKB	CHIP_inclusive	0.01262	0.9141	3.43e-08
6:109321472:G:A	0.017	OD_Contour_1_to_2_Region_I6_Mean__RINT_TOPMED_EUR	UKB	CHIP_inclusive	0.01262	0.8986	1.53e-29
6:43388113:A:G	0.97	Phe10_I259__BIN_TOPMED_EUR	UKB	CHIP_inclusive	0.01262	0.9486	1.94e-08
5:1303752:CT:C	0.8	6150_DD_vascular_heart_problems_4_High_blood_pressure_AnyInst__BIN_TOPMED_EUR	UKB	CHIP_inclusive	0.01263	1.469	1.91e-11
6:43388113:A:G	0.97	OPCS_H251__BIN_TOPMED_EUR	UKB	CHIP_inclusive	0.01263	0.9486	1.94e-08
21:34972056:C:T	1.1	30636_Apolipoprotein_A_reportability_5_Not_reportable_at_assay_too_high_AnyInst__BIN_TOPMED_EUR	UKB	CHIP_inclusive	0.01265	1.064	1.99e-10
11:108043157:T:C	1.1	Phe10_Z421__BIN_TOPMED_EUR	UKB	CHIP_inclusive	0.01266	0.9216	1.03e-08
3:101435231:TA:T	-0.0032	23101_Whole_body_fat_free_mass_0_arr_mean__RINT_TOPMED_EUR	UKB	CHIP_inclusive	0.01266	0.9336	1.1e-12
14:100712378:C:G	-0.0067	23107_Impedance_of_leg_right_0_arr_mean__RINT_TOPMED_EUR	UKB	CHIP_inclusive	0.01267	0.9227	5.54e-09
20:31671342:A:G	0.94	20001_Cancer_self_reported_1002_breast_cancer_AnyInst__BIN_TOPMED_EUR	UKB	CHIP_inclusive	0.01267	0.9273	5.91e-11
6:31261502:G:A	0.93	104030_Boiled_baked_potatoes_intake_300_3_AnyInst__BIN_TOPMED_EUR	UKB	CHIP_inclusive	0.01267	1.056	6.66e-09
3:150287063:C:G	0.92	Phe10_I471__BIN_TOPMED_EUR	UKB	CHIP_inclusive	0.01268	0.9235	5.69e-10
5:1303752:CT:C	-0.036	30600_Albumin_0_arr_mean__RINT_TOPMED_EUR	UKB	CHIP_inclusive	0.01268	1.469	1.91e-11
3:101435231:TA:T	1	RGC_Asthma_Strict_CC__BIN_TOPMED_EUR	UKB	CHIP_inclusive	0.0127	0.9336	1.1e-12
3:160440785:C:T	1.1	6152_DD_Blood_clot_DVT_bronchitis_emphysema_asthma_rhinitis_eczema_allergy_5_leg_DVT_AnyInst__BIN_TOPMED_EUR	UKB	CHIP_inclusive	0.0127	0.9009	5.73e-09
2:159834145:G:A	1.1	Phe10_I51__BIN_TOPMED_EUR	UKB	CHIP_inclusive	0.01272	0.8333	1.21e-08
10:103908421:C:CTT	0.95	6177_Medication_for_cholesterol_blood_pressure_or_diabetes_2_Blood_pressure_medication_AnyInst__BIN_TOPMED_EUR	UKB	CHIP_inclusive	0.01274	0.9143	8.69e-09
2:159925824:T:C	0.0066	30740_Glucose_0_arr_mean__RINT_TOPMED_EUR	UKB	CHIP_inclusive	0.01275	0.9285	3.21e-11
2:159925824:T:C	1	Phe10_Z858__BIN_TOPMED_EUR	UKB	CHIP_inclusive	0.01275	0.9285	3.21e-11
3:128484651:AT:A	-0.0054	30240_Reticulocyte_percentage_0_arr_mean__RINT_TOPMED_EUR	UKB	CHIP_inclusive	0.01275	1.057	1.17e-08
3:160419960:A:T	0.98	20111_Illnesses_of_siblings_9_Diabetes_AnyInst__BIN_TOPMED_EUR	UKB	CHIP_inclusive	0.01275	1.125	7.09e-36
10:103908421:C:CTT	0.98	20002_Illness_code_SR_1065_hypertension_AnyInst__BIN_TOPMED_EUR	UKB	CHIP_inclusive	0.01277	0.9143	8.69e-09
3:160419960:A:T	-0.011	90025_Sunday_average_acceleration_0_arr_mean__RINT_TOPMED_EUR	UKB	CHIP_inclusive	0.01277	1.125	7.09e-36
17:7668434:T:G	1.5	Phe10_F319__BIN_TOPMED_EUR	UKB	CHIP_inclusive	0.01278	1.292	1.94e-09
5:1288432:T:C	0.0052	23127_Trunk_fat_percentage_0_arr_mean__RINT_TOPMED_EUR	UKB	CHIP_inclusive	0.01278	0.8798	3.11e-35
20:31671342:A:G	0.0063	30120_Lymphocyte_count_0_arr_mean__RINT_TOPMED_EUR	UKB	CHIP_inclusive	0.01279	0.9273	5.91e-11
5:1280362:G:A	1.1	5610_Which_eyes_affected_presbyopia_1_R_eye_AnyInst__BIN_TOPMED_EUR	UKB	CHIP_inclusive	0.01279	1.179	2.78e-32
5:1366259:G:A	0.014	23112_Leg_fat_mass_right_0_arr_mean__RINT_TOPMED_EUR	UKB	CHIP_inclusive	0.01279	1.215	1.07e-10
5:1366259:G:A	1.1	Phe10_C443__BIN_TOPMED_EUR	UKB	CHIP_inclusive	0.01279	1.215	1.07e-10
18:44571296:C:T	1	30796_Lipoprotein_A_reportability_5_Not_reportable_at_assay_too_high_AnyInst__BIN_TOPMED_EUR	UKB	CHIP_inclusive	0.0128	0.921	3.54e-14
20:31671342:A:G	-0.011	90144_Fraction_acceleration_600_milli_gravities_0_arr_mean__RINT_TOPMED_EUR	UKB	CHIP_inclusive	0.0128	0.9273	5.91e-11
3:160419960:A:T	0.0032	23105_Basal_metabolic_rate_0_arr_mean__RINT_TOPMED_EUR	UKB	CHIP_inclusive	0.0128	1.125	7.09e-36
6:109382480:G:C	-0.0054	30770_IGF_1_0_arr_mean__RINT_TOPMED_EUR	UKB	CHIP_inclusive	0.01281	0.8808	1.35e-34
5:1366259:G:A	0.054	OS_Contour_1_to_2_Region_S3_Mean__RINT_TOPMED_EUR	UKB	CHIP_inclusive	0.01282	1.215	1.07e-10
11:108217120:G:T	-0.0052	1498_Coffee_intake_0_arr_mean__RINT_TOPMED_EUR	UKB	CHIP_inclusive	0.01283	1.119	1.89e-32
5:1296643:T:C	1.1	20110_Illnesses_of_mother_5_Breast_cancer_AnyInst__BIN_TOPMED_EUR	UKB	CHIP_inclusive	0.01284	1.239	6.94e-14
3:101435231:TA:T	0.97	Phe10_C44__BIN_TOPMED_EUR	UKB	CHIP_inclusive	0.01286	0.9336	1.1e-12
3:160419960:A:T	0.95	20002_Illness_code_SR_1277_glaucoma_Phe10_H40_combined_AnyInst__BIN_TOPMED_EUR	UKB	CHIP_inclusive	0.01286	1.125	7.09e-36
5:1303752:CT:C	0.87	6141_How_are_people_in_household_related_to_participant_1_Husband_wife_or_partner_AnyInst__BIN_TOPMED_EUR	UKB	CHIP_inclusive	0.01287	1.469	1.91e-11
5:1361773:T:C	0.79	Phe10_M500__BIN_TOPMED_EUR	UKB	CHIP_inclusive	0.01287	0.8904	9.58e-15
20:31671342:A:G	0.01	4125_Heel_bone_mineral_density_BMD_T_score_automated_right_0_arr_mean__RINT_TOPMED_EUR	UKB	CHIP_inclusive	0.01289	0.9273	5.91e-11
3:101435231:TA:T	-0.0032	23102_Whole_body_water_mass_0_arr_mean__RINT_TOPMED_EUR	UKB	CHIP_inclusive	0.0129	0.9336	1.1e-12
3:128484651:AT:A	0.87	20003_Treatment_or_Medication_Code_1140872200_epilim_100mg_crushable_tablet_AnyInst__BIN_TOPMED_EUR	UKB	CHIP_inclusive	0.0129	1.057	1.17e-08
5:1285859:C:A	1.2	Phe10_D361__BIN_TOPMED_EUR	UKB	CHIP_inclusive	0.0129	1.282	1.55e-140
20:31671342:A:G	0.01	4123_Heel_quantitative_ultrasound_index_QUI_direct_entry_right_0_arr_mean__RINT_TOPMED_EUR	UKB	CHIP_inclusive	0.01291	0.9273	5.91e-11
6:109449666:G:A	0.84	Phe10_K011__BIN_TOPMED_EUR	UKB	CHIP_inclusive	0.01291	1.118	3.14e-09
17:7827723:C:G	0.95	Phe10_Z08__BIN_TOPMED_EUR	UKB	CHIP_inclusive	0.01293	0.9342	1.64e-11
17:7827723:C:G	0.95	Phe10_Z08__BIN_TOPMED_EUR	UKB	CHIP_inclusive	0.01293	0.9342	1.64e-11
3:160106004:C:T	0.0077	30080_Platelet_count_0_arr_mean__RINT_TOPMED_EUR	UKB	CHIP_inclusive	0.01293	1.107	5.43e-12
5:1278469:C:T	1.2	Phe10_J841__BIN_TOPMED_EUR	UKB	CHIP_inclusive	0.01293	0.8827	2.41e-16
11:108444879:C:T	0.033	RGC_MeanSphericalEquivalent_0__RINT_TOPMED_EUR	UKB	CHIP_inclusive	0.01294	1.227	4.89e-13
11:108444879:C:T	0.031	RGC_SphericalEquivalent_r__RINT_TOPMED_EUR	UKB	CHIP_inclusive	0.01294	1.227	4.89e-13
6:109321472:G:A	1	20414_Frequency_of_drinking_alcohol_4_4_or_more_times_a_week_AnyInst__BIN_TOPMED_EUR	UKB	CHIP_inclusive	0.01294	0.8986	1.53e-29
5:1097331:G:A	0.95	Phe10_I200__BIN_TOPMED_EUR	UKB	CHIP_inclusive	0.01297	0.9382	2.51e-11
1:226374920:A:C	1.1	OPCS_Z864__BIN_TOPMED_EUR	UKB	CHIP_inclusive	0.01298	1.114	2.61e-16
17:7827723:C:G	1	20003_Treatment_or_Medication_Code_1140884600_metformin_AnyInst__BIN_TOPMED_EUR	UKB	CHIP_inclusive	0.01298	0.9342	1.64e-11
2:159834145:G:A	1.2	Phe10_K317__BIN_TOPMED_EUR	UKB	CHIP_inclusive	0.01298	0.8333	1.21e-08
22:50532618:T:C	0.96	Phe10_Z860__BIN_TOPMED_EUR	UKB	CHIP_inclusive	0.01298	0.9473	2.68e-08
6:43388113:A:G	0.96	Phe10_I252__BIN_TOPMED_EUR	UKB	CHIP_inclusive	0.013	0.9486	1.94e-08
20:31671342:A:G	0.012	RGC_SphericalEquivalent_r__RINT_TOPMED_EUR	UKB	CHIP_inclusive	0.01301	0.9273	5.91e-11
4:104884951:A:T	0.014	30710_C_reactive_protein_0_arr_mean__RINT_TOPMED_EUR	UKB	CHIP_inclusive	0.01301	1.212	9.72e-15
8:129563195:T:C	1.1	Phe10_Z501__BIN_TOPMED_EUR	UKB	CHIP_inclusive	0.01302	1.06	5.81e-10
10:103908421:C:CTT	0.91	Phe10_C787__BIN_TOPMED_EUR	UKB	CHIP_inclusive	0.01303	0.9143	8.69e-09
3:150287063:C:G	0.84	OPCS_G802__BIN_TOPMED_EUR	UKB	CHIP_inclusive	0.01303	0.9235	5.69e-10
3:160440785:C:T	0.97	RGC_TAG_Obesity__BIN_TOPMED_EUR	UKB	CHIP_inclusive	0.01303	0.9009	5.73e-09
5:1361773:T:C	0.0068	30700_Creatinine_0_arr_mean__RINT_TOPMED_EUR	UKB	CHIP_inclusive	0.01303	0.8904	9.58e-15
5:1372402:G:C	1.1	Phe10_Z46__BIN_TOPMED_EUR	UKB	CHIP_inclusive	0.01303	1.09	2.36e-16
5:1285859:C:A	1	Phe10_F171__BIN_TOPMED_EUR	UKB	CHIP_inclusive	0.01307	1.282	1.55e-140
3:150287063:C:G	0.93	OPCS_T873__BIN_TOPMED_EUR	UKB	CHIP_inclusive	0.01309	0.9235	5.69e-10
5:1267766:C:G	1.2	Phe10_L02__BIN_TOPMED_EUR	UKB	CHIP_inclusive	0.01309	1.336	2.02e-18
20:31671342:A:G	0.98	6160_Leisure_social_activities_3_Religious_group_AnyInst__BIN_TOPMED_EUR	UKB	CHIP_inclusive	0.0131	0.9273	5.91e-11
2:159604967:C:T	0.0052	1050_Time_spend_outdoors_in_summer_0_arr_mean__RINT_TOPMED_EUR	UKB	CHIP_inclusive	0.01311	0.947	1.02e-08
2:159821048:C:T	0.011	5254_Intra_ocular_pressure_corneal_compensated_right_0_arr_mean__RINT_TOPMED_EUR	UKB	CHIP_inclusive	0.01311	1.07	6.25e-13
2:159821048:C:T	1	1747_Hair_colour_natural_before_greying_1_Blonde_AnyInst__BIN_TOPMED_EUR	UKB	CHIP_inclusive	0.01312	1.07	6.25e-13
22:50532618:T:C	0.96	RGC_ChildhoodAsthmaCases_vs_AdultAsthmaCases__BIN_TOPMED_EUR	UKB	CHIP_inclusive	0.01312	0.9473	2.68e-08
20:31671342:A:G	-0.014	5255_Intra_ocular_pressure_Goldmann_correlated_right_0_arr_mean__RINT_TOPMED_EUR	UKB	CHIP_inclusive	0.01313	0.9273	5.91e-11
5:1285859:C:A	-0.0071	3526_Mothers_age_at_death_0_arr_mean__RINT_TOPMED_EUR	UKB	CHIP_inclusive	0.01313	1.282	1.55e-140
5:1372402:G:C	0.96	Phe10_E13621__BIN_TOPMED_EUR	UKB	CHIP_inclusive	0.01314	1.09	2.36e-16
5:1372402:G:C	0.96	Phe10_E1362__BIN_TOPMED_EUR	UKB	CHIP_inclusive	0.01314	1.09	2.36e-16
2:159834145:G:A	1.1	20003_Treatment_or_Medication_Code_1140879760_bisoprolol_AnyInst__BIN_TOPMED_EUR	UKB	CHIP_inclusive	0.01315	0.8333	1.21e-08
5:1249701:C:T	0.79	Phe10_Z760__BIN_TOPMED_EUR	UKB	CHIP_inclusive	0.01315	1.27	3.2e-10
5:1296643:T:C	1.1	20111_Illnesses_of_siblings_5_Breast_cancer_AnyInst__BIN_TOPMED_EUR	UKB	CHIP_inclusive	0.01316	1.239	6.94e-14
3:160419960:A:T	0.98	Phe10_Z824__BIN_TOPMED_EUR	UKB	CHIP_inclusive	0.01319	1.125	7.09e-36
5:1280362:G:A	0.93	Phe10_I200__BIN_TOPMED_EUR	UKB	CHIP_inclusive	0.01319	1.179	2.78e-32
5:1372402:G:C	1.1	Phe10_Z901__BIN_TOPMED_EUR	UKB	CHIP_inclusive	0.01319	1.09	2.36e-16
5:1447647:G:C	1.1	Phe10_K90__BIN_TOPMED_EUR	UKB	CHIP_inclusive	0.01319	0.9141	3.43e-08
6:43388113:A:G	1.2	40006_Type_of_Cancer_ICD10_C911__BIN_TOPMED_EUR	UKB	CHIP_inclusive	0.01319	0.9486	1.94e-08
5:1372402:G:C	0.018	RGC_SphericalEquivalent_0_left_started_wearing_glasses_contacts_before_40__RINT_TOPMED_EUR	UKB	CHIP_inclusive	0.0132	1.09	2.36e-16
6:109415805:C:A	1	100580_Alcohol_consumed_0_No_AnyInst__BIN_TOPMED_EUR	UKB	CHIP_inclusive	0.0132	1.095	4.17e-10
5:1285917:G:A	1.1	20528_Diagnosed_with_life_threatening_illness_1_Yes_but_not_in_the_last_12_months_AnyInst__BIN_TOPMED_EUR	UKB	CHIP_inclusive	0.01322	1.273	4.88e-09
11:108043157:T:C	-0.013	90055_Wear_duration_during_Wednesday_0_arr_mean__RINT_TOPMED_EUR	UKB	CHIP_inclusive	0.01323	0.9216	1.03e-08
5:1285917:G:A	1.3	Phe10_K519__BIN_TOPMED_EUR	UKB	CHIP_inclusive	0.01323	1.273	4.88e-09
6:109382480:G:C	0.99	2473_Other_serious_medical_condition_disability_diagnosed_by_doctor_0_No_AnyInst__BIN_TOPMED_EUR	UKB	CHIP_inclusive	0.01324	0.8808	1.35e-34
20:31671342:A:G	-0.019	3786_Age_asthma_diagnosed_0_arr_mean__RINT_TOPMED_EUR	UKB	CHIP_inclusive	0.01325	0.9273	5.91e-11
20:31671342:A:G	1	6149_Mouth_teeth_dental_problems_6_Dentures_AnyInst__BIN_TOPMED_EUR	UKB	CHIP_inclusive	0.01325	0.9273	5.91e-11
5:1361187:G:C	0.52	20002_Illness_code_SR_1542_fibromyalgia_Phe10_M79_combined_AnyInst__BIN_TOPMED_EUR	UKB	CHIP_inclusive	0.01325	0.7941	3.21e-08
6:109415805:C:A	1.2	20003_Treatment_or_Medication_Code_1197_evening_primrose_oil_product_AnyInst__BIN_TOPMED_EUR	UKB	CHIP_inclusive	0.01325	1.095	4.17e-10
12:26433896:A:G	0.0096	30190_Monocyte_percentage_0_arr_mean__RINT_TOPMED_EUR	UKB	CHIP_inclusive	0.01326	1.187	4.71e-22
1:226374920:A:C	0.97	1717_Skin_colour_1_Very_fair_AnyInst__BIN_TOPMED_EUR	UKB	CHIP_inclusive	0.01327	1.114	2.61e-16
5:1361187:G:C	0.046	5201_logMAR_final_right_0_arr_mean__RINT_TOPMED_EUR	UKB	CHIP_inclusive	0.01327	0.7941	3.21e-08
6:109321472:G:A	-0.0085	4101_Heel_broadband_ultrasound_attenuation_left_0_arr_mean__RINT_TOPMED_EUR	UKB	CHIP_inclusive	0.01327	0.8986	1.53e-29
3:160419960:A:T	0.003	23121_Arm_fat_free_mass_right_0_arr_mean__RINT_TOPMED_EUR	UKB	CHIP_inclusive	0.01328	1.125	7.09e-36
5:1288432:T:C	0.006	30890_Vitamin_D_0_arr_mean__RINT_TOPMED_EUR	UKB	CHIP_inclusive	0.01329	0.8798	3.11e-35
5:1288432:T:C	0.96	40012_Behaviour_of_cancer_tumour_3_Malignant_primary_site_AnyInst__BIN_TOPMED_EUR	UKB	CHIP_inclusive	0.01329	0.8798	3.11e-35
5:1288432:T:C	1.2	OPCS_H232__BIN_TOPMED_EUR	UKB	CHIP_inclusive	0.01329	0.8798	3.11e-35
6:109449666:G:A	1.1	Phe10_Z3009__BIN_TOPMED_EUR	UKB	CHIP_inclusive	0.01329	1.118	3.14e-09
3:160106004:C:T	-0.017	20261_avMSE_0_arr_mean__RINT_TOPMED_EUR	UKB	CHIP_inclusive	0.0133	1.107	5.43e-12
5:1267766:C:G	1.1	40006_Type_of_Cancer_ICD10_C44__BIN_TOPMED_EUR	UKB	CHIP_inclusive	0.0133	1.336	2.02e-18
8:129563195:T:C	0.0045	23107_Impedance_of_leg_right_0_arr_mean__RINT_TOPMED_EUR	UKB	CHIP_inclusive	0.01331	1.06	5.81e-10
5:1203384:T:C	1	2453_DD_Cancer_0_No_AnyInst__BIN_TOPMED_EUR	UKB	CHIP_inclusive	0.01332	0.9417	1.31e-08
11:108444879:C:T	0.049	OD_Contour_1_to_2_Region_I3_Mean__RINT_TOPMED_EUR	UKB	CHIP_inclusive	0.01333	1.227	4.89e-13
5:1300195:G:T	0.99	1687_Comparative_body_size_at_age_10_1_Thinner_AnyInst__BIN_TOPMED_EUR	UKB	CHIP_inclusive	0.01334	0.8934	9.24e-23
2:159821048:C:T	-0.0049	20074_Home_location_at_assessment_east_co_ordinate_rounded_0_arr_mean__RINT_TOPMED_EUR	UKB	CHIP_inclusive	0.01335	1.07	6.25e-13
5:1300195:G:T	-0.0062	30200_Neutrophill_percentage_0_arr_mean__RINT_TOPMED_EUR	UKB	CHIP_inclusive	0.01335	0.8934	9.24e-23
3:160440785:C:T	-0.009	30610_Alkaline_phosphatase_0_arr_mean__RINT_TOPMED_EUR	UKB	CHIP_inclusive	0.01336	0.9009	5.73e-09
6:109321472:G:A	1.1	20459_General_happiness_with_own_health_5_Very_unhappy_AnyInst__BIN_TOPMED_EUR	UKB	CHIP_inclusive	0.01336	0.8986	1.53e-29
6:109382480:G:C	1	6142_Current_employment_status_3_Looking_after_home_and_or_family_AnyInst__BIN_TOPMED_EUR	UKB	CHIP_inclusive	0.01336	0.8808	1.35e-34
20:31671342:A:G	1	20002_Illness_code_SR_1111_asthma_Phe10_J45_combined_AnyInst__BIN_TOPMED_EUR	UKB	CHIP_inclusive	0.01337	0.9273	5.91e-11
1:226374920:A:C	0.93	Phe10_D70__BIN_TOPMED_EUR	UKB	CHIP_inclusive	0.01338	1.114	2.61e-16
2:159604967:C:T	-0.004	23116_Leg_fat_mass_left_0_arr_mean__RINT_TOPMED_EUR	UKB	CHIP_inclusive	0.01338	0.947	1.02e-08
2:159604967:C:T	1	Phe10_E780__BIN_TOPMED_EUR	UKB	CHIP_inclusive	0.01339	0.947	1.02e-08
2:159925824:T:C	0.9	Phe10_D27__BIN_TOPMED_EUR	UKB	CHIP_inclusive	0.01339	0.9285	3.21e-11
22:50532618:T:C	-0.011	5078_logMAR_in_round_left_0_arr_mean__RINT_TOPMED_EUR	UKB	CHIP_inclusive	0.01339	0.9473	2.68e-08
2:159925824:T:C	0.0058	30620_Alanine_aminotransferase_0_arr_mean__RINT_TOPMED_EUR	UKB	CHIP_inclusive	0.0134	0.9285	3.21e-11
5:1296643:T:C	1.2	Phe10_R93__BIN_TOPMED_EUR	UKB	CHIP_inclusive	0.0134	1.239	6.94e-14
6:109415805:C:A	0.96	Phe10_Z871__BIN_TOPMED_EUR	UKB	CHIP_inclusive	0.0134	1.095	4.17e-10
11:108444879:C:T	0.76	Phe10_H010__BIN_TOPMED_EUR	UKB	CHIP_inclusive	0.01341	1.227	4.89e-13
17:7668434:T:G	0.05	5084_Spherical_power_right_0_arr_mean__RINT_TOPMED_EUR	UKB	CHIP_inclusive	0.01341	1.292	1.94e-09
2:159604967:C:T	0.0053	22024_DNA_concentration_0_arr_mean__RINT_TOPMED_EUR	UKB	CHIP_inclusive	0.01341	0.947	1.02e-08
5:1278469:C:T	0.92	OPCS_W365__BIN_TOPMED_EUR	UKB	CHIP_inclusive	0.01342	0.8827	2.41e-16
6:109321472:G:A	1.1	20002_Illness_code_SR_1456_malabsorption_coeliac_disease_Phe10_K90_combined_AnyInst__BIN_TOPMED_EUR	UKB	CHIP_inclusive	0.01342	0.8986	1.53e-29
5:1361773:T:C	0.97	30796_Lipoprotein_A_reportability_1_Reportable_at_assay_and_after_aliquot_correction_if_attempted_AnyInst__BIN_TOPMED_EUR	UKB	CHIP_inclusive	0.01344	0.8904	9.58e-15
6:31261502:G:A	0.98	52_Month_of_birth_12_December_AnyInst__BIN_TOPMED_EUR	UKB	CHIP_inclusive	0.01344	1.056	6.66e-09
11:108444879:C:T	0.81	Phe10_R410__BIN_TOPMED_EUR	UKB	CHIP_inclusive	0.01345	1.227	4.89e-13
5:1253629:G:A	0.86	Phe10_D47__BIN_TOPMED_EUR	UKB	CHIP_inclusive	0.01346	0.9148	4.94e-13
5:1285917:G:A	1.2	Phe10_H40__BIN_TOPMED_EUR	UKB	CHIP_inclusive	0.01346	1.273	4.88e-09
10:103908421:C:CTT	0.0086	30650_Aspartate_aminotransferase_0_arr_mean__RINT_TOPMED_EUR	UKB	CHIP_inclusive	0.01348	0.9143	8.69e-09
2:159834145:G:A	1	41253_Inpatient_record_format_70_UK_HES_Inpatients_2017_format_AnyInst__BIN_TOPMED_EUR	UKB	CHIP_inclusive	0.01348	0.8333	1.21e-08
5:1303752:CT:C	1.8	Phe10_D75__BIN_TOPMED_EUR	UKB	CHIP_inclusive	0.01348	1.469	1.91e-11
10:103908421:C:CTT	1	20107_Illnesses_of_father_1_Heart_disease_AnyInst__BIN_TOPMED_EUR	UKB	CHIP_inclusive	0.01349	0.9143	8.69e-09
5:1278469:C:T	1.1	Phe10_Z760__BIN_TOPMED_EUR	UKB	CHIP_inclusive	0.01349	0.8827	2.41e-16
6:109499851:C:T	0.66	Phe10_D06__BIN_TOPMED_EUR	UKB	CHIP_inclusive	0.01349	0.8474	4.85e-10
1:226374920:A:C	0.96	Phe10_E039__BIN_TOPMED_EUR	UKB	CHIP_inclusive	0.0135	1.114	2.61e-16
2:159604967:C:T	0.011	5099_3mm_weak_meridian_right_0_arr_mean__RINT_TOPMED_EUR	UKB	CHIP_inclusive	0.0135	0.947	1.02e-08
12:26433896:A:G	1	1558_Alcohol_intake_frequency_2_Three_or_four_times_a_week_AnyInst__BIN_TOPMED_EUR	UKB	CHIP_inclusive	0.01351	1.187	4.71e-22
6:109321472:G:A	0.017	OD_Contour_1_to_2_Region_N3_Mean__RINT_TOPMED_EUR	UKB	CHIP_inclusive	0.01351	0.8986	1.53e-29
3:160419960:A:T	0.97	20003_Treatment_or_Medication_Code_1141191044_levothyroxine_sodium_AnyInst__BIN_TOPMED_EUR	UKB	CHIP_inclusive	0.01352	1.125	7.09e-36
5:1249701:C:T	0.68	20002_Illness_code_SR_1456_malabsorption_coeliac_disease_AnyInst__BIN_TOPMED_EUR	UKB	CHIP_inclusive	0.01352	1.27	3.2e-10
5:1296643:T:C	1.1	Phe10_F171__BIN_TOPMED_EUR	UKB	CHIP_inclusive	0.01352	1.239	6.94e-14
2:159604967:C:T	0.0051	30640_Apolipoprotein_B_0_arr_mean__RINT_TOPMED_EUR	UKB	CHIP_inclusive	0.01354	0.947	1.02e-08
3:150287063:C:G	0.92	5610_Which_eyes_affected_presbyopia_1_R_eye_AnyInst__BIN_TOPMED_EUR	UKB	CHIP_inclusive	0.01354	0.9235	5.69e-10
22:50532618:T:C	-0.0052	30150_Eosinophill_count_0_arr_mean__RINT_TOPMED_EUR	UKB	CHIP_inclusive	0.01355	0.9473	2.68e-08
5:1300195:G:T	0.92	RGC_TAG_liverfc_CC__BIN_TOPMED_EUR	UKB	CHIP_inclusive	0.01357	0.8934	9.24e-23
4:104884951:A:T	1	Phe10_I10__BIN_TOPMED_EUR	UKB	CHIP_inclusive	0.01358	1.212	9.72e-15
22:50532618:T:C	0.98	2463_Fractured_bones_in_last_5_years_1_Yes_AnyInst__BIN_TOPMED_EUR	UKB	CHIP_inclusive	0.01359	0.9473	2.68e-08
20:31671342:A:G	0.98	20002_Illness_code_SR_1065_hypertension_AnyInst__BIN_TOPMED_EUR	UKB	CHIP_inclusive	0.0136	0.9273	5.91e-11
20:31671342:A:G	0.0037	23122_Arm_predicted_mass_right_0_arr_mean__RINT_TOPMED_EUR	UKB	CHIP_inclusive	0.0136	0.9273	5.91e-11
5:1296643:T:C	-0.016	30650_Aspartate_aminotransferase_0_arr_mean__RINT_TOPMED_EUR	UKB	CHIP_inclusive	0.0136	1.239	6.94e-14
5:1447647:G:C	1	20002_Illness_code_SR_1065_hypertension_AnyInst__BIN_TOPMED_EUR	UKB	CHIP_inclusive	0.0136	0.9141	3.43e-08
5:1312214:C:T	-0.019	OD_Contour_0_to_1_Region_T3_Mean__RINT_TOPMED_EUR	UKB	CHIP_inclusive	0.01361	0.8662	7.28e-34
6:109415805:C:A	1	1558_Alcohol_intake_frequency_4_One_to_three_times_a_month_AnyInst__BIN_TOPMED_EUR	UKB	CHIP_inclusive	0.01361	1.095	4.17e-10
11:108444879:C:T	0.049	OD_Contour_1_to_2_Region_S3_Mean__RINT_TOPMED_EUR	UKB	CHIP_inclusive	0.01362	1.227	4.89e-13
20:31671342:A:G	0.01	4101_Heel_broadband_ultrasound_attenuation_left_0_arr_mean__RINT_TOPMED_EUR	UKB	CHIP_inclusive	0.01362	0.9273	5.91e-11
6:43388113:A:G	1.1	Phe10_D231__BIN_TOPMED_EUR	UKB	CHIP_inclusive	0.01365	0.9486	1.94e-08
11:108043157:T:C	1.1	Phe10_I34__BIN_TOPMED_EUR	UKB	CHIP_inclusive	0.0137	0.9216	1.03e-08
3:160106004:C:T	0.0069	30840_Total_bilirubin_0_arr_mean__RINT_TOPMED_EUR	UKB	CHIP_inclusive	0.0137	1.107	5.43e-12
3:160106004:C:T	1.2	Phe10_G99__BIN_TOPMED_EUR	UKB	CHIP_inclusive	0.0137	1.107	5.43e-12
21:34972056:C:T	0.02	T1_comb_deconf__RINT_TOPMED_EUR	UKB	CHIP_inclusive	0.01371	1.064	1.99e-10
3:128484651:AT:A	0.0052	30070_Red_blood_cell_erythrocyte_distribution_width_0_arr_mean__RINT_TOPMED_EUR	UKB	CHIP_inclusive	0.01371	1.057	1.17e-08
3:160419960:A:T	0.98	RGC_Airways_Med__BIN_TOPMED_EUR	UKB	CHIP_inclusive	0.01372	1.125	7.09e-36
5:1288432:T:C	1.1	20003_Treatment_or_Medication_Code_1140860834_glyceryl_trinitrate_AnyInst__BIN_TOPMED_EUR	UKB	CHIP_inclusive	0.01372	0.8798	3.11e-35
5:1288432:T:C	0.9	Phe10_Z804__BIN_TOPMED_EUR	UKB	CHIP_inclusive	0.01372	0.8798	3.11e-35
6:31261502:G:A	1.1	Phe10_I518__BIN_TOPMED_EUR	UKB	CHIP_inclusive	0.01372	1.056	6.66e-09
18:44571296:C:T	0.92	20002_Illness_code_SR_1513_inguinal_hernia_AnyInst__BIN_TOPMED_EUR	UKB	CHIP_inclusive	0.01373	0.921	3.54e-14
4:104884951:A:T	1.1	Phe10_R63__BIN_TOPMED_EUR	UKB	CHIP_inclusive	0.01373	1.212	9.72e-15
6:109415805:C:A	1	Phe10_J459__BIN_TOPMED_EUR	UKB	CHIP_inclusive	0.01373	1.095	4.17e-10
6:109499851:C:T	0.71	OPCS_Z475__BIN_TOPMED_EUR	UKB	CHIP_inclusive	0.01373	0.8474	4.85e-10
10:103908421:C:CTT	0.93	Phe10_C77__BIN_TOPMED_EUR	UKB	CHIP_inclusive	0.01375	0.9143	8.69e-09
5:1361187:G:C	-0.023	30680_Calcium_0_arr_mean__RINT_TOPMED_EUR	UKB	CHIP_inclusive	0.01375	0.7941	3.21e-08
20:31671342:A:G	0.97	2110_Able_to_confide_2_About_once_a_month_AnyInst__BIN_TOPMED_EUR	UKB	CHIP_inclusive	0.01377	0.9273	5.91e-11
3:101435231:TA:T	0.0085	90071_Wear_duration_during_11_00_11_59_0_arr_mean__RINT_TOPMED_EUR	UKB	CHIP_inclusive	0.01377	0.9336	1.1e-12
17:7827723:C:G	1.1	20003_Treatment_or_Medication_Code_1140888266_warfarin_AnyInst__BIN_TOPMED_EUR	UKB	CHIP_inclusive	0.01378	0.9342	1.64e-11
2:159821048:C:T	-0.0054	30660_Direct_bilirubin_0_arr_mean__RINT_TOPMED_EUR	UKB	CHIP_inclusive	0.01378	1.07	6.25e-13
2:159821048:C:T	0.95	Phe10_I517__BIN_TOPMED_EUR	UKB	CHIP_inclusive	0.0138	1.07	6.25e-13
5:1285917:G:A	0.024	4079_Diastolic_blood_pressure_automated_reading_0_arr_mean__RINT_TOPMED_EUR	UKB	CHIP_inclusive	0.0138	1.273	4.88e-09
22:50532618:T:C	1	Phe10_G473__BIN_TOPMED_EUR	UKB	CHIP_inclusive	0.01383	0.9473	2.68e-08
5:1372402:G:C	1.1	4293_PM_final_answer_2_Grey_cross_AnyInst__BIN_TOPMED_EUR	UKB	CHIP_inclusive	0.01384	1.09	2.36e-16
6:109499851:C:T	0.75	Phe10_K768__BIN_TOPMED_EUR	UKB	CHIP_inclusive	0.01384	0.8474	4.85e-10
6:31261502:G:A	-0.0063	78_Heel_bone_mineral_density_BMD_T_score_automated_0_arr_mean__RINT_TOPMED_EUR	UKB	CHIP_inclusive	0.01384	1.056	6.66e-09
6:31261502:G:A	-0.0063	3147_Heel_quantitative_ultrasound_index_QUI_direct_entry_0_arr_mean__RINT_TOPMED_EUR	UKB	CHIP_inclusive	0.01385	1.056	6.66e-09
3:160440785:C:T	1.1	100400_Standard_tea_intake_600_6_AnyInst__BIN_TOPMED_EUR	UKB	CHIP_inclusive	0.01387	0.9009	5.73e-09
1:226374920:A:C	0.96	OPCS_Z276__BIN_TOPMED_EUR	UKB	CHIP_inclusive	0.01388	1.114	2.61e-16
3:160419960:A:T	-0.016	RGC_SphericalEquivalent_r_started_wearing_glasses_contacts_after_40__RINT_TOPMED_EUR	UKB	CHIP_inclusive	0.01388	1.125	7.09e-36
17:7827723:C:G	1.1	Phe10_Z092__BIN_TOPMED_EUR	UKB	CHIP_inclusive	0.01389	0.9342	1.64e-11
1:226374920:A:C	1	1747_Hair_colour_natural_before_greying_5_Black_AnyInst__BIN_TOPMED_EUR	UKB	CHIP_inclusive	0.01391	1.114	2.61e-16
6:109321472:G:A	0.94	Phe10_Z130__BIN_TOPMED_EUR	UKB	CHIP_inclusive	0.01391	0.8986	1.53e-29
6:109382480:G:C	0.0054	20023_Mean_time_to_correctly_identify_matches_0_arr_mean__RINT_TOPMED_EUR	UKB	CHIP_inclusive	0.01391	0.8808	1.35e-34
2:159821048:C:T	0.98	30856_Testosterone_reportability_4_Not_reportable_at_assay_too_low_AnyInst__BIN_TOPMED_EUR	UKB	CHIP_inclusive	0.01392	1.07	6.25e-13
6:109382480:G:C	1	2030_Guilty_feelings_1_Yes_AnyInst__BIN_TOPMED_EUR	UKB	CHIP_inclusive	0.01392	0.8808	1.35e-34
6:109382480:G:C	1	738_Average_total_household_income_before_tax_4_52_000_to_100_000_AnyInst__BIN_TOPMED_EUR	UKB	CHIP_inclusive	0.01393	0.8808	1.35e-34
12:26433896:A:G	1.1	Phe10_I34__BIN_TOPMED_EUR	UKB	CHIP_inclusive	0.01394	1.187	4.71e-22
6:43388113:A:G	0.98	OPCS_C712__BIN_TOPMED_EUR	UKB	CHIP_inclusive	0.01394	0.9486	1.94e-08
2:159925824:T:C	1.1	Phe10_M48__BIN_TOPMED_EUR	UKB	CHIP_inclusive	0.01395	0.9285	3.21e-11
18:44571296:C:T	1	Phe10_Z921__BIN_TOPMED_EUR	UKB	CHIP_inclusive	0.01396	0.921	3.54e-14
2:159821048:C:T	1.2	Phe10_M2330__BIN_TOPMED_EUR	UKB	CHIP_inclusive	0.01396	1.07	6.25e-13
2:159604967:C:T	-0.0049	23100_Whole_body_fat_mass_0_arr_mean__RINT_TOPMED_EUR	UKB	CHIP_inclusive	0.01398	0.947	1.02e-08
5:1253629:G:A	0.86	Phe10_O049__BIN_TOPMED_EUR	UKB	CHIP_inclusive	0.01399	0.9148	4.94e-13
2:159925824:T:C	1.1	20002_Illness_code_SR_1386_allergy_or_anaphylactic_reaction_to_drug_AnyInst__BIN_TOPMED_EUR	UKB	CHIP_inclusive	0.014	0.9285	3.21e-11
21:34972056:C:T	1	Phe10_Z090__BIN_TOPMED_EUR	UKB	CHIP_inclusive	0.014	1.064	1.99e-10
22:50532618:T:C	0.0039	23099_Body_fat_percentage_0_arr_mean__RINT_TOPMED_EUR	UKB	CHIP_inclusive	0.01402	0.9473	2.68e-08
11:108217120:G:T	1	2267_Use_of_sun_uv_protection_1_Never_rarely_AnyInst__BIN_TOPMED_EUR	UKB	CHIP_inclusive	0.01403	1.119	1.89e-32
5:1361187:G:C	1.5	20002_Illness_code_SR_1446_anaemia_AnyInst__BIN_TOPMED_EUR	UKB	CHIP_inclusive	0.01403	0.7941	3.21e-08
5:1372402:G:C	0.95	41244_Intended_management_of_patient_recoded_400_Planned_series_of_admissions_with_no_overnight_stay_AnyInst__BIN_TOPMED_EUR	UKB	CHIP_inclusive	0.01404	1.09	2.36e-16
5:1447647:G:C	-0.0096	20258_FEV1_FVC_ratio_Z_score_0_arr_mean__RINT_TOPMED_EUR	UKB	CHIP_inclusive	0.01404	0.9141	3.43e-08
22:50532618:T:C	0.0051	21001_Body_mass_index_BMI_0_arr_mean__RINT_TOPMED_EUR	UKB	CHIP_inclusive	0.01406	0.9473	2.68e-08
3:101435231:TA:T	0.95	Phe10_Z854__BIN_TOPMED_EUR	UKB	CHIP_inclusive	0.01406	0.9336	1.1e-12
5:1097331:G:A	1.2	OPCS_M432__BIN_TOPMED_EUR	UKB	CHIP_inclusive	0.01406	0.9382	2.51e-11
2:159834145:G:A	1.1	20002_Illness_code_SR_1466_gout_AnyInst__BIN_TOPMED_EUR	UKB	CHIP_inclusive	0.01407	0.8333	1.21e-08
5:1228125:T:C	0.96	20107_Illnesses_of_father_13_Prostate_cancer_AnyInst__BIN_TOPMED_EUR	UKB	CHIP_inclusive	0.01407	1.105	7.75e-10
11:108043157:T:C	-0.007	30730_Gamma_glutamyltransferase_0_arr_mean__RINT_TOPMED_EUR	UKB	CHIP_inclusive	0.01409	0.9216	1.03e-08
21:34972056:C:T	0.91	30636_Apolipoprotein_A_reportability_1_Reportable_at_assay_and_after_aliquot_correction_if_attempted_AnyInst__BIN_TOPMED_EUR	UKB	CHIP_inclusive	0.01409	1.064	1.99e-10
3:160440785:C:T	0.76	30646_Apolipoprotein_B_reportability_4_Not_reportable_at_assay_too_low_AnyInst__BIN_TOPMED_EUR	UKB	CHIP_inclusive	0.01409	0.9009	5.73e-09
7:44864065:A:G	0.0051	30780_LDL_direct_0_arr_mean__RINT_TOPMED_EUR	UKB	CHIP_inclusive	0.01409	1.074	3.86e-14
5:1285859:C:A	1.1	20003_Treatment_or_Medication_Code_1140862572_budesonide_AnyInst__BIN_TOPMED_EUR	UKB	CHIP_inclusive	0.01411	1.282	1.55e-140
2:159834145:G:A	0.88	Phe10_E87__BIN_TOPMED_EUR	UKB	CHIP_inclusive	0.01413	0.8333	1.21e-08
5:1296643:T:C	1.1	30856_Testosterone_reportability_1_Reportable_at_assay_and_after_aliquot_correction_if_attempted_AnyInst__BIN_TOPMED_EUR	UKB	CHIP_inclusive	0.01413	1.239	6.94e-14
5:1303752:CT:C	0.034	1528_Water_intake_0_arr_mean__RINT_TOPMED_EUR	UKB	CHIP_inclusive	0.01413	1.469	1.91e-11
20:31671342:A:G	0.91	Phe10_K900__BIN_TOPMED_EUR	UKB	CHIP_inclusive	0.01414	0.9273	5.91e-11
5:1288432:T:C	0.99	1180_Morning_evening_person_chronotype_1_Definitely_a_morning_person_AnyInst__BIN_TOPMED_EUR	UKB	CHIP_inclusive	0.01414	0.8798	3.11e-35
17:7668434:T:G	-0.022	30610_Alkaline_phosphatase_0_arr_mean__RINT_TOPMED_EUR	UKB	CHIP_inclusive	0.01415	1.292	1.94e-09
18:44571296:C:T	0.98	738_Average_total_household_income_before_tax_4_52_000_to_100_000_AnyInst__BIN_TOPMED_EUR	UKB	CHIP_inclusive	0.01415	0.921	3.54e-14
14:100712378:C:G	1	1687_Comparative_body_size_at_age_10_2_Plumper_AnyInst__BIN_TOPMED_EUR	UKB	CHIP_inclusive	0.01416	0.9227	5.54e-09
5:1366259:G:A	0.013	23116_Leg_fat_mass_left_0_arr_mean__RINT_TOPMED_EUR	UKB	CHIP_inclusive	0.01416	1.215	1.07e-10
21:34972056:C:T	1	20002_Illness_code_SR_1396_enlarged_prostate_Phe10_N40_combined_AnyInst__BIN_TOPMED_EUR	UKB	CHIP_inclusive	0.01417	1.064	1.99e-10
5:1300195:G:T	0.006	30180_Lymphocyte_percentage_0_arr_mean__RINT_TOPMED_EUR	UKB	CHIP_inclusive	0.01417	0.8934	9.24e-23
6:109382480:G:C	0.88	OPCS_B291__BIN_TOPMED_EUR	UKB	CHIP_inclusive	0.01417	0.8808	1.35e-34
5:1249701:C:T	0.021	30130_Monocyte_count_0_arr_mean__RINT_TOPMED_EUR	UKB	CHIP_inclusive	0.01418	1.27	3.2e-10
3:101435231:TA:T	-0.0031	23121_Arm_fat_free_mass_right_0_arr_mean__RINT_TOPMED_EUR	UKB	CHIP_inclusive	0.01419	0.9336	1.1e-12
5:1253629:G:A	0.96	1647_Country_of_birth_UK_elsewhere_6_Elsewhere_AnyInst__BIN_TOPMED_EUR	UKB	CHIP_inclusive	0.01419	0.9148	4.94e-13
18:44571296:C:T	0.95	Phe10_M48__BIN_TOPMED_EUR	UKB	CHIP_inclusive	0.0142	0.921	3.54e-14
2:159834145:G:A	0.013	30020_Haemoglobin_concentration_0_arr_mean__RINT_TOPMED_EUR	UKB	CHIP_inclusive	0.0142	0.8333	1.21e-08
22:50532618:T:C	-0.017	OS_Contour_2_to_3_Region_I6_Mean__RINT_TOPMED_EUR	UKB	CHIP_inclusive	0.01424	0.9473	2.68e-08
5:1278469:C:T	0.81	OPCS_K603__BIN_TOPMED_EUR	UKB	CHIP_inclusive	0.01424	0.8827	2.41e-16
18:44571296:C:T	0.98	30796_Lipoprotein_A_reportability_1_Reportable_at_assay_and_after_aliquot_correction_if_attempted_AnyInst__BIN_TOPMED_EUR	UKB	CHIP_inclusive	0.01425	0.921	3.54e-14
2:159834145:G:A	1.1	2834_Bilateral_oophorectomy_both_ovaries_removed_0_No_AnyInst__BIN_TOPMED_EUR	UKB	CHIP_inclusive	0.01425	0.8333	1.21e-08
3:128484651:AT:A	-0.0053	30300_High_light_scatter_reticulocyte_count_0_arr_mean__RINT_TOPMED_EUR	UKB	CHIP_inclusive	0.01425	1.057	1.17e-08
5:1300195:G:T	0.83	Phe10_M00__BIN_TOPMED_EUR	UKB	CHIP_inclusive	0.01425	0.8934	9.24e-23
5:1361773:T:C	0.86	OPCS_T212__BIN_TOPMED_EUR	UKB	CHIP_inclusive	0.01426	0.8904	9.58e-15
2:159821048:C:T	0.98	Phe10_Z90__BIN_TOPMED_EUR	UKB	CHIP_inclusive	0.01428	1.07	6.25e-13
5:1249701:C:T	0.75	20002_Illness_code_SR_1223_type_2_diabetes_Phe10_E11_combined_AnyInst__BIN_TOPMED_EUR	UKB	CHIP_inclusive	0.01428	1.27	3.2e-10
6:109382480:G:C	0.012	30800_Oestradiol_0_arr_mean__RINT_TOPMED_EUR	UKB	CHIP_inclusive	0.01428	0.8808	1.35e-34
2:159821048:C:T	1.2	Phe10_J960__BIN_TOPMED_EUR	UKB	CHIP_inclusive	0.01429	1.07	6.25e-13
5:1300195:G:T	0.93	Phe10_K519__BIN_TOPMED_EUR	UKB	CHIP_inclusive	0.0143	0.8934	9.24e-23
18:44571296:C:T	-0.012	5135_3mm_strong_meridian_left_0_arr_mean__RINT_TOPMED_EUR	UKB	CHIP_inclusive	0.01431	0.921	3.54e-14
3:128484651:AT:A	1	2492_Taking_other_prescription_medications_1_Yes_you_will_be_asked_about_this_later_by_an_interviewer_AnyInst__BIN_TOPMED_EUR	UKB	CHIP_inclusive	0.01432	1.057	1.17e-08
6:109415805:C:A	0.98	2247_Hearing_difficulty_problems_1_Yes_AnyInst__BIN_TOPMED_EUR	UKB	CHIP_inclusive	0.01433	1.095	4.17e-10
14:100712378:C:G	1	6177_Medication_for_cholesterol_blood_pressure_or_diabetes_1_Cholesterol_lowering_medication_AnyInst__BIN_TOPMED_EUR	UKB	CHIP_inclusive	0.01436	0.9227	5.54e-09
2:159925824:T:C	1	Phe10_Z867__BIN_TOPMED_EUR	UKB	CHIP_inclusive	0.01437	0.9285	3.21e-11
17:7827723:C:G	1.1	20003_Treatment_or_Medication_Code_2038459814_digoxin_AnyInst__BIN_TOPMED_EUR	UKB	CHIP_inclusive	0.01438	0.9342	1.64e-11
5:1312214:C:T	1.2	OPCS_E063__BIN_TOPMED_EUR	UKB	CHIP_inclusive	0.01438	0.8662	7.28e-34
6:109499851:C:T	-0.011	20151_Forced_vital_capacity_FVC_Best_measure_0_arr_mean__RINT_TOPMED_EUR	UKB	CHIP_inclusive	0.01438	0.8474	4.85e-10
17:7668434:T:G	0.068	RGC_MeanSphericalEquivalent_started_wearing_glasses_contacts_before_40__RINT_TOPMED_EUR	UKB	CHIP_inclusive	0.01439	1.292	1.94e-09
2:159834145:G:A	0.054	RGC_SphericalEquivalent_0_right_started_wearing_glasses_contacts_after_40__RINT_TOPMED_EUR	UKB	CHIP_inclusive	0.01439	0.8333	1.21e-08
5:1361187:G:C	0.91	Phe10_Z85__BIN_TOPMED_EUR	UKB	CHIP_inclusive	0.01439	0.7941	3.21e-08
7:44864065:A:G	0.93	Phe10_I71__BIN_TOPMED_EUR	UKB	CHIP_inclusive	0.01439	1.074	3.86e-14
6:109382480:G:C	0.98	20498_Felt_very_upset_when_reminded_of_stressful_experience_in_past_month_0_Not_at_all_AnyInst__BIN_TOPMED_EUR	UKB	CHIP_inclusive	0.0144	0.8808	1.35e-34
1:226374920:A:C	0.022	OS_Contour_2_to_3_Region_T6_Mean__RINT_TOPMED_EUR	UKB	CHIP_inclusive	0.01441	1.114	2.61e-16
1:226374920:A:C	0.97	RGC_CAD__BIN_TOPMED_EUR	UKB	CHIP_inclusive	0.01441	1.114	2.61e-16
18:44571296:C:T	0.0037	23117_Leg_fat_free_mass_left_0_arr_mean__RINT_TOPMED_EUR	UKB	CHIP_inclusive	0.01441	0.921	3.54e-14
5:1285859:C:A	1	Phe10_C78__BIN_TOPMED_EUR	UKB	CHIP_inclusive	0.01441	1.282	1.55e-140
5:1285917:G:A	0.84	Phe10_L82__BIN_TOPMED_EUR	UKB	CHIP_inclusive	0.01441	1.273	4.88e-09
5:1312214:C:T	0.96	54_UK_Biobank_assessment_centre_11002_Oxford_AnyInst__BIN_TOPMED_EUR	UKB	CHIP_inclusive	0.01441	0.8662	7.28e-34
5:1303752:CT:C	0.03	30100_Mean_platelet_thrombocyte_volume_0_arr_mean__RINT_TOPMED_EUR	UKB	CHIP_inclusive	0.01442	1.469	1.91e-11
6:109382480:G:C	0.86	Phe10_C911__BIN_TOPMED_EUR	UKB	CHIP_inclusive	0.01442	0.8808	1.35e-34
5:1312214:C:T	1	20111_Illnesses_of_siblings_neg_27_None_of_the_above_group_2_AnyInst__BIN_TOPMED_EUR	UKB	CHIP_inclusive	0.01444	0.8662	7.28e-34
6:43388113:A:G	1	3393_Hearing_aid_user_1_Yes_AnyInst__BIN_TOPMED_EUR	UKB	CHIP_inclusive	0.01446	0.9486	1.94e-08
10:103908421:C:CTT	1.2	20002_Illness_code_SR_1457_duodenal_ulcer_AnyInst__BIN_TOPMED_EUR	UKB	CHIP_inclusive	0.01448	0.9143	8.69e-09
2:159604967:C:T	0.016	RGC_MeanSphericalEquivalent_0_started_wearing_glasses_contacts_before_40__RINT_TOPMED_EUR	UKB	CHIP_inclusive	0.01448	0.947	1.02e-08
4:104884951:A:T	0.026	30500_Microalbumin_in_urine_0_arr_mean__RINT_TOPMED_EUR	UKB	CHIP_inclusive	0.01448	1.212	9.72e-15
6:31261502:G:A	1.1	20003_Treatment_or_Medication_Code_1141180212_escitalopram_AnyInst__BIN_TOPMED_EUR	UKB	CHIP_inclusive	0.01448	1.056	6.66e-09
1:226374920:A:C	1	Phe10_C44__BIN_TOPMED_EUR	UKB	CHIP_inclusive	0.0145	1.114	2.61e-16
17:7668434:T:G	1.4	20002_Illness_code_SR_1460_rectal_or_colon_adenoma_polyps_AnyInst__BIN_TOPMED_EUR	UKB	CHIP_inclusive	0.0145	1.292	1.94e-09
7:44864065:A:G	0.96	62_Willing_to_attempt_cognitive_tests_2_I_am_unable_to_try_this_AnyInst__BIN_TOPMED_EUR	UKB	CHIP_inclusive	0.01451	1.074	3.86e-14
11:108217120:G:T	-0.0054	30860_Total_protein_0_arr_mean__RINT_TOPMED_EUR	UKB	CHIP_inclusive	0.01452	1.119	1.89e-32
2:159925824:T:C	1.1	Phe10_M797__BIN_TOPMED_EUR	UKB	CHIP_inclusive	0.01453	0.9285	3.21e-11
5:1288432:T:C	0.012	5132_3mm_strong_meridian_right_0_arr_mean__RINT_TOPMED_EUR	UKB	CHIP_inclusive	0.01453	0.8798	3.11e-35
5:1288432:T:C	1.1	Phe10_L40__BIN_TOPMED_EUR	UKB	CHIP_inclusive	0.01454	0.8798	3.11e-35
10:103908421:C:CTT	0.83	OPCS_B291__BIN_TOPMED_EUR	UKB	CHIP_inclusive	0.01455	0.9143	8.69e-09
3:160558751:CT:C	1.4	Phe10_C80__BIN_TOPMED_EUR	UKB	CHIP_inclusive	0.01456	1.487	1.56e-22
3:160419960:A:T	0.96	20003_Treatment_or_Medication_Code_1140879616_amitriptyline_AnyInst__BIN_TOPMED_EUR	UKB	CHIP_inclusive	0.01457	1.125	7.09e-36
5:1280362:G:A	0.98	20002_Illness_code_SR_1065_hypertension_Phe10_I10_combined_AnyInst__BIN_TOPMED_EUR	UKB	CHIP_inclusive	0.01458	1.179	2.78e-32
5:1285917:G:A	0.72	Phe10_I500__BIN_TOPMED_EUR	UKB	CHIP_inclusive	0.01458	1.273	4.88e-09
6:109321472:G:A	0.95	OPCS_U354__BIN_TOPMED_EUR	UKB	CHIP_inclusive	0.01459	0.8986	1.53e-29
3:160440785:C:T	1	680_Own_or_rent_accommodation_lived_in_3_Rent_from_local_authority_local_council_housing_association_AnyInst__BIN_TOPMED_EUR	UKB	CHIP_inclusive	0.0146	0.9009	5.73e-09
5:1372402:G:C	0.97	Phe10_L98__BIN_TOPMED_EUR	UKB	CHIP_inclusive	0.0146	1.09	2.36e-16
5:1372402:G:C	0.84	Phe10_R3129__BIN_TOPMED_EUR	UKB	CHIP_inclusive	0.01463	1.09	2.36e-16
5:1372402:G:C	0.84	Phe10_R312__BIN_TOPMED_EUR	UKB	CHIP_inclusive	0.01463	1.09	2.36e-16
1:226374920:A:C	1.1	20408_Frequency_of_memory_loss_due_to_drinking_alcohol_in_last_year_3_Monthly_AnyInst__BIN_TOPMED_EUR	UKB	CHIP_inclusive	0.01464	1.114	2.61e-16
6:109415805:C:A	0.91	20459_General_happiness_with_own_health_5_Very_unhappy_AnyInst__BIN_TOPMED_EUR	UKB	CHIP_inclusive	0.01464	1.095	4.17e-10
20:31671342:A:G	1.1	Phe10_L02__BIN_TOPMED_EUR	UKB	CHIP_inclusive	0.01466	0.9273	5.91e-11
3:160419960:A:T	0.0084	4122_Speed_of_sound_through_heel_right_0_arr_mean__RINT_TOPMED_EUR	UKB	CHIP_inclusive	0.01466	1.125	7.09e-36
3:160440785:C:T	-0.0085	23127_Trunk_fat_percentage_0_arr_mean__RINT_TOPMED_EUR	UKB	CHIP_inclusive	0.01466	0.9009	5.73e-09
5:1280362:G:A	1.1	OPCS_Y801__BIN_TOPMED_EUR	UKB	CHIP_inclusive	0.01467	1.179	2.78e-32
6:43388113:A:G	0.97	Phe10_H26__BIN_TOPMED_EUR	UKB	CHIP_inclusive	0.01467	0.9486	1.94e-08
3:128484651:AT:A	-0.016	OD_Contour_0_to_1_Region_S3_Mean__RINT_TOPMED_EUR	UKB	CHIP_inclusive	0.0147	1.057	1.17e-08
3:160419960:A:T	0.0052	2139_Age_first_had_sexual_intercourse_0_arr_mean__RINT_TOPMED_EUR	UKB	CHIP_inclusive	0.0147	1.125	7.09e-36
5:1296643:T:C	1.2	Phe10_C773__BIN_TOPMED_EUR	UKB	CHIP_inclusive	0.0147	1.239	6.94e-14
5:1280362:G:A	-0.0071	30760_HDL_cholesterol_0_arr_mean__RINT_TOPMED_EUR	UKB	CHIP_inclusive	0.01471	1.179	2.78e-32
5:1303752:CT:C	1.2	40006_Type_of_Cancer_ICD10_C44__BIN_TOPMED_EUR	UKB	CHIP_inclusive	0.01471	1.469	1.91e-11
7:44864065:A:G	-0.0031	23125_Arm_fat_free_mass_left_0_arr_mean__RINT_TOPMED_EUR	UKB	CHIP_inclusive	0.01471	1.074	3.86e-14
11:108043157:T:C	-0.012	90080_Wear_duration_during_20_00_20_59_0_arr_mean__RINT_TOPMED_EUR	UKB	CHIP_inclusive	0.01472	0.9216	1.03e-08
5:1303752:CT:C	0.71	Phe10_L40__BIN_TOPMED_EUR	UKB	CHIP_inclusive	0.01473	1.469	1.91e-11
17:57386496:C:T	1.1	Phe10_Z880__BIN_TOPMED_EUR	UKB	CHIP_inclusive	0.01475	0.8313	3.65e-16
22:50532618:T:C	0.0036	20015_Sitting_height_0_arr_mean__RINT_TOPMED_EUR	UKB	CHIP_inclusive	0.01475	0.9473	2.68e-08
22:50532618:T:C	-0.01	5206_logMAR_initial_left_0_arr_mean__RINT_TOPMED_EUR	UKB	CHIP_inclusive	0.01475	0.9473	2.68e-08
5:1097331:G:A	0.0083	4120_Heel_broadband_ultrasound_attenuation_right_0_arr_mean__RINT_TOPMED_EUR	UKB	CHIP_inclusive	0.01475	0.9382	2.51e-11
4:104884951:A:T	1.3	OPCS_Z475__BIN_TOPMED_EUR	UKB	CHIP_inclusive	0.01476	1.212	9.72e-15
5:1249701:C:T	1.2	Phe10_K621__BIN_TOPMED_EUR	UKB	CHIP_inclusive	0.01476	1.27	3.2e-10
3:101435231:TA:T	1.1	20003_Treatment_or_Medication_Code_1141146188_latanoprost_AnyInst__BIN_TOPMED_EUR	UKB	CHIP_inclusive	0.01477	0.9336	1.1e-12
3:128484651:AT:A	1	2257_Hearing_difficulty_problems_background_noise_1_Yes_AnyInst__BIN_TOPMED_EUR	UKB	CHIP_inclusive	0.01477	1.057	1.17e-08
5:1288432:T:C	0.88	OPCS_F231__BIN_TOPMED_EUR	UKB	CHIP_inclusive	0.01479	0.8798	3.11e-35
8:129563195:T:C	-0.0045	30100_Mean_platelet_thrombocyte_volume_0_arr_mean__RINT_TOPMED_EUR	UKB	CHIP_inclusive	0.01479	1.06	5.81e-10
5:1285917:G:A	1.3	20002_Illness_code_SR_1277_glaucoma_Phe10_H40_combined_AnyInst__BIN_TOPMED_EUR	UKB	CHIP_inclusive	0.0148	1.273	4.88e-09
5:1293971:C:T	-0.0055	23104_Body_mass_index_BMI_0_arr_mean__RINT_TOPMED_EUR	UKB	CHIP_inclusive	0.0148	1.168	2.15e-51
5:1296643:T:C	1.5	OPCS_K603__BIN_TOPMED_EUR	UKB	CHIP_inclusive	0.0148	1.239	6.94e-14
5:1288432:T:C	0.91	Phe10_C444__BIN_TOPMED_EUR	UKB	CHIP_inclusive	0.01481	0.8798	3.11e-35
5:1285917:G:A	1.5	OPCS_X708__BIN_TOPMED_EUR	UKB	CHIP_inclusive	0.01482	1.273	4.88e-09
6:109382480:G:C	0.88	Phe10_R638__BIN_TOPMED_EUR	UKB	CHIP_inclusive	0.01482	0.8808	1.35e-34
14:100712378:C:G	1	30796_Lipoprotein_A_reportability_5_Not_reportable_at_assay_too_high_AnyInst__BIN_TOPMED_EUR	UKB	CHIP_inclusive	0.01483	0.9227	5.54e-09
5:1293971:C:T	0.84	Phe10_S619__BIN_TOPMED_EUR	UKB	CHIP_inclusive	0.01483	1.168	2.15e-51
6:43388113:A:G	0.94	Phe10_H52__BIN_TOPMED_EUR	UKB	CHIP_inclusive	0.01484	0.9486	1.94e-08
2:159604967:C:T	0.0035	23109_Impedance_of_arm_right_0_arr_mean__RINT_TOPMED_EUR	UKB	CHIP_inclusive	0.01486	0.947	1.02e-08
3:160419960:A:T	1.2	Phe10_C92__BIN_TOPMED_EUR	UKB	CHIP_inclusive	0.01486	1.125	7.09e-36
6:109415805:C:A	1	1747_Hair_colour_natural_before_greying_4_Dark_brown_AnyInst__BIN_TOPMED_EUR	UKB	CHIP_inclusive	0.01486	1.095	4.17e-10
5:1249701:C:T	1.1	3088_Contra_indications_for_spirometry_1_Yes_AnyInst__BIN_TOPMED_EUR	UKB	CHIP_inclusive	0.01487	1.27	3.2e-10
8:129563195:T:C	1	RGC_Asthma__BIN_TOPMED_EUR	UKB	CHIP_inclusive	0.01489	1.06	5.81e-10
18:44571296:C:T	0.0057	30620_Alanine_aminotransferase_0_arr_mean__RINT_TOPMED_EUR	UKB	CHIP_inclusive	0.0149	0.921	3.54e-14
5:1249701:C:T	1.1	Phe10_K62__BIN_TOPMED_EUR	UKB	CHIP_inclusive	0.0149	1.27	3.2e-10
5:1288432:T:C	1	Phe10_L57__BIN_TOPMED_EUR	UKB	CHIP_inclusive	0.0149	0.8798	3.11e-35
2:159834145:G:A	1.3	Phe10_Z905__BIN_TOPMED_EUR	UKB	CHIP_inclusive	0.01491	0.8333	1.21e-08
21:34972056:C:T	0.019	ECF_comb_deconf__RINT_TOPMED_EUR	UKB	CHIP_inclusive	0.01491	1.064	1.99e-10
22:50532618:T:C	0.94	20459_General_happiness_with_own_health_5_Very_unhappy_AnyInst__BIN_TOPMED_EUR	UKB	CHIP_inclusive	0.01491	0.9473	2.68e-08
5:1280362:G:A	1	OPCS_Y973__BIN_TOPMED_EUR	UKB	CHIP_inclusive	0.01491	1.179	2.78e-32
5:1447647:G:C	1.1	20003_Treatment_or_Medication_Code_1140869848_methotrexate_AnyInst__BIN_TOPMED_EUR	UKB	CHIP_inclusive	0.01491	0.9141	3.43e-08
5:1267766:C:G	-0.017	20075_Home_location_at_assessment_north_co_ordinate_rounded_0_arr_mean__RINT_TOPMED_EUR	UKB	CHIP_inclusive	0.01492	1.336	2.02e-18
21:34972056:C:T	0.95	Phe10_I73__BIN_TOPMED_EUR	UKB	CHIP_inclusive	0.01494	1.064	1.99e-10
3:160419960:A:T	0.94	Phe10_B02__BIN_TOPMED_EUR	UKB	CHIP_inclusive	0.01494	1.125	7.09e-36
5:1293971:C:T	1.1	Phe10_J93__BIN_TOPMED_EUR	UKB	CHIP_inclusive	0.01494	1.168	2.15e-51
5:1293971:C:T	1.1	Phe10_J93__BIN_TOPMED_EUR	UKB	CHIP_inclusive	0.01494	1.168	2.15e-51
5:1303752:CT:C	0.037	20011_Interpolated_Age_of_participant_when_operation_took_place_0_arr_mean__RINT_TOPMED_EUR	UKB	CHIP_inclusive	0.01499	1.469	1.91e-11
2:159834145:G:A	1.1	20003_Treatment_or_Medication_Code_1140865634_omeprazole_AnyInst__BIN_TOPMED_EUR	UKB	CHIP_inclusive	0.01501	0.8333	1.21e-08
11:108217120:G:T	1.1	Phe10_D128__BIN_TOPMED_EUR	UKB	CHIP_inclusive	0.01502	1.119	1.89e-32
20:31671342:A:G	1	Phe10_Z09__BIN_TOPMED_EUR	UKB	CHIP_inclusive	0.01502	0.9273	5.91e-11
20:31671342:A:G	1.1	Phe10_K768__BIN_TOPMED_EUR	UKB	CHIP_inclusive	0.01504	0.9273	5.91e-11
3:101435231:TA:T	-0.0052	30140_Neutrophill_count_0_arr_mean__RINT_TOPMED_EUR	UKB	CHIP_inclusive	0.01504	0.9336	1.1e-12
2:159604967:C:T	0.99	1687_Comparative_body_size_at_age_10_3_About_average_AnyInst__BIN_TOPMED_EUR	UKB	CHIP_inclusive	0.01506	0.947	1.02e-08
11:108444879:C:T	0.8	Phe10_J969__BIN_TOPMED_EUR	UKB	CHIP_inclusive	0.01508	1.227	4.89e-13
5:1253629:G:A	-0.0072	26410_Index_of_Multiple_Deprivation_England_0_arr_mean__RINT_TOPMED_EUR	UKB	CHIP_inclusive	0.01509	0.9148	4.94e-13
11:108444879:C:T	-0.026	4290_Duration_screen_displayed_0_arr_mean__RINT_TOPMED_EUR	UKB	CHIP_inclusive	0.0151	1.227	4.89e-13
3:101435231:TA:T	0.98	30806_Oestradiol_reportability_1_Reportable_at_assay_and_after_aliquot_correction_if_attempted_AnyInst__BIN_TOPMED_EUR	UKB	CHIP_inclusive	0.0151	0.9336	1.1e-12
3:101435231:TA:T	1	Phe10_J449__BIN_TOPMED_EUR	UKB	CHIP_inclusive	0.0151	0.9336	1.1e-12
5:1097331:G:A	0.96	Phe10_I50__BIN_TOPMED_EUR	UKB	CHIP_inclusive	0.01512	0.9382	2.51e-11
3:150287063:C:G	1.1	6148_Eye_problems_disorders_5_Macular_degeneration_AnyInst__BIN_TOPMED_EUR	UKB	CHIP_inclusive	0.01513	0.9235	5.69e-10
3:160419960:A:T	0.98	20002_Illness_code_SR_1473_high_cholesterol_Phe10_E78_combined_AnyInst__BIN_TOPMED_EUR	UKB	CHIP_inclusive	0.01513	1.125	7.09e-36
5:1296643:T:C	1.1	2296_Falls_in_the_last_year_3_More_than_one_fall_AnyInst__BIN_TOPMED_EUR	UKB	CHIP_inclusive	0.01513	1.239	6.94e-14
6:109449666:G:A	1.1	OPCS_X721__BIN_TOPMED_EUR	UKB	CHIP_inclusive	0.01513	1.118	3.14e-09
3:160558751:CT:C	-0.023	20074_Home_location_at_assessment_east_co_ordinate_rounded_0_arr_mean__RINT_TOPMED_EUR	UKB	CHIP_inclusive	0.01514	1.487	1.56e-22
1:226374920:A:C	0.99	1339_Non_oily_fish_intake_2_Once_a_week_AnyInst__BIN_TOPMED_EUR	UKB	CHIP_inclusive	0.01516	1.114	2.61e-16
1:226374920:A:C	1	20002_Illness_code_SR_1065_hypertension_AnyInst__BIN_TOPMED_EUR	UKB	CHIP_inclusive	0.01517	1.114	2.61e-16
11:108217120:G:T	-0.017	3084_Heel_bone_mineral_density_BMD_manual_entry_0_arr_mean__RINT_TOPMED_EUR	UKB	CHIP_inclusive	0.01518	1.119	1.89e-32
5:1312214:C:T	0.92	OPCS_X715__BIN_TOPMED_EUR	UKB	CHIP_inclusive	0.01518	0.8662	7.28e-34
3:160106004:C:T	0.0048	23129_Trunk_fat_free_mass_0_arr_mean__RINT_TOPMED_EUR	UKB	CHIP_inclusive	0.01519	1.107	5.43e-12
5:1447647:G:C	0.0052	23126_Arm_predicted_mass_left_0_arr_mean__RINT_TOPMED_EUR	UKB	CHIP_inclusive	0.01519	0.9141	3.43e-08
3:160558751:CT:C	0.024	30200_Neutrophill_percentage_0_arr_mean__RINT_TOPMED_EUR	UKB	CHIP_inclusive	0.0152	1.487	1.56e-22
1:226374920:A:C	0.93	Phe10_Z760__BIN_TOPMED_EUR	UKB	CHIP_inclusive	0.01521	1.114	2.61e-16
5:1447647:G:C	0.92	Phe10_Z951__BIN_TOPMED_EUR	UKB	CHIP_inclusive	0.01521	0.9141	3.43e-08
5:1372402:G:C	0.95	Phe10_I80__BIN_TOPMED_EUR	UKB	CHIP_inclusive	0.01522	1.09	2.36e-16
5:1288432:T:C	0.97	40006_Type_of_Cancer_ICD10_C44__BIN_TOPMED_EUR	UKB	CHIP_inclusive	0.01523	0.8798	3.11e-35
6:31261502:G:A	1	1339_Non_oily_fish_intake_2_Once_a_week_AnyInst__BIN_TOPMED_EUR	UKB	CHIP_inclusive	0.01523	1.056	6.66e-09
7:44864065:A:G	-0.0046	23127_Trunk_fat_percentage_0_arr_mean__RINT_TOPMED_EUR	UKB	CHIP_inclusive	0.01523	1.074	3.86e-14
5:1253629:G:A	1	OPCS_K636__BIN_TOPMED_EUR	UKB	CHIP_inclusive	0.01524	0.9148	4.94e-13
20:31671342:A:G	0.98	RGC_CAD_Loose_CC__BIN_TOPMED_EUR	UKB	CHIP_inclusive	0.01525	0.9273	5.91e-11
1:226374920:A:C	1	Phe10_N92__BIN_TOPMED_EUR	UKB	CHIP_inclusive	0.01527	1.114	2.61e-16
3:101435231:TA:T	-0.0091	3581_Age_at_menopause_last_menstrual_period_0_arr_mean__RINT_TOPMED_EUR	UKB	CHIP_inclusive	0.01527	0.9336	1.1e-12
11:108217120:G:T	-0.0084	4105_Heel_bone_mineral_density_BMD_left_0_arr_mean__RINT_TOPMED_EUR	UKB	CHIP_inclusive	0.01528	1.119	1.89e-32
17:7668434:T:G	1.3	20196_First_code_array_presented_9_2_5_3_0_7_1_6_4_AnyInst__BIN_TOPMED_EUR	UKB	CHIP_inclusive	0.01528	1.292	1.94e-09
6:109415805:C:A	0.0075	30610_Alkaline_phosphatase_0_arr_mean__RINT_TOPMED_EUR	UKB	CHIP_inclusive	0.01528	1.095	4.17e-10
8:129563195:T:C	0.87	Phe10_D619__BIN_TOPMED_EUR	UKB	CHIP_inclusive	0.01528	1.06	5.81e-10
3:160440785:C:T	0.93	Phe10_H02__BIN_TOPMED_EUR	UKB	CHIP_inclusive	0.01529	0.9009	5.73e-09
5:1097331:G:A	0.96	RGC_HF__BIN_TOPMED_EUR	UKB	CHIP_inclusive	0.01529	0.9382	2.51e-11
5:1303752:CT:C	1.5	Phe10_I500__BIN_TOPMED_EUR	UKB	CHIP_inclusive	0.01529	1.469	1.91e-11
6:109415805:C:A	1	1687_Comparative_body_size_at_age_10_3_About_average_AnyInst__BIN_TOPMED_EUR	UKB	CHIP_inclusive	0.01529	1.095	4.17e-10
5:1372402:G:C	1	OPCS_M703__BIN_TOPMED_EUR	UKB	CHIP_inclusive	0.0153	1.09	2.36e-16
5:1278469:C:T	0.024	OD_Contour_0_to_1_Region_C1_Mean__RINT_TOPMED_EUR	UKB	CHIP_inclusive	0.01531	0.8827	2.41e-16
22:50532618:T:C	0.0051	23104_Body_mass_index_BMI_0_arr_mean__RINT_TOPMED_EUR	UKB	CHIP_inclusive	0.01533	0.9473	2.68e-08
3:160106004:C:T	1	2257_Hearing_difficulty_problems_background_noise_1_Yes_AnyInst__BIN_TOPMED_EUR	UKB	CHIP_inclusive	0.01534	1.107	5.43e-12
5:1097331:G:A	0.9	20003_Treatment_or_Medication_Code_1140861090_adalat_5mg_capsule_AnyInst__BIN_TOPMED_EUR	UKB	CHIP_inclusive	0.01535	0.9382	2.51e-11
11:108217120:G:T	-0.0085	4122_Speed_of_sound_through_heel_right_0_arr_mean__RINT_TOPMED_EUR	UKB	CHIP_inclusive	0.01537	1.119	1.89e-32
12:26433896:A:G	0.97	2395_Hair_balding_pattern_1_Pattern_1_AnyInst__BIN_TOPMED_EUR	UKB	CHIP_inclusive	0.01538	1.187	4.71e-22
14:100712378:C:G	0.81	Phe10_N70__BIN_TOPMED_EUR	UKB	CHIP_inclusive	0.01538	0.9227	5.54e-09
10:103908421:C:CTT	-0.0071	20150_Forced_expiratory_volume_in_1_second_FEV1_Best_measure_0_arr_mean__RINT_TOPMED_EUR	UKB	CHIP_inclusive	0.01539	0.9143	8.69e-09
20:31671342:A:G	1.1	20003_Treatment_or_Medication_Code_1140926606_salbutamol_100micrograms_spacehaler_AnyInst__BIN_TOPMED_EUR	UKB	CHIP_inclusive	0.01539	0.9273	5.91e-11
5:1312214:C:T	1.1	20002_Illness_code_SR_1464_rheumatoid_arthritis_Phe10_M06_combined_AnyInst__BIN_TOPMED_EUR	UKB	CHIP_inclusive	0.01539	0.8662	7.28e-34
5:1366259:G:A	0.015	23098_Weight_0_arr_mean__RINT_TOPMED_EUR	UKB	CHIP_inclusive	0.01539	1.215	1.07e-10
5:1278469:C:T	-0.014	4194_Pulse_rate_0_arr_mean__RINT_TOPMED_EUR	UKB	CHIP_inclusive	0.0154	0.8827	2.41e-16
6:109449666:G:A	1.2	Phe10_M254__BIN_TOPMED_EUR	UKB	CHIP_inclusive	0.0154	1.118	3.14e-09
17:57386496:C:T	0.75	Phe10_I313__BIN_TOPMED_EUR	UKB	CHIP_inclusive	0.01543	0.8313	3.65e-16
3:160106004:C:T	0.0048	23130_Trunk_predicted_mass_0_arr_mean__RINT_TOPMED_EUR	UKB	CHIP_inclusive	0.01543	1.107	5.43e-12
22:50532618:T:C	0.0055	30220_Basophill_percentage_0_arr_mean__RINT_TOPMED_EUR	UKB	CHIP_inclusive	0.01545	0.9473	2.68e-08
5:1303752:CT:C	0.071	20261_avMSE_0_arr_mean__RINT_TOPMED_EUR	UKB	CHIP_inclusive	0.01545	1.469	1.91e-11
6:109321472:G:A	0.99	1180_Morning_evening_person_chronotype_1_Definitely_a_morning_person_AnyInst__BIN_TOPMED_EUR	UKB	CHIP_inclusive	0.01545	0.8986	1.53e-29
11:108217120:G:T	1	20003_Treatment_or_Medication_Code_1140868226_aspirin_AnyInst__BIN_TOPMED_EUR	UKB	CHIP_inclusive	0.01547	1.119	1.89e-32
21:34972056:C:T	1.1	Phe10_H93299__BIN_TOPMED_EUR	UKB	CHIP_inclusive	0.01547	1.064	1.99e-10
21:34972056:C:T	1.1	Phe10_H9329__BIN_TOPMED_EUR	UKB	CHIP_inclusive	0.01547	1.064	1.99e-10
4:104884951:A:T	1.1	Phe10_J01__BIN_TOPMED_EUR	UKB	CHIP_inclusive	0.01547	1.212	9.72e-15
7:44864065:A:G	0.009	4199_Position_of_pulse_wave_notch_0_arr_mean__RINT_TOPMED_EUR	UKB	CHIP_inclusive	0.01547	1.074	3.86e-14
5:1285917:G:A	1.6	Phe10_C259__BIN_TOPMED_EUR	UKB	CHIP_inclusive	0.01549	1.273	4.88e-09
11:108217120:G:T	-0.0047	30760_HDL_cholesterol_0_arr_mean__RINT_TOPMED_EUR	UKB	CHIP_inclusive	0.0155	1.119	1.89e-32
6:109415805:C:A	0.85	Phe10_Z458__BIN_TOPMED_EUR	UKB	CHIP_inclusive	0.0155	1.095	4.17e-10
7:44864065:A:G	0.94	RGC_HTN_Nephropathy_NoT2D_CC__BIN_TOPMED_EUR	UKB	CHIP_inclusive	0.0155	1.074	3.86e-14
4:104884951:A:T	0.92	Phe10_Z80__BIN_TOPMED_EUR	UKB	CHIP_inclusive	0.01551	1.212	9.72e-15
3:160106004:C:T	0.009	845_Age_completed_full_time_education_0_arr_mean__RINT_TOPMED_EUR	UKB	CHIP_inclusive	0.01552	1.107	5.43e-12
6:109382480:G:C	-0.0039	46_Hand_grip_strength_left_0_arr_mean__RINT_TOPMED_EUR	UKB	CHIP_inclusive	0.01552	0.8808	1.35e-34
6:109382480:G:C	1.1	Phe10_Z93__BIN_TOPMED_EUR	UKB	CHIP_inclusive	0.01552	0.8808	1.35e-34
5:1361187:G:C	0.52	Phe10_C900__BIN_TOPMED_EUR	UKB	CHIP_inclusive	0.01553	0.7941	3.21e-08
5:1372402:G:C	1.1	Phe10_Z466__BIN_TOPMED_EUR	UKB	CHIP_inclusive	0.01553	1.09	2.36e-16
11:108217120:G:T	-0.015	3786_Age_asthma_diagnosed_0_arr_mean__RINT_TOPMED_EUR	UKB	CHIP_inclusive	0.01554	1.119	1.89e-32
3:160419960:A:T	1	Phe10_L98__BIN_TOPMED_EUR	UKB	CHIP_inclusive	0.01554	1.125	7.09e-36
5:1267766:C:G	1.6	Phe10_Z948__BIN_TOPMED_EUR	UKB	CHIP_inclusive	0.01555	1.336	2.02e-18
5:1278469:C:T	1.1	OPCS_A611__BIN_TOPMED_EUR	UKB	CHIP_inclusive	0.01555	0.8827	2.41e-16
20:31671342:A:G	-0.012	90142_Fraction_acceleration_475_milli_gravities_0_arr_mean__RINT_TOPMED_EUR	UKB	CHIP_inclusive	0.01556	0.9273	5.91e-11
5:1203384:T:C	-0.021	2976_Age_diabetes_diagnosed_0_arr_mean__RINT_TOPMED_EUR	UKB	CHIP_inclusive	0.01557	0.9417	1.31e-08
5:1253629:G:A	1.1	OPCS_T873__BIN_TOPMED_EUR	UKB	CHIP_inclusive	0.01557	0.9148	4.94e-13
6:109382480:G:C	-0.017	OD_Contour_0_to_1_Region_I3_Mean__RINT_TOPMED_EUR	UKB	CHIP_inclusive	0.01557	0.8808	1.35e-34
8:129563195:T:C	0.92	OPCS_X729__BIN_TOPMED_EUR	UKB	CHIP_inclusive	0.01557	1.06	5.81e-10
5:1285859:C:A	0.97	20002_Illness_code_SR_1074_angina_Phe10_I20_combined_AnyInst__BIN_TOPMED_EUR	UKB	CHIP_inclusive	0.01559	1.282	1.55e-140
6:109499851:C:T	1.4	Phe10_R3129__BIN_TOPMED_EUR	UKB	CHIP_inclusive	0.01561	0.8474	4.85e-10
6:109499851:C:T	1.4	Phe10_R312__BIN_TOPMED_EUR	UKB	CHIP_inclusive	0.01561	0.8474	4.85e-10
3:101435231:TA:T	1	Phe10_J459__BIN_TOPMED_EUR	UKB	CHIP_inclusive	0.01562	0.9336	1.1e-12
5:1447647:G:C	-0.0072	30840_Total_bilirubin_0_arr_mean__RINT_TOPMED_EUR	UKB	CHIP_inclusive	0.01562	0.9141	3.43e-08
5:1366259:G:A	1.3	30636_Apolipoprotein_A_reportability_5_Not_reportable_at_assay_too_high_AnyInst__BIN_TOPMED_EUR	UKB	CHIP_inclusive	0.01564	1.215	1.07e-10
6:109449666:G:A	0.91	Phe10_H35__BIN_TOPMED_EUR	UKB	CHIP_inclusive	0.01564	1.118	3.14e-09
5:1300195:G:T	1	20110_Illnesses_of_mother_5_Breast_cancer_AnyInst__BIN_TOPMED_EUR	UKB	CHIP_inclusive	0.01568	0.8934	9.24e-23
2:159925824:T:C	1	Phe10_J44__BIN_TOPMED_EUR	UKB	CHIP_inclusive	0.01569	0.9285	3.21e-11
4:104884951:A:T	1	100240_Coffee_consumed_0_No_AnyInst__BIN_TOPMED_EUR	UKB	CHIP_inclusive	0.0157	1.212	9.72e-15
6:109415805:C:A	0.98	6142_Current_employment_status_1_In_paid_employment_or_self_employed_AnyInst__BIN_TOPMED_EUR	UKB	CHIP_inclusive	0.0157	1.095	4.17e-10
3:160419960:A:T	1.1	20002_Illness_code_SR_1476_sciatica_Phe10_M54_combined_AnyInst__BIN_TOPMED_EUR	UKB	CHIP_inclusive	0.01571	1.125	7.09e-36
5:1296643:T:C	1.4	Phe10_D47__BIN_TOPMED_EUR	UKB	CHIP_inclusive	0.01571	1.239	6.94e-14
8:129563195:T:C	0.0075	4100_Ankle_spacing_width_left_0_arr_mean__RINT_TOPMED_EUR	UKB	CHIP_inclusive	0.01572	1.06	5.81e-10
17:7668434:T:G	0.037	40009_Reported_occurrences_of_cancer_0_arr_mean__RINT_TOPMED_EUR	UKB	CHIP_inclusive	0.01573	1.292	1.94e-09
5:1285859:C:A	-0.017	OS_Contour_1_to_2_Region_S3_Mean__RINT_TOPMED_EUR	UKB	CHIP_inclusive	0.01575	1.282	1.55e-140
3:150287063:C:G	0.96	20002_Illness_code_SR_1265_migraine_Phe10_G43_combined_AnyInst__BIN_TOPMED_EUR	UKB	CHIP_inclusive	0.01578	0.9235	5.69e-10
5:1285859:C:A	1.2	Phe10_Z936__BIN_TOPMED_EUR	UKB	CHIP_inclusive	0.0158	1.282	1.55e-140
3:160419960:A:T	1	Phe10_I849__BIN_TOPMED_EUR	UKB	CHIP_inclusive	0.01582	1.125	7.09e-36
5:1293971:C:T	0.97	20528_Diagnosed_with_life_threatening_illness_1_Yes_but_not_in_the_last_12_months_AnyInst__BIN_TOPMED_EUR	UKB	CHIP_inclusive	0.01583	1.168	2.15e-51
6:109382480:G:C	1	OPCS_M459__BIN_TOPMED_EUR	UKB	CHIP_inclusive	0.01584	0.8808	1.35e-34
3:160419960:A:T	0.98	20002_Illness_code_SR_1473_high_cholesterol_AnyInst__BIN_TOPMED_EUR	UKB	CHIP_inclusive	0.01585	1.125	7.09e-36
18:44571296:C:T	0.97	RGC_ChildhoodAsthmaCases_vs_AllergicDiseaseControls__BIN_TOPMED_EUR	UKB	CHIP_inclusive	0.01587	0.921	3.54e-14
7:44864065:A:G	-0.0085	4103_Speed_of_sound_through_heel_left_0_arr_mean__RINT_TOPMED_EUR	UKB	CHIP_inclusive	0.01587	1.074	3.86e-14
7:44864065:A:G	0.91	OPCS_X358__BIN_TOPMED_EUR	UKB	CHIP_inclusive	0.01587	1.074	3.86e-14
17:7668434:T:G	-0.05	5263_Intra_ocular_pressure_Goldmann_correlated_left_0_arr_mean__RINT_TOPMED_EUR	UKB	CHIP_inclusive	0.01588	1.292	1.94e-09
3:128484651:AT:A	-0.005	30620_Alanine_aminotransferase_0_arr_mean__RINT_TOPMED_EUR	UKB	CHIP_inclusive	0.01588	1.057	1.17e-08
5:1300195:G:T	0.0059	30150_Eosinophill_count_0_arr_mean__RINT_TOPMED_EUR	UKB	CHIP_inclusive	0.01589	0.8934	9.24e-23
5:1203384:T:C	0.95	RGC_IBD_Strict_Composite_CC__BIN_TOPMED_EUR	UKB	CHIP_inclusive	0.01591	0.9417	1.31e-08
5:1300195:G:T	-0.0048	30020_Haemoglobin_concentration_0_arr_mean__RINT_TOPMED_EUR	UKB	CHIP_inclusive	0.01591	0.8934	9.24e-23
12:26433896:A:G	0.0077	30314_Volume_of_EDTA1_plasma_held_by_UKB_0_arr_mean__RINT_TOPMED_EUR	UKB	CHIP_inclusive	0.01596	1.187	4.71e-22
3:160440785:C:T	0.83	OPCS_X362__BIN_TOPMED_EUR	UKB	CHIP_inclusive	0.01596	0.9009	5.73e-09
17:7827723:C:G	1.1	Phe10_R000__BIN_TOPMED_EUR	UKB	CHIP_inclusive	0.01597	0.9342	1.64e-11
17:7827723:C:G	1.1	Phe10_R000__BIN_TOPMED_EUR	UKB	CHIP_inclusive	0.01597	0.9342	1.64e-11
3:160440785:C:T	1	100580_Alcohol_consumed_0_No_AnyInst__BIN_TOPMED_EUR	UKB	CHIP_inclusive	0.01597	0.9009	5.73e-09
5:1296643:T:C	0.93	RGC_CAD__BIN_TOPMED_EUR	UKB	CHIP_inclusive	0.01597	1.239	6.94e-14
6:109449666:G:A	1	Phe10_E780__BIN_TOPMED_EUR	UKB	CHIP_inclusive	0.01597	1.118	3.14e-09
5:1253629:G:A	-0.0055	30840_Total_bilirubin_0_arr_mean__RINT_TOPMED_EUR	UKB	CHIP_inclusive	0.01598	0.9148	4.94e-13
6:31261502:G:A	1.1	103250_Vegetarian_alternatives_intake_0_No_AnyInst__BIN_TOPMED_EUR	UKB	CHIP_inclusive	0.01598	1.056	6.66e-09
11:108444879:C:T	0.97	20116_Smoking_status_0_Never_AnyInst__BIN_TOPMED_EUR	UKB	CHIP_inclusive	0.01599	1.227	4.89e-13
11:108444879:C:T	1.2	OPCS_W365__BIN_TOPMED_EUR	UKB	CHIP_inclusive	0.01599	1.227	4.89e-13
18:44571296:C:T	0.0064	26411_Income_score_England_0_arr_mean__RINT_TOPMED_EUR	UKB	CHIP_inclusive	0.01599	0.921	3.54e-14
8:129563195:T:C	1	20518_Recent_changes_in_speed_amount_of_moving_or_speaking_1_Not_at_all_AnyInst__BIN_TOPMED_EUR	UKB	CHIP_inclusive	0.01599	1.06	5.81e-10
5:1296643:T:C	1.3	OPCS_T364__BIN_TOPMED_EUR	UKB	CHIP_inclusive	0.016	1.239	6.94e-14
5:1293971:C:T	1	Phe10_Z907__BIN_TOPMED_EUR	UKB	CHIP_inclusive	0.01604	1.168	2.15e-51
5:1293971:C:T	1	Phe10_Z907__BIN_TOPMED_EUR	UKB	CHIP_inclusive	0.01604	1.168	2.15e-51
6:109382480:G:C	1.1	Phe10_Z872__BIN_TOPMED_EUR	UKB	CHIP_inclusive	0.01604	0.8808	1.35e-34
6:109499851:C:T	-0.0083	50_Standing_height_0_arr_mean__RINT_TOPMED_EUR	UKB	CHIP_inclusive	0.01604	0.8474	4.85e-10
5:1288432:T:C	0.94	Phe10_G409__BIN_TOPMED_EUR	UKB	CHIP_inclusive	0.01605	0.8798	3.11e-35
12:26433896:A:G	-0.01	4079_Diastolic_blood_pressure_automated_reading_0_arr_mean__RINT_TOPMED_EUR	UKB	CHIP_inclusive	0.01606	1.187	4.71e-22
5:1280362:G:A	1	OPCS_Y982__BIN_TOPMED_EUR	UKB	CHIP_inclusive	0.01606	1.179	2.78e-32
5:1288432:T:C	0.0056	30290_High_light_scatter_reticulocyte_percentage_0_arr_mean__RINT_TOPMED_EUR	UKB	CHIP_inclusive	0.01606	0.8798	3.11e-35
2:159925824:T:C	1.2	Phe10_K766__BIN_TOPMED_EUR	UKB	CHIP_inclusive	0.01607	0.9285	3.21e-11
2:159925824:T:C	0.95	Phe10_S82__BIN_TOPMED_EUR	UKB	CHIP_inclusive	0.01609	0.9285	3.21e-11
5:1280362:G:A	0.023	OD_Contour_0_to_1_Region_T3_Mean__RINT_TOPMED_EUR	UKB	CHIP_inclusive	0.01609	1.179	2.78e-32
3:150287063:C:G	0.89	Phe10_K11__BIN_TOPMED_EUR	UKB	CHIP_inclusive	0.0161	0.9235	5.69e-10
3:160558751:CT:C	0.026	24008_Particulate_matter_air_pollution_2_5_10um_2010_0_arr_mean__RINT_TOPMED_EUR	UKB	CHIP_inclusive	0.0161	1.487	1.56e-22
3:160558751:CT:C	-0.023	30150_Eosinophill_count_0_arr_mean__RINT_TOPMED_EUR	UKB	CHIP_inclusive	0.0161	1.487	1.56e-22
5:1300195:G:T	0.92	20002_Illness_code_SR_1463_ulcerative_colitis_AnyInst__BIN_TOPMED_EUR	UKB	CHIP_inclusive	0.01611	0.8934	9.24e-23
5:1303752:CT:C	0.54	20002_Illness_code_SR_1456_malabsorption_coeliac_disease_AnyInst__BIN_TOPMED_EUR	UKB	CHIP_inclusive	0.01612	1.469	1.91e-11
11:108043157:T:C	0.011	RGC_started_wearing_glasses_contacts_after_40__RINT_TOPMED_EUR	UKB	CHIP_inclusive	0.01613	0.9216	1.03e-08
5:1249701:C:T	0.019	23107_Impedance_of_leg_right_0_arr_mean__RINT_TOPMED_EUR	UKB	CHIP_inclusive	0.01613	1.27	3.2e-10
5:1312214:C:T	0.83	Phe10_C92__BIN_TOPMED_EUR	UKB	CHIP_inclusive	0.01613	0.8662	7.28e-34
5:1312214:C:T	1.2	Phe10_W25__BIN_TOPMED_EUR	UKB	CHIP_inclusive	0.01613	0.8662	7.28e-34
6:43388113:A:G	0.98	OPCS_Z282__BIN_TOPMED_EUR	UKB	CHIP_inclusive	0.01614	0.9486	1.94e-08
7:44864065:A:G	-0.0046	RGC_eBMD__RINT_TOPMED_EUR	UKB	CHIP_inclusive	0.01615	1.074	3.86e-14
11:108444879:C:T	0.88	100270_Filtered_coffee_intake_3_3_AnyInst__BIN_TOPMED_EUR	UKB	CHIP_inclusive	0.01616	1.227	4.89e-13
5:1296643:T:C	1.1	Phe10_E780__BIN_TOPMED_EUR	UKB	CHIP_inclusive	0.01616	1.239	6.94e-14
5:1361187:G:C	0.021	30180_Lymphocyte_percentage_0_arr_mean__RINT_TOPMED_EUR	UKB	CHIP_inclusive	0.01616	0.7941	3.21e-08
5:1285917:G:A	1.3	Phe10_M1990__BIN_TOPMED_EUR	UKB	CHIP_inclusive	0.01617	1.273	4.88e-09
12:26433896:A:G	-0.02	90138_Fraction_acceleration_375_milli_gravities_0_arr_mean__RINT_TOPMED_EUR	UKB	CHIP_inclusive	0.01618	1.187	4.71e-22
17:7668434:T:G	0.048	20261_avMSE_0_arr_mean__RINT_TOPMED_EUR	UKB	CHIP_inclusive	0.01618	1.292	1.94e-09
5:1280362:G:A	1	Phe10_Y83__BIN_TOPMED_EUR	UKB	CHIP_inclusive	0.01618	1.179	2.78e-32
2:159925824:T:C	1.2	Phe10_C502__BIN_TOPMED_EUR	UKB	CHIP_inclusive	0.01619	0.9285	3.21e-11
5:1203384:T:C	0.87	Phe10_N289__BIN_TOPMED_EUR	UKB	CHIP_inclusive	0.0162	0.9417	1.31e-08
5:1280362:G:A	1.1	Phe10_E835__BIN_TOPMED_EUR	UKB	CHIP_inclusive	0.0162	1.179	2.78e-32
3:160440785:C:T	1.2	Phe10_N210__BIN_TOPMED_EUR	UKB	CHIP_inclusive	0.01621	0.9009	5.73e-09
17:7668434:T:G	1.2	Phe10_K64__BIN_TOPMED_EUR	UKB	CHIP_inclusive	0.01623	1.292	1.94e-09
5:1288432:T:C	0.0057	30060_Mean_corpuscular_haemoglobin_concentration_0_arr_mean__RINT_TOPMED_EUR	UKB	CHIP_inclusive	0.01624	0.8798	3.11e-35
3:160419960:A:T	0.0033	30850_Testosterone_0_arr_mean__RINT_TOPMED_EUR	UKB	CHIP_inclusive	0.01625	1.125	7.09e-36
5:1097331:G:A	0.97	Phe10_K802__BIN_TOPMED_EUR	UKB	CHIP_inclusive	0.01627	0.9382	2.51e-11
2:159834145:G:A	0.92	40022_Inpatient_record_origin_SMR_Scottish_Morbidity_Records_AnyInst__BIN_TOPMED_EUR	UKB	CHIP_inclusive	0.01628	0.8333	1.21e-08
3:160419960:A:T	0.88	Phe10_M7967__BIN_TOPMED_EUR	UKB	CHIP_inclusive	0.0163	1.125	7.09e-36
5:1278469:C:T	1.1	Phe10_J01__BIN_TOPMED_EUR	UKB	CHIP_inclusive	0.01631	0.8827	2.41e-16
1:226374920:A:C	1	100240_Coffee_consumed_1_Yes_AnyInst__BIN_TOPMED_EUR	UKB	CHIP_inclusive	0.01632	1.114	2.61e-16
11:108444879:C:T	1.2	Phe10_F102__BIN_TOPMED_EUR	UKB	CHIP_inclusive	0.01635	1.227	4.89e-13
5:1097331:G:A	0.99	1349_Processed_meat_intake_2_Once_a_week_AnyInst__BIN_TOPMED_EUR	UKB	CHIP_inclusive	0.01635	0.9382	2.51e-11
5:1203384:T:C	0.97	OPCS_S069__BIN_TOPMED_EUR	UKB	CHIP_inclusive	0.01635	0.9417	1.31e-08
5:1300195:G:T	0.88	Phe10_C83__BIN_TOPMED_EUR	UKB	CHIP_inclusive	0.01635	0.8934	9.24e-23
5:1366259:G:A	1.4	Phe10_K810__BIN_TOPMED_EUR	UKB	CHIP_inclusive	0.01635	1.215	1.07e-10
5:1203384:T:C	-0.021	T1_comb_deconf_extra__RINT_TOPMED_EUR	UKB	CHIP_inclusive	0.01636	0.9417	1.31e-08
6:109382480:G:C	-0.016	OS_Contour_0_to_1_Region_T6_Mean__RINT_TOPMED_EUR	UKB	CHIP_inclusive	0.01638	0.8808	1.35e-34
3:160419960:A:T	0.98	20002_Illness_code_SR_1226_hypothyroidism_myxoedema_AnyInst__BIN_TOPMED_EUR	UKB	CHIP_inclusive	0.01639	1.125	7.09e-36
4:104884951:A:T	1.1	OPCS_T873__BIN_TOPMED_EUR	UKB	CHIP_inclusive	0.01642	1.212	9.72e-15
5:1097331:G:A	1	104900_Time_spent_doing_vigorous_physical_activity_3060_30_60_minutes_AnyInst__BIN_TOPMED_EUR	UKB	CHIP_inclusive	0.01642	0.9382	2.51e-11
21:34972056:C:T	0.0055	41234_Records_in_HES_inpatient_diagnoses_dataset_0_arr_mean__RINT_TOPMED_EUR	UKB	CHIP_inclusive	0.01644	1.064	1.99e-10
6:31261502:G:A	1.1	Phe10_M46__BIN_TOPMED_EUR	UKB	CHIP_inclusive	0.01644	1.056	6.66e-09
5:1267766:C:G	0.027	RGC_started_wearing_glasses_contacts_after_40__RINT_TOPMED_EUR	UKB	CHIP_inclusive	0.01645	1.336	2.02e-18
5:1303752:CT:C	1.7	Phe10_N99__BIN_TOPMED_EUR	UKB	CHIP_inclusive	0.01645	1.469	1.91e-11
3:160419960:A:T	0.97	RGC_AtopicDermatitis__BIN_TOPMED_EUR	UKB	CHIP_inclusive	0.01646	1.125	7.09e-36
6:109321472:G:A	-0.015	OD_Contour_0_to_1_Region_C1_Mean__RINT_TOPMED_EUR	UKB	CHIP_inclusive	0.01646	0.8986	1.53e-29
6:31261502:G:A	-0.0045	23127_Trunk_fat_percentage_0_arr_mean__RINT_TOPMED_EUR	UKB	CHIP_inclusive	0.01646	1.056	6.66e-09
3:160419960:A:T	0.98	Phe10_I20__BIN_TOPMED_EUR	UKB	CHIP_inclusive	0.01647	1.125	7.09e-36
6:109382480:G:C	1	Phe10_K621__BIN_TOPMED_EUR	UKB	CHIP_inclusive	0.01648	0.8808	1.35e-34
6:109499851:C:T	0.68	Phe10_K766__BIN_TOPMED_EUR	UKB	CHIP_inclusive	0.01648	0.8474	4.85e-10
20:31671342:A:G	1	Phe10_Z867__BIN_TOPMED_EUR	UKB	CHIP_inclusive	0.01649	0.9273	5.91e-11
5:1288432:T:C	0.91	Phe10_I730__BIN_TOPMED_EUR	UKB	CHIP_inclusive	0.01649	0.8798	3.11e-35
6:109415805:C:A	0.0086	3143_Ankle_spacing_width_0_arr_mean__RINT_TOPMED_EUR	UKB	CHIP_inclusive	0.01649	1.095	4.17e-10
2:159604967:C:T	0.99	1628_Alcohol_intake_versus_10_years_previously_1_More_nowadays_AnyInst__BIN_TOPMED_EUR	UKB	CHIP_inclusive	0.0165	0.947	1.02e-08
5:1267766:C:G	1.1	2227_Other_eye_problems_0_No_AnyInst__BIN_TOPMED_EUR	UKB	CHIP_inclusive	0.0165	1.336	2.02e-18
5:1312214:C:T	-0.018	OS_Contour_0_to_1_Region_T3_Mean__RINT_TOPMED_EUR	UKB	CHIP_inclusive	0.01651	0.8662	7.28e-34
2:159834145:G:A	1.2	Phe10_K51__BIN_TOPMED_EUR	UKB	CHIP_inclusive	0.01653	0.8333	1.21e-08
5:1300195:G:T	-0.0051	30840_Total_bilirubin_0_arr_mean__RINT_TOPMED_EUR	UKB	CHIP_inclusive	0.01653	0.8934	9.24e-23
7:44864065:A:G	1	Phe10_L82__BIN_TOPMED_EUR	UKB	CHIP_inclusive	0.01653	1.074	3.86e-14
5:1296643:T:C	0.91	40006_Type_of_Cancer_ICD10_C44__BIN_TOPMED_EUR	UKB	CHIP_inclusive	0.01655	1.239	6.94e-14
5:1447647:G:C	0.95	OPCS_Z926__BIN_TOPMED_EUR	UKB	CHIP_inclusive	0.01656	0.9141	3.43e-08
21:34972056:C:T	0.0062	3148_Heel_bone_mineral_density_BMD_0_arr_mean__RINT_TOPMED_EUR	UKB	CHIP_inclusive	0.01659	1.064	1.99e-10
6:43388113:A:G	0.9	OPCS_Z802__BIN_TOPMED_EUR	UKB	CHIP_inclusive	0.01659	0.9486	1.94e-08
3:150287063:C:G	-0.02	OS_Contour_0_to_1_Region_T6_Mean__RINT_TOPMED_EUR	UKB	CHIP_inclusive	0.0166	0.9235	5.69e-10
5:1267766:C:G	0.71	20002_Illness_code_SR_1281_retinal_detachment_AnyInst__BIN_TOPMED_EUR	UKB	CHIP_inclusive	0.0166	1.336	2.02e-18
17:7668434:T:G	1.4	OPCS_Z866__BIN_TOPMED_EUR	UKB	CHIP_inclusive	0.01662	1.292	1.94e-09
20:31671342:A:G	-0.0045	23123_Arm_fat_percentage_left_0_arr_mean__RINT_TOPMED_EUR	UKB	CHIP_inclusive	0.01662	0.9273	5.91e-11
6:109415805:C:A	1	30796_Lipoprotein_A_reportability_1_Reportable_at_assay_and_after_aliquot_correction_if_attempted_AnyInst__BIN_TOPMED_EUR	UKB	CHIP_inclusive	0.01662	1.095	4.17e-10
17:7668434:T:G	1.5	Phe10_C447__BIN_TOPMED_EUR	UKB	CHIP_inclusive	0.01664	1.292	1.94e-09
3:160440785:C:T	0.0087	30750_Glycated_haemoglobin_HbA1c_0_arr_mean__RINT_TOPMED_EUR	UKB	CHIP_inclusive	0.01664	0.9009	5.73e-09
5:1278469:C:T	0.0074	30630_Apolipoprotein_A_0_arr_mean__RINT_TOPMED_EUR	UKB	CHIP_inclusive	0.01664	0.8827	2.41e-16
5:1097331:G:A	-0.0053	41259_Records_in_HES_inpatient_main_dataset_0_arr_mean__RINT_TOPMED_EUR	UKB	CHIP_inclusive	0.01665	0.9382	2.51e-11
5:1249701:C:T	1.7	Phe10_C92__BIN_TOPMED_EUR	UKB	CHIP_inclusive	0.01667	1.27	3.2e-10
22:50532618:T:C	0.9	Phe10_I82__BIN_TOPMED_EUR	UKB	CHIP_inclusive	0.01668	0.9473	2.68e-08
3:160419960:A:T	0.99	1787_Maternal_smoking_around_birth_1_Yes_AnyInst__BIN_TOPMED_EUR	UKB	CHIP_inclusive	0.01668	1.125	7.09e-36
6:31261502:G:A	0.0041	30030_Haematocrit_percentage_0_arr_mean__RINT_TOPMED_EUR	UKB	CHIP_inclusive	0.01669	1.056	6.66e-09
3:128484651:AT:A	-0.018	OD_Contour_2_to_3_Region_S6_Mean__RINT_TOPMED_EUR	UKB	CHIP_inclusive	0.0167	1.057	1.17e-08
5:1285859:C:A	1	OPCS_H251__BIN_TOPMED_EUR	UKB	CHIP_inclusive	0.0167	1.282	1.55e-140
6:109415805:C:A	1	2257_Hearing_difficulty_problems_background_noise_0_No_AnyInst__BIN_TOPMED_EUR	UKB	CHIP_inclusive	0.0167	1.095	4.17e-10
6:109449666:G:A	1.1	20002_Illness_code_SR_1471_atrial_fibrillation_AnyInst__BIN_TOPMED_EUR	UKB	CHIP_inclusive	0.01671	1.118	3.14e-09
7:44864065:A:G	-0.0062	2794_Age_started_oral_contraceptive_pill_0_arr_mean__RINT_TOPMED_EUR	UKB	CHIP_inclusive	0.01673	1.074	3.86e-14
6:43388113:A:G	0.98	20003_Treatment_or_Medication_Code_1140861958_simvastatin_AnyInst__BIN_TOPMED_EUR	UKB	CHIP_inclusive	0.01676	0.9486	1.94e-08
2:159821048:C:T	1.1	Phe10_M469__BIN_TOPMED_EUR	UKB	CHIP_inclusive	0.01677	1.07	6.25e-13
5:1303752:CT:C	0.071	RGC_MeanSphericalEquivalent_0__RINT_TOPMED_EUR	UKB	CHIP_inclusive	0.01677	1.469	1.91e-11
2:159821048:C:T	1.1	Phe10_K610__BIN_TOPMED_EUR	UKB	CHIP_inclusive	0.01678	1.07	6.25e-13
2:159834145:G:A	1.1	41244_Intended_management_of_patient_recoded_400_Planned_series_of_admissions_with_no_overnight_stay_AnyInst__BIN_TOPMED_EUR	UKB	CHIP_inclusive	0.01678	0.8333	1.21e-08
5:1280362:G:A	-0.0076	30290_High_light_scatter_reticulocyte_percentage_0_arr_mean__RINT_TOPMED_EUR	UKB	CHIP_inclusive	0.01678	1.179	2.78e-32
5:1288432:T:C	0.0058	30220_Basophill_percentage_0_arr_mean__RINT_TOPMED_EUR	UKB	CHIP_inclusive	0.01679	0.8798	3.11e-35
6:109321472:G:A	0.91	Phe10_C447__BIN_TOPMED_EUR	UKB	CHIP_inclusive	0.01679	0.8986	1.53e-29
5:1228120:CT:C	1	Phe10_Z853__BIN_TOPMED_EUR	UKB	CHIP_inclusive	0.01685	1.059	3.73e-09
5:1228120:CT:C	1	Phe10_Z853__BIN_TOPMED_EUR	UKB	CHIP_inclusive	0.01685	1.059	3.73e-09
3:150287063:C:G	-0.02	OS_Contour_0_to_1_Region_S3_Mean__RINT_TOPMED_EUR	UKB	CHIP_inclusive	0.01687	0.9235	5.69e-10
5:1203384:T:C	0.95	RGC_IBD_Loose_Composite_CC__BIN_TOPMED_EUR	UKB	CHIP_inclusive	0.01687	0.9417	1.31e-08
11:108217120:G:T	0.0058	41235_Spells_in_hospital_0_arr_mean__RINT_TOPMED_EUR	UKB	CHIP_inclusive	0.01688	1.119	1.89e-32
22:50532618:T:C	0.003	23122_Arm_predicted_mass_right_0_arr_mean__RINT_TOPMED_EUR	UKB	CHIP_inclusive	0.01689	0.9473	2.68e-08
2:159925824:T:C	0.96	6145_Illness_injury_bereavement_stress_in_last_2_years_5_Marital_separation_divorce_AnyInst__BIN_TOPMED_EUR	UKB	CHIP_inclusive	0.0169	0.9285	3.21e-11
3:160419960:A:T	0.98	OPCS_H229__BIN_TOPMED_EUR	UKB	CHIP_inclusive	0.0169	1.125	7.09e-36
2:159821048:C:T	1	40022_Inpatient_record_origin_SMR_Scottish_Morbidity_Records_AnyInst__BIN_TOPMED_EUR	UKB	CHIP_inclusive	0.01691	1.07	6.25e-13
3:160558751:CT:C	0.026	41149_Records_in_HES_inpatient_operations_dataset_0_arr_mean__RINT_TOPMED_EUR	UKB	CHIP_inclusive	0.01691	1.487	1.56e-22
5:1447647:G:C	-0.01	4291_Number_of_attempts_0_arr_mean__RINT_TOPMED_EUR	UKB	CHIP_inclusive	0.01692	0.9141	3.43e-08
18:44571296:C:T	1	20002_Illness_code_SR_1094_deep_venous_thrombosis_dvt_AnyInst__BIN_TOPMED_EUR	UKB	CHIP_inclusive	0.01693	0.921	3.54e-14
5:1372402:G:C	-0.005	20075_Home_location_at_assessment_north_co_ordinate_rounded_0_arr_mean__RINT_TOPMED_EUR	UKB	CHIP_inclusive	0.01696	1.09	2.36e-16
10:103908421:C:CTT	-0.0092	20011_Interpolated_Age_of_participant_when_operation_took_place_0_arr_mean__RINT_TOPMED_EUR	UKB	CHIP_inclusive	0.01697	0.9143	8.69e-09
22:50532618:T:C	1	104900_Time_spent_doing_vigorous_physical_activity_3060_30_60_minutes_AnyInst__BIN_TOPMED_EUR	UKB	CHIP_inclusive	0.01697	0.9473	2.68e-08
5:1312214:C:T	1.2	OPCS_B322__BIN_TOPMED_EUR	UKB	CHIP_inclusive	0.01698	0.8662	7.28e-34
3:160419960:A:T	0.0035	20015_Sitting_height_0_arr_mean__RINT_TOPMED_EUR	UKB	CHIP_inclusive	0.01699	1.125	7.09e-36
5:1253629:G:A	-0.0053	30030_Haematocrit_percentage_0_arr_mean__RINT_TOPMED_EUR	UKB	CHIP_inclusive	0.01699	0.9148	4.94e-13
3:160419960:A:T	1.1	Phe10_Y52__BIN_TOPMED_EUR	UKB	CHIP_inclusive	0.017	1.125	7.09e-36
3:160558751:CT:C	0.64	OPCS_M293__BIN_TOPMED_EUR	UKB	CHIP_inclusive	0.017	1.487	1.56e-22
4:104884951:A:T	0.024	90144_Fraction_acceleration_600_milli_gravities_0_arr_mean__RINT_TOPMED_EUR	UKB	CHIP_inclusive	0.017	1.212	9.72e-15
5:1300195:G:T	0.89	OPCS_X358__BIN_TOPMED_EUR	UKB	CHIP_inclusive	0.017	0.8934	9.24e-23
11:108217120:G:T	1.1	Phe10_C85__BIN_TOPMED_EUR	UKB	CHIP_inclusive	0.01701	1.119	1.89e-32
17:7668434:T:G	-0.05	5255_Intra_ocular_pressure_Goldmann_correlated_right_0_arr_mean__RINT_TOPMED_EUR	UKB	CHIP_inclusive	0.01701	1.292	1.94e-09
1:226374920:A:C	0.0055	20151_Forced_vital_capacity_FVC_Best_measure_0_arr_mean__RINT_TOPMED_EUR	UKB	CHIP_inclusive	0.01702	1.114	2.61e-16
10:103908421:C:CTT	1	Phe10_Z82__BIN_TOPMED_EUR	UKB	CHIP_inclusive	0.01702	0.9143	8.69e-09
12:26433896:A:G	0.009	30790_Lipoprotein_A_0_arr_mean__RINT_TOPMED_EUR	UKB	CHIP_inclusive	0.01702	1.187	4.71e-22
5:1312214:C:T	1.1	Phe10_M4806__BIN_TOPMED_EUR	UKB	CHIP_inclusive	0.01703	0.8662	7.28e-34
11:108217120:G:T	-0.005	30780_LDL_direct_0_arr_mean__RINT_TOPMED_EUR	UKB	CHIP_inclusive	0.01704	1.119	1.89e-32
5:1278469:C:T	1.2	20165_FI1_numeric_addition_test_4_16_AnyInst__BIN_TOPMED_EUR	UKB	CHIP_inclusive	0.01704	0.8827	2.41e-16
5:1249701:C:T	0.59	Phe10_D131__BIN_TOPMED_EUR	UKB	CHIP_inclusive	0.01705	1.27	3.2e-10
5:1285917:G:A	1.1	22126_DD_hayfever_rhinitis_0_No_AnyInst__BIN_TOPMED_EUR	UKB	CHIP_inclusive	0.01705	1.273	4.88e-09
5:1285917:G:A	0.89	22126_DD_hayfever_rhinitis_1_Yes_AnyInst__BIN_TOPMED_EUR	UKB	CHIP_inclusive	0.01705	1.273	4.88e-09
11:108043157:T:C	0.016	5098_6mm_weak_meridian_right_0_arr_mean__RINT_TOPMED_EUR	UKB	CHIP_inclusive	0.01706	0.9216	1.03e-08
2:159604967:C:T	0.014	RGC_SphericalEquivalent_r_started_wearing_glasses_contacts_before_40__RINT_TOPMED_EUR	UKB	CHIP_inclusive	0.01706	0.947	1.02e-08
20:31671342:A:G	-0.021	95_Pulse_rate_during_blood_pressure_measurement_0_arr_mean__RINT_TOPMED_EUR	UKB	CHIP_inclusive	0.01706	0.9273	5.91e-11
2:159821048:C:T	-0.0044	30720_Cystatin_C_0_arr_mean__RINT_TOPMED_EUR	UKB	CHIP_inclusive	0.01707	1.07	6.25e-13
3:128484651:AT:A	0.011	5254_Intra_ocular_pressure_corneal_compensated_right_0_arr_mean__RINT_TOPMED_EUR	UKB	CHIP_inclusive	0.01708	1.057	1.17e-08
12:26433896:A:G	0.0067	23110_Impedance_of_arm_left_0_arr_mean__RINT_TOPMED_EUR	UKB	CHIP_inclusive	0.01709	1.187	4.71e-22
21:34972056:C:T	0.0062	78_Heel_bone_mineral_density_BMD_T_score_automated_0_arr_mean__RINT_TOPMED_EUR	UKB	CHIP_inclusive	0.01711	1.064	1.99e-10
5:1249701:C:T	0.76	20002_Illness_code_SR_1223_type_2_diabetes_AnyInst__BIN_TOPMED_EUR	UKB	CHIP_inclusive	0.01711	1.27	3.2e-10
21:34972056:C:T	0.0062	3147_Heel_quantitative_ultrasound_index_QUI_direct_entry_0_arr_mean__RINT_TOPMED_EUR	UKB	CHIP_inclusive	0.01713	1.064	1.99e-10
5:1285859:C:A	1.2	40006_Type_of_Cancer_ICD10_C911__BIN_TOPMED_EUR	UKB	CHIP_inclusive	0.01713	1.282	1.55e-140
8:129563195:T:C	1	Phe10_J45__BIN_TOPMED_EUR	UKB	CHIP_inclusive	0.01713	1.06	5.81e-10
3:160419960:A:T	0.92	Phe10_X60__BIN_TOPMED_EUR	UKB	CHIP_inclusive	0.01716	1.125	7.09e-36
11:108444879:C:T	-0.014	30750_Glycated_haemoglobin_HbA1c_0_arr_mean__RINT_TOPMED_EUR	UKB	CHIP_inclusive	0.01717	1.227	4.89e-13
5:1312214:C:T	-0.018	OS_Contour_0_to_1_Region_N3_Mean__RINT_TOPMED_EUR	UKB	CHIP_inclusive	0.01718	0.8662	7.28e-34
7:44864065:A:G	0.88	Phe10_I429__BIN_TOPMED_EUR	UKB	CHIP_inclusive	0.01718	1.074	3.86e-14
17:57386496:C:T	0.88	20002_Illness_code_SR_1311_spine_arthritis_spondylitis_Phe10_M48_combined_AnyInst__BIN_TOPMED_EUR	UKB	CHIP_inclusive	0.01719	0.8313	3.65e-16
5:1366259:G:A	0.0099	23130_Trunk_predicted_mass_0_arr_mean__RINT_TOPMED_EUR	UKB	CHIP_inclusive	0.01719	1.215	1.07e-10
3:150287063:C:G	0.94	20001_Cancer_self_reported_1002_breast_cancer_AnyInst__BIN_TOPMED_EUR	UKB	CHIP_inclusive	0.0172	0.9235	5.69e-10
3:160106004:C:T	0.84	20001_Cancer_self_reported_1040_uterine_endometrial_cancer_AnyInst__BIN_TOPMED_EUR	UKB	CHIP_inclusive	0.0172	1.107	5.43e-12
5:1267766:C:G	0.64	Phe10_H358__BIN_TOPMED_EUR	UKB	CHIP_inclusive	0.0172	1.336	2.02e-18
5:1267766:C:G	1.5	Phe10_J939__BIN_TOPMED_EUR	UKB	CHIP_inclusive	0.0172	1.336	2.02e-18
6:109415805:C:A	0.91	Phe10_K519__BIN_TOPMED_EUR	UKB	CHIP_inclusive	0.01721	1.095	4.17e-10
6:109449666:G:A	0.91	OPCS_H206__BIN_TOPMED_EUR	UKB	CHIP_inclusive	0.01721	1.118	3.14e-09
17:7668434:T:G	1.1	OPCS_Y981__BIN_TOPMED_EUR	UKB	CHIP_inclusive	0.01722	1.292	1.94e-09
3:150287063:C:G	0.0065	4080_Systolic_blood_pressure_automated_reading_0_arr_mean__RINT_TOPMED_EUR	UKB	CHIP_inclusive	0.01723	0.9235	5.69e-10
20:31671342:A:G	1	1329_Oily_fish_intake_0_Never_AnyInst__BIN_TOPMED_EUR	UKB	CHIP_inclusive	0.01725	0.9273	5.91e-11
6:109499851:C:T	-0.0094	20015_Sitting_height_0_arr_mean__RINT_TOPMED_EUR	UKB	CHIP_inclusive	0.01725	0.8474	4.85e-10
6:109415805:C:A	0.93	Phe10_L40__BIN_TOPMED_EUR	UKB	CHIP_inclusive	0.01727	1.095	4.17e-10
5:1285917:G:A	-0.041	3581_Age_at_menopause_last_menstrual_period_0_arr_mean__RINT_TOPMED_EUR	UKB	CHIP_inclusive	0.01728	1.273	4.88e-09
18:44571296:C:T	0.0036	23114_Leg_predicted_mass_right_0_arr_mean__RINT_TOPMED_EUR	UKB	CHIP_inclusive	0.01729	0.921	3.54e-14
3:128484651:AT:A	0.93	Phe10_L409__BIN_TOPMED_EUR	UKB	CHIP_inclusive	0.01729	1.057	1.17e-08
10:103908421:C:CTT	0.89	OPCS_X715__BIN_TOPMED_EUR	UKB	CHIP_inclusive	0.0173	0.9143	8.69e-09
14:100712378:C:G	0.93	OPCS_L851__BIN_TOPMED_EUR	UKB	CHIP_inclusive	0.0173	0.9227	5.54e-09
3:160419960:A:T	0.0081	4105_Heel_bone_mineral_density_BMD_left_0_arr_mean__RINT_TOPMED_EUR	UKB	CHIP_inclusive	0.0173	1.125	7.09e-36
3:160440785:C:T	-0.0085	30730_Gamma_glutamyltransferase_0_arr_mean__RINT_TOPMED_EUR	UKB	CHIP_inclusive	0.0173	0.9009	5.73e-09
5:1285859:C:A	0.97	Phe10_E039__BIN_TOPMED_EUR	UKB	CHIP_inclusive	0.01731	1.282	1.55e-140
6:109321472:G:A	0.99	2267_Use_of_sun_uv_protection_4_Always_AnyInst__BIN_TOPMED_EUR	UKB	CHIP_inclusive	0.01731	0.8986	1.53e-29
6:109382480:G:C	-0.0057	30860_Total_protein_0_arr_mean__RINT_TOPMED_EUR	UKB	CHIP_inclusive	0.01731	0.8808	1.35e-34
8:129563195:T:C	1	RGC_AdultAsthmaCases_vs_AllergicDiseaseControls__BIN_TOPMED_EUR	UKB	CHIP_inclusive	0.01732	1.06	5.81e-10
2:159604967:C:T	1	104350_Tinned_tomato_intake_555_half_AnyInst__BIN_TOPMED_EUR	UKB	CHIP_inclusive	0.01734	0.947	1.02e-08
17:7668434:T:G	1.3	OPCS_S131__BIN_TOPMED_EUR	UKB	CHIP_inclusive	0.01737	1.292	1.94e-09
2:159604967:C:T	0.87	OPCS_S482__BIN_TOPMED_EUR	UKB	CHIP_inclusive	0.01737	0.947	1.02e-08
2:159925824:T:C	1.1	20090_Type_of_fat_oil_used_in_cooking_370_Unknown_olive_spread_AnyInst__BIN_TOPMED_EUR	UKB	CHIP_inclusive	0.01737	0.9285	3.21e-11
3:160106004:C:T	0.94	Phe10_R634__BIN_TOPMED_EUR	UKB	CHIP_inclusive	0.01737	1.107	5.43e-12
11:108217120:G:T	0.99	1249_Past_tobacco_smoking_4_I_have_never_smoked_AnyInst__BIN_TOPMED_EUR	UKB	CHIP_inclusive	0.01738	1.119	1.89e-32
5:1361187:G:C	1.2	Phe10_L721__BIN_TOPMED_EUR	UKB	CHIP_inclusive	0.01738	0.7941	3.21e-08
22:50532618:T:C	-0.0048	30660_Direct_bilirubin_0_arr_mean__RINT_TOPMED_EUR	UKB	CHIP_inclusive	0.01739	0.9473	2.68e-08
3:101435231:TA:T	1	Phe10_J45__BIN_TOPMED_EUR	UKB	CHIP_inclusive	0.0174	0.9336	1.1e-12
3:101435231:TA:T	1	RGC_HF__BIN_TOPMED_EUR	UKB	CHIP_inclusive	0.01741	0.9336	1.1e-12
5:1267766:C:G	0.89	20405_Ever_had_known_person_concerned_about_or_recommend_reduction_of_alcohol_consumption_0_No_AnyInst__BIN_TOPMED_EUR	UKB	CHIP_inclusive	0.01741	1.336	2.02e-18
5:1253629:G:A	0.96	20003_Treatment_or_Medication_Code_1140884600_metformin_AnyInst__BIN_TOPMED_EUR	UKB	CHIP_inclusive	0.01743	0.9148	4.94e-13
5:1303752:CT:C	1.2	20002_Illness_code_SR_1452_eczema_dermatitis_AnyInst__BIN_TOPMED_EUR	UKB	CHIP_inclusive	0.01743	1.469	1.91e-11
6:109382480:G:C	0.0057	30810_Phosphate_0_arr_mean__RINT_TOPMED_EUR	UKB	CHIP_inclusive	0.01743	0.8808	1.35e-34
11:108043157:T:C	0.0064	1883_Number_of_full_sisters_0_arr_mean__RINT_TOPMED_EUR	UKB	CHIP_inclusive	0.01744	0.9216	1.03e-08
5:1361187:G:C	0.69	Phe10_G20__BIN_TOPMED_EUR	UKB	CHIP_inclusive	0.01744	0.7941	3.21e-08
2:159834145:G:A	0.96	2473_Other_serious_medical_condition_disability_diagnosed_by_doctor_0_No_AnyInst__BIN_TOPMED_EUR	UKB	CHIP_inclusive	0.01745	0.8333	1.21e-08
1:226374920:A:C	0.97	30796_Lipoprotein_A_reportability_5_Not_reportable_at_assay_too_high_AnyInst__BIN_TOPMED_EUR	UKB	CHIP_inclusive	0.01749	1.114	2.61e-16
5:1447647:G:C	0.89	OPCS_X715__BIN_TOPMED_EUR	UKB	CHIP_inclusive	0.01751	0.9141	3.43e-08
1:226374920:A:C	0.97	OPCS_C712__BIN_TOPMED_EUR	UKB	CHIP_inclusive	0.01752	1.114	2.61e-16
12:26433896:A:G	-0.0096	1528_Water_intake_0_arr_mean__RINT_TOPMED_EUR	UKB	CHIP_inclusive	0.01752	1.187	4.71e-22
12:26433896:A:G	1.1	3090_Used_an_inhaler_for_chest_within_last_hour_0_No_AnyInst__BIN_TOPMED_EUR	UKB	CHIP_inclusive	0.01752	1.187	4.71e-22
5:1296643:T:C	0.015	30770_IGF_1_0_arr_mean__RINT_TOPMED_EUR	UKB	CHIP_inclusive	0.01753	1.239	6.94e-14
3:101435231:TA:T	1	Phe10_I50__BIN_TOPMED_EUR	UKB	CHIP_inclusive	0.01754	0.9336	1.1e-12
3:160419960:A:T	-0.016	OD_Contour_1_to_2_Region_S3_Mean__RINT_TOPMED_EUR	UKB	CHIP_inclusive	0.01754	1.125	7.09e-36
5:1288432:T:C	-0.0058	30600_Albumin_0_arr_mean__RINT_TOPMED_EUR	UKB	CHIP_inclusive	0.01754	0.8798	3.11e-35
7:44864065:A:G	0.0045	30760_HDL_cholesterol_0_arr_mean__RINT_TOPMED_EUR	UKB	CHIP_inclusive	0.01754	1.074	3.86e-14
2:159604967:C:T	0.87	OPCS_Z828__BIN_TOPMED_EUR	UKB	CHIP_inclusive	0.01755	0.947	1.02e-08
3:160558751:CT:C	-0.074	OD_Contour_1_to_2_Region_T3_Mean__RINT_TOPMED_EUR	UKB	CHIP_inclusive	0.01755	1.487	1.56e-22
18:44571296:C:T	1	Phe10_Z922__BIN_TOPMED_EUR	UKB	CHIP_inclusive	0.01757	0.921	3.54e-14
3:160106004:C:T	0.024	OD_Contour_0_to_1_Region_C1_Mean__RINT_TOPMED_EUR	UKB	CHIP_inclusive	0.01758	1.107	5.43e-12
3:150287063:C:G	0.93	20002_Illness_code_SR_1277_glaucoma_Phe10_H40_combined_AnyInst__BIN_TOPMED_EUR	UKB	CHIP_inclusive	0.01759	0.9235	5.69e-10
5:1366259:G:A	0.0099	23129_Trunk_fat_free_mass_0_arr_mean__RINT_TOPMED_EUR	UKB	CHIP_inclusive	0.01761	1.215	1.07e-10
3:160419960:A:T	0.98	Phe10_Z82__BIN_TOPMED_EUR	UKB	CHIP_inclusive	0.01762	1.125	7.09e-36
6:109321472:G:A	1	1835_Mother_still_alive_1_Yes_AnyInst__BIN_TOPMED_EUR	UKB	CHIP_inclusive	0.01762	0.8986	1.53e-29
4:104884951:A:T	0.026	90143_Fraction_acceleration_500_milli_gravities_0_arr_mean__RINT_TOPMED_EUR	UKB	CHIP_inclusive	0.01763	1.212	9.72e-15
6:109321472:G:A	0.96	Phe10_G473__BIN_TOPMED_EUR	UKB	CHIP_inclusive	0.01763	0.8986	1.53e-29
18:44571296:C:T	1.1	Phe10_C446__BIN_TOPMED_EUR	UKB	CHIP_inclusive	0.01764	0.921	3.54e-14
2:159834145:G:A	0.017	1578_Average_weekly_champagne_plus_white_wine_intake_0_arr_mean__RINT_TOPMED_EUR	UKB	CHIP_inclusive	0.01764	0.8333	1.21e-08
18:44571296:C:T	1.1	Phe10_I67__BIN_TOPMED_EUR	UKB	CHIP_inclusive	0.01766	0.921	3.54e-14
2:159925824:T:C	1.1	Phe10_Z923__BIN_TOPMED_EUR	UKB	CHIP_inclusive	0.01766	0.9285	3.21e-11
3:160419960:A:T	0.96	RGC_HF__BIN_TOPMED_EUR	UKB	CHIP_inclusive	0.01767	1.125	7.09e-36
5:1253629:G:A	-0.0063	30250_Reticulocyte_count_0_arr_mean__RINT_TOPMED_EUR	UKB	CHIP_inclusive	0.01767	0.9148	4.94e-13
5:1278469:C:T	0.014	90144_Fraction_acceleration_600_milli_gravities_0_arr_mean__RINT_TOPMED_EUR	UKB	CHIP_inclusive	0.01767	0.8827	2.41e-16
21:34972056:C:T	0.0046	RGC_eBMD__RINT_TOPMED_EUR	UKB	CHIP_inclusive	0.01768	1.064	1.99e-10
5:1296643:T:C	1	RGC_BP_Med__BIN_TOPMED_EUR	UKB	CHIP_inclusive	0.01768	1.239	6.94e-14
1:226374920:A:C	0.96	1120_Weekly_usage_of_mobile_phone_in_last_3_months_5_More_than_6_hours_AnyInst__BIN_TOPMED_EUR	UKB	CHIP_inclusive	0.01772	1.114	2.61e-16
5:1249701:C:T	1.6	Phe10_M501__BIN_TOPMED_EUR	UKB	CHIP_inclusive	0.01773	1.27	3.2e-10
2:159925824:T:C	1.1	Phe10_C43__BIN_TOPMED_EUR	UKB	CHIP_inclusive	0.01774	0.9285	3.21e-11
4:104884951:A:T	1.2	20003_Treatment_or_Medication_Code_1140869848_methotrexate_AnyInst__BIN_TOPMED_EUR	UKB	CHIP_inclusive	0.01774	1.212	9.72e-15
6:109499851:C:T	1.2	Phe10_H9190__BIN_TOPMED_EUR	UKB	CHIP_inclusive	0.01775	0.8474	4.85e-10
10:103908421:C:CTT	0.96	6142_Current_employment_status_4_Unable_to_work_because_of_sickness_or_disability_AnyInst__BIN_TOPMED_EUR	UKB	CHIP_inclusive	0.01776	0.9143	8.69e-09
12:26433896:A:G	-0.029	OD_Contour_0_to_1_Region_C1_Mean__RINT_TOPMED_EUR	UKB	CHIP_inclusive	0.01777	1.187	4.71e-22
3:160419960:A:T	0.96	Phe10_I50__BIN_TOPMED_EUR	UKB	CHIP_inclusive	0.01778	1.125	7.09e-36
5:1312214:C:T	1	102520_Soup_consumers_1_Yes_AnyInst__BIN_TOPMED_EUR	UKB	CHIP_inclusive	0.01779	0.8662	7.28e-34
6:109499851:C:T	-0.014	30860_Total_protein_0_arr_mean__RINT_TOPMED_EUR	UKB	CHIP_inclusive	0.01781	0.8474	4.85e-10
17:7668434:T:G	1.1	20002_Illness_code_SR_1265_migraine_AnyInst__BIN_TOPMED_EUR	UKB	CHIP_inclusive	0.01782	1.292	1.94e-09
3:150287063:C:G	0.95	Phe10_Z121__BIN_TOPMED_EUR	UKB	CHIP_inclusive	0.01784	0.9235	5.69e-10
5:1296643:T:C	0.94	30856_Testosterone_reportability_4_Not_reportable_at_assay_too_low_AnyInst__BIN_TOPMED_EUR	UKB	CHIP_inclusive	0.01785	1.239	6.94e-14
17:7668434:T:G	0.76	3090_Used_an_inhaler_for_chest_within_last_hour_0_No_AnyInst__BIN_TOPMED_EUR	UKB	CHIP_inclusive	0.01786	1.292	1.94e-09
5:1267766:C:G	0.02	2217_Age_started_wearing_glasses_or_contact_lenses_0_arr_mean__RINT_TOPMED_EUR	UKB	CHIP_inclusive	0.01787	1.336	2.02e-18
22:50532618:T:C	0.86	40006_Type_of_Cancer_ICD10_C911__BIN_TOPMED_EUR	UKB	CHIP_inclusive	0.01789	0.9473	2.68e-08
3:160419960:A:T	-0.0052	30860_Total_protein_0_arr_mean__RINT_TOPMED_EUR	UKB	CHIP_inclusive	0.01791	1.125	7.09e-36
5:1278469:C:T	0.98	41248_Destinations_on_discharge_from_hospital_recoded_11000_N_A_AnyInst__BIN_TOPMED_EUR	UKB	CHIP_inclusive	0.01792	0.8827	2.41e-16
5:1361187:G:C	0.67	OPCS_W891__BIN_TOPMED_EUR	UKB	CHIP_inclusive	0.01792	0.7941	3.21e-08
3:160440785:C:T	0.0068	23106_Impedance_of_whole_body_0_arr_mean__RINT_TOPMED_EUR	UKB	CHIP_inclusive	0.01793	0.9009	5.73e-09
5:1372402:G:C	1	2267_Use_of_sun_uv_protection_2_Sometimes_AnyInst__BIN_TOPMED_EUR	UKB	CHIP_inclusive	0.01793	1.09	2.36e-16
11:108043157:T:C	-0.011	4100_Ankle_spacing_width_left_0_arr_mean__RINT_TOPMED_EUR	UKB	CHIP_inclusive	0.01795	0.9216	1.03e-08
3:150287063:C:G	0.94	20002_Illness_code_SR_1277_glaucoma_AnyInst__BIN_TOPMED_EUR	UKB	CHIP_inclusive	0.01795	0.9235	5.69e-10
2:159821048:C:T	1	20002_Illness_code_SR_1265_migraine_Phe10_G43_combined_AnyInst__BIN_TOPMED_EUR	UKB	CHIP_inclusive	0.01796	1.07	6.25e-13
5:1249701:C:T	1.3	OPCS_X711__BIN_TOPMED_EUR	UKB	CHIP_inclusive	0.01796	1.27	3.2e-10
12:26433896:A:G	0.89	Phe10_Z3009__BIN_TOPMED_EUR	UKB	CHIP_inclusive	0.01797	1.187	4.71e-22
11:108444879:C:T	1.1	20262_Myopia_diagnosis_0_non_myopic_AnyInst__BIN_TOPMED_EUR	UKB	CHIP_inclusive	0.01798	1.227	4.89e-13
17:7827723:C:G	0.93	Phe10_L409__BIN_TOPMED_EUR	UKB	CHIP_inclusive	0.01798	0.9342	1.64e-11
17:7827723:C:G	0.93	Phe10_L409__BIN_TOPMED_EUR	UKB	CHIP_inclusive	0.01798	0.9342	1.64e-11
20:31671342:A:G	0.96	Phe10_Z853__BIN_TOPMED_EUR	UKB	CHIP_inclusive	0.01799	0.9273	5.91e-11
5:1447647:G:C	0.95	Phe10_Z95__BIN_TOPMED_EUR	UKB	CHIP_inclusive	0.018	0.9141	3.43e-08
17:57386496:C:T	0.89	Phe10_S525__BIN_TOPMED_EUR	UKB	CHIP_inclusive	0.01801	0.8313	3.65e-16
3:101435231:TA:T	-0.0035	20015_Sitting_height_0_arr_mean__RINT_TOPMED_EUR	UKB	CHIP_inclusive	0.01801	0.9336	1.1e-12
5:1288432:T:C	1.1	OPCS_C903__BIN_TOPMED_EUR	UKB	CHIP_inclusive	0.01801	0.8798	3.11e-35
5:1361187:G:C	-0.076	RGC_CornealAstigmatism_0_6mm_right_started_wearing_glasses_contacts_after_40__RINT_TOPMED_EUR	UKB	CHIP_inclusive	0.01801	0.7941	3.21e-08
12:26433896:A:G	0.0094	30690_Cholesterol_0_arr_mean__RINT_TOPMED_EUR	UKB	CHIP_inclusive	0.01802	1.187	4.71e-22
3:150287063:C:G	0.99	1339_Non_oily_fish_intake_2_Once_a_week_AnyInst__BIN_TOPMED_EUR	UKB	CHIP_inclusive	0.01803	0.9235	5.69e-10
6:31261502:G:A	0.97	OPCS_Y982__BIN_TOPMED_EUR	UKB	CHIP_inclusive	0.01803	1.056	6.66e-09
6:31261502:G:A	-0.008	4120_Heel_broadband_ultrasound_attenuation_right_0_arr_mean__RINT_TOPMED_EUR	UKB	CHIP_inclusive	0.01804	1.056	6.66e-09
18:44571296:C:T	-0.0057	30690_Cholesterol_0_arr_mean__RINT_TOPMED_EUR	UKB	CHIP_inclusive	0.01805	0.921	3.54e-14
5:1288432:T:C	1.2	20002_Illness_code_SR_1255_peripheral_neuropathy_AnyInst__BIN_TOPMED_EUR	UKB	CHIP_inclusive	0.01805	0.8798	3.11e-35
5:1228120:CT:C	0.93	Phe10_L409__BIN_TOPMED_EUR	UKB	CHIP_inclusive	0.01806	1.059	3.73e-09
5:1228120:CT:C	0.93	Phe10_L409__BIN_TOPMED_EUR	UKB	CHIP_inclusive	0.01806	1.059	3.73e-09
2:159821048:C:T	1	1647_Country_of_birth_UK_elsewhere_2_Wales_AnyInst__BIN_TOPMED_EUR	UKB	CHIP_inclusive	0.01807	1.07	6.25e-13
5:1267766:C:G	1.3	OPCS_X715__BIN_TOPMED_EUR	UKB	CHIP_inclusive	0.01807	1.336	2.02e-18
2:159834145:G:A	0.018	24501_Domestic_garden_percentage_buffer_1000m_0_arr_mean__RINT_TOPMED_EUR	UKB	CHIP_inclusive	0.01808	0.8333	1.21e-08
21:34972056:C:T	1.1	Phe10_C25__BIN_TOPMED_EUR	UKB	CHIP_inclusive	0.01809	1.064	1.99e-10
2:159821048:C:T	0.98	Phe10_I251__BIN_TOPMED_EUR	UKB	CHIP_inclusive	0.0181	1.07	6.25e-13
5:1285859:C:A	1	Phe10_Z80__BIN_TOPMED_EUR	UKB	CHIP_inclusive	0.0181	1.282	1.55e-140
5:1285859:C:A	1	Phe10_Z904__BIN_TOPMED_EUR	UKB	CHIP_inclusive	0.0181	1.282	1.55e-140
5:1288432:T:C	-0.0053	30870_Triglycerides_0_arr_mean__RINT_TOPMED_EUR	UKB	CHIP_inclusive	0.0181	0.8798	3.11e-35
6:109321472:G:A	0.91	Phe10_N952__BIN_TOPMED_EUR	UKB	CHIP_inclusive	0.0181	0.8986	1.53e-29
2:159834145:G:A	1.2	RGC_IBD_Strict_UC_CC__BIN_TOPMED_EUR	UKB	CHIP_inclusive	0.01811	0.8333	1.21e-08
6:109321472:G:A	1	Phe10_J449__BIN_TOPMED_EUR	UKB	CHIP_inclusive	0.01811	0.8986	1.53e-29
3:128484651:AT:A	1	1970_Nervous_feelings_1_Yes_AnyInst__BIN_TOPMED_EUR	UKB	CHIP_inclusive	0.01812	1.057	1.17e-08
1:226374920:A:C	0.98	1787_Maternal_smoking_around_birth_0_No_AnyInst__BIN_TOPMED_EUR	UKB	CHIP_inclusive	0.01813	1.114	2.61e-16
3:160558751:CT:C	1.2	20002_Illness_code_SR_1466_gout_Phe10_M10_combined_AnyInst__BIN_TOPMED_EUR	UKB	CHIP_inclusive	0.01813	1.487	1.56e-22
2:159834145:G:A	0.026	90079_Wear_duration_during_19_00_19_59_0_arr_mean__RINT_TOPMED_EUR	UKB	CHIP_inclusive	0.01815	0.8333	1.21e-08
8:129563195:T:C	1	2463_Fractured_bones_in_last_5_years_1_Yes_AnyInst__BIN_TOPMED_EUR	UKB	CHIP_inclusive	0.01815	1.06	5.81e-10
3:160558751:CT:C	1.3	Phe10_I47__BIN_TOPMED_EUR	UKB	CHIP_inclusive	0.01817	1.487	1.56e-22
5:1288432:T:C	0.93	OPCS_B274__BIN_TOPMED_EUR	UKB	CHIP_inclusive	0.01817	0.8798	3.11e-35
5:1203384:T:C	0.0051	30040_Mean_corpuscular_volume_0_arr_mean__RINT_TOPMED_EUR	UKB	CHIP_inclusive	0.01818	0.9417	1.31e-08
5:1203384:T:C	0.95	RGC_VTE_Composite_CC__BIN_TOPMED_EUR	UKB	CHIP_inclusive	0.01821	0.9417	1.31e-08
5:1253629:G:A	0.92	Phe10_T85__BIN_TOPMED_EUR	UKB	CHIP_inclusive	0.01821	0.9148	4.94e-13
11:108444879:C:T	0.91	RGC_ACOS_CC__BIN_TOPMED_EUR	UKB	CHIP_inclusive	0.01823	1.227	4.89e-13
11:108444879:C:T	0.91	RGC_COPD_Composites_CC__BIN_TOPMED_EUR	UKB	CHIP_inclusive	0.01823	1.227	4.89e-13
3:160419960:A:T	0.97	Phe10_I209__BIN_TOPMED_EUR	UKB	CHIP_inclusive	0.01823	1.125	7.09e-36
5:1303752:CT:C	-0.032	30270_Mean_sphered_cell_volume_0_arr_mean__RINT_TOPMED_EUR	UKB	CHIP_inclusive	0.01823	1.469	1.91e-11
6:109382480:G:C	0.89	OPCS_X705__BIN_TOPMED_EUR	UKB	CHIP_inclusive	0.01823	0.8808	1.35e-34
22:50532618:T:C	-0.004	30020_Haemoglobin_concentration_0_arr_mean__RINT_TOPMED_EUR	UKB	CHIP_inclusive	0.01824	0.9473	2.68e-08
8:129563195:T:C	0.96	Phe10_J181__BIN_TOPMED_EUR	UKB	CHIP_inclusive	0.01824	1.06	5.81e-10
11:108217120:G:T	1.1	40006_Type_of_Cancer_ICD10_C83__BIN_TOPMED_EUR	UKB	CHIP_inclusive	0.01827	1.119	1.89e-32
18:44571296:C:T	1	1180_Morning_evening_person_chronotype_3_More_an_evening_than_a_morning_person_AnyInst__BIN_TOPMED_EUR	UKB	CHIP_inclusive	0.01827	0.921	3.54e-14
5:1097331:G:A	-0.005	1528_Water_intake_0_arr_mean__RINT_TOPMED_EUR	UKB	CHIP_inclusive	0.01827	0.9382	2.51e-11
6:109321472:G:A	0.89	OPCS_Z918__BIN_TOPMED_EUR	UKB	CHIP_inclusive	0.01827	0.8986	1.53e-29
20:31671342:A:G	0.98	20107_Illnesses_of_father_neg_11_Do_not_know_group_1_AnyInst__BIN_TOPMED_EUR	UKB	CHIP_inclusive	0.01828	0.9273	5.91e-11
5:1228120:CT:C	0.0035	20015_Sitting_height_0_arr_mean__RINT_TOPMED_EUR	UKB	CHIP_inclusive	0.01828	1.059	3.73e-09
5:1303752:CT:C	0.43	Phe10_Z952__BIN_TOPMED_EUR	UKB	CHIP_inclusive	0.01828	1.469	1.91e-11
6:43388113:A:G	0.98	Phe10_K62__BIN_TOPMED_EUR	UKB	CHIP_inclusive	0.01829	0.9486	1.94e-08
3:160558751:CT:C	1.4	102140_Milk_based_pudding_intake_1_1_AnyInst__BIN_TOPMED_EUR	UKB	CHIP_inclusive	0.0183	1.487	1.56e-22
20:31671342:A:G	0.013	20261_avMSE_0_arr_mean__RINT_TOPMED_EUR	UKB	CHIP_inclusive	0.01831	0.9273	5.91e-11
5:1303752:CT:C	0.07	RGC_SphericalEquivalent_0_left__RINT_TOPMED_EUR	UKB	CHIP_inclusive	0.01831	1.469	1.91e-11
5:1228120:CT:C	0.96	Phe10_J01__BIN_TOPMED_EUR	UKB	CHIP_inclusive	0.01832	1.059	3.73e-09
5:1228120:CT:C	0.96	Phe10_J01__BIN_TOPMED_EUR	UKB	CHIP_inclusive	0.01832	1.059	3.73e-09
5:1300195:G:T	0.9	20002_Illness_code_SR_1413_nasal_sinus_disorder_Phe10_J34_combined_AnyInst__BIN_TOPMED_EUR	UKB	CHIP_inclusive	0.01832	0.8934	9.24e-23
5:1296643:T:C	0.84	20002_Illness_code_SR_1476_sciatica_Phe10_M54_combined_AnyInst__BIN_TOPMED_EUR	UKB	CHIP_inclusive	0.01833	1.239	6.94e-14
6:109449666:G:A	1.2	Phe10_Z421__BIN_TOPMED_EUR	UKB	CHIP_inclusive	0.01833	1.118	3.14e-09
5:1288432:T:C	0.0049	23107_Impedance_of_leg_right_0_arr_mean__RINT_TOPMED_EUR	UKB	CHIP_inclusive	0.01834	0.8798	3.11e-35
1:226374920:A:C	0.98	20002_Illness_code_SR_1111_asthma_Phe10_J45_combined_AnyInst__BIN_TOPMED_EUR	UKB	CHIP_inclusive	0.01835	1.114	2.61e-16
11:108043157:T:C	0.96	3591_Ever_had_hysterectomy_womb_removed_0_No_AnyInst__BIN_TOPMED_EUR	UKB	CHIP_inclusive	0.01835	0.9216	1.03e-08
5:1285917:G:A	0.022	30640_Apolipoprotein_B_0_arr_mean__RINT_TOPMED_EUR	UKB	CHIP_inclusive	0.01836	1.273	4.88e-09
3:150287063:C:G	0.95	21000_Ethnic_background_1003_Any_other_white_background_AnyInst__BIN_TOPMED_EUR	UKB	CHIP_inclusive	0.01837	0.9235	5.69e-10
20:31671342:A:G	0.99	20116_Smoking_status_0_Never_AnyInst__BIN_TOPMED_EUR	UKB	CHIP_inclusive	0.01838	0.9273	5.91e-11
1:226374920:A:C	0.004	23102_Whole_body_water_mass_0_arr_mean__RINT_TOPMED_EUR	UKB	CHIP_inclusive	0.01839	1.114	2.61e-16
5:1280362:G:A	1.1	Phe10_N812__BIN_TOPMED_EUR	UKB	CHIP_inclusive	0.01839	1.179	2.78e-32
5:1361773:T:C	1.2	Phe10_H532__BIN_TOPMED_EUR	UKB	CHIP_inclusive	0.01839	0.8904	9.58e-15
5:1361773:T:C	0.93	Phe10_T810__BIN_TOPMED_EUR	UKB	CHIP_inclusive	0.0184	0.8904	9.58e-15
22:50532618:T:C	1	Phe10_K801__BIN_TOPMED_EUR	UKB	CHIP_inclusive	0.01843	0.9473	2.68e-08
11:108043157:T:C	0.98	RGC_BP_Med__BIN_TOPMED_EUR	UKB	CHIP_inclusive	0.01844	0.9216	1.03e-08
7:44864065:A:G	0.015	OD_Contour_1_to_2_Region_T6_Mean__RINT_TOPMED_EUR	UKB	CHIP_inclusive	0.01845	1.074	3.86e-14
6:109449666:G:A	0.0075	51_Seated_height_0_arr_mean__RINT_TOPMED_EUR	UKB	CHIP_inclusive	0.01846	1.118	3.14e-09
6:31261502:G:A	1	1180_Morning_evening_person_chronotype_3_More_an_evening_than_a_morning_person_AnyInst__BIN_TOPMED_EUR	UKB	CHIP_inclusive	0.01846	1.056	6.66e-09
2:159604967:C:T	1	924_Usual_walking_pace_1_Slow_pace_AnyInst__BIN_TOPMED_EUR	UKB	CHIP_inclusive	0.01849	0.947	1.02e-08
6:31261502:G:A	0.0034	23110_Impedance_of_arm_left_0_arr_mean__RINT_TOPMED_EUR	UKB	CHIP_inclusive	0.01849	1.056	6.66e-09
2:159925824:T:C	-0.0062	26412_Employment_score_England_0_arr_mean__RINT_TOPMED_EUR	UKB	CHIP_inclusive	0.01852	0.9285	3.21e-11
2:159925824:T:C	1	Phe10_C44__BIN_TOPMED_EUR	UKB	CHIP_inclusive	0.01852	0.9285	3.21e-11
5:1288432:T:C	-0.011	RGC_SphericalEquivalent_l__RINT_TOPMED_EUR	UKB	CHIP_inclusive	0.01852	0.8798	3.11e-35
5:1293971:C:T	0.97	20003_Treatment_or_Medication_Code_1141191044_levothyroxine_sodium_AnyInst__BIN_TOPMED_EUR	UKB	CHIP_inclusive	0.01852	1.168	2.15e-51
5:1312214:C:T	-0.016	20007_Interpolated_Age_of_participant_when_cancer_first_diagnosed_0_arr_mean__RINT_TOPMED_EUR	UKB	CHIP_inclusive	0.01852	0.8662	7.28e-34
5:1097331:G:A	-0.0056	41289_Records_in_HES_inpatient_psychiatric_dataset_0_arr_mean__RINT_TOPMED_EUR	UKB	CHIP_inclusive	0.01854	0.9382	2.51e-11
5:1249701:C:T	1.1	20003_Treatment_or_Medication_Code_1140861998_ventolin_100micrograms_inhaler_AnyInst__BIN_TOPMED_EUR	UKB	CHIP_inclusive	0.01854	1.27	3.2e-10
10:103908421:C:CTT	-0.018	5263_Intra_ocular_pressure_Goldmann_correlated_left_0_arr_mean__RINT_TOPMED_EUR	UKB	CHIP_inclusive	0.01855	0.9143	8.69e-09
5:1366259:G:A	0.91	1647_Country_of_birth_UK_elsewhere_3_Scotland_AnyInst__BIN_TOPMED_EUR	UKB	CHIP_inclusive	0.01855	1.215	1.07e-10
17:57386496:C:T	0.0079	47_Hand_grip_strength_right_0_arr_mean__RINT_TOPMED_EUR	UKB	CHIP_inclusive	0.01856	0.8313	3.65e-16
20:31671342:A:G	-0.011	90143_Fraction_acceleration_500_milli_gravities_0_arr_mean__RINT_TOPMED_EUR	UKB	CHIP_inclusive	0.01856	0.9273	5.91e-11
1:226374920:A:C	0.0065	24508_Distance_Euclidean_to_coast_0_arr_mean__RINT_TOPMED_EUR	UKB	CHIP_inclusive	0.01857	1.114	2.61e-16
1:226374920:A:C	-0.025	RGC_CornealAstigmatism_0_6mm_right_started_wearing_glasses_contacts_after_40__RINT_TOPMED_EUR	UKB	CHIP_inclusive	0.01857	1.114	2.61e-16
11:108217120:G:T	-0.0081	4124_Heel_bone_mineral_density_BMD_right_0_arr_mean__RINT_TOPMED_EUR	UKB	CHIP_inclusive	0.01857	1.119	1.89e-32
5:1203384:T:C	1.1	Phe10_S6260__BIN_TOPMED_EUR	UKB	CHIP_inclusive	0.01858	0.9417	1.31e-08
5:1300195:G:T	0.94	Phe10_K51__BIN_TOPMED_EUR	UKB	CHIP_inclusive	0.01858	0.8934	9.24e-23
21:34972056:C:T	0.93	Phe10_G93__BIN_TOPMED_EUR	UKB	CHIP_inclusive	0.01859	1.064	1.99e-10
17:7827723:C:G	0.88	Phe10_K766__BIN_TOPMED_EUR	UKB	CHIP_inclusive	0.01863	0.9342	1.64e-11
17:7827723:C:G	0.88	Phe10_K766__BIN_TOPMED_EUR	UKB	CHIP_inclusive	0.01863	0.9342	1.64e-11
21:34972056:C:T	0.0089	4194_Pulse_rate_0_arr_mean__RINT_TOPMED_EUR	UKB	CHIP_inclusive	0.01863	1.064	1.99e-10
3:160440785:C:T	-0.0068	23099_Body_fat_percentage_0_arr_mean__RINT_TOPMED_EUR	UKB	CHIP_inclusive	0.01863	0.9009	5.73e-09
2:159925824:T:C	0.97	20002_Illness_code_SR_1226_hypothyroidism_myxoedema_Phe10_E03_combined_AnyInst__BIN_TOPMED_EUR	UKB	CHIP_inclusive	0.01865	0.9285	3.21e-11
3:160558751:CT:C	1.2	Phe10_Z760__BIN_TOPMED_EUR	UKB	CHIP_inclusive	0.01866	1.487	1.56e-22
11:108217120:G:T	0.0033	30850_Testosterone_0_arr_mean__RINT_TOPMED_EUR	UKB	CHIP_inclusive	0.01868	1.119	1.89e-32
2:159604967:C:T	0.0048	30690_Cholesterol_0_arr_mean__RINT_TOPMED_EUR	UKB	CHIP_inclusive	0.01869	0.947	1.02e-08
6:109415805:C:A	0.91	Phe10_Y43__BIN_TOPMED_EUR	UKB	CHIP_inclusive	0.01869	1.095	4.17e-10
12:26433896:A:G	1.2	Phe10_Z29__BIN_TOPMED_EUR	UKB	CHIP_inclusive	0.0187	1.187	4.71e-22
3:160558751:CT:C	1.1	Phe10_J22__BIN_TOPMED_EUR	UKB	CHIP_inclusive	0.0187	1.487	1.56e-22
6:43388113:A:G	0.98	OPCS_H229__BIN_TOPMED_EUR	UKB	CHIP_inclusive	0.01871	0.9486	1.94e-08
11:108217120:G:T	1	Phe10_Z864__BIN_TOPMED_EUR	UKB	CHIP_inclusive	0.01872	1.119	1.89e-32
6:109382480:G:C	0.011	5256_Corneal_hysteresis_right_0_arr_mean__RINT_TOPMED_EUR	UKB	CHIP_inclusive	0.01874	0.8808	1.35e-34
5:1303752:CT:C	0.07	5084_Spherical_power_right_0_arr_mean__RINT_TOPMED_EUR	UKB	CHIP_inclusive	0.01876	1.469	1.91e-11
3:101435231:TA:T	-0.0046	30830_SHBG_0_arr_mean__RINT_TOPMED_EUR	UKB	CHIP_inclusive	0.01877	0.9336	1.1e-12
5:1285917:G:A	0.02	1883_Number_of_full_sisters_0_arr_mean__RINT_TOPMED_EUR	UKB	CHIP_inclusive	0.01877	1.273	4.88e-09
18:44571296:C:T	0.0052	RGC_eBMD__RINT_TOPMED_EUR	UKB	CHIP_inclusive	0.01879	0.921	3.54e-14
5:1203384:T:C	0.95	Phe10_T810__BIN_TOPMED_EUR	UKB	CHIP_inclusive	0.01879	0.9417	1.31e-08
6:109382480:G:C	0.01	90143_Fraction_acceleration_500_milli_gravities_0_arr_mean__RINT_TOPMED_EUR	UKB	CHIP_inclusive	0.0188	0.8808	1.35e-34
2:159604967:C:T	1	Phe10_E78__BIN_TOPMED_EUR	UKB	CHIP_inclusive	0.01883	0.947	1.02e-08
3:160419960:A:T	-0.0046	30080_Platelet_count_0_arr_mean__RINT_TOPMED_EUR	UKB	CHIP_inclusive	0.01883	1.125	7.09e-36
5:1285859:C:A	1.1	OPCS_X333__BIN_TOPMED_EUR	UKB	CHIP_inclusive	0.01883	1.282	1.55e-140
2:159821048:C:T	0.98	Phe10_Z871__BIN_TOPMED_EUR	UKB	CHIP_inclusive	0.01885	1.07	6.25e-13
3:101435231:TA:T	1	2316_Wheeze_or_whistling_in_the_chest_in_last_year_1_Yes_AnyInst__BIN_TOPMED_EUR	UKB	CHIP_inclusive	0.01886	0.9336	1.1e-12
17:7668434:T:G	0.77	1518_Hot_drink_temperature_neg_2_Do_not_drink_hot_drinks_AnyInst__BIN_TOPMED_EUR	UKB	CHIP_inclusive	0.01887	1.292	1.94e-09
1:226374920:A:C	-0.0067	30250_Reticulocyte_count_0_arr_mean__RINT_TOPMED_EUR	UKB	CHIP_inclusive	0.0189	1.114	2.61e-16
2:159604967:C:T	0.96	Phe10_Z853__BIN_TOPMED_EUR	UKB	CHIP_inclusive	0.0189	0.947	1.02e-08
11:108043157:T:C	0.0067	RGC_eBMD__RINT_TOPMED_EUR	UKB	CHIP_inclusive	0.01891	0.9216	1.03e-08
5:1097331:G:A	1	20003_Treatment_or_Medication_Code_1187_chondroitin_product_AnyInst__BIN_TOPMED_EUR	UKB	CHIP_inclusive	0.01891	0.9382	2.51e-11
5:1300195:G:T	1.1	OPCS_S151__BIN_TOPMED_EUR	UKB	CHIP_inclusive	0.01891	0.8934	9.24e-23
5:1312214:C:T	-0.018	OS_Contour_0_to_1_Region_I3_Mean__RINT_TOPMED_EUR	UKB	CHIP_inclusive	0.01891	0.8662	7.28e-34
2:159834145:G:A	-0.016	1598_Average_weekly_spirits_intake_0_arr_mean__RINT_TOPMED_EUR	UKB	CHIP_inclusive	0.01892	0.8333	1.21e-08
3:160558751:CT:C	1.4	Phe10_Z803__BIN_TOPMED_EUR	UKB	CHIP_inclusive	0.01892	1.487	1.56e-22
4:104884951:A:T	1.2	Phe10_L309__BIN_TOPMED_EUR	UKB	CHIP_inclusive	0.01893	1.212	9.72e-15
10:103908421:C:CTT	0.0086	30220_Basophill_percentage_0_arr_mean__RINT_TOPMED_EUR	UKB	CHIP_inclusive	0.01895	0.9143	8.69e-09
5:1203384:T:C	1.2	Phe10_S619__BIN_TOPMED_EUR	UKB	CHIP_inclusive	0.01895	0.9417	1.31e-08
6:31261502:G:A	-0.0049	30200_Neutrophill_percentage_0_arr_mean__RINT_TOPMED_EUR	UKB	CHIP_inclusive	0.01895	1.056	6.66e-09
17:7827723:C:G	0.0031	23126_Arm_predicted_mass_left_0_arr_mean__RINT_TOPMED_EUR	UKB	CHIP_inclusive	0.01897	0.9342	1.64e-11
3:160419960:A:T	0.0029	23126_Arm_predicted_mass_left_0_arr_mean__RINT_TOPMED_EUR	UKB	CHIP_inclusive	0.01897	1.125	7.09e-36
2:159604967:C:T	0.89	OPCS_H232__BIN_TOPMED_EUR	UKB	CHIP_inclusive	0.01898	0.947	1.02e-08
6:109449666:G:A	1.3	Phe10_M00__BIN_TOPMED_EUR	UKB	CHIP_inclusive	0.01898	1.118	3.14e-09
17:57386496:C:T	1.1	Phe10_H66__BIN_TOPMED_EUR	UKB	CHIP_inclusive	0.01901	0.8313	3.65e-16
6:109321472:G:A	1.1	Phe10_L0889__BIN_TOPMED_EUR	UKB	CHIP_inclusive	0.01902	0.8986	1.53e-29
3:128484651:AT:A	1	RGC_hearing_loss__BIN_TOPMED_EUR	UKB	CHIP_inclusive	0.01903	1.057	1.17e-08
17:7827723:C:G	1.1	Phe10_M4806__BIN_TOPMED_EUR	UKB	CHIP_inclusive	0.01904	0.9342	1.64e-11
2:159604967:C:T	0.0049	30780_LDL_direct_0_arr_mean__RINT_TOPMED_EUR	UKB	CHIP_inclusive	0.01906	0.947	1.02e-08
3:150287063:C:G	1	20003_Treatment_or_Medication_Code_1140861958_simvastatin_AnyInst__BIN_TOPMED_EUR	UKB	CHIP_inclusive	0.01906	0.9235	5.69e-10
5:1285859:C:A	1.1	OPCS_X708__BIN_TOPMED_EUR	UKB	CHIP_inclusive	0.01906	1.282	1.55e-140
2:159604967:C:T	-0.0039	23112_Leg_fat_mass_right_0_arr_mean__RINT_TOPMED_EUR	UKB	CHIP_inclusive	0.01907	0.947	1.02e-08
5:1300195:G:T	1.1	102620_Homemade_soup_intake_2_2_AnyInst__BIN_TOPMED_EUR	UKB	CHIP_inclusive	0.01909	0.8934	9.24e-23
5:1300195:G:T	-0.0062	30600_Albumin_0_arr_mean__RINT_TOPMED_EUR	UKB	CHIP_inclusive	0.01909	0.8934	9.24e-23
7:44864065:A:G	0.96	Phe10_I73__BIN_TOPMED_EUR	UKB	CHIP_inclusive	0.01909	1.074	3.86e-14
2:159604967:C:T	1	680_Own_or_rent_accommodation_lived_in_3_Rent_from_local_authority_local_council_housing_association_AnyInst__BIN_TOPMED_EUR	UKB	CHIP_inclusive	0.0191	0.947	1.02e-08
5:1280362:G:A	1.2	Phe10_Z837__BIN_TOPMED_EUR	UKB	CHIP_inclusive	0.01911	1.179	2.78e-32
5:1285917:G:A	0.024	41259_Records_in_HES_inpatient_main_dataset_0_arr_mean__RINT_TOPMED_EUR	UKB	CHIP_inclusive	0.01911	1.273	4.88e-09
6:109321472:G:A	0.96	OPCS_Z494__BIN_TOPMED_EUR	UKB	CHIP_inclusive	0.01911	0.8986	1.53e-29
5:1372402:G:C	1.1	6148_Eye_problems_disorders_5_Macular_degeneration_AnyInst__BIN_TOPMED_EUR	UKB	CHIP_inclusive	0.01912	1.09	2.36e-16
3:160419960:A:T	-0.0042	1883_Number_of_full_sisters_0_arr_mean__RINT_TOPMED_EUR	UKB	CHIP_inclusive	0.01913	1.125	7.09e-36
3:150287063:C:G	1	22126_DD_hayfever_rhinitis_0_No_AnyInst__BIN_TOPMED_EUR	UKB	CHIP_inclusive	0.01914	0.9235	5.69e-10
3:150287063:C:G	0.97	22126_DD_hayfever_rhinitis_1_Yes_AnyInst__BIN_TOPMED_EUR	UKB	CHIP_inclusive	0.01914	0.9235	5.69e-10
5:1361773:T:C	-0.0075	630_Touchscreen_duration_0_arr_mean__RINT_TOPMED_EUR	UKB	CHIP_inclusive	0.01914	0.8904	9.58e-15
17:7668434:T:G	-0.069	OD_Contour_0_to_1_Region_N3_Mean__RINT_TOPMED_EUR	UKB	CHIP_inclusive	0.01915	1.292	1.94e-09
3:160419960:A:T	0.99	20002_Illness_code_SR_1065_hypertension_AnyInst__BIN_TOPMED_EUR	UKB	CHIP_inclusive	0.01915	1.125	7.09e-36
17:7827723:C:G	0.93	102140_Milk_based_pudding_intake_1_1_AnyInst__BIN_TOPMED_EUR	UKB	CHIP_inclusive	0.01916	0.9342	1.64e-11
21:34972056:C:T	0.92	20002_Illness_code_SR_1405_other_renal_kidney_problem_Phe10_N28_combined_AnyInst__BIN_TOPMED_EUR	UKB	CHIP_inclusive	0.01917	1.064	1.99e-10
1:226374920:A:C	1.2	Phe10_J939__BIN_TOPMED_EUR	UKB	CHIP_inclusive	0.01921	1.114	2.61e-16
10:103908421:C:CTT	1	2395_Hair_balding_pattern_4_Pattern_4_AnyInst__BIN_TOPMED_EUR	UKB	CHIP_inclusive	0.01921	0.9143	8.69e-09
17:57386496:C:T	0.87	Phe10_Z130__BIN_TOPMED_EUR	UKB	CHIP_inclusive	0.01921	0.8313	3.65e-16
4:104884951:A:T	1.4	OPCS_B322__BIN_TOPMED_EUR	UKB	CHIP_inclusive	0.01921	1.212	9.72e-15
21:34972056:C:T	1.1	Phe10_M46__BIN_TOPMED_EUR	UKB	CHIP_inclusive	0.01922	1.064	1.99e-10
4:104884951:A:T	1.1	20111_Illnesses_of_siblings_9_Diabetes_AnyInst__BIN_TOPMED_EUR	UKB	CHIP_inclusive	0.01923	1.212	9.72e-15
4:104884951:A:T	0.015	20258_FEV1_FVC_ratio_Z_score_0_arr_mean__RINT_TOPMED_EUR	UKB	CHIP_inclusive	0.01923	1.212	9.72e-15
3:128484651:AT:A	0.97	6177_Medication_for_cholesterol_blood_pressure_or_diabetes_1_Cholesterol_lowering_medication_AnyInst__BIN_TOPMED_EUR	UKB	CHIP_inclusive	0.01924	1.057	1.17e-08
12:26433896:A:G	-0.0091	30770_IGF_1_0_arr_mean__RINT_TOPMED_EUR	UKB	CHIP_inclusive	0.01925	1.187	4.71e-22
11:108217120:G:T	1.1	Phe10_F31__BIN_TOPMED_EUR	UKB	CHIP_inclusive	0.01926	1.119	1.89e-32
2:159925824:T:C	-0.019	OD_Contour_2_to_3_Region_S6_Mean__RINT_TOPMED_EUR	UKB	CHIP_inclusive	0.01926	0.9285	3.21e-11
5:1372402:G:C	0.88	Phe10_C91__BIN_TOPMED_EUR	UKB	CHIP_inclusive	0.01926	1.09	2.36e-16
5:1267766:C:G	1.4	OPCS_B301__BIN_TOPMED_EUR	UKB	CHIP_inclusive	0.01927	1.336	2.02e-18
5:1303752:CT:C	0.07	5085_Spherical_power_left_0_arr_mean__RINT_TOPMED_EUR	UKB	CHIP_inclusive	0.01927	1.469	1.91e-11
14:100712378:C:G	0.0076	30740_Glucose_0_arr_mean__RINT_TOPMED_EUR	UKB	CHIP_inclusive	0.01929	0.9227	5.54e-09
4:104884951:A:T	-0.015	26417_Living_environment_score_England_0_arr_mean__RINT_TOPMED_EUR	UKB	CHIP_inclusive	0.01929	1.212	9.72e-15
2:159604967:C:T	0.98	20414_Frequency_of_drinking_alcohol_4_4_or_more_times_a_week_AnyInst__BIN_TOPMED_EUR	UKB	CHIP_inclusive	0.0193	0.947	1.02e-08
5:1278469:C:T	1.1	Phe10_H521__BIN_TOPMED_EUR	UKB	CHIP_inclusive	0.0193	0.8827	2.41e-16
2:159834145:G:A	0.016	30250_Reticulocyte_count_0_arr_mean__RINT_TOPMED_EUR	UKB	CHIP_inclusive	0.01931	0.8333	1.21e-08
5:1203384:T:C	-0.0046	30840_Total_bilirubin_0_arr_mean__RINT_TOPMED_EUR	UKB	CHIP_inclusive	0.01931	0.9417	1.31e-08
5:1447647:G:C	0.78	Phe10_D361__BIN_TOPMED_EUR	UKB	CHIP_inclusive	0.01931	0.9141	3.43e-08
6:43388113:A:G	0.0041	20150_Forced_expiratory_volume_in_1_second_FEV1_Best_measure_0_arr_mean__RINT_TOPMED_EUR	UKB	CHIP_inclusive	0.01931	0.9486	1.94e-08
5:1267766:C:G	1.4	Phe10_D47__BIN_TOPMED_EUR	UKB	CHIP_inclusive	0.01932	1.336	2.02e-18
5:1278469:C:T	1.1	Phe10_D120__BIN_TOPMED_EUR	UKB	CHIP_inclusive	0.01933	0.8827	2.41e-16
5:1280362:G:A	1	OPCS_U212__BIN_TOPMED_EUR	UKB	CHIP_inclusive	0.01933	1.179	2.78e-32
5:1278469:C:T	0.92	OPCS_B282__BIN_TOPMED_EUR	UKB	CHIP_inclusive	0.01934	0.8827	2.41e-16
5:1366259:G:A	1.2	Phe10_L721__BIN_TOPMED_EUR	UKB	CHIP_inclusive	0.01934	1.215	1.07e-10
5:1288432:T:C	1.1	40006_Type_of_Cancer_ICD10_C18__BIN_TOPMED_EUR	UKB	CHIP_inclusive	0.01935	0.8798	3.11e-35
6:43388113:A:G	0.94	Phe10_R298__BIN_TOPMED_EUR	UKB	CHIP_inclusive	0.01935	0.9486	1.94e-08
3:150287063:C:G	0.94	OPCS_U354__BIN_TOPMED_EUR	UKB	CHIP_inclusive	0.01936	0.9235	5.69e-10
5:1285859:C:A	0.0042	20151_Forced_vital_capacity_FVC_Best_measure_0_arr_mean__RINT_TOPMED_EUR	UKB	CHIP_inclusive	0.01936	1.282	1.55e-140
5:1312214:C:T	1	RGC_Fractures__BIN_TOPMED_EUR	UKB	CHIP_inclusive	0.01936	0.8662	7.28e-34
22:50532618:T:C	0.98	OPCS_Z282__BIN_TOPMED_EUR	UKB	CHIP_inclusive	0.01937	0.9473	2.68e-08
6:109415805:C:A	0.98	1970_Nervous_feelings_0_No_AnyInst__BIN_TOPMED_EUR	UKB	CHIP_inclusive	0.01937	1.095	4.17e-10
2:159821048:C:T	0.98	OPCS_Z274__BIN_TOPMED_EUR	UKB	CHIP_inclusive	0.0194	1.07	6.25e-13
2:159821048:C:T	1.1	Phe10_C900__BIN_TOPMED_EUR	UKB	CHIP_inclusive	0.0194	1.07	6.25e-13
17:7827723:C:G	1	Phe10_Z090__BIN_TOPMED_EUR	UKB	CHIP_inclusive	0.01941	0.9342	1.64e-11
2:159834145:G:A	0.016	1528_Water_intake_0_arr_mean__RINT_TOPMED_EUR	UKB	CHIP_inclusive	0.01941	0.8333	1.21e-08
2:159604967:C:T	-0.005	30060_Mean_corpuscular_haemoglobin_concentration_0_arr_mean__RINT_TOPMED_EUR	UKB	CHIP_inclusive	0.01942	0.947	1.02e-08
5:1267766:C:G	0.014	51_Seated_height_0_arr_mean__RINT_TOPMED_EUR	UKB	CHIP_inclusive	0.01942	1.336	2.02e-18
6:109382480:G:C	-0.0064	3144_Heel_Broadband_ultrasound_attenuation_direct_entry_0_arr_mean__RINT_TOPMED_EUR	UKB	CHIP_inclusive	0.01943	0.8808	1.35e-34
5:1253629:G:A	0.98	20107_Illnesses_of_father_9_Diabetes_AnyInst__BIN_TOPMED_EUR	UKB	CHIP_inclusive	0.01944	0.9148	4.94e-13
6:43388113:A:G	0.95	20003_Treatment_or_Medication_Code_1140875408_allopurinol_AnyInst__BIN_TOPMED_EUR	UKB	CHIP_inclusive	0.01945	0.9486	1.94e-08
6:43388113:A:G	0.0078	90072_Wear_duration_during_12_00_12_59_0_arr_mean__RINT_TOPMED_EUR	UKB	CHIP_inclusive	0.01945	0.9486	1.94e-08
5:1280362:G:A	1	20107_Illnesses_of_father_neg_11_Do_not_know_group_1_AnyInst__BIN_TOPMED_EUR	UKB	CHIP_inclusive	0.01946	1.179	2.78e-32
3:160419960:A:T	0.99	1249_Past_tobacco_smoking_4_I_have_never_smoked_AnyInst__BIN_TOPMED_EUR	UKB	CHIP_inclusive	0.01947	1.125	7.09e-36
5:1280362:G:A	0.9	20003_Treatment_or_Medication_Code_1140869848_methotrexate_AnyInst__BIN_TOPMED_EUR	UKB	CHIP_inclusive	0.01947	1.179	2.78e-32
17:7668434:T:G	1.6	Phe10_D235__BIN_TOPMED_EUR	UKB	CHIP_inclusive	0.01948	1.292	1.94e-09
5:1372402:G:C	1	OPCS_Y822__BIN_TOPMED_EUR	UKB	CHIP_inclusive	0.01948	1.09	2.36e-16
14:100712378:C:G	1.2	20001_Cancer_self_reported_1040_uterine_endometrial_cancer_AnyInst__BIN_TOPMED_EUR	UKB	CHIP_inclusive	0.01949	0.9227	5.54e-09
5:1267766:C:G	1.5	OPCS_X333__BIN_TOPMED_EUR	UKB	CHIP_inclusive	0.0195	1.336	2.02e-18
5:1312214:C:T	1.1	Phe10_I340__BIN_TOPMED_EUR	UKB	CHIP_inclusive	0.0195	0.8662	7.28e-34
7:44864065:A:G	1.1	Phe10_Z41__BIN_TOPMED_EUR	UKB	CHIP_inclusive	0.0195	1.074	3.86e-14
5:1361773:T:C	0.89	OPCS_Z753__BIN_TOPMED_EUR	UKB	CHIP_inclusive	0.01951	0.8904	9.58e-15
21:34972056:C:T	1.1	OPCS_O142__BIN_TOPMED_EUR	UKB	CHIP_inclusive	0.01952	1.064	1.99e-10
7:44864065:A:G	-0.0036	23123_Arm_fat_percentage_left_0_arr_mean__RINT_TOPMED_EUR	UKB	CHIP_inclusive	0.01956	1.074	3.86e-14
17:57386496:C:T	1.2	Phe10_Z911__BIN_TOPMED_EUR	UKB	CHIP_inclusive	0.01958	0.8313	3.65e-16
18:44571296:C:T	1.1	Phe10_J189__BIN_TOPMED_EUR	UKB	CHIP_inclusive	0.01958	0.921	3.54e-14
2:159604967:C:T	0.014	OS_Contour_0_to_1_Region_N3_Mean__RINT_TOPMED_EUR	UKB	CHIP_inclusive	0.01958	0.947	1.02e-08
5:1361187:G:C	0.77	20002_Illness_code_SR_1223_type_2_diabetes_AnyInst__BIN_TOPMED_EUR	UKB	CHIP_inclusive	0.01958	0.7941	3.21e-08
22:50532618:T:C	-0.0095	3849_Number_of_pregnancy_terminations_0_arr_mean__RINT_TOPMED_EUR	UKB	CHIP_inclusive	0.01959	0.9473	2.68e-08
22:50532618:T:C	0.89	OPCS_U297__BIN_TOPMED_EUR	UKB	CHIP_inclusive	0.01959	0.9473	2.68e-08
3:160106004:C:T	-0.016	RGC_SphericalEquivalent_0_left__RINT_TOPMED_EUR	UKB	CHIP_inclusive	0.01959	1.107	5.43e-12
5:1372402:G:C	0.0055	30000_White_blood_cell_leukocyte_count_0_arr_mean__RINT_TOPMED_EUR	UKB	CHIP_inclusive	0.01959	1.09	2.36e-16
5:1267766:C:G	1.1	1647_Country_of_birth_UK_elsewhere_6_Elsewhere_AnyInst__BIN_TOPMED_EUR	UKB	CHIP_inclusive	0.01961	1.336	2.02e-18
5:1288432:T:C	1.2	Phe10_Z500__BIN_TOPMED_EUR	UKB	CHIP_inclusive	0.01961	0.8798	3.11e-35
7:44864065:A:G	1	2257_Hearing_difficulty_problems_background_noise_1_Yes_AnyInst__BIN_TOPMED_EUR	UKB	CHIP_inclusive	0.01961	1.074	3.86e-14
7:44864065:A:G	0.9	Phe10_Z751__BIN_TOPMED_EUR	UKB	CHIP_inclusive	0.01961	1.074	3.86e-14
1:226374920:A:C	0.022	OS_Contour_2_to_3_Region_S6_Mean__RINT_TOPMED_EUR	UKB	CHIP_inclusive	0.01963	1.114	2.61e-16
11:108444879:C:T	1.1	Phe10_L031__BIN_TOPMED_EUR	UKB	CHIP_inclusive	0.01963	1.227	4.89e-13
17:7827723:C:G	1	Phe10_R060__BIN_TOPMED_EUR	UKB	CHIP_inclusive	0.01963	0.9342	1.64e-11
17:7827723:C:G	1	Phe10_R060__BIN_TOPMED_EUR	UKB	CHIP_inclusive	0.01963	0.9342	1.64e-11
2:159834145:G:A	1.4	Phe10_M258__BIN_TOPMED_EUR	UKB	CHIP_inclusive	0.01963	0.8333	1.21e-08
3:160558751:CT:C	1.4	Phe10_C20__BIN_TOPMED_EUR	UKB	CHIP_inclusive	0.01964	1.487	1.56e-22
6:109382480:G:C	0.94	OPCS_C903__BIN_TOPMED_EUR	UKB	CHIP_inclusive	0.01965	0.8808	1.35e-34
1:226374920:A:C	-0.011	4122_Speed_of_sound_through_heel_right_0_arr_mean__RINT_TOPMED_EUR	UKB	CHIP_inclusive	0.01966	1.114	2.61e-16
3:128484651:AT:A	1	20110_Illnesses_of_mother_1_Heart_disease_AnyInst__BIN_TOPMED_EUR	UKB	CHIP_inclusive	0.01966	1.057	1.17e-08
5:1372402:G:C	1	30806_Oestradiol_reportability_4_Not_reportable_at_assay_too_low_AnyInst__BIN_TOPMED_EUR	UKB	CHIP_inclusive	0.01967	1.09	2.36e-16
17:7827723:C:G	0.94	Phe10_M2322__BIN_TOPMED_EUR	UKB	CHIP_inclusive	0.01968	0.9342	1.64e-11
8:129563195:T:C	0.0044	137_Number_of_treatments_medications_taken_0_arr_mean__RINT_TOPMED_EUR	UKB	CHIP_inclusive	0.01968	1.06	5.81e-10
1:226374920:A:C	1	2453_DD_Cancer_1_Yes_you_will_be_asked_about_this_later_by_an_interviewer_AnyInst__BIN_TOPMED_EUR	UKB	CHIP_inclusive	0.01969	1.114	2.61e-16
11:108043157:T:C	-0.016	90013_Standard_deviation_of_acceleration_0_arr_mean__RINT_TOPMED_EUR	UKB	CHIP_inclusive	0.01969	0.9216	1.03e-08
5:1280362:G:A	1.1	Phe10_Z858__BIN_TOPMED_EUR	UKB	CHIP_inclusive	0.01969	1.179	2.78e-32
3:160419960:A:T	0.9	OPCS_W232__BIN_TOPMED_EUR	UKB	CHIP_inclusive	0.0197	1.125	7.09e-36
5:1249701:C:T	0.024	41235_Spells_in_hospital_0_arr_mean__RINT_TOPMED_EUR	UKB	CHIP_inclusive	0.01971	1.27	3.2e-10
5:1203384:T:C	0.93	20196_First_code_array_presented_25_5_2_0_6_7_4_1_3_AnyInst__BIN_TOPMED_EUR	UKB	CHIP_inclusive	0.01972	0.9417	1.31e-08
5:1361773:T:C	0.9	Phe10_Z42__BIN_TOPMED_EUR	UKB	CHIP_inclusive	0.01972	0.8904	9.58e-15
6:31261502:G:A	-0.0081	20016_Fluid_intelligence_score_0_arr_mean__RINT_TOPMED_EUR	UKB	CHIP_inclusive	0.01972	1.056	6.66e-09
5:1278469:C:T	0.84	OPCS_B291__BIN_TOPMED_EUR	UKB	CHIP_inclusive	0.01974	0.8827	2.41e-16
2:159925824:T:C	1	RGC_Asthma__BIN_TOPMED_EUR	UKB	CHIP_inclusive	0.01975	0.9285	3.21e-11
6:109321472:G:A	0.0046	30630_Apolipoprotein_A_0_arr_mean__RINT_TOPMED_EUR	UKB	CHIP_inclusive	0.01975	0.8986	1.53e-29
11:108444879:C:T	1.5	Phe10_Y450__BIN_TOPMED_EUR	UKB	CHIP_inclusive	0.01976	1.227	4.89e-13
17:7668434:T:G	0.047	RGC_MeanSphericalEquivalent_0__RINT_TOPMED_EUR	UKB	CHIP_inclusive	0.01978	1.292	1.94e-09
18:44571296:C:T	0.0035	23113_Leg_fat_free_mass_right_0_arr_mean__RINT_TOPMED_EUR	UKB	CHIP_inclusive	0.01979	0.921	3.54e-14
5:1278469:C:T	0.79	OPCS_B303__BIN_TOPMED_EUR	UKB	CHIP_inclusive	0.01979	0.8827	2.41e-16
5:1097331:G:A	0.88	41247_Patient_classification_on_admission_recoded_1001_Inpatient_In_day_bed_unit_not_retained_overnight_AnyInst__BIN_TOPMED_EUR	UKB	CHIP_inclusive	0.01981	0.9382	2.51e-11
5:1300195:G:T	-0.0055	30660_Direct_bilirubin_0_arr_mean__RINT_TOPMED_EUR	UKB	CHIP_inclusive	0.01982	0.8934	9.24e-23
5:1372402:G:C	0.92	Phe10_Z992__BIN_TOPMED_EUR	UKB	CHIP_inclusive	0.01982	1.09	2.36e-16
3:160106004:C:T	0.0086	26416_Crime_score_England_0_arr_mean__RINT_TOPMED_EUR	UKB	CHIP_inclusive	0.01985	1.107	5.43e-12
3:160419960:A:T	0.9	20003_Treatment_or_Medication_Code_1140861090_adalat_5mg_capsule_AnyInst__BIN_TOPMED_EUR	UKB	CHIP_inclusive	0.01985	1.125	7.09e-36
5:1203384:T:C	0.97	40006_Type_of_Cancer_ICD10_C44__BIN_TOPMED_EUR	UKB	CHIP_inclusive	0.01985	0.9417	1.31e-08
6:31261502:G:A	0.95	20002_Illness_code_SR_1471_atrial_fibrillation_Phe10_I48_combined_AnyInst__BIN_TOPMED_EUR	UKB	CHIP_inclusive	0.01987	1.056	6.66e-09
3:160440785:C:T	0.017	30500_Microalbumin_in_urine_0_arr_mean__RINT_TOPMED_EUR	UKB	CHIP_inclusive	0.0199	0.9009	5.73e-09
6:109321472:G:A	1	Phe10_Z904__BIN_TOPMED_EUR	UKB	CHIP_inclusive	0.01992	0.8986	1.53e-29
17:7668434:T:G	1.2	OPCS_U354__BIN_TOPMED_EUR	UKB	CHIP_inclusive	0.01993	1.292	1.94e-09
2:159821048:C:T	0.98	104900_Time_spent_doing_vigorous_physical_activity_3060_30_60_minutes_AnyInst__BIN_TOPMED_EUR	UKB	CHIP_inclusive	0.01993	1.07	6.25e-13
12:26433896:A:G	0.98	1727_Ease_of_skin_tanning_3_Get_mildly_or_occasionally_tanned_AnyInst__BIN_TOPMED_EUR	UKB	CHIP_inclusive	0.01995	1.187	4.71e-22
2:159604967:C:T	0.99	RGC_TAG_Obesity__BIN_TOPMED_EUR	UKB	CHIP_inclusive	0.01995	0.947	1.02e-08
3:150287063:C:G	1.1	Phe10_I71__BIN_TOPMED_EUR	UKB	CHIP_inclusive	0.01995	0.9235	5.69e-10
5:1288432:T:C	-0.011	RGC_MeanSphericalEquivalent_0__RINT_TOPMED_EUR	UKB	CHIP_inclusive	0.01995	0.8798	3.11e-35
5:1303752:CT:C	1.3	Phe10_C78__BIN_TOPMED_EUR	UKB	CHIP_inclusive	0.01995	1.469	1.91e-11
5:1280362:G:A	1	Phe10_K62__BIN_TOPMED_EUR	UKB	CHIP_inclusive	0.01996	1.179	2.78e-32
5:1097331:G:A	0.95	Phe10_D128__BIN_TOPMED_EUR	UKB	CHIP_inclusive	0.01997	0.9382	2.51e-11
5:1288432:T:C	0.95	Phe10_K801__BIN_TOPMED_EUR	UKB	CHIP_inclusive	0.01997	0.8798	3.11e-35
11:108444879:C:T	0.81	20002_Illness_code_SR_1330_iron_deficiency_anaemia_AnyInst__BIN_TOPMED_EUR	UKB	CHIP_inclusive	0.01999	1.227	4.89e-13
5:1097331:G:A	-0.0057	41235_Spells_in_hospital_0_arr_mean__RINT_TOPMED_EUR	UKB	CHIP_inclusive	0.02	0.9382	2.51e-11
5:1285917:G:A	1.2	Phe10_Z907__BIN_TOPMED_EUR	UKB	CHIP_inclusive	0.02	1.273	4.88e-09
5:1303752:CT:C	1.8	OPCS_U106__BIN_TOPMED_EUR	UKB	CHIP_inclusive	0.02001	1.469	1.91e-11
11:108217120:G:T	1.1	40006_Type_of_Cancer_ICD10_C43__BIN_TOPMED_EUR	UKB	CHIP_inclusive	0.02002	1.119	1.89e-32
11:108444879:C:T	0.91	RGC_COPD__BIN_TOPMED_EUR	UKB	CHIP_inclusive	0.02002	1.227	4.89e-13
2:159925824:T:C	1.1	20002_Illness_code_SR_1413_nasal_sinus_disorder_Phe10_J34_combined_AnyInst__BIN_TOPMED_EUR	UKB	CHIP_inclusive	0.02002	0.9285	3.21e-11
3:160558751:CT:C	1.2	20002_Illness_code_SR_1466_gout_AnyInst__BIN_TOPMED_EUR	UKB	CHIP_inclusive	0.02002	1.487	1.56e-22
12:26433896:A:G	1.1	Phe10_N28__BIN_TOPMED_EUR	UKB	CHIP_inclusive	0.02005	1.187	4.71e-22
5:1296643:T:C	1.2	20002_Illness_code_SR_1471_atrial_fibrillation_Phe10_I48_combined_AnyInst__BIN_TOPMED_EUR	UKB	CHIP_inclusive	0.02005	1.239	6.94e-14
10:103908421:C:CTT	0.93	OPCS_L851__BIN_TOPMED_EUR	UKB	CHIP_inclusive	0.02007	0.9143	8.69e-09
3:160440785:C:T	1.1	Phe10_N18__BIN_TOPMED_EUR	UKB	CHIP_inclusive	0.02008	0.9009	5.73e-09
5:1285859:C:A	0.93	Phe10_K90__BIN_TOPMED_EUR	UKB	CHIP_inclusive	0.02008	1.282	1.55e-140
5:1372402:G:C	-0.0048	22704_Home_location_north_co_ordinate_rounded_0_arr_mean__RINT_TOPMED_EUR	UKB	CHIP_inclusive	0.02008	1.09	2.36e-16
5:1300195:G:T	1.2	Phe10_R3129__BIN_TOPMED_EUR	UKB	CHIP_inclusive	0.02009	0.8934	9.24e-23
5:1300195:G:T	1.2	Phe10_R312__BIN_TOPMED_EUR	UKB	CHIP_inclusive	0.02009	0.8934	9.24e-23
5:1303752:CT:C	1.1	2247_Hearing_difficulty_problems_1_Yes_AnyInst__BIN_TOPMED_EUR	UKB	CHIP_inclusive	0.02009	1.469	1.91e-11
5:1303752:CT:C	2.1	Phe10_R748__BIN_TOPMED_EUR	UKB	CHIP_inclusive	0.02009	1.469	1.91e-11
12:26433896:A:G	1.1	20002_Illness_code_SR_1471_atrial_fibrillation_AnyInst__BIN_TOPMED_EUR	UKB	CHIP_inclusive	0.0201	1.187	4.71e-22
11:108217120:G:T	-0.0081	4106_Heel_bone_mineral_density_BMD_T_score_automated_left_0_arr_mean__RINT_TOPMED_EUR	UKB	CHIP_inclusive	0.02011	1.119	1.89e-32
7:44864065:A:G	-0.0029	23101_Whole_body_fat_free_mass_0_arr_mean__RINT_TOPMED_EUR	UKB	CHIP_inclusive	0.02011	1.074	3.86e-14
7:44864065:A:G	0.0072	90146_Fraction_acceleration_800_milli_gravities_0_arr_mean__RINT_TOPMED_EUR	UKB	CHIP_inclusive	0.02011	1.074	3.86e-14
10:103908421:C:CTT	0.94	Phe10_Z860__BIN_TOPMED_EUR	UKB	CHIP_inclusive	0.02012	0.9143	8.69e-09
11:108217120:G:T	-0.0081	4104_Heel_quantitative_ultrasound_index_QUI_direct_entry_left_0_arr_mean__RINT_TOPMED_EUR	UKB	CHIP_inclusive	0.02012	1.119	1.89e-32
14:100712378:C:G	-0.022	OD_Contour_0_to_1_Region_T6_Mean__RINT_TOPMED_EUR	UKB	CHIP_inclusive	0.02012	0.9227	5.54e-09
6:109382480:G:C	0.95	OPCS_X721__BIN_TOPMED_EUR	UKB	CHIP_inclusive	0.02012	0.8808	1.35e-34
11:108043157:T:C	0.92	Phe10_H409__BIN_TOPMED_EUR	UKB	CHIP_inclusive	0.02013	0.9216	1.03e-08
11:108444879:C:T	0.01	20015_Sitting_height_0_arr_mean__RINT_TOPMED_EUR	UKB	CHIP_inclusive	0.02013	1.227	4.89e-13
6:109449666:G:A	0.96	20107_Illnesses_of_father_13_Prostate_cancer_AnyInst__BIN_TOPMED_EUR	UKB	CHIP_inclusive	0.02013	1.118	3.14e-09
12:26433896:A:G	0.96	20416_Frequency_of_consuming_six_or_more_units_of_alcohol_1_Never_AnyInst__BIN_TOPMED_EUR	UKB	CHIP_inclusive	0.02014	1.187	4.71e-22
2:159925824:T:C	0.87	20003_Treatment_or_Medication_Code_1141168584_rabeprazole_sodium_AnyInst__BIN_TOPMED_EUR	UKB	CHIP_inclusive	0.02014	0.9285	3.21e-11
5:1249701:C:T	-0.02	30260_Mean_reticulocyte_volume_0_arr_mean__RINT_TOPMED_EUR	UKB	CHIP_inclusive	0.02014	1.27	3.2e-10
5:1278469:C:T	1	4674_Private_healthcare_4_No_never_AnyInst__BIN_TOPMED_EUR	UKB	CHIP_inclusive	0.02014	0.8827	2.41e-16
5:1285917:G:A	1.7	20003_Treatment_or_Medication_Code_1140865580_asacol_400mg_e_c_tablet_AnyInst__BIN_TOPMED_EUR	UKB	CHIP_inclusive	0.02014	1.273	4.88e-09
5:1296643:T:C	-0.013	30344_Volume_of_EDTA2_plasma_held_by_UKB_0_arr_mean__RINT_TOPMED_EUR	UKB	CHIP_inclusive	0.02014	1.239	6.94e-14
5:1249701:C:T	0.022	30860_Total_protein_0_arr_mean__RINT_TOPMED_EUR	UKB	CHIP_inclusive	0.02015	1.27	3.2e-10
5:1300195:G:T	-0.0055	20074_Home_location_at_assessment_east_co_ordinate_rounded_0_arr_mean__RINT_TOPMED_EUR	UKB	CHIP_inclusive	0.02016	0.8934	9.24e-23
5:1361773:T:C	1.1	40006_Type_of_Cancer_ICD10_C61__BIN_TOPMED_EUR	UKB	CHIP_inclusive	0.02016	0.8904	9.58e-15
6:31261502:G:A	-0.015	OD_Contour_1_to_2_Region_S3_Mean__RINT_TOPMED_EUR	UKB	CHIP_inclusive	0.02017	1.056	6.66e-09
5:1300195:G:T	0.94	RGC_IBD_Strict_UC_CC__BIN_TOPMED_EUR	UKB	CHIP_inclusive	0.02018	0.8934	9.24e-23
11:108444879:C:T	1.2	Phe10_A419__BIN_TOPMED_EUR	UKB	CHIP_inclusive	0.02019	1.227	4.89e-13
5:1296643:T:C	-0.011	23110_Impedance_of_arm_left_0_arr_mean__RINT_TOPMED_EUR	UKB	CHIP_inclusive	0.02019	1.239	6.94e-14
5:1296643:T:C	1.1	Phe10_E78__BIN_TOPMED_EUR	UKB	CHIP_inclusive	0.0202	1.239	6.94e-14
11:108043157:T:C	0.016	5134_6mm_strong_meridian_left_0_arr_mean__RINT_TOPMED_EUR	UKB	CHIP_inclusive	0.02022	0.9216	1.03e-08
5:1228120:CT:C	0.88	Phe10_L0889__BIN_TOPMED_EUR	UKB	CHIP_inclusive	0.02022	1.059	3.73e-09
5:1267766:C:G	0.9	20002_Illness_code_SR_1226_hypothyroidism_myxoedema_Phe10_E03_combined_AnyInst__BIN_TOPMED_EUR	UKB	CHIP_inclusive	0.02024	1.336	2.02e-18
17:7668434:T:G	1.1	Phe10_Z864__BIN_TOPMED_EUR	UKB	CHIP_inclusive	0.02025	1.292	1.94e-09
5:1097331:G:A	0.0087	20154_Forced_expiratory_volume_in_1_second_FEV1_predicted_percentage_0_arr_mean__RINT_TOPMED_EUR	UKB	CHIP_inclusive	0.02025	0.9382	2.51e-11
6:109499851:C:T	0.92	40022_Inpatient_record_origin_PEDW_Patient_Episode_Database_for_Wales_AnyInst__BIN_TOPMED_EUR	UKB	CHIP_inclusive	0.02027	0.8474	4.85e-10
6:109499851:C:T	0.92	41253_Inpatient_record_format_21_PEDW_HES_2015_AnyInst__BIN_TOPMED_EUR	UKB	CHIP_inclusive	0.02029	0.8474	4.85e-10
3:160558751:CT:C	-0.072	OD_Contour_1_to_2_Region_T6_Mean__RINT_TOPMED_EUR	UKB	CHIP_inclusive	0.0203	1.487	1.56e-22
3:160106004:C:T	-0.0074	404_Duration_to_first_press_of_snap_button_in_each_round_0_arr_mean__RINT_TOPMED_EUR	UKB	CHIP_inclusive	0.02031	1.107	5.43e-12
3:160440785:C:T	0.86	OPCS_X369__BIN_TOPMED_EUR	UKB	CHIP_inclusive	0.02031	0.9009	5.73e-09
5:1285917:G:A	-0.054	5106_6mm_strong_meridian_angle_right_0_arr_mean__RINT_TOPMED_EUR	UKB	CHIP_inclusive	0.02031	1.273	4.88e-09
5:1372402:G:C	1.1	OPCS_B279__BIN_TOPMED_EUR	UKB	CHIP_inclusive	0.02031	1.09	2.36e-16
5:1288432:T:C	0.96	4968_FI4_positional_arithmetic_5_5_AnyInst__BIN_TOPMED_EUR	UKB	CHIP_inclusive	0.02033	0.8798	3.11e-35
5:1372402:G:C	0.98	2227_Other_eye_problems_1_Yes_AnyInst__BIN_TOPMED_EUR	UKB	CHIP_inclusive	0.02033	1.09	2.36e-16
11:108217120:G:T	-0.0081	4103_Speed_of_sound_through_heel_left_0_arr_mean__RINT_TOPMED_EUR	UKB	CHIP_inclusive	0.02035	1.119	1.89e-32
12:26433896:A:G	1.1	Phe10_C18__BIN_TOPMED_EUR	UKB	CHIP_inclusive	0.02035	1.187	4.71e-22
2:159821048:C:T	0.91	OPCS_Y204__BIN_TOPMED_EUR	UKB	CHIP_inclusive	0.02035	1.07	6.25e-13
12:26433896:A:G	0.85	OPCS_W572__BIN_TOPMED_EUR	UKB	CHIP_inclusive	0.02036	1.187	4.71e-22
2:159604967:C:T	1	Phe10_I209__BIN_TOPMED_EUR	UKB	CHIP_inclusive	0.02037	0.947	1.02e-08
5:1447647:G:C	0.026	RGC_MeanSphericalEquivalent_0_started_wearing_glasses_contacts_before_40__RINT_TOPMED_EUR	UKB	CHIP_inclusive	0.02037	0.9141	3.43e-08
17:7827723:C:G	0.89	20003_Treatment_or_Medication_Code_1197_evening_primrose_oil_product_AnyInst__BIN_TOPMED_EUR	UKB	CHIP_inclusive	0.02038	0.9342	1.64e-11
5:1372402:G:C	0.86	Phe10_E80__BIN_TOPMED_EUR	UKB	CHIP_inclusive	0.02038	1.09	2.36e-16
18:44571296:C:T	-0.012	90025_Sunday_average_acceleration_0_arr_mean__RINT_TOPMED_EUR	UKB	CHIP_inclusive	0.0204	0.921	3.54e-14
3:160440785:C:T	-0.0075	30010_Red_blood_cell_erythrocyte_count_0_arr_mean__RINT_TOPMED_EUR	UKB	CHIP_inclusive	0.0204	0.9009	5.73e-09
6:109382480:G:C	0.97	Phe10_Z921__BIN_TOPMED_EUR	UKB	CHIP_inclusive	0.02041	0.8808	1.35e-34
5:1447647:G:C	0.86	OPCS_B311__BIN_TOPMED_EUR	UKB	CHIP_inclusive	0.02043	0.9141	3.43e-08
6:43388113:A:G	-0.0052	41234_Records_in_HES_inpatient_diagnoses_dataset_0_arr_mean__RINT_TOPMED_EUR	UKB	CHIP_inclusive	0.02043	0.9486	1.94e-08
5:1253629:G:A	-0.023	T1_comb_deconf_extra__RINT_TOPMED_EUR	UKB	CHIP_inclusive	0.02044	0.9148	4.94e-13
8:129563195:T:C	0.95	OPCS_X724__BIN_TOPMED_EUR	UKB	CHIP_inclusive	0.02044	1.06	5.81e-10
6:109449666:G:A	0.86	Phe10_K01__BIN_TOPMED_EUR	UKB	CHIP_inclusive	0.02045	1.118	3.14e-09
2:159821048:C:T	0.0057	20129_Number_of_columns_displayed_in_round_0_arr_mean__RINT_TOPMED_EUR	UKB	CHIP_inclusive	0.02046	1.07	6.25e-13
2:159821048:C:T	0.0057	20130_Number_of_rows_displayed_in_round_0_arr_mean__RINT_TOPMED_EUR	UKB	CHIP_inclusive	0.02046	1.07	6.25e-13
3:160106004:C:T	1.1	OPCS_W365__BIN_TOPMED_EUR	UKB	CHIP_inclusive	0.02046	1.107	5.43e-12
5:1097331:G:A	1	20110_Illnesses_of_mother_10_Alzheimers_disease_dementia_AnyInst__BIN_TOPMED_EUR	UKB	CHIP_inclusive	0.02046	0.9382	2.51e-11
5:1366259:G:A	0.016	23128_Trunk_fat_mass_0_arr_mean__RINT_TOPMED_EUR	UKB	CHIP_inclusive	0.02046	1.215	1.07e-10
11:108043157:T:C	0.86	Phe10_Z87828__BIN_TOPMED_EUR	UKB	CHIP_inclusive	0.02047	0.9216	1.03e-08
11:108043157:T:C	0.86	Phe10_Z8782__BIN_TOPMED_EUR	UKB	CHIP_inclusive	0.02047	0.9216	1.03e-08
14:100712378:C:G	-0.022	OS_Contour_1_to_2_Region_N3_Mean__RINT_TOPMED_EUR	UKB	CHIP_inclusive	0.02048	0.9227	5.54e-09
3:101435231:TA:T	1	RGC_TAG_Obesity__BIN_TOPMED_EUR	UKB	CHIP_inclusive	0.02048	0.9336	1.1e-12
3:160106004:C:T	-0.016	5085_Spherical_power_left_0_arr_mean__RINT_TOPMED_EUR	UKB	CHIP_inclusive	0.02048	1.107	5.43e-12
6:31261502:G:A	0.97	20002_Illness_code_SR_1226_hypothyroidism_myxoedema_Phe10_E03_combined_AnyInst__BIN_TOPMED_EUR	UKB	CHIP_inclusive	0.02048	1.056	6.66e-09
2:159604967:C:T	1.1	Phe10_M1990__BIN_TOPMED_EUR	UKB	CHIP_inclusive	0.02049	0.947	1.02e-08
14:100712378:C:G	-0.0069	30210_Eosinophill_percentage_0_arr_mean__RINT_TOPMED_EUR	UKB	CHIP_inclusive	0.0205	0.9227	5.54e-09
5:1253629:G:A	0.97	Phe10_E119__BIN_TOPMED_EUR	UKB	CHIP_inclusive	0.02051	0.9148	4.94e-13
7:44864065:A:G	0.98	20111_Illnesses_of_siblings_9_Diabetes_AnyInst__BIN_TOPMED_EUR	UKB	CHIP_inclusive	0.02051	1.074	3.86e-14
5:1361773:T:C	0.92	OPCS_X724__BIN_TOPMED_EUR	UKB	CHIP_inclusive	0.02052	0.8904	9.58e-15
5:1366259:G:A	1.4	Phe10_C833__BIN_TOPMED_EUR	UKB	CHIP_inclusive	0.02052	1.215	1.07e-10
2:159604967:C:T	0.98	1747_Hair_colour_natural_before_greying_5_Black_AnyInst__BIN_TOPMED_EUR	UKB	CHIP_inclusive	0.02053	0.947	1.02e-08
3:160440785:C:T	0.008	23108_Impedance_of_leg_left_0_arr_mean__RINT_TOPMED_EUR	UKB	CHIP_inclusive	0.02054	0.9009	5.73e-09
2:159821048:C:T	0.99	RGC_BP_Med__BIN_TOPMED_EUR	UKB	CHIP_inclusive	0.02055	1.07	6.25e-13
5:1288432:T:C	0.011	5096_3mm_weak_meridian_left_0_arr_mean__RINT_TOPMED_EUR	UKB	CHIP_inclusive	0.02055	0.8798	3.11e-35
5:1303752:CT:C	1.4	Phe10_T85__BIN_TOPMED_EUR	UKB	CHIP_inclusive	0.02055	1.469	1.91e-11
8:129563195:T:C	0.91	Phe10_E21__BIN_TOPMED_EUR	UKB	CHIP_inclusive	0.02055	1.06	5.81e-10
6:109415805:C:A	0.93	Phe10_K317__BIN_TOPMED_EUR	UKB	CHIP_inclusive	0.02056	1.095	4.17e-10
5:1361187:G:C	1.2	20003_Treatment_or_Medication_Code_1187_chondroitin_product_AnyInst__BIN_TOPMED_EUR	UKB	CHIP_inclusive	0.02058	0.7941	3.21e-08
2:159604967:C:T	-0.0048	23128_Trunk_fat_mass_0_arr_mean__RINT_TOPMED_EUR	UKB	CHIP_inclusive	0.02059	0.947	1.02e-08
3:150287063:C:G	-0.021	OS_Contour_0_to_1_Region_S6_Mean__RINT_TOPMED_EUR	UKB	CHIP_inclusive	0.02059	0.9235	5.69e-10
14:100712378:C:G	1.1	Phe10_B965__BIN_TOPMED_EUR	UKB	CHIP_inclusive	0.0206	0.9227	5.54e-09
5:1267766:C:G	1.1	OPCS_Y982__BIN_TOPMED_EUR	UKB	CHIP_inclusive	0.0206	1.336	2.02e-18
7:44864065:A:G	0.95	20003_Treatment_or_Medication_Code_1140875408_allopurinol_AnyInst__BIN_TOPMED_EUR	UKB	CHIP_inclusive	0.0206	1.074	3.86e-14
2:159821048:C:T	0.011	5107_3mm_strong_meridian_angle_right_0_arr_mean__RINT_TOPMED_EUR	UKB	CHIP_inclusive	0.02062	1.07	6.25e-13
5:1253629:G:A	1.1	104030_Boiled_baked_potatoes_intake_300_3_AnyInst__BIN_TOPMED_EUR	UKB	CHIP_inclusive	0.02062	0.9148	4.94e-13
5:1267766:C:G	0.017	136_Number_of_operations_self_reported_0_arr_mean__RINT_TOPMED_EUR	UKB	CHIP_inclusive	0.02062	1.336	2.02e-18
8:129563195:T:C	0.86	Phe10_M500__BIN_TOPMED_EUR	UKB	CHIP_inclusive	0.02062	1.06	5.81e-10
5:1293971:C:T	1	2257_Hearing_difficulty_problems_background_noise_1_Yes_AnyInst__BIN_TOPMED_EUR	UKB	CHIP_inclusive	0.02064	1.168	2.15e-51
5:1312214:C:T	1	Phe10_S82__BIN_TOPMED_EUR	UKB	CHIP_inclusive	0.02064	0.8662	7.28e-34
2:159821048:C:T	-0.0099	5135_3mm_strong_meridian_left_0_arr_mean__RINT_TOPMED_EUR	UKB	CHIP_inclusive	0.02065	1.07	6.25e-13
4:104884951:A:T	0.97	1950_Sensitivity_hurt_feelings_1_Yes_AnyInst__BIN_TOPMED_EUR	UKB	CHIP_inclusive	0.02066	1.212	9.72e-15
6:109321472:G:A	0.92	OPCS_C822__BIN_TOPMED_EUR	UKB	CHIP_inclusive	0.02066	0.8986	1.53e-29
17:57386496:C:T	-0.025	30800_Oestradiol_0_arr_mean__RINT_TOPMED_EUR	UKB	CHIP_inclusive	0.02067	0.8313	3.65e-16
4:104884951:A:T	1.3	20002_Illness_code_SR_1529_dry_eyes_AnyInst__BIN_TOPMED_EUR	UKB	CHIP_inclusive	0.02067	1.212	9.72e-15
5:1312214:C:T	1	OPCS_Y534__BIN_TOPMED_EUR	UKB	CHIP_inclusive	0.02067	0.8662	7.28e-34
4:104884951:A:T	1.3	Phe10_D68__BIN_TOPMED_EUR	UKB	CHIP_inclusive	0.02068	1.212	9.72e-15
5:1285917:G:A	0.021	30750_Glycated_haemoglobin_HbA1c_0_arr_mean__RINT_TOPMED_EUR	UKB	CHIP_inclusive	0.02068	1.273	4.88e-09
5:1267766:C:G	0.95	2227_Other_eye_problems_1_Yes_AnyInst__BIN_TOPMED_EUR	UKB	CHIP_inclusive	0.02069	1.336	2.02e-18
7:44864065:A:G	-0.0049	189_Townsend_deprivation_index_at_recruitment_0_arr_mean__RINT_TOPMED_EUR	UKB	CHIP_inclusive	0.02069	1.074	3.86e-14
10:103908421:C:CTT	1.2	Phe10_N99__BIN_TOPMED_EUR	UKB	CHIP_inclusive	0.0207	0.9143	8.69e-09
3:101435231:TA:T	1	Phe10_N179__BIN_TOPMED_EUR	UKB	CHIP_inclusive	0.0207	0.9336	1.1e-12
11:108043157:T:C	1.1	Phe10_R000__BIN_TOPMED_EUR	UKB	CHIP_inclusive	0.02071	0.9216	1.03e-08
3:101435231:TA:T	0.95	Phe10_Z99__BIN_TOPMED_EUR	UKB	CHIP_inclusive	0.02072	0.9336	1.1e-12
3:128484651:AT:A	1.1	Phe10_M254__BIN_TOPMED_EUR	UKB	CHIP_inclusive	0.02072	1.057	1.17e-08
5:1285859:C:A	1.1	OPCS_F021__BIN_TOPMED_EUR	UKB	CHIP_inclusive	0.02072	1.282	1.55e-140
6:31261502:G:A	0.93	OPCS_J132__BIN_TOPMED_EUR	UKB	CHIP_inclusive	0.02073	1.056	6.66e-09
6:31261502:G:A	0.92	Phe10_I730__BIN_TOPMED_EUR	UKB	CHIP_inclusive	0.02074	1.056	6.66e-09
6:43388113:A:G	0.98	Phe10_E11__BIN_TOPMED_EUR	UKB	CHIP_inclusive	0.02074	0.9486	1.94e-08
5:1288432:T:C	0.97	22126_DD_hayfever_rhinitis_0_No_AnyInst__BIN_TOPMED_EUR	UKB	CHIP_inclusive	0.02075	0.8798	3.11e-35
5:1288432:T:C	1	22126_DD_hayfever_rhinitis_1_Yes_AnyInst__BIN_TOPMED_EUR	UKB	CHIP_inclusive	0.02075	0.8798	3.11e-35
11:108043157:T:C	-0.023	OD_Contour_1_to_2_Region_C1_Mean__RINT_TOPMED_EUR	UKB	CHIP_inclusive	0.02076	0.9216	1.03e-08
11:108444879:C:T	0.62	Phe10_K914__BIN_TOPMED_EUR	UKB	CHIP_inclusive	0.02076	1.227	4.89e-13
4:104884951:A:T	1.3	Phe10_H669__BIN_TOPMED_EUR	UKB	CHIP_inclusive	0.02076	1.212	9.72e-15
5:1361773:T:C	1	20107_Illnesses_of_father_4_Bowel_cancer_AnyInst__BIN_TOPMED_EUR	UKB	CHIP_inclusive	0.02076	0.8904	9.58e-15
6:109382480:G:C	0.95	20003_Treatment_or_Medication_Code_1140888266_warfarin_AnyInst__BIN_TOPMED_EUR	UKB	CHIP_inclusive	0.02076	0.8808	1.35e-34
1:226374920:A:C	0.9	21050_Degree_bothered_by_menstrual_cramps_or_other_problems_with_period_in_the_last_3_months_neg_600_Not_bothered_at_all_AnyInst__BIN_TOPMED_EUR	UKB	CHIP_inclusive	0.02078	1.114	2.61e-16
3:160558751:CT:C	1.1	OPCS_Y981__BIN_TOPMED_EUR	UKB	CHIP_inclusive	0.02078	1.487	1.56e-22
6:109321472:G:A	0.0033	23109_Impedance_of_arm_right_0_arr_mean__RINT_TOPMED_EUR	UKB	CHIP_inclusive	0.02078	0.8986	1.53e-29
2:159821048:C:T	0.98	2395_Hair_balding_pattern_1_Pattern_1_AnyInst__BIN_TOPMED_EUR	UKB	CHIP_inclusive	0.02079	1.07	6.25e-13
20:31671342:A:G	-0.0087	90146_Fraction_acceleration_800_milli_gravities_0_arr_mean__RINT_TOPMED_EUR	UKB	CHIP_inclusive	0.0208	0.9273	5.91e-11
5:1097331:G:A	0.97	Phe10_I839__BIN_TOPMED_EUR	UKB	CHIP_inclusive	0.02081	0.9382	2.51e-11
3:160106004:C:T	-0.0076	30210_Eosinophill_percentage_0_arr_mean__RINT_TOPMED_EUR	UKB	CHIP_inclusive	0.02082	1.107	5.43e-12
4:104884951:A:T	0.94	4204_Absence_of_notch_position_in_the_pulse_waveform_0_False_AnyInst__BIN_TOPMED_EUR	UKB	CHIP_inclusive	0.02084	1.212	9.72e-15
2:159821048:C:T	0.0065	20022_Birth_weight_0_arr_mean__RINT_TOPMED_EUR	UKB	CHIP_inclusive	0.02087	1.07	6.25e-13
20:31671342:A:G	0.99	1687_Comparative_body_size_at_age_10_3_About_average_AnyInst__BIN_TOPMED_EUR	UKB	CHIP_inclusive	0.02087	0.9273	5.91e-11
5:1366259:G:A	0.56	Phe10_G500__BIN_TOPMED_EUR	UKB	CHIP_inclusive	0.02087	1.215	1.07e-10
3:101435231:TA:T	-0.0047	30110_Platelet_distribution_width_0_arr_mean__RINT_TOPMED_EUR	UKB	CHIP_inclusive	0.02088	0.9336	1.1e-12
3:101435231:TA:T	1	Phe10_N17__BIN_TOPMED_EUR	UKB	CHIP_inclusive	0.02088	0.9336	1.1e-12
3:160106004:C:T	-0.024	OS_Contour_1_to_2_Region_N3_Mean__RINT_TOPMED_EUR	UKB	CHIP_inclusive	0.02088	1.107	5.43e-12
1:226374920:A:C	0.87	OPCS_X712__BIN_TOPMED_EUR	UKB	CHIP_inclusive	0.02089	1.114	2.61e-16
5:1267766:C:G	0.02	41149_Records_in_HES_inpatient_operations_dataset_0_arr_mean__RINT_TOPMED_EUR	UKB	CHIP_inclusive	0.02089	1.336	2.02e-18
3:160106004:C:T	-0.0072	30750_Glycated_haemoglobin_HbA1c_0_arr_mean__RINT_TOPMED_EUR	UKB	CHIP_inclusive	0.0209	1.107	5.43e-12
5:1296643:T:C	1.3	Phe10_D13__BIN_TOPMED_EUR	UKB	CHIP_inclusive	0.0209	1.239	6.94e-14
6:109449666:G:A	1.2	Phe10_I519__BIN_TOPMED_EUR	UKB	CHIP_inclusive	0.0209	1.118	3.14e-09
12:26433896:A:G	0.015	4290_Duration_screen_displayed_0_arr_mean__RINT_TOPMED_EUR	UKB	CHIP_inclusive	0.02091	1.187	4.71e-22
5:1280362:G:A	1.2	Phe10_Z936__BIN_TOPMED_EUR	UKB	CHIP_inclusive	0.02091	1.179	2.78e-32
5:1372402:G:C	-0.005	22004_Heterozygosity_PCA_corrected_0_arr_mean__RINT_TOPMED_EUR	UKB	CHIP_inclusive	0.02091	1.09	2.36e-16
12:26433896:A:G	-0.009	30620_Alanine_aminotransferase_0_arr_mean__RINT_TOPMED_EUR	UKB	CHIP_inclusive	0.02092	1.187	4.71e-22
2:159925824:T:C	0.0055	24019_Particulate_matter_air_pollution_pm10_2007_0_arr_mean__RINT_TOPMED_EUR	UKB	CHIP_inclusive	0.02092	0.9285	3.21e-11
6:109499851:C:T	0.81	Phe10_M50__BIN_TOPMED_EUR	UKB	CHIP_inclusive	0.02092	0.8474	4.85e-10
1:226374920:A:C	0.97	RGC_CAD_Loose_CC__BIN_TOPMED_EUR	UKB	CHIP_inclusive	0.02094	1.114	2.61e-16
5:1249701:C:T	-0.02	30374_Volume_of_Li_Hep_plasma_held_by_UKB_0_arr_mean__RINT_TOPMED_EUR	UKB	CHIP_inclusive	0.02094	1.27	3.2e-10
5:1280362:G:A	0.0064	1873_Number_of_full_brothers_0_arr_mean__RINT_TOPMED_EUR	UKB	CHIP_inclusive	0.02094	1.179	2.78e-32
3:150287063:C:G	0.94	OPCS_B282__BIN_TOPMED_EUR	UKB	CHIP_inclusive	0.02096	0.9235	5.69e-10
5:1303752:CT:C	0.92	1558_Alcohol_intake_frequency_1_Daily_or_almost_daily_AnyInst__BIN_TOPMED_EUR	UKB	CHIP_inclusive	0.02096	1.469	1.91e-11
6:109499851:C:T	1.3	Phe10_A415__BIN_TOPMED_EUR	UKB	CHIP_inclusive	0.02096	0.8474	4.85e-10
3:160440785:C:T	1.2	Phe10_I730__BIN_TOPMED_EUR	UKB	CHIP_inclusive	0.02097	0.9009	5.73e-09
5:1288432:T:C	0.0048	23108_Impedance_of_leg_left_0_arr_mean__RINT_TOPMED_EUR	UKB	CHIP_inclusive	0.02097	0.8798	3.11e-35
5:1267766:C:G	0.011	23122_Arm_predicted_mass_right_0_arr_mean__RINT_TOPMED_EUR	UKB	CHIP_inclusive	0.021	1.336	2.02e-18
17:57386496:C:T	1.1	Phe10_I83__BIN_TOPMED_EUR	UKB	CHIP_inclusive	0.02103	0.8313	3.65e-16
1:226374920:A:C	1	RGC_hearing_loss__BIN_TOPMED_EUR	UKB	CHIP_inclusive	0.02104	1.114	2.61e-16
18:44571296:C:T	1.1	Phe10_K011__BIN_TOPMED_EUR	UKB	CHIP_inclusive	0.02104	0.921	3.54e-14
5:1285859:C:A	0.97	1647_Country_of_birth_UK_elsewhere_3_Scotland_AnyInst__BIN_TOPMED_EUR	UKB	CHIP_inclusive	0.02106	1.282	1.55e-140
2:159604967:C:T	0.93	Phe10_Z43__BIN_TOPMED_EUR	UKB	CHIP_inclusive	0.02108	0.947	1.02e-08
3:160440785:C:T	0.77	20003_Treatment_or_Medication_Code_1140871266_arthrotec_tablet_AnyInst__BIN_TOPMED_EUR	UKB	CHIP_inclusive	0.02108	0.9009	5.73e-09
5:1361187:G:C	0.85	Phe10_E136__BIN_TOPMED_EUR	UKB	CHIP_inclusive	0.02108	0.7941	3.21e-08
5:1447647:G:C	1.1	3090_Used_an_inhaler_for_chest_within_last_hour_0_No_AnyInst__BIN_TOPMED_EUR	UKB	CHIP_inclusive	0.02108	0.9141	3.43e-08
7:44864065:A:G	1.1	OPCS_W784__BIN_TOPMED_EUR	UKB	CHIP_inclusive	0.02109	1.074	3.86e-14
3:101435231:TA:T	1	Phe10_J44__BIN_TOPMED_EUR	UKB	CHIP_inclusive	0.0211	0.9336	1.1e-12
10:103908421:C:CTT	-0.0048	23121_Arm_fat_free_mass_right_0_arr_mean__RINT_TOPMED_EUR	UKB	CHIP_inclusive	0.02113	0.9143	8.69e-09
2:159834145:G:A	0.92	2834_Bilateral_oophorectomy_both_ovaries_removed_1_Yes_AnyInst__BIN_TOPMED_EUR	UKB	CHIP_inclusive	0.02113	0.8333	1.21e-08
3:150287063:C:G	1.1	Phe10_G99__BIN_TOPMED_EUR	UKB	CHIP_inclusive	0.02113	0.9235	5.69e-10
5:1447647:G:C	0.95	6145_Illness_injury_bereavement_stress_in_last_2_years_5_Marital_separation_divorce_AnyInst__BIN_TOPMED_EUR	UKB	CHIP_inclusive	0.02113	0.9141	3.43e-08
14:100712378:C:G	1	20002_Illness_code_SR_1473_high_cholesterol_Phe10_E78_combined_AnyInst__BIN_TOPMED_EUR	UKB	CHIP_inclusive	0.02114	0.9227	5.54e-09
3:160419960:A:T	1.1	OPCS_U106__BIN_TOPMED_EUR	UKB	CHIP_inclusive	0.02114	1.125	7.09e-36
17:57386496:C:T	1.3	Phe10_D36__BIN_TOPMED_EUR	UKB	CHIP_inclusive	0.02115	0.8313	3.65e-16
5:1312214:C:T	1	Phe10_H40__BIN_TOPMED_EUR	UKB	CHIP_inclusive	0.02115	0.8662	7.28e-34
5:1447647:G:C	-0.016	5206_logMAR_initial_left_0_arr_mean__RINT_TOPMED_EUR	UKB	CHIP_inclusive	0.02115	0.9141	3.43e-08
2:159604967:C:T	-0.0036	51_Seated_height_0_arr_mean__RINT_TOPMED_EUR	UKB	CHIP_inclusive	0.02117	0.947	1.02e-08
5:1280362:G:A	1.1	Phe10_K317__BIN_TOPMED_EUR	UKB	CHIP_inclusive	0.02117	1.179	2.78e-32
6:31261502:G:A	1	20003_Treatment_or_Medication_Code_1140861958_simvastatin_AnyInst__BIN_TOPMED_EUR	UKB	CHIP_inclusive	0.02118	1.056	6.66e-09
8:129563195:T:C	1	RGC_Asthma_Strict_CC__BIN_TOPMED_EUR	UKB	CHIP_inclusive	0.02118	1.06	5.81e-10
21:34972056:C:T	0.9	Phe10_K65__BIN_TOPMED_EUR	UKB	CHIP_inclusive	0.0212	1.064	1.99e-10
6:31261502:G:A	1.1	OPCS_F231__BIN_TOPMED_EUR	UKB	CHIP_inclusive	0.0212	1.056	6.66e-09
12:26433896:A:G	-0.0057	23111_Leg_fat_percentage_right_0_arr_mean__RINT_TOPMED_EUR	UKB	CHIP_inclusive	0.02122	1.187	4.71e-22
2:159834145:G:A	0.017	30680_Calcium_0_arr_mean__RINT_TOPMED_EUR	UKB	CHIP_inclusive	0.02122	0.8333	1.21e-08
5:1303752:CT:C	1.2	2674_Ever_had_breast_cancer_screening_mammogram_0_No_AnyInst__BIN_TOPMED_EUR	UKB	CHIP_inclusive	0.02122	1.469	1.91e-11
11:108043157:T:C	1	Phe10_J459__BIN_TOPMED_EUR	UKB	CHIP_inclusive	0.02126	0.9216	1.03e-08
2:159925824:T:C	1.2	Phe10_K224__BIN_TOPMED_EUR	UKB	CHIP_inclusive	0.02126	0.9285	3.21e-11
3:160106004:C:T	-0.024	OS_Contour_1_to_2_Region_I3_Mean__RINT_TOPMED_EUR	UKB	CHIP_inclusive	0.02126	1.107	5.43e-12
4:104884951:A:T	1.4	20002_Illness_code_SR_1308_osteomyelitis_AnyInst__BIN_TOPMED_EUR	UKB	CHIP_inclusive	0.02126	1.212	9.72e-15
4:104884951:A:T	1.1	Phe10_R634__BIN_TOPMED_EUR	UKB	CHIP_inclusive	0.02126	1.212	9.72e-15
2:159604967:C:T	1.1	102620_Homemade_soup_intake_2_2_AnyInst__BIN_TOPMED_EUR	UKB	CHIP_inclusive	0.02127	0.947	1.02e-08
5:1285859:C:A	0.96	Phe10_Z961__BIN_TOPMED_EUR	UKB	CHIP_inclusive	0.02127	1.282	1.55e-140
8:129563195:T:C	0.94	Phe10_C795__BIN_TOPMED_EUR	UKB	CHIP_inclusive	0.02128	1.06	5.81e-10
5:1280362:G:A	0.0058	30020_Haemoglobin_concentration_0_arr_mean__RINT_TOPMED_EUR	UKB	CHIP_inclusive	0.0213	1.179	2.78e-32
10:103908421:C:CTT	0.88	Phe10_C444__BIN_TOPMED_EUR	UKB	CHIP_inclusive	0.02132	0.9143	8.69e-09
10:103908421:C:CTT	0.0077	30630_Apolipoprotein_A_0_arr_mean__RINT_TOPMED_EUR	UKB	CHIP_inclusive	0.02133	0.9143	8.69e-09
3:128484651:AT:A	-0.005	30290_High_light_scatter_reticulocyte_percentage_0_arr_mean__RINT_TOPMED_EUR	UKB	CHIP_inclusive	0.02134	1.057	1.17e-08
5:1249701:C:T	1.2	OPCS_X352__BIN_TOPMED_EUR	UKB	CHIP_inclusive	0.02135	1.27	3.2e-10
5:1296643:T:C	1.4	Phe10_R351__BIN_TOPMED_EUR	UKB	CHIP_inclusive	0.02135	1.239	6.94e-14
3:160440785:C:T	1.2	Phe10_H400__BIN_TOPMED_EUR	UKB	CHIP_inclusive	0.02136	0.9009	5.73e-09
5:1361187:G:C	0.85	Phe10_E13621__BIN_TOPMED_EUR	UKB	CHIP_inclusive	0.02136	0.7941	3.21e-08
5:1361187:G:C	0.85	Phe10_E1362__BIN_TOPMED_EUR	UKB	CHIP_inclusive	0.02136	0.7941	3.21e-08
6:43388113:A:G	0.014	OD_Contour_0_to_1_Region_C1_Mean__RINT_TOPMED_EUR	UKB	CHIP_inclusive	0.02136	0.9486	1.94e-08
11:108217120:G:T	0.015	RGC_MeanSphericalEquivalent_0_started_wearing_glasses_contacts_before_40__RINT_TOPMED_EUR	UKB	CHIP_inclusive	0.02137	1.119	1.89e-32
4:104884951:A:T	0.026	90142_Fraction_acceleration_475_milli_gravities_0_arr_mean__RINT_TOPMED_EUR	UKB	CHIP_inclusive	0.02137	1.212	9.72e-15
6:109382480:G:C	-0.019	2976_Age_diabetes_diagnosed_0_arr_mean__RINT_TOPMED_EUR	UKB	CHIP_inclusive	0.02137	0.8808	1.35e-34
1:226374920:A:C	0.0039	23101_Whole_body_fat_free_mass_0_arr_mean__RINT_TOPMED_EUR	UKB	CHIP_inclusive	0.02138	1.114	2.61e-16
3:150287063:C:G	0.02	OS_Contour_1_to_2_Region_T6_Mean__RINT_TOPMED_EUR	UKB	CHIP_inclusive	0.02139	0.9235	5.69e-10
2:159834145:G:A	1.1	Phe10_K621__BIN_TOPMED_EUR	UKB	CHIP_inclusive	0.0214	0.8333	1.21e-08
21:34972056:C:T	0.0052	30860_Total_protein_0_arr_mean__RINT_TOPMED_EUR	UKB	CHIP_inclusive	0.0214	1.064	1.99e-10
5:1285859:C:A	1.1	Phe10_C447__BIN_TOPMED_EUR	UKB	CHIP_inclusive	0.0214	1.282	1.55e-140
17:57386496:C:T	1.2	Phe10_F319__BIN_TOPMED_EUR	UKB	CHIP_inclusive	0.02141	0.8313	3.65e-16
2:159925824:T:C	1	41253_Inpatient_record_format_70_UK_HES_Inpatients_2017_format_AnyInst__BIN_TOPMED_EUR	UKB	CHIP_inclusive	0.02141	0.9285	3.21e-11
17:7668434:T:G	1.1	OPCS_Y532__BIN_TOPMED_EUR	UKB	CHIP_inclusive	0.02142	1.292	1.94e-09
2:159834145:G:A	0.81	Phe10_Z42__BIN_TOPMED_EUR	UKB	CHIP_inclusive	0.02142	0.8333	1.21e-08
17:57386496:C:T	1	2395_Hair_balding_pattern_1_Pattern_1_AnyInst__BIN_TOPMED_EUR	UKB	CHIP_inclusive	0.02143	0.8313	3.65e-16
2:159834145:G:A	1.2	Phe10_D05__BIN_TOPMED_EUR	UKB	CHIP_inclusive	0.02144	0.8333	1.21e-08
3:150287063:C:G	-0.021	RGC_SphericalEquivalent_0_left_started_wearing_glasses_contacts_before_40__RINT_TOPMED_EUR	UKB	CHIP_inclusive	0.02144	0.9235	5.69e-10
3:160419960:A:T	1.1	Phe10_C25__BIN_TOPMED_EUR	UKB	CHIP_inclusive	0.02144	1.125	7.09e-36
2:159925824:T:C	1	30806_Oestradiol_reportability_1_Reportable_at_assay_and_after_aliquot_correction_if_attempted_AnyInst__BIN_TOPMED_EUR	UKB	CHIP_inclusive	0.02145	0.9285	3.21e-11
7:44864065:A:G	0.98	1239_Current_tobacco_smoking_1_Yes_on_most_or_all_days_AnyInst__BIN_TOPMED_EUR	UKB	CHIP_inclusive	0.02145	1.074	3.86e-14
6:109415805:C:A	0.0052	20015_Sitting_height_0_arr_mean__RINT_TOPMED_EUR	UKB	CHIP_inclusive	0.02146	1.095	4.17e-10
1:226374920:A:C	0.0051	3063_Forced_expiratory_volume_in_1_second_FEV1_0_arr_mean__RINT_TOPMED_EUR	UKB	CHIP_inclusive	0.02147	1.114	2.61e-16
5:1249701:C:T	0.73	20003_Treatment_or_Medication_Code_1140869848_methotrexate_AnyInst__BIN_TOPMED_EUR	UKB	CHIP_inclusive	0.02147	1.27	3.2e-10
21:34972056:C:T	0.0051	102_Pulse_rate_automated_reading_0_arr_mean__RINT_TOPMED_EUR	UKB	CHIP_inclusive	0.02148	1.064	1.99e-10
6:43388113:A:G	1	2267_Use_of_sun_uv_protection_1_Never_rarely_AnyInst__BIN_TOPMED_EUR	UKB	CHIP_inclusive	0.02148	0.9486	1.94e-08
5:1366259:G:A	0.052	OD_Contour_1_to_2_Region_I6_Mean__RINT_TOPMED_EUR	UKB	CHIP_inclusive	0.02149	1.215	1.07e-10
5:1267766:C:G	-0.016	22704_Home_location_north_co_ordinate_rounded_0_arr_mean__RINT_TOPMED_EUR	UKB	CHIP_inclusive	0.0215	1.336	2.02e-18
5:1296643:T:C	0.015	30250_Reticulocyte_count_0_arr_mean__RINT_TOPMED_EUR	UKB	CHIP_inclusive	0.02151	1.239	6.94e-14
6:109382480:G:C	1.1	Phe10_Z43__BIN_TOPMED_EUR	UKB	CHIP_inclusive	0.02151	0.8808	1.35e-34
5:1203384:T:C	1.2	OPCS_A642__BIN_TOPMED_EUR	UKB	CHIP_inclusive	0.02152	0.9417	1.31e-08
5:1280362:G:A	0.97	2296_Falls_in_the_last_year_3_More_than_one_fall_AnyInst__BIN_TOPMED_EUR	UKB	CHIP_inclusive	0.02152	1.179	2.78e-32
6:109499851:C:T	0.97	2492_Taking_other_prescription_medications_0_No_AnyInst__BIN_TOPMED_EUR	UKB	CHIP_inclusive	0.02152	0.8474	4.85e-10
8:129563195:T:C	-0.0049	102_Pulse_rate_automated_reading_0_arr_mean__RINT_TOPMED_EUR	UKB	CHIP_inclusive	0.02152	1.06	5.81e-10
5:1249701:C:T	0.69	Phe10_H521__BIN_TOPMED_EUR	UKB	CHIP_inclusive	0.02154	1.27	3.2e-10
5:1447647:G:C	0.024	RGC_SphericalEquivalent_r_started_wearing_glasses_contacts_before_40__RINT_TOPMED_EUR	UKB	CHIP_inclusive	0.02154	0.9141	3.43e-08
5:1447647:G:C	0.0051	23105_Basal_metabolic_rate_0_arr_mean__RINT_TOPMED_EUR	UKB	CHIP_inclusive	0.02156	0.9141	3.43e-08
5:1267766:C:G	0.015	30030_Haematocrit_percentage_0_arr_mean__RINT_TOPMED_EUR	UKB	CHIP_inclusive	0.02157	1.336	2.02e-18
20:31671342:A:G	0.0034	23121_Arm_fat_free_mass_right_0_arr_mean__RINT_TOPMED_EUR	UKB	CHIP_inclusive	0.02159	0.9273	5.91e-11
5:1285917:G:A	1.4	Phe10_D27__BIN_TOPMED_EUR	UKB	CHIP_inclusive	0.02159	1.273	4.88e-09
5:1303752:CT:C	0.41	20002_Illness_code_SR_1293_bone_disorder_AnyInst__BIN_TOPMED_EUR	UKB	CHIP_inclusive	0.02159	1.469	1.91e-11
20:31671342:A:G	0.97	RGC_CAD__BIN_TOPMED_EUR	UKB	CHIP_inclusive	0.0216	0.9273	5.91e-11
5:1288432:T:C	-0.017	OS_Contour_2_to_3_Region_I6_Mean__RINT_TOPMED_EUR	UKB	CHIP_inclusive	0.02161	0.8798	3.11e-35
5:1447647:G:C	0.024	RGC_SphericalEquivalent_l_started_wearing_glasses_contacts_before_40__RINT_TOPMED_EUR	UKB	CHIP_inclusive	0.02161	0.9141	3.43e-08
2:159821048:C:T	0.91	4946_FI2_identify_largest_number_987_987_AnyInst__BIN_TOPMED_EUR	UKB	CHIP_inclusive	0.02164	1.07	6.25e-13
11:108217120:G:T	1	OPCS_Z482__BIN_TOPMED_EUR	UKB	CHIP_inclusive	0.02165	1.119	1.89e-32
3:160419960:A:T	0.95	Phe10_N189__BIN_TOPMED_EUR	UKB	CHIP_inclusive	0.02165	1.125	7.09e-36
5:1303752:CT:C	-0.034	30680_Calcium_0_arr_mean__RINT_TOPMED_EUR	UKB	CHIP_inclusive	0.02166	1.469	1.91e-11
1:226374920:A:C	1.1	OPCS_Z491__BIN_TOPMED_EUR	UKB	CHIP_inclusive	0.02167	1.114	2.61e-16
5:1267766:C:G	1.4	20002_Illness_code_SR_1421_menieres_disease_AnyInst__BIN_TOPMED_EUR	UKB	CHIP_inclusive	0.02167	1.336	2.02e-18
3:160419960:A:T	0.95	Phe10_I501__BIN_TOPMED_EUR	UKB	CHIP_inclusive	0.02168	1.125	7.09e-36
5:1228120:CT:C	0.94	Phe10_Z130__BIN_TOPMED_EUR	UKB	CHIP_inclusive	0.02169	1.059	3.73e-09
5:1228120:CT:C	0.94	Phe10_Z130__BIN_TOPMED_EUR	UKB	CHIP_inclusive	0.02169	1.059	3.73e-09
5:1278469:C:T	0.015	90140_Fraction_acceleration_425_milli_gravities_0_arr_mean__RINT_TOPMED_EUR	UKB	CHIP_inclusive	0.02169	0.8827	2.41e-16
3:160106004:C:T	0.8	OPCS_Z828__BIN_TOPMED_EUR	UKB	CHIP_inclusive	0.0217	1.107	5.43e-12
5:1285859:C:A	1	OPCS_U212__BIN_TOPMED_EUR	UKB	CHIP_inclusive	0.0217	1.282	1.55e-140
10:103908421:C:CTT	0.84	Phe10_O049__BIN_TOPMED_EUR	UKB	CHIP_inclusive	0.02171	0.9143	8.69e-09
3:160558751:CT:C	-0.03	20022_Birth_weight_0_arr_mean__RINT_TOPMED_EUR	UKB	CHIP_inclusive	0.02171	1.487	1.56e-22
5:1285917:G:A	1.3	Phe10_Z42__BIN_TOPMED_EUR	UKB	CHIP_inclusive	0.02171	1.273	4.88e-09
5:1249701:C:T	0.63	Phe10_I27__BIN_TOPMED_EUR	UKB	CHIP_inclusive	0.02174	1.27	3.2e-10
6:31261502:G:A	0.98	2375_Relative_age_of_first_facial_hair_3_Older_than_average_AnyInst__BIN_TOPMED_EUR	UKB	CHIP_inclusive	0.02174	1.056	6.66e-09
11:108444879:C:T	-0.014	30760_HDL_cholesterol_0_arr_mean__RINT_TOPMED_EUR	UKB	CHIP_inclusive	0.02176	1.227	4.89e-13
2:159821048:C:T	-0.0044	30730_Gamma_glutamyltransferase_0_arr_mean__RINT_TOPMED_EUR	UKB	CHIP_inclusive	0.02176	1.07	6.25e-13
6:109321472:G:A	1.1	OPCS_O142__BIN_TOPMED_EUR	UKB	CHIP_inclusive	0.02177	0.8986	1.53e-29
6:31261502:G:A	1.1	20002_Illness_code_SR_1462_crohns_disease_Phe10_K50_combined_AnyInst__BIN_TOPMED_EUR	UKB	CHIP_inclusive	0.02177	1.056	6.66e-09
3:160106004:C:T	0.0072	30660_Direct_bilirubin_0_arr_mean__RINT_TOPMED_EUR	UKB	CHIP_inclusive	0.02179	1.107	5.43e-12
5:1278469:C:T	-0.0062	30030_Haematocrit_percentage_0_arr_mean__RINT_TOPMED_EUR	UKB	CHIP_inclusive	0.02179	0.8827	2.41e-16
5:1267766:C:G	-0.018	30384_Volume_of_serum_held_by_UKB_0_arr_mean__RINT_TOPMED_EUR	UKB	CHIP_inclusive	0.02181	1.336	2.02e-18
11:108043157:T:C	1	3591_Ever_had_hysterectomy_womb_removed_1_Yes_AnyInst__BIN_TOPMED_EUR	UKB	CHIP_inclusive	0.02182	0.9216	1.03e-08
11:108444879:C:T	0.045	OD_Contour_1_to_2_Region_T3_Mean__RINT_TOPMED_EUR	UKB	CHIP_inclusive	0.02182	1.227	4.89e-13
5:1293971:C:T	1.1	Phe10_Y52__BIN_TOPMED_EUR	UKB	CHIP_inclusive	0.02182	1.168	2.15e-51
5:1312214:C:T	1	738_Average_total_household_income_before_tax_1_Less_than_18_000_AnyInst__BIN_TOPMED_EUR	UKB	CHIP_inclusive	0.02182	0.8662	7.28e-34
1:226374920:A:C	0.021	OD_Contour_1_to_2_Region_N6_Mean__RINT_TOPMED_EUR	UKB	CHIP_inclusive	0.02183	1.114	2.61e-16
3:160419960:A:T	0.94	Phe10_Z3009__BIN_TOPMED_EUR	UKB	CHIP_inclusive	0.02183	1.125	7.09e-36
6:109382480:G:C	0.88	Phe10_W119__BIN_TOPMED_EUR	UKB	CHIP_inclusive	0.02183	0.8808	1.35e-34
5:1278469:C:T	-0.016	90013_Standard_deviation_of_acceleration_0_arr_mean__RINT_TOPMED_EUR	UKB	CHIP_inclusive	0.02184	0.8827	2.41e-16
11:108217120:G:T	-0.0059	3144_Heel_Broadband_ultrasound_attenuation_direct_entry_0_arr_mean__RINT_TOPMED_EUR	UKB	CHIP_inclusive	0.02185	1.119	1.89e-32
12:26433896:A:G	0.79	20002_Illness_code_SR_1542_fibromyalgia_AnyInst__BIN_TOPMED_EUR	UKB	CHIP_inclusive	0.02185	1.187	4.71e-22
3:150287063:C:G	1.1	Phe10_Z7984__BIN_TOPMED_EUR	UKB	CHIP_inclusive	0.02185	0.9235	5.69e-10
5:1228120:CT:C	0.92	Phe10_Z8679__BIN_TOPMED_EUR	UKB	CHIP_inclusive	0.02186	1.059	3.73e-09
3:128484651:AT:A	1	RGC_Airways_Med__BIN_TOPMED_EUR	UKB	CHIP_inclusive	0.02188	1.057	1.17e-08
18:44571296:C:T	0.92	20002_Illness_code_SR_1513_inguinal_hernia_Phe10_K40_combined_AnyInst__BIN_TOPMED_EUR	UKB	CHIP_inclusive	0.0219	0.921	3.54e-14
3:101435231:TA:T	1.1	OPCS_Y069__BIN_TOPMED_EUR	UKB	CHIP_inclusive	0.0219	0.9336	1.1e-12
2:159604967:C:T	1.1	Phe10_M4802__BIN_TOPMED_EUR	UKB	CHIP_inclusive	0.02191	0.947	1.02e-08
5:1253629:G:A	0.97	Phe10_E11__BIN_TOPMED_EUR	UKB	CHIP_inclusive	0.02192	0.9148	4.94e-13
2:159925824:T:C	0.98	20003_Treatment_or_Medication_Code_1140861958_simvastatin_AnyInst__BIN_TOPMED_EUR	UKB	CHIP_inclusive	0.02195	0.9285	3.21e-11
5:1285859:C:A	-0.0046	20075_Home_location_at_assessment_north_co_ordinate_rounded_0_arr_mean__RINT_TOPMED_EUR	UKB	CHIP_inclusive	0.02195	1.282	1.55e-140
6:109321472:G:A	-0.008	4122_Speed_of_sound_through_heel_right_0_arr_mean__RINT_TOPMED_EUR	UKB	CHIP_inclusive	0.02195	0.8986	1.53e-29
5:1249701:C:T	0.92	100250_Instant_coffee_intake_1_1_AnyInst__BIN_TOPMED_EUR	UKB	CHIP_inclusive	0.02196	1.27	3.2e-10
5:1361187:G:C	0.58	20002_Illness_code_SR_1542_fibromyalgia_AnyInst__BIN_TOPMED_EUR	UKB	CHIP_inclusive	0.02196	0.7941	3.21e-08
2:159834145:G:A	0.91	22502_Cough_on_most_days_0_No_AnyInst__BIN_TOPMED_EUR	UKB	CHIP_inclusive	0.02198	0.8333	1.21e-08
2:159834145:G:A	1.1	22502_Cough_on_most_days_1_Yes_AnyInst__BIN_TOPMED_EUR	UKB	CHIP_inclusive	0.02198	0.8333	1.21e-08
5:1253629:G:A	0.85	Phe10_K766__BIN_TOPMED_EUR	UKB	CHIP_inclusive	0.02198	0.9148	4.94e-13
5:1293971:C:T	1.1	Phe10_I739__BIN_TOPMED_EUR	UKB	CHIP_inclusive	0.02198	1.168	2.15e-51
5:1293971:C:T	1.1	Phe10_I739__BIN_TOPMED_EUR	UKB	CHIP_inclusive	0.02198	1.168	2.15e-51
1:226374920:A:C	0.0073	26416_Crime_score_England_0_arr_mean__RINT_TOPMED_EUR	UKB	CHIP_inclusive	0.02199	1.114	2.61e-16
18:44571296:C:T	0.98	20416_Frequency_of_consuming_six_or_more_units_of_alcohol_1_Never_AnyInst__BIN_TOPMED_EUR	UKB	CHIP_inclusive	0.02199	0.921	3.54e-14
5:1267766:C:G	0.64	1359_Poultry_intake_5_Once_or_more_daily_AnyInst__BIN_TOPMED_EUR	UKB	CHIP_inclusive	0.02199	1.336	2.02e-18
5:1296643:T:C	0.016	41259_Records_in_HES_inpatient_main_dataset_0_arr_mean__RINT_TOPMED_EUR	UKB	CHIP_inclusive	0.02199	1.239	6.94e-14
6:31261502:G:A	0.98	2453_DD_Cancer_0_No_AnyInst__BIN_TOPMED_EUR	UKB	CHIP_inclusive	0.02199	1.056	6.66e-09
2:159821048:C:T	0.96	Phe10_Z904__BIN_TOPMED_EUR	UKB	CHIP_inclusive	0.022	1.07	6.25e-13
17:7668434:T:G	1.4	OPCS_A611__BIN_TOPMED_EUR	UKB	CHIP_inclusive	0.02201	1.292	1.94e-09
3:101435231:TA:T	-0.011	5265_Corneal_resistance_factor_left_0_arr_mean__RINT_TOPMED_EUR	UKB	CHIP_inclusive	0.02202	0.9336	1.1e-12
6:109382480:G:C	0.93	20002_Illness_code_SR_1077_heart_arrhythmia_Phe10_I49_combined_AnyInst__BIN_TOPMED_EUR	UKB	CHIP_inclusive	0.02202	0.8808	1.35e-34
3:160419960:A:T	1	2030_Guilty_feelings_1_Yes_AnyInst__BIN_TOPMED_EUR	UKB	CHIP_inclusive	0.02205	1.125	7.09e-36
3:160440785:C:T	1.1	Phe10_M10__BIN_TOPMED_EUR	UKB	CHIP_inclusive	0.02205	0.9009	5.73e-09
5:1293971:C:T	0.93	Phe10_K90__BIN_TOPMED_EUR	UKB	CHIP_inclusive	0.02205	1.168	2.15e-51
5:1293971:C:T	0.93	Phe10_K90__BIN_TOPMED_EUR	UKB	CHIP_inclusive	0.02205	1.168	2.15e-51
6:109321472:G:A	1	2110_Able_to_confide_2_About_once_a_month_AnyInst__BIN_TOPMED_EUR	UKB	CHIP_inclusive	0.02205	0.8986	1.53e-29
5:1285859:C:A	1	Phe10_J90__BIN_TOPMED_EUR	UKB	CHIP_inclusive	0.02207	1.282	1.55e-140
3:160106004:C:T	1.2	Phe10_L270__BIN_TOPMED_EUR	UKB	CHIP_inclusive	0.02208	1.107	5.43e-12
6:109382480:G:C	0.0091	3581_Age_at_menopause_last_menstrual_period_0_arr_mean__RINT_TOPMED_EUR	UKB	CHIP_inclusive	0.02209	0.8808	1.35e-34
1:226374920:A:C	0.98	RGC_Asthma__BIN_TOPMED_EUR	UKB	CHIP_inclusive	0.0221	1.114	2.61e-16
20:31671342:A:G	1	20110_Illnesses_of_mother_4_Bowel_cancer_AnyInst__BIN_TOPMED_EUR	UKB	CHIP_inclusive	0.0221	0.9273	5.91e-11
6:109415805:C:A	1	30826_Rheumatoid_factor_reportability_1_Reportable_at_assay_and_after_aliquot_correction_if_attempted_AnyInst__BIN_TOPMED_EUR	UKB	CHIP_inclusive	0.0221	1.095	4.17e-10
6:109382480:G:C	0.0074	42039_GP_prescription_records_0_arr_mean__RINT_TOPMED_EUR	UKB	CHIP_inclusive	0.02217	0.8808	1.35e-34
2:159821048:C:T	1	6162_Types_of_transport_used_excluding_work_1_Car_motor_vehicle_AnyInst__BIN_TOPMED_EUR	UKB	CHIP_inclusive	0.02218	1.07	6.25e-13
10:103908421:C:CTT	0.97	30826_Rheumatoid_factor_reportability_1_Reportable_at_assay_and_after_aliquot_correction_if_attempted_AnyInst__BIN_TOPMED_EUR	UKB	CHIP_inclusive	0.02219	0.9143	8.69e-09
5:1249701:C:T	1.1	1727_Ease_of_skin_tanning_1_Get_very_tanned_AnyInst__BIN_TOPMED_EUR	UKB	CHIP_inclusive	0.0222	1.27	3.2e-10
6:109499851:C:T	0.71	Phe10_J939__BIN_TOPMED_EUR	UKB	CHIP_inclusive	0.0222	0.8474	4.85e-10
6:109415805:C:A	0.87	Phe10_I120__BIN_TOPMED_EUR	UKB	CHIP_inclusive	0.02221	1.095	4.17e-10
17:7827723:C:G	1	Phe10_Y83__BIN_TOPMED_EUR	UKB	CHIP_inclusive	0.02223	0.9342	1.64e-11
17:7827723:C:G	1	Phe10_Y83__BIN_TOPMED_EUR	UKB	CHIP_inclusive	0.02223	0.9342	1.64e-11
3:160440785:C:T	0.0086	400_Time_to_complete_round_0_arr_mean__RINT_TOPMED_EUR	UKB	CHIP_inclusive	0.02224	0.9009	5.73e-09
5:1366259:G:A	1.3	Phe10_I472__BIN_TOPMED_EUR	UKB	CHIP_inclusive	0.02224	1.215	1.07e-10
12:26433896:A:G	-0.0084	137_Number_of_treatments_medications_taken_0_arr_mean__RINT_TOPMED_EUR	UKB	CHIP_inclusive	0.02225	1.187	4.71e-22
3:160440785:C:T	-0.0066	51_Seated_height_0_arr_mean__RINT_TOPMED_EUR	UKB	CHIP_inclusive	0.02226	0.9009	5.73e-09
10:103908421:C:CTT	0.89	20002_Illness_code_SR_1077_heart_arrhythmia_Phe10_I49_combined_AnyInst__BIN_TOPMED_EUR	UKB	CHIP_inclusive	0.02227	0.9143	8.69e-09
17:57386496:C:T	1.1	1518_Hot_drink_temperature_neg_2_Do_not_drink_hot_drinks_AnyInst__BIN_TOPMED_EUR	UKB	CHIP_inclusive	0.02227	0.8313	3.65e-16
1:226374920:A:C	1	1787_Maternal_smoking_around_birth_1_Yes_AnyInst__BIN_TOPMED_EUR	UKB	CHIP_inclusive	0.02228	1.114	2.61e-16
10:103908421:C:CTT	0.96	Phe10_N92__BIN_TOPMED_EUR	UKB	CHIP_inclusive	0.0223	0.9143	8.69e-09
17:57386496:C:T	1	806_Job_involves_mainly_walking_or_standing_4_Always_AnyInst__BIN_TOPMED_EUR	UKB	CHIP_inclusive	0.02231	0.8313	3.65e-16
17:7668434:T:G	1.2	Phe10_H35__BIN_TOPMED_EUR	UKB	CHIP_inclusive	0.02231	1.292	1.94e-09
5:1285859:C:A	0.94	Phe10_L20__BIN_TOPMED_EUR	UKB	CHIP_inclusive	0.02231	1.282	1.55e-140
3:160419960:A:T	1	2492_Taking_other_prescription_medications_0_No_AnyInst__BIN_TOPMED_EUR	UKB	CHIP_inclusive	0.02232	1.125	7.09e-36
5:1285859:C:A	-0.011	3761_Age_hay_fever_rhinitis_or_eczema_diagnosed_0_arr_mean__RINT_TOPMED_EUR	UKB	CHIP_inclusive	0.02232	1.282	1.55e-140
6:109382480:G:C	1.1	Phe10_D27__BIN_TOPMED_EUR	UKB	CHIP_inclusive	0.02232	0.8808	1.35e-34
5:1097331:G:A	0.95	Phe10_Z951__BIN_TOPMED_EUR	UKB	CHIP_inclusive	0.02233	0.9382	2.51e-11
18:44571296:C:T	0.9	Phe10_J841__BIN_TOPMED_EUR	UKB	CHIP_inclusive	0.02238	0.921	3.54e-14
5:1278469:C:T	-0.024	RGC_MeanSphericalEquivalent_0_started_wearing_glasses_contacts_before_40__RINT_TOPMED_EUR	UKB	CHIP_inclusive	0.02239	0.8827	2.41e-16
11:108444879:C:T	-0.014	1458_Cereal_intake_0_arr_mean__RINT_TOPMED_EUR	UKB	CHIP_inclusive	0.0224	1.227	4.89e-13
6:109499851:C:T	1	1787_Maternal_smoking_around_birth_1_Yes_AnyInst__BIN_TOPMED_EUR	UKB	CHIP_inclusive	0.0224	0.8474	4.85e-10
11:108217120:G:T	1.1	20118_Home_area_population_density_urban_or_rural_13_Scotland_Accessible_Small_Town_AnyInst__BIN_TOPMED_EUR	UKB	CHIP_inclusive	0.02241	1.119	1.89e-32
17:7668434:T:G	1.5	Phe10_C91__BIN_TOPMED_EUR	UKB	CHIP_inclusive	0.02242	1.292	1.94e-09
17:7668434:T:G	0.47	Phe10_T402__BIN_TOPMED_EUR	UKB	CHIP_inclusive	0.02242	1.292	1.94e-09
3:160419960:A:T	0.97	Phe10_E13__BIN_TOPMED_EUR	UKB	CHIP_inclusive	0.02242	1.125	7.09e-36
5:1285859:C:A	0.97	6150_DD_vascular_heart_problems_2_Angina_AnyInst__BIN_TOPMED_EUR	UKB	CHIP_inclusive	0.02242	1.282	1.55e-140
5:1361773:T:C	0.98	6160_Leisure_social_activities_1_Sports_club_or_gym_AnyInst__BIN_TOPMED_EUR	UKB	CHIP_inclusive	0.02243	0.8904	9.58e-15
10:103908421:C:CTT	0.97	20107_Illnesses_of_father_13_Prostate_cancer_AnyInst__BIN_TOPMED_EUR	UKB	CHIP_inclusive	0.02244	0.9143	8.69e-09
20:31671342:A:G	0.018	RGC_SphericalEquivalent_r_started_wearing_glasses_contacts_after_40__RINT_TOPMED_EUR	UKB	CHIP_inclusive	0.02244	0.9273	5.91e-11
4:104884951:A:T	-0.022	90070_Wear_duration_during_10_00_10_59_0_arr_mean__RINT_TOPMED_EUR	UKB	CHIP_inclusive	0.02245	1.212	9.72e-15
5:1366259:G:A	1.1	OPCS_Q074__BIN_TOPMED_EUR	UKB	CHIP_inclusive	0.02246	1.215	1.07e-10
4:104884951:A:T	0.71	Phe10_Y52__BIN_TOPMED_EUR	UKB	CHIP_inclusive	0.02247	1.212	9.72e-15
1:226374920:A:C	0.0071	2217_Age_started_wearing_glasses_or_contact_lenses_0_arr_mean__RINT_TOPMED_EUR	UKB	CHIP_inclusive	0.02248	1.114	2.61e-16
5:1097331:G:A	0.93	Phe10_F102__BIN_TOPMED_EUR	UKB	CHIP_inclusive	0.02248	0.9382	2.51e-11
5:1278469:C:T	-0.022	RGC_MeanSphericalEquivalent_started_wearing_glasses_contacts_before_40__RINT_TOPMED_EUR	UKB	CHIP_inclusive	0.02249	0.8827	2.41e-16
5:1278469:C:T	1	21000_Ethnic_background_1001_British_AnyInst__BIN_TOPMED_EUR	UKB	CHIP_inclusive	0.02254	0.8827	2.41e-16
11:108444879:C:T	0.014	30730_Gamma_glutamyltransferase_0_arr_mean__RINT_TOPMED_EUR	UKB	CHIP_inclusive	0.02255	1.227	4.89e-13
5:1253629:G:A	0.92	RGC_TAG_liverfc_CC__BIN_TOPMED_EUR	UKB	CHIP_inclusive	0.02255	0.9148	4.94e-13
17:57386496:C:T	1	20110_Illnesses_of_mother_1_Heart_disease_AnyInst__BIN_TOPMED_EUR	UKB	CHIP_inclusive	0.02256	0.8313	3.65e-16
11:108043157:T:C	-0.0079	20257_Forced_vital_capacity_FVC_Z_score_0_arr_mean__RINT_TOPMED_EUR	UKB	CHIP_inclusive	0.02257	0.9216	1.03e-08
11:108444879:C:T	-0.015	30240_Reticulocyte_percentage_0_arr_mean__RINT_TOPMED_EUR	UKB	CHIP_inclusive	0.02257	1.227	4.89e-13
6:31261502:G:A	0.99	2492_Taking_other_prescription_medications_0_No_AnyInst__BIN_TOPMED_EUR	UKB	CHIP_inclusive	0.02258	1.056	6.66e-09
4:104884951:A:T	1.4	Phe10_M059__BIN_TOPMED_EUR	UKB	CHIP_inclusive	0.02264	1.212	9.72e-15
5:1253629:G:A	0.91	20111_Illnesses_of_siblings_11_Parkinsons_disease_AnyInst__BIN_TOPMED_EUR	UKB	CHIP_inclusive	0.02264	0.9148	4.94e-13
5:1288432:T:C	0.89	Phe10_D131__BIN_TOPMED_EUR	UKB	CHIP_inclusive	0.02266	0.8798	3.11e-35
6:109499851:C:T	-0.021	4124_Heel_bone_mineral_density_BMD_right_0_arr_mean__RINT_TOPMED_EUR	UKB	CHIP_inclusive	0.02266	0.8474	4.85e-10
1:226374920:A:C	-0.015	5104_3mm_strong_meridian_angle_left_0_arr_mean__RINT_TOPMED_EUR	UKB	CHIP_inclusive	0.02267	1.114	2.61e-16
3:150287063:C:G	1.1	Phe10_Z992__BIN_TOPMED_EUR	UKB	CHIP_inclusive	0.02267	0.9235	5.69e-10
5:1361187:G:C	0.88	Phe10_Z80__BIN_TOPMED_EUR	UKB	CHIP_inclusive	0.02268	0.7941	3.21e-08
5:1447647:G:C	0.95	Phe10_H25__BIN_TOPMED_EUR	UKB	CHIP_inclusive	0.02268	0.9141	3.43e-08
17:57386496:C:T	-0.037	77_Heel_bone_ultrasound_T_score_manual_entry_0_arr_mean__RINT_TOPMED_EUR	UKB	CHIP_inclusive	0.02269	0.8313	3.65e-16
5:1447647:G:C	0.83	Phe10_E113299__BIN_TOPMED_EUR	UKB	CHIP_inclusive	0.02269	0.9141	3.43e-08
5:1447647:G:C	0.83	Phe10_E11329__BIN_TOPMED_EUR	UKB	CHIP_inclusive	0.02269	0.9141	3.43e-08
5:1447647:G:C	0.83	Phe10_E1132__BIN_TOPMED_EUR	UKB	CHIP_inclusive	0.02269	0.9141	3.43e-08
5:1288432:T:C	1.1	OPCS_M611__BIN_TOPMED_EUR	UKB	CHIP_inclusive	0.0227	0.8798	3.11e-35
12:26433896:A:G	0.0068	3062_Forced_vital_capacity_FVC_0_arr_mean__RINT_TOPMED_EUR	UKB	CHIP_inclusive	0.02271	1.187	4.71e-22
5:1312214:C:T	0.88	670_Type_of_accommodation_lived_in_4_Sheltered_accommodation_AnyInst__BIN_TOPMED_EUR	UKB	CHIP_inclusive	0.02271	0.8662	7.28e-34
6:43388113:A:G	1.1	40006_Type_of_Cancer_ICD10_C91__BIN_TOPMED_EUR	UKB	CHIP_inclusive	0.02271	0.9486	1.94e-08
8:129563195:T:C	0.98	20110_Illnesses_of_mother_4_Bowel_cancer_AnyInst__BIN_TOPMED_EUR	UKB	CHIP_inclusive	0.02271	1.06	5.81e-10
17:7668434:T:G	1.3	Phe10_G93__BIN_TOPMED_EUR	UKB	CHIP_inclusive	0.02272	1.292	1.94e-09
2:159925824:T:C	0.0061	24008_Particulate_matter_air_pollution_2_5_10um_2010_0_arr_mean__RINT_TOPMED_EUR	UKB	CHIP_inclusive	0.02272	0.9285	3.21e-11
2:159925824:T:C	0.0061	41149_Records_in_HES_inpatient_operations_dataset_0_arr_mean__RINT_TOPMED_EUR	UKB	CHIP_inclusive	0.02272	0.9285	3.21e-11
5:1447647:G:C	0.023	RGC_MeanSphericalEquivalent_started_wearing_glasses_contacts_before_40__RINT_TOPMED_EUR	UKB	CHIP_inclusive	0.02272	0.9141	3.43e-08
6:43388113:A:G	1	1558_Alcohol_intake_frequency_2_Three_or_four_times_a_week_AnyInst__BIN_TOPMED_EUR	UKB	CHIP_inclusive	0.02272	0.9486	1.94e-08
11:108043157:T:C	0.97	100250_Instant_coffee_intake_1_1_AnyInst__BIN_TOPMED_EUR	UKB	CHIP_inclusive	0.02273	0.9216	1.03e-08
11:108444879:C:T	1.1	OPCS_S065__BIN_TOPMED_EUR	UKB	CHIP_inclusive	0.02273	1.227	4.89e-13
5:1312214:C:T	1.1	20003_Treatment_or_Medication_Code_1140871024_vitamin_b_compound_tablet_AnyInst__BIN_TOPMED_EUR	UKB	CHIP_inclusive	0.02273	0.8662	7.28e-34
5:1288432:T:C	1	OPCS_H206__BIN_TOPMED_EUR	UKB	CHIP_inclusive	0.02274	0.8798	3.11e-35
5:1372402:G:C	1.1	Phe10_Z926__BIN_TOPMED_EUR	UKB	CHIP_inclusive	0.02274	1.09	2.36e-16
5:1267766:C:G	0.78	Phe10_K90__BIN_TOPMED_EUR	UKB	CHIP_inclusive	0.02275	1.336	2.02e-18
5:1280362:G:A	1.1	Phe10_C443__BIN_TOPMED_EUR	UKB	CHIP_inclusive	0.02275	1.179	2.78e-32
5:1447647:G:C	0.95	40006_Type_of_Cancer_ICD10_C44__BIN_TOPMED_EUR	UKB	CHIP_inclusive	0.02275	0.9141	3.43e-08
3:160440785:C:T	1	OPCS_H229__BIN_TOPMED_EUR	UKB	CHIP_inclusive	0.02277	0.9009	5.73e-09
5:1312214:C:T	1.1	OPCS_Y031__BIN_TOPMED_EUR	UKB	CHIP_inclusive	0.02278	0.8662	7.28e-34
5:1312214:C:T	1.1	Phe10_M706__BIN_TOPMED_EUR	UKB	CHIP_inclusive	0.02278	0.8662	7.28e-34
6:109449666:G:A	0.0075	23116_Leg_fat_mass_left_0_arr_mean__RINT_TOPMED_EUR	UKB	CHIP_inclusive	0.0228	1.118	3.14e-09
18:44571296:C:T	1	6154_Medication_for_pain_relief_constipation_heartburn_1_Aspirin_AnyInst__BIN_TOPMED_EUR	UKB	CHIP_inclusive	0.02283	0.921	3.54e-14
10:103908421:C:CTT	0.89	20111_Illnesses_of_siblings_11_Parkinsons_disease_AnyInst__BIN_TOPMED_EUR	UKB	CHIP_inclusive	0.02284	0.9143	8.69e-09
17:57386496:C:T	0.94	3591_Ever_had_hysterectomy_womb_removed_0_No_AnyInst__BIN_TOPMED_EUR	UKB	CHIP_inclusive	0.02284	0.8313	3.65e-16
5:1285859:C:A	1	6142_Current_employment_status_3_Looking_after_home_and_or_family_AnyInst__BIN_TOPMED_EUR	UKB	CHIP_inclusive	0.02284	1.282	1.55e-140
11:108444879:C:T	0.031	RGC_SphericalEquivalent_0_right__RINT_TOPMED_EUR	UKB	CHIP_inclusive	0.02286	1.227	4.89e-13
17:7827723:C:G	1.1	20165_FI1_numeric_addition_test_4_16_AnyInst__BIN_TOPMED_EUR	UKB	CHIP_inclusive	0.02286	0.9342	1.64e-11
5:1285859:C:A	0.88	OPCS_Z835__BIN_TOPMED_EUR	UKB	CHIP_inclusive	0.02286	1.282	1.55e-140
6:109321472:G:A	1	1558_Alcohol_intake_frequency_1_Daily_or_almost_daily_AnyInst__BIN_TOPMED_EUR	UKB	CHIP_inclusive	0.02286	0.8986	1.53e-29
6:31261502:G:A	1.1	Phe10_X60__BIN_TOPMED_EUR	UKB	CHIP_inclusive	0.02286	1.056	6.66e-09
20:31671342:A:G	1.1	Phe10_Z513__BIN_TOPMED_EUR	UKB	CHIP_inclusive	0.02287	0.9273	5.91e-11
5:1296643:T:C	1.2	Phe10_A419__BIN_TOPMED_EUR	UKB	CHIP_inclusive	0.02287	1.239	6.94e-14
6:109415805:C:A	1	Phe10_J45__BIN_TOPMED_EUR	UKB	CHIP_inclusive	0.02287	1.095	4.17e-10
3:160558751:CT:C	-0.019	1588_Average_weekly_beer_plus_cider_intake_0_arr_mean__RINT_TOPMED_EUR	UKB	CHIP_inclusive	0.02288	1.487	1.56e-22
5:1278469:C:T	-0.0079	30600_Albumin_0_arr_mean__RINT_TOPMED_EUR	UKB	CHIP_inclusive	0.02288	0.8827	2.41e-16
8:129563195:T:C	0.95	20002_Illness_code_SR_1225_hyperthyroidism_thyrotoxicosis_AnyInst__BIN_TOPMED_EUR	UKB	CHIP_inclusive	0.02288	1.06	5.81e-10
10:103908421:C:CTT	1	20003_Treatment_or_Medication_Code_1141191044_levothyroxine_sodium_AnyInst__BIN_TOPMED_EUR	UKB	CHIP_inclusive	0.0229	0.9143	8.69e-09
3:101435231:TA:T	1.1	Phe10_L309__BIN_TOPMED_EUR	UKB	CHIP_inclusive	0.0229	0.9336	1.1e-12
5:1097331:G:A	1	2634_Duration_of_heavy_DIY_2_Between_15_and_30_minutes_AnyInst__BIN_TOPMED_EUR	UKB	CHIP_inclusive	0.02291	0.9382	2.51e-11
5:1203384:T:C	1.1	Phe10_S626__BIN_TOPMED_EUR	UKB	CHIP_inclusive	0.02291	0.9417	1.31e-08
5:1097331:G:A	0.93	Phe10_C80__BIN_TOPMED_EUR	UKB	CHIP_inclusive	0.02292	0.9382	2.51e-11
6:109321472:G:A	-0.0044	30830_SHBG_0_arr_mean__RINT_TOPMED_EUR	UKB	CHIP_inclusive	0.02292	0.8986	1.53e-29
3:160419960:A:T	0.97	Phe10_E136__BIN_TOPMED_EUR	UKB	CHIP_inclusive	0.02293	1.125	7.09e-36
5:1203384:T:C	0.95	RGC_IBD__BIN_TOPMED_EUR	UKB	CHIP_inclusive	0.02293	0.9417	1.31e-08
5:1267766:C:G	0.91	Phe10_E03__BIN_TOPMED_EUR	UKB	CHIP_inclusive	0.02294	1.336	2.02e-18
3:128484651:AT:A	-0.015	OS_Contour_0_to_1_Region_N3_Mean__RINT_TOPMED_EUR	UKB	CHIP_inclusive	0.02295	1.057	1.17e-08
5:1296643:T:C	1.5	OPCS_Q559__BIN_TOPMED_EUR	UKB	CHIP_inclusive	0.02295	1.239	6.94e-14
6:109449666:G:A	1.1	Phe10_L03__BIN_TOPMED_EUR	UKB	CHIP_inclusive	0.02296	1.118	3.14e-09
6:31261502:G:A	-0.0046	23104_Body_mass_index_BMI_0_arr_mean__RINT_TOPMED_EUR	UKB	CHIP_inclusive	0.02296	1.056	6.66e-09
8:129563195:T:C	0.91	670_Type_of_accommodation_lived_in_4_Sheltered_accommodation_AnyInst__BIN_TOPMED_EUR	UKB	CHIP_inclusive	0.02297	1.06	5.81e-10
1:226374920:A:C	1	20528_Diagnosed_with_life_threatening_illness_1_Yes_but_not_in_the_last_12_months_AnyInst__BIN_TOPMED_EUR	UKB	CHIP_inclusive	0.02298	1.114	2.61e-16
7:44864065:A:G	1	100580_Alcohol_consumed_1_Yes_AnyInst__BIN_TOPMED_EUR	UKB	CHIP_inclusive	0.02299	1.074	3.86e-14
18:44571296:C:T	1	20002_Illness_code_SR_1094_deep_venous_thrombosis_dvt_Phe10_I80_combined_AnyInst__BIN_TOPMED_EUR	UKB	CHIP_inclusive	0.02301	0.921	3.54e-14
4:104884951:A:T	0.014	30220_Basophill_percentage_0_arr_mean__RINT_TOPMED_EUR	UKB	CHIP_inclusive	0.02301	1.212	9.72e-15
6:109382480:G:C	0.92	OPCS_X729__BIN_TOPMED_EUR	UKB	CHIP_inclusive	0.02301	0.8808	1.35e-34
22:50532618:T:C	-0.0055	20256_Forced_expiratory_volume_in_1_second_FEV1_Z_score_0_arr_mean__RINT_TOPMED_EUR	UKB	CHIP_inclusive	0.02302	0.9473	2.68e-08
5:1288432:T:C	1.1	4946_FI2_identify_largest_number_987_987_AnyInst__BIN_TOPMED_EUR	UKB	CHIP_inclusive	0.02305	0.8798	3.11e-35
3:160558751:CT:C	1.4	OPCS_J381__BIN_TOPMED_EUR	UKB	CHIP_inclusive	0.02306	1.487	1.56e-22
5:1097331:G:A	0.99	20110_Illnesses_of_mother_1_Heart_disease_AnyInst__BIN_TOPMED_EUR	UKB	CHIP_inclusive	0.02306	0.9382	2.51e-11
3:128484651:AT:A	0.94	OPCS_U071__BIN_TOPMED_EUR	UKB	CHIP_inclusive	0.02309	1.057	1.17e-08
5:1228125:T:C	1.2	Phe10_Q21__BIN_TOPMED_EUR	UKB	CHIP_inclusive	0.02309	1.105	7.75e-10
5:1228125:T:C	1.2	Phe10_Q21__BIN_TOPMED_EUR	UKB	CHIP_inclusive	0.02309	1.105	7.75e-10
6:109321472:G:A	-0.014	OS_Contour_0_to_1_Region_I3_Mean__RINT_TOPMED_EUR	UKB	CHIP_inclusive	0.02309	0.8986	1.53e-29
4:104884951:A:T	0.012	23127_Trunk_fat_percentage_0_arr_mean__RINT_TOPMED_EUR	UKB	CHIP_inclusive	0.0231	1.212	9.72e-15
3:128484651:AT:A	0.99	2257_Hearing_difficulty_problems_background_noise_0_No_AnyInst__BIN_TOPMED_EUR	UKB	CHIP_inclusive	0.02312	1.057	1.17e-08
5:1312214:C:T	0.86	Phe10_L0889__BIN_TOPMED_EUR	UKB	CHIP_inclusive	0.02312	0.8662	7.28e-34
1:226374920:A:C	0.92	Phe10_G93__BIN_TOPMED_EUR	UKB	CHIP_inclusive	0.02313	1.114	2.61e-16
5:1303752:CT:C	1.8	Phe10_Z837__BIN_TOPMED_EUR	UKB	CHIP_inclusive	0.02313	1.469	1.91e-11
7:44864065:A:G	-0.0029	23113_Leg_fat_free_mass_right_0_arr_mean__RINT_TOPMED_EUR	UKB	CHIP_inclusive	0.02313	1.074	3.86e-14
7:44864065:A:G	-0.0028	23122_Arm_predicted_mass_right_0_arr_mean__RINT_TOPMED_EUR	UKB	CHIP_inclusive	0.02313	1.074	3.86e-14
12:26433896:A:G	0.98	1180_Morning_evening_person_chronotype_3_More_an_evening_than_a_morning_person_AnyInst__BIN_TOPMED_EUR	UKB	CHIP_inclusive	0.02314	1.187	4.71e-22
5:1267766:C:G	0.011	23126_Arm_predicted_mass_left_0_arr_mean__RINT_TOPMED_EUR	UKB	CHIP_inclusive	0.02315	1.336	2.02e-18
18:44571296:C:T	0.0046	30880_Urate_0_arr_mean__RINT_TOPMED_EUR	UKB	CHIP_inclusive	0.02316	0.921	3.54e-14
3:160106004:C:T	0.91	Phe10_I500__BIN_TOPMED_EUR	UKB	CHIP_inclusive	0.02318	1.107	5.43e-12
2:159834145:G:A	-0.034	5255_Intra_ocular_pressure_Goldmann_correlated_right_0_arr_mean__RINT_TOPMED_EUR	UKB	CHIP_inclusive	0.02319	0.8333	1.21e-08
21:34972056:C:T	1	Phe10_L82__BIN_TOPMED_EUR	UKB	CHIP_inclusive	0.0232	1.064	1.99e-10
20:31671342:A:G	-0.011	90140_Fraction_acceleration_425_milli_gravities_0_arr_mean__RINT_TOPMED_EUR	UKB	CHIP_inclusive	0.02321	0.9273	5.91e-11
14:100712378:C:G	0.96	3591_Ever_had_hysterectomy_womb_removed_0_No_AnyInst__BIN_TOPMED_EUR	UKB	CHIP_inclusive	0.02323	0.9227	5.54e-09
5:1293971:C:T	0.0037	23110_Impedance_of_arm_left_0_arr_mean__RINT_TOPMED_EUR	UKB	CHIP_inclusive	0.02323	1.168	2.15e-51
11:108444879:C:T	1.2	Phe10_Z080__BIN_TOPMED_EUR	UKB	CHIP_inclusive	0.02326	1.227	4.89e-13
5:1366259:G:A	1	6160_Leisure_social_activities_3_Religious_group_AnyInst__BIN_TOPMED_EUR	UKB	CHIP_inclusive	0.02326	1.215	1.07e-10
3:160558751:CT:C	0.56	Phe10_N21__BIN_TOPMED_EUR	UKB	CHIP_inclusive	0.02329	1.487	1.56e-22
5:1288432:T:C	1	Phe10_Z850__BIN_TOPMED_EUR	UKB	CHIP_inclusive	0.02329	0.8798	3.11e-35
5:1296643:T:C	-0.01	30850_Testosterone_0_arr_mean__RINT_TOPMED_EUR	UKB	CHIP_inclusive	0.02331	1.239	6.94e-14
5:1366259:G:A	1.1	Phe10_J189__BIN_TOPMED_EUR	UKB	CHIP_inclusive	0.02331	1.215	1.07e-10
14:100712378:C:G	0.91	3090_Used_an_inhaler_for_chest_within_last_hour_0_No_AnyInst__BIN_TOPMED_EUR	UKB	CHIP_inclusive	0.02332	0.9227	5.54e-09
17:7668434:T:G	0.022	30290_High_light_scatter_reticulocyte_percentage_0_arr_mean__RINT_TOPMED_EUR	UKB	CHIP_inclusive	0.02332	1.292	1.94e-09
2:159925824:T:C	-0.0057	20009_Interpolated_Age_of_participant_when_non_cancer_illness_first_diagnosed_0_arr_mean__RINT_TOPMED_EUR	UKB	CHIP_inclusive	0.02333	0.9285	3.21e-11
22:50532618:T:C	0.0044	23127_Trunk_fat_percentage_0_arr_mean__RINT_TOPMED_EUR	UKB	CHIP_inclusive	0.02333	0.9473	2.68e-08
22:50532618:T:C	0.0029	50_Standing_height_0_arr_mean__RINT_TOPMED_EUR	UKB	CHIP_inclusive	0.02333	0.9473	2.68e-08
3:150287063:C:G	0.91	Phe10_M46__BIN_TOPMED_EUR	UKB	CHIP_inclusive	0.02333	0.9235	5.69e-10
3:160440785:C:T	0.94	20111_Illnesses_of_siblings_4_Bowel_cancer_AnyInst__BIN_TOPMED_EUR	UKB	CHIP_inclusive	0.02333	0.9009	5.73e-09
5:1361187:G:C	-0.02	22024_DNA_concentration_0_arr_mean__RINT_TOPMED_EUR	UKB	CHIP_inclusive	0.02335	0.7941	3.21e-08
5:1366259:G:A	1.5	Phe10_E88__BIN_TOPMED_EUR	UKB	CHIP_inclusive	0.02335	1.215	1.07e-10
3:160440785:C:T	-0.0074	20150_Forced_expiratory_volume_in_1_second_FEV1_Best_measure_0_arr_mean__RINT_TOPMED_EUR	UKB	CHIP_inclusive	0.02336	0.9009	5.73e-09
5:1366259:G:A	0.94	6154_Medication_for_pain_relief_constipation_heartburn_1_Aspirin_AnyInst__BIN_TOPMED_EUR	UKB	CHIP_inclusive	0.02336	1.215	1.07e-10
7:44864065:A:G	0.99	RGC_TAG_Overweight__BIN_TOPMED_EUR	UKB	CHIP_inclusive	0.02336	1.074	3.86e-14
11:108217120:G:T	1	20003_Treatment_or_Medication_Code_1140861998_ventolin_100micrograms_inhaler_AnyInst__BIN_TOPMED_EUR	UKB	CHIP_inclusive	0.02337	1.119	1.89e-32
2:159604967:C:T	1	6142_Current_employment_status_4_Unable_to_work_because_of_sickness_or_disability_AnyInst__BIN_TOPMED_EUR	UKB	CHIP_inclusive	0.02337	0.947	1.02e-08
5:1097331:G:A	0.95	Phe10_E86__BIN_TOPMED_EUR	UKB	CHIP_inclusive	0.02337	0.9382	2.51e-11
2:159834145:G:A	0.92	1647_Country_of_birth_UK_elsewhere_3_Scotland_AnyInst__BIN_TOPMED_EUR	UKB	CHIP_inclusive	0.02338	0.8333	1.21e-08
5:1296643:T:C	1.1	Phe10_Z907__BIN_TOPMED_EUR	UKB	CHIP_inclusive	0.02339	1.239	6.94e-14
5:1285859:C:A	1.1	Phe10_T92__BIN_TOPMED_EUR	UKB	CHIP_inclusive	0.0234	1.282	1.55e-140
17:7668434:T:G	0.069	RGC_SphericalEquivalent_0_left_started_wearing_glasses_contacts_before_40__RINT_TOPMED_EUR	UKB	CHIP_inclusive	0.02342	1.292	1.94e-09
2:159834145:G:A	-0.013	30344_Volume_of_EDTA2_plasma_held_by_UKB_0_arr_mean__RINT_TOPMED_EUR	UKB	CHIP_inclusive	0.02343	0.8333	1.21e-08
5:1278469:C:T	1.1	Phe10_X60__BIN_TOPMED_EUR	UKB	CHIP_inclusive	0.02344	0.8827	2.41e-16
5:1280362:G:A	1.2	Phe10_J939__BIN_TOPMED_EUR	UKB	CHIP_inclusive	0.02345	1.179	2.78e-32
14:100712378:C:G	-0.0061	23108_Impedance_of_leg_left_0_arr_mean__RINT_TOPMED_EUR	UKB	CHIP_inclusive	0.02346	0.9227	5.54e-09
6:43388113:A:G	0.97	6150_DD_vascular_heart_problems_4_High_blood_pressure_AnyInst__BIN_TOPMED_EUR	UKB	CHIP_inclusive	0.02346	0.9486	1.94e-08
11:108217120:G:T	0.015	OD_Contour_1_to_2_Region_T3_Mean__RINT_TOPMED_EUR	UKB	CHIP_inclusive	0.02347	1.119	1.89e-32
6:43388113:A:G	-0.0035	23123_Arm_fat_percentage_left_0_arr_mean__RINT_TOPMED_EUR	UKB	CHIP_inclusive	0.02347	0.9486	1.94e-08
3:160558751:CT:C	-0.02	30760_HDL_cholesterol_0_arr_mean__RINT_TOPMED_EUR	UKB	CHIP_inclusive	0.02349	1.487	1.56e-22
5:1285859:C:A	1.1	OPCS_B274__BIN_TOPMED_EUR	UKB	CHIP_inclusive	0.02349	1.282	1.55e-140
3:101435231:TA:T	-0.0049	1488_Tea_intake_0_arr_mean__RINT_TOPMED_EUR	UKB	CHIP_inclusive	0.0235	0.9336	1.1e-12
6:109449666:G:A	0.0076	23112_Leg_fat_mass_right_0_arr_mean__RINT_TOPMED_EUR	UKB	CHIP_inclusive	0.0235	1.118	3.14e-09
5:1300195:G:T	1.1	Phe10_Z080__BIN_TOPMED_EUR	UKB	CHIP_inclusive	0.02352	0.8934	9.24e-23
3:160419960:A:T	0.96	Phe10_I73__BIN_TOPMED_EUR	UKB	CHIP_inclusive	0.02355	1.125	7.09e-36
5:1285917:G:A	1.4	Phe10_C444__BIN_TOPMED_EUR	UKB	CHIP_inclusive	0.02355	1.273	4.88e-09
2:159821048:C:T	-0.0033	20015_Sitting_height_0_arr_mean__RINT_TOPMED_EUR	UKB	CHIP_inclusive	0.02357	1.07	6.25e-13
1:226374920:A:C	0.96	20003_Treatment_or_Medication_Code_1140861998_ventolin_100micrograms_inhaler_AnyInst__BIN_TOPMED_EUR	UKB	CHIP_inclusive	0.02359	1.114	2.61e-16
6:31261502:G:A	-0.0046	21001_Body_mass_index_BMI_0_arr_mean__RINT_TOPMED_EUR	UKB	CHIP_inclusive	0.02359	1.056	6.66e-09
17:7668434:T:G	-0.065	OS_Contour_0_to_1_Region_S3_Mean__RINT_TOPMED_EUR	UKB	CHIP_inclusive	0.0236	1.292	1.94e-09
2:159834145:G:A	1.2	OPCS_Z498__BIN_TOPMED_EUR	UKB	CHIP_inclusive	0.0236	0.8333	1.21e-08
5:1203384:T:C	0.97	Phe10_R060__BIN_TOPMED_EUR	UKB	CHIP_inclusive	0.02362	0.9417	1.31e-08
10:103908421:C:CTT	0.98	1747_Hair_colour_natural_before_greying_4_Dark_brown_AnyInst__BIN_TOPMED_EUR	UKB	CHIP_inclusive	0.02364	0.9143	8.69e-09
5:1280362:G:A	1.2	Phe10_T393__BIN_TOPMED_EUR	UKB	CHIP_inclusive	0.02364	1.179	2.78e-32
3:160440785:C:T	0.019	5263_Intra_ocular_pressure_Goldmann_correlated_left_0_arr_mean__RINT_TOPMED_EUR	UKB	CHIP_inclusive	0.02365	0.9009	5.73e-09
5:1288432:T:C	-0.0031	23122_Arm_predicted_mass_right_0_arr_mean__RINT_TOPMED_EUR	UKB	CHIP_inclusive	0.02366	0.8798	3.11e-35
5:1361773:T:C	0.0086	20257_Forced_vital_capacity_FVC_Z_score_0_arr_mean__RINT_TOPMED_EUR	UKB	CHIP_inclusive	0.02366	0.8904	9.58e-15
3:160440785:C:T	0.0061	23110_Impedance_of_arm_left_0_arr_mean__RINT_TOPMED_EUR	UKB	CHIP_inclusive	0.02367	0.9009	5.73e-09
5:1280362:G:A	0.95	20002_Illness_code_SR_1278_cataract_AnyInst__BIN_TOPMED_EUR	UKB	CHIP_inclusive	0.02368	1.179	2.78e-32
6:109382480:G:C	-0.0049	4080_Systolic_blood_pressure_automated_reading_0_arr_mean__RINT_TOPMED_EUR	UKB	CHIP_inclusive	0.02369	0.8808	1.35e-34
11:108444879:C:T	1.5	Phe10_S220__BIN_TOPMED_EUR	UKB	CHIP_inclusive	0.0237	1.227	4.89e-13
5:1278469:C:T	0.87	OPCS_X358__BIN_TOPMED_EUR	UKB	CHIP_inclusive	0.0237	0.8827	2.41e-16
5:1296643:T:C	1.1	Phe10_Z853__BIN_TOPMED_EUR	UKB	CHIP_inclusive	0.0237	1.239	6.94e-14
5:1300195:G:T	0.97	OPCS_Y973__BIN_TOPMED_EUR	UKB	CHIP_inclusive	0.02371	0.8934	9.24e-23
6:109321472:G:A	0.96	1508_Coffee_type_4_Other_type_of_coffee_AnyInst__BIN_TOPMED_EUR	UKB	CHIP_inclusive	0.02371	0.8986	1.53e-29
3:160440785:C:T	0.0087	30780_LDL_direct_0_arr_mean__RINT_TOPMED_EUR	UKB	CHIP_inclusive	0.02372	0.9009	5.73e-09
3:160419960:A:T	-0.0079	90082_Wear_duration_during_22_00_22_59_0_arr_mean__RINT_TOPMED_EUR	UKB	CHIP_inclusive	0.02374	1.125	7.09e-36
6:31261502:G:A	1	2010_Suffer_from_nerves_1_Yes_AnyInst__BIN_TOPMED_EUR	UKB	CHIP_inclusive	0.02374	1.056	6.66e-09
10:103908421:C:CTT	-0.026	OS_Contour_2_to_3_Region_S6_Mean__RINT_TOPMED_EUR	UKB	CHIP_inclusive	0.02375	0.9143	8.69e-09
6:109415805:C:A	0.95	OPCS_H251__BIN_TOPMED_EUR	UKB	CHIP_inclusive	0.02375	1.095	4.17e-10
14:100712378:C:G	0.92	OPCS_C903__BIN_TOPMED_EUR	UKB	CHIP_inclusive	0.02376	0.9227	5.54e-09
22:50532618:T:C	1.1	20002_Illness_code_SR_1476_sciatica_Phe10_M54_combined_AnyInst__BIN_TOPMED_EUR	UKB	CHIP_inclusive	0.02377	0.9473	2.68e-08
22:50532618:T:C	0.89	Phe10_C91__BIN_TOPMED_EUR	UKB	CHIP_inclusive	0.02377	0.9473	2.68e-08
2:159604967:C:T	-0.0046	23120_Arm_fat_mass_right_0_arr_mean__RINT_TOPMED_EUR	UKB	CHIP_inclusive	0.02378	0.947	1.02e-08
5:1097331:G:A	1.1	Phe10_R6889__BIN_TOPMED_EUR	UKB	CHIP_inclusive	0.02378	0.9382	2.51e-11
1:226374920:A:C	1	20116_Smoking_status_2_Current_AnyInst__BIN_TOPMED_EUR	UKB	CHIP_inclusive	0.02379	1.114	2.61e-16
5:1361773:T:C	-0.0061	20151_Forced_vital_capacity_FVC_Best_measure_0_arr_mean__RINT_TOPMED_EUR	UKB	CHIP_inclusive	0.02379	0.8904	9.58e-15
22:50532618:T:C	1.1	Phe10_N210__BIN_TOPMED_EUR	UKB	CHIP_inclusive	0.0238	0.9473	2.68e-08
5:1296643:T:C	1.1	Phe10_Z92__BIN_TOPMED_EUR	UKB	CHIP_inclusive	0.0238	1.239	6.94e-14
7:44864065:A:G	0.97	Phe10_Z921__BIN_TOPMED_EUR	UKB	CHIP_inclusive	0.0238	1.074	3.86e-14
2:159821048:C:T	1.1	Phe10_C859__BIN_TOPMED_EUR	UKB	CHIP_inclusive	0.02381	1.07	6.25e-13
5:1312214:C:T	1.1	20001_Cancer_self_reported_1022_colon_cancer_sigmoid_cancer_AnyInst__BIN_TOPMED_EUR	UKB	CHIP_inclusive	0.02381	0.8662	7.28e-34
5:1361773:T:C	0.88	Phe10_D37__BIN_TOPMED_EUR	UKB	CHIP_inclusive	0.02381	0.8904	9.58e-15
6:31261502:G:A	0.01	5263_Intra_ocular_pressure_Goldmann_correlated_left_0_arr_mean__RINT_TOPMED_EUR	UKB	CHIP_inclusive	0.02381	1.056	6.66e-09
11:108043157:T:C	1	Phe10_Z720__BIN_TOPMED_EUR	UKB	CHIP_inclusive	0.02382	0.9216	1.03e-08
18:44571296:C:T	-0.0094	2966_Age_high_blood_pressure_diagnosed_0_arr_mean__RINT_TOPMED_EUR	UKB	CHIP_inclusive	0.02382	0.921	3.54e-14
5:1285859:C:A	0.0048	30130_Monocyte_count_0_arr_mean__RINT_TOPMED_EUR	UKB	CHIP_inclusive	0.02382	1.282	1.55e-140
5:1285917:G:A	1.2	Phe10_Z853__BIN_TOPMED_EUR	UKB	CHIP_inclusive	0.02382	1.273	4.88e-09
4:104884951:A:T	0.02	RGC_started_wearing_glasses_contacts_before_40__RINT_TOPMED_EUR	UKB	CHIP_inclusive	0.02384	1.212	9.72e-15
11:108444879:C:T	1.1	Phe10_Z858__BIN_TOPMED_EUR	UKB	CHIP_inclusive	0.02388	1.227	4.89e-13
5:1280362:G:A	1.1	Phe10_H66__BIN_TOPMED_EUR	UKB	CHIP_inclusive	0.02388	1.179	2.78e-32
5:1285859:C:A	-0.0045	22704_Home_location_north_co_ordinate_rounded_0_arr_mean__RINT_TOPMED_EUR	UKB	CHIP_inclusive	0.02388	1.282	1.55e-140
5:1361773:T:C	-0.0084	41149_Records_in_HES_inpatient_operations_dataset_0_arr_mean__RINT_TOPMED_EUR	UKB	CHIP_inclusive	0.02388	0.8904	9.58e-15
12:26433896:A:G	0.0073	20151_Forced_vital_capacity_FVC_Best_measure_0_arr_mean__RINT_TOPMED_EUR	UKB	CHIP_inclusive	0.02389	1.187	4.71e-22
4:104884951:A:T	1.1	20002_Illness_code_SR_1226_hypothyroidism_myxoedema_Phe10_E03_combined_AnyInst__BIN_TOPMED_EUR	UKB	CHIP_inclusive	0.02389	1.212	9.72e-15
5:1303752:CT:C	1.1	1100_Drive_faster_than_motorway_speed_limit_5_Do_not_drive_on_the_motorway_AnyInst__BIN_TOPMED_EUR	UKB	CHIP_inclusive	0.02389	1.469	1.91e-11
3:101435231:TA:T	0.0086	4194_Pulse_rate_0_arr_mean__RINT_TOPMED_EUR	UKB	CHIP_inclusive	0.0239	0.9336	1.1e-12
4:104884951:A:T	0.012	22004_Heterozygosity_PCA_corrected_0_arr_mean__RINT_TOPMED_EUR	UKB	CHIP_inclusive	0.0239	1.212	9.72e-15
5:1366259:G:A	0.016	30000_White_blood_cell_leukocyte_count_0_arr_mean__RINT_TOPMED_EUR	UKB	CHIP_inclusive	0.0239	1.215	1.07e-10
6:109415805:C:A	0.97	30826_Rheumatoid_factor_reportability_4_Not_reportable_at_assay_too_low_AnyInst__BIN_TOPMED_EUR	UKB	CHIP_inclusive	0.0239	1.095	4.17e-10
2:159821048:C:T	0.87	101160_Bread_roll_intake_4_4_AnyInst__BIN_TOPMED_EUR	UKB	CHIP_inclusive	0.02391	1.07	6.25e-13
3:160558751:CT:C	0.75	20002_Illness_code_SR_1197_kidney_stone_ureter_stone_bladder_stone_Phe10_N20_combined_AnyInst__BIN_TOPMED_EUR	UKB	CHIP_inclusive	0.02391	1.487	1.56e-22
5:1280362:G:A	1.1	Phe10_K921__BIN_TOPMED_EUR	UKB	CHIP_inclusive	0.02391	1.179	2.78e-32
14:100712378:C:G	-0.021	OS_Contour_1_to_2_Region_T3_Mean__RINT_TOPMED_EUR	UKB	CHIP_inclusive	0.02393	0.9227	5.54e-09
5:1203384:T:C	-0.011	5097_6mm_weak_meridian_left_0_arr_mean__RINT_TOPMED_EUR	UKB	CHIP_inclusive	0.02394	0.9417	1.31e-08
1:226374920:A:C	0.97	20002_Illness_code_SR_1226_hypothyroidism_myxoedema_Phe10_E03_combined_AnyInst__BIN_TOPMED_EUR	UKB	CHIP_inclusive	0.02395	1.114	2.61e-16
2:159604967:C:T	0.0068	42039_GP_prescription_records_0_arr_mean__RINT_TOPMED_EUR	UKB	CHIP_inclusive	0.02395	0.947	1.02e-08
2:159821048:C:T	0.97	OPCS_K634__BIN_TOPMED_EUR	UKB	CHIP_inclusive	0.02396	1.07	6.25e-13
17:57386496:C:T	1.1	Phe10_N28__BIN_TOPMED_EUR	UKB	CHIP_inclusive	0.02397	0.8313	3.65e-16
11:108217120:G:T	1.1	20003_Treatment_or_Medication_Code_1140872072_tegretol_100mg_tablet_AnyInst__BIN_TOPMED_EUR	UKB	CHIP_inclusive	0.024	1.119	1.89e-32
5:1288432:T:C	0.012	5097_6mm_weak_meridian_left_0_arr_mean__RINT_TOPMED_EUR	UKB	CHIP_inclusive	0.02401	0.8798	3.11e-35
6:109321472:G:A	1.1	Phe10_Z978__BIN_TOPMED_EUR	UKB	CHIP_inclusive	0.02401	0.8986	1.53e-29
5:1288432:T:C	0.01	5206_logMAR_initial_left_0_arr_mean__RINT_TOPMED_EUR	UKB	CHIP_inclusive	0.02402	0.8798	3.11e-35
6:31261502:G:A	0.99	2267_Use_of_sun_uv_protection_4_Always_AnyInst__BIN_TOPMED_EUR	UKB	CHIP_inclusive	0.02402	1.056	6.66e-09
2:159604967:C:T	0.0043	137_Number_of_treatments_medications_taken_0_arr_mean__RINT_TOPMED_EUR	UKB	CHIP_inclusive	0.02403	0.947	1.02e-08
5:1303752:CT:C	-0.029	630_Touchscreen_duration_0_arr_mean__RINT_TOPMED_EUR	UKB	CHIP_inclusive	0.02403	1.469	1.91e-11
11:108444879:C:T	0.012	30840_Total_bilirubin_0_arr_mean__RINT_TOPMED_EUR	UKB	CHIP_inclusive	0.02404	1.227	4.89e-13
5:1372402:G:C	1	6142_Current_employment_status_3_Looking_after_home_and_or_family_AnyInst__BIN_TOPMED_EUR	UKB	CHIP_inclusive	0.02404	1.09	2.36e-16
17:7668434:T:G	0.87	20002_Illness_code_SR_1452_eczema_dermatitis_AnyInst__BIN_TOPMED_EUR	UKB	CHIP_inclusive	0.02405	1.292	1.94e-09
20:31671342:A:G	0.0034	23130_Trunk_predicted_mass_0_arr_mean__RINT_TOPMED_EUR	UKB	CHIP_inclusive	0.02405	0.9273	5.91e-11
6:109449666:G:A	1.1	RGC_HTN_Nephropathy_NoT2D_CC__BIN_TOPMED_EUR	UKB	CHIP_inclusive	0.02405	1.118	3.14e-09
5:1372402:G:C	0.0053	30200_Neutrophill_percentage_0_arr_mean__RINT_TOPMED_EUR	UKB	CHIP_inclusive	0.02406	1.09	2.36e-16
2:159925824:T:C	1.1	Phe10_Z08__BIN_TOPMED_EUR	UKB	CHIP_inclusive	0.02407	0.9285	3.21e-11
1:226374920:A:C	0.0066	22024_DNA_concentration_0_arr_mean__RINT_TOPMED_EUR	UKB	CHIP_inclusive	0.02409	1.114	2.61e-16
3:160419960:A:T	0.97	Phe10_E13621__BIN_TOPMED_EUR	UKB	CHIP_inclusive	0.02409	1.125	7.09e-36
3:160419960:A:T	0.97	Phe10_E1362__BIN_TOPMED_EUR	UKB	CHIP_inclusive	0.02409	1.125	7.09e-36
5:1288432:T:C	-0.015	RGC_SphericalEquivalent_l_started_wearing_glasses_contacts_before_40__RINT_TOPMED_EUR	UKB	CHIP_inclusive	0.02409	0.8798	3.11e-35
6:109382480:G:C	1	2345_Ever_had_bowel_cancer_screening_1_Yes_AnyInst__BIN_TOPMED_EUR	UKB	CHIP_inclusive	0.02411	0.8808	1.35e-34
5:1285859:C:A	0.015	RGC_SphericalEquivalent_l_started_wearing_glasses_contacts_before_40__RINT_TOPMED_EUR	UKB	CHIP_inclusive	0.02412	1.282	1.55e-140
7:44864065:A:G	1.1	20002_Illness_code_SR_1377_polymyalgia_rheumatica_AnyInst__BIN_TOPMED_EUR	UKB	CHIP_inclusive	0.02412	1.074	3.86e-14
6:109321472:G:A	1	20107_Illnesses_of_father_4_Bowel_cancer_AnyInst__BIN_TOPMED_EUR	UKB	CHIP_inclusive	0.02414	0.8986	1.53e-29
5:1303752:CT:C	1.6	Phe10_C441__BIN_TOPMED_EUR	UKB	CHIP_inclusive	0.02415	1.469	1.91e-11
20:31671342:A:G	0.0034	23129_Trunk_fat_free_mass_0_arr_mean__RINT_TOPMED_EUR	UKB	CHIP_inclusive	0.02416	0.9273	5.91e-11
20:31671342:A:G	-0.006	30600_Albumin_0_arr_mean__RINT_TOPMED_EUR	UKB	CHIP_inclusive	0.02416	0.9273	5.91e-11
5:1447647:G:C	0.025	RGC_SphericalEquivalent_0_right_started_wearing_glasses_contacts_before_40__RINT_TOPMED_EUR	UKB	CHIP_inclusive	0.02416	0.9141	3.43e-08
11:108217120:G:T	1.2	Phe10_E213__BIN_TOPMED_EUR	UKB	CHIP_inclusive	0.02417	1.119	1.89e-32
3:101435231:TA:T	1	OPCS_U212__BIN_TOPMED_EUR	UKB	CHIP_inclusive	0.02418	0.9336	1.1e-12
6:43388113:A:G	0.98	Phe10_E78__BIN_TOPMED_EUR	UKB	CHIP_inclusive	0.02418	0.9486	1.94e-08
3:128484651:AT:A	-0.01	5096_3mm_weak_meridian_left_0_arr_mean__RINT_TOPMED_EUR	UKB	CHIP_inclusive	0.02419	1.057	1.17e-08
21:34972056:C:T	1	2492_Taking_other_prescription_medications_1_Yes_you_will_be_asked_about_this_later_by_an_interviewer_AnyInst__BIN_TOPMED_EUR	UKB	CHIP_inclusive	0.02421	1.064	1.99e-10
3:160106004:C:T	-0.024	OD_Contour_1_to_2_Region_T6_Mean__RINT_TOPMED_EUR	UKB	CHIP_inclusive	0.02422	1.107	5.43e-12
3:160419960:A:T	1	20160_Ever_smoked_1_Yes_AnyInst__BIN_TOPMED_EUR	UKB	CHIP_inclusive	0.02422	1.125	7.09e-36
8:129563195:T:C	0.9	30646_Apolipoprotein_B_reportability_1_Reportable_at_assay_and_after_aliquot_correction_if_attempted_AnyInst__BIN_TOPMED_EUR	UKB	CHIP_inclusive	0.02422	1.06	5.81e-10
2:159604967:C:T	0.014	OS_Contour_0_to_1_Region_T6_Mean__RINT_TOPMED_EUR	UKB	CHIP_inclusive	0.02423	0.947	1.02e-08
3:101435231:TA:T	0.89	OPCS_V294__BIN_TOPMED_EUR	UKB	CHIP_inclusive	0.02423	0.9336	1.1e-12
3:101435231:TA:T	1.1	Phe10_J969__BIN_TOPMED_EUR	UKB	CHIP_inclusive	0.02423	0.9336	1.1e-12
3:160558751:CT:C	1.5	Phe10_Z513__BIN_TOPMED_EUR	UKB	CHIP_inclusive	0.02427	1.487	1.56e-22
17:57386496:C:T	0.76	Phe10_T92__BIN_TOPMED_EUR	UKB	CHIP_inclusive	0.02428	0.8313	3.65e-16
3:160419960:A:T	0.98	OPCS_H221__BIN_TOPMED_EUR	UKB	CHIP_inclusive	0.02431	1.125	7.09e-36
5:1278469:C:T	0.011	RGC_started_wearing_glasses_contacts_after_40__RINT_TOPMED_EUR	UKB	CHIP_inclusive	0.02433	0.8827	2.41e-16
6:109382480:G:C	1	20003_Treatment_or_Medication_Code_1140884516_thyroxine_product_AnyInst__BIN_TOPMED_EUR	UKB	CHIP_inclusive	0.02433	0.8808	1.35e-34
17:7668434:T:G	0.02	30660_Direct_bilirubin_0_arr_mean__RINT_TOPMED_EUR	UKB	CHIP_inclusive	0.02435	1.292	1.94e-09
2:159821048:C:T	0.96	Phe10_Z951__BIN_TOPMED_EUR	UKB	CHIP_inclusive	0.02435	1.07	6.25e-13
7:44864065:A:G	-0.0093	5206_logMAR_initial_left_0_arr_mean__RINT_TOPMED_EUR	UKB	CHIP_inclusive	0.02435	1.074	3.86e-14
10:103908421:C:CTT	0.92	OPCS_Z481__BIN_TOPMED_EUR	UKB	CHIP_inclusive	0.02436	0.9143	8.69e-09
3:101435231:TA:T	-0.01	5256_Corneal_hysteresis_right_0_arr_mean__RINT_TOPMED_EUR	UKB	CHIP_inclusive	0.02437	0.9336	1.1e-12
3:160558751:CT:C	1.3	OPCS_X702__BIN_TOPMED_EUR	UKB	CHIP_inclusive	0.02438	1.487	1.56e-22
5:1267766:C:G	0.018	30200_Neutrophill_percentage_0_arr_mean__RINT_TOPMED_EUR	UKB	CHIP_inclusive	0.02438	1.336	2.02e-18
6:109382480:G:C	-0.0052	4079_Diastolic_blood_pressure_automated_reading_0_arr_mean__RINT_TOPMED_EUR	UKB	CHIP_inclusive	0.02438	0.8808	1.35e-34
3:150287063:C:G	1.1	Phe10_Z958__BIN_TOPMED_EUR	UKB	CHIP_inclusive	0.02441	0.9235	5.69e-10
6:31261502:G:A	1	OPCS_C751__BIN_TOPMED_EUR	UKB	CHIP_inclusive	0.02441	1.056	6.66e-09
12:26433896:A:G	1.2	20088_Types_of_spreads_sauces_consumed_337_Guacamole_AnyInst__BIN_TOPMED_EUR	UKB	CHIP_inclusive	0.02443	1.187	4.71e-22
3:160558751:CT:C	0.93	1647_Country_of_birth_UK_elsewhere_1_England_AnyInst__BIN_TOPMED_EUR	UKB	CHIP_inclusive	0.02443	1.487	1.56e-22
5:1280362:G:A	1.1	OPCS_W572__BIN_TOPMED_EUR	UKB	CHIP_inclusive	0.02443	1.179	2.78e-32
6:109415805:C:A	0.91	Phe10_Y433__BIN_TOPMED_EUR	UKB	CHIP_inclusive	0.02443	1.095	4.17e-10
2:159925824:T:C	1.1	Phe10_L853__BIN_TOPMED_EUR	UKB	CHIP_inclusive	0.02444	0.9285	3.21e-11
21:34972056:C:T	1.1	Phe10_K11__BIN_TOPMED_EUR	UKB	CHIP_inclusive	0.02444	1.064	1.99e-10
5:1361773:T:C	0.96	OPCS_S065__BIN_TOPMED_EUR	UKB	CHIP_inclusive	0.02444	0.8904	9.58e-15
5:1366259:G:A	0.015	23100_Whole_body_fat_mass_0_arr_mean__RINT_TOPMED_EUR	UKB	CHIP_inclusive	0.02444	1.215	1.07e-10
2:159604967:C:T	0.014	OS_Contour_0_to_1_Region_I3_Mean__RINT_TOPMED_EUR	UKB	CHIP_inclusive	0.02445	0.947	1.02e-08
3:101435231:TA:T	0.91	Phe10_D35__BIN_TOPMED_EUR	UKB	CHIP_inclusive	0.02445	0.9336	1.1e-12
2:159604967:C:T	1.1	30636_Apolipoprotein_A_reportability_5_Not_reportable_at_assay_too_high_AnyInst__BIN_TOPMED_EUR	UKB	CHIP_inclusive	0.02446	0.947	1.02e-08
6:43388113:A:G	0.94	Phe10_E11319__BIN_TOPMED_EUR	UKB	CHIP_inclusive	0.02446	0.9486	1.94e-08
5:1280362:G:A	0.89	20002_Illness_code_SR_1456_malabsorption_coeliac_disease_Phe10_K90_combined_AnyInst__BIN_TOPMED_EUR	UKB	CHIP_inclusive	0.02447	1.179	2.78e-32
5:1312214:C:T	1	1628_Alcohol_intake_versus_10_years_previously_1_More_nowadays_AnyInst__BIN_TOPMED_EUR	UKB	CHIP_inclusive	0.02447	0.8662	7.28e-34
5:1296643:T:C	1.4	Phe10_I429__BIN_TOPMED_EUR	UKB	CHIP_inclusive	0.02448	1.239	6.94e-14
5:1312214:C:T	0.98	2473_Other_serious_medical_condition_disability_diagnosed_by_doctor_0_No_AnyInst__BIN_TOPMED_EUR	UKB	CHIP_inclusive	0.02449	0.8662	7.28e-34
5:1372402:G:C	0.97	1011_Frequency_of_light_DIY_in_last_4_weeks_6_Every_day_AnyInst__BIN_TOPMED_EUR	UKB	CHIP_inclusive	0.02449	1.09	2.36e-16
11:108444879:C:T	0.03	5084_Spherical_power_right_0_arr_mean__RINT_TOPMED_EUR	UKB	CHIP_inclusive	0.0245	1.227	4.89e-13
11:108043157:T:C	-0.011	90075_Wear_duration_during_15_00_15_59_0_arr_mean__RINT_TOPMED_EUR	UKB	CHIP_inclusive	0.02451	0.9216	1.03e-08
5:1249701:C:T	-0.02	1528_Water_intake_0_arr_mean__RINT_TOPMED_EUR	UKB	CHIP_inclusive	0.02451	1.27	3.2e-10
5:1293971:C:T	0.0039	23106_Impedance_of_whole_body_0_arr_mean__RINT_TOPMED_EUR	UKB	CHIP_inclusive	0.02451	1.168	2.15e-51
5:1280362:G:A	1.1	20002_Illness_code_SR_1396_enlarged_prostate_Phe10_N40_combined_AnyInst__BIN_TOPMED_EUR	UKB	CHIP_inclusive	0.02453	1.179	2.78e-32
5:1285859:C:A	1	41253_Inpatient_record_format_70_UK_HES_Inpatients_2017_format_AnyInst__BIN_TOPMED_EUR	UKB	CHIP_inclusive	0.02453	1.282	1.55e-140
5:1300195:G:T	1.1	40006_Type_of_Cancer_ICD10_C18__BIN_TOPMED_EUR	UKB	CHIP_inclusive	0.02453	0.8934	9.24e-23
5:1293971:C:T	1	2247_Hearing_difficulty_problems_1_Yes_AnyInst__BIN_TOPMED_EUR	UKB	CHIP_inclusive	0.02454	1.168	2.15e-51
5:1280362:G:A	1	Phe10_J06__BIN_TOPMED_EUR	UKB	CHIP_inclusive	0.02455	1.179	2.78e-32
2:159604967:C:T	0.0097	5132_3mm_strong_meridian_right_0_arr_mean__RINT_TOPMED_EUR	UKB	CHIP_inclusive	0.02457	0.947	1.02e-08
20:31671342:A:G	0.005	23107_Impedance_of_leg_right_0_arr_mean__RINT_TOPMED_EUR	UKB	CHIP_inclusive	0.02458	0.9273	5.91e-11
17:7668434:T:G	0.02	30080_Platelet_count_0_arr_mean__RINT_TOPMED_EUR	UKB	CHIP_inclusive	0.02459	1.292	1.94e-09
5:1280362:G:A	-0.019	4429_Average_monthly_beer_plus_cider_intake_0_arr_mean__RINT_TOPMED_EUR	UKB	CHIP_inclusive	0.02459	1.179	2.78e-32
17:7668434:T:G	0.021	30160_Basophill_count_0_arr_mean__RINT_TOPMED_EUR	UKB	CHIP_inclusive	0.0246	1.292	1.94e-09
5:1296643:T:C	-0.026	3581_Age_at_menopause_last_menstrual_period_0_arr_mean__RINT_TOPMED_EUR	UKB	CHIP_inclusive	0.02461	1.239	6.94e-14
6:109449666:G:A	1.3	20003_Treatment_or_Medication_Code_1140882236_seroxat_20mg_tablet_AnyInst__BIN_TOPMED_EUR	UKB	CHIP_inclusive	0.02461	1.118	3.14e-09
10:103908421:C:CTT	0.93	Phe10_Z466__BIN_TOPMED_EUR	UKB	CHIP_inclusive	0.02463	0.9143	8.69e-09
11:108217120:G:T	1.1	20003_Treatment_or_Medication_Code_1140909786_beclometasone_AnyInst__BIN_TOPMED_EUR	UKB	CHIP_inclusive	0.02463	1.119	1.89e-32
6:109449666:G:A	0.021	5262_Intra_ocular_pressure_corneal_compensated_left_0_arr_mean__RINT_TOPMED_EUR	UKB	CHIP_inclusive	0.02463	1.118	3.14e-09
5:1361773:T:C	1.3	Phe10_S619__BIN_TOPMED_EUR	UKB	CHIP_inclusive	0.02465	0.8904	9.58e-15
20:31671342:A:G	0.0053	30750_Glycated_haemoglobin_HbA1c_0_arr_mean__RINT_TOPMED_EUR	UKB	CHIP_inclusive	0.02466	0.9273	5.91e-11
5:1447647:G:C	0.96	20002_Illness_code_SR_1220_diabetes_Phe10_E14_combined_AnyInst__BIN_TOPMED_EUR	UKB	CHIP_inclusive	0.02466	0.9141	3.43e-08
8:129563195:T:C	1	2492_Taking_other_prescription_medications_1_Yes_you_will_be_asked_about_this_later_by_an_interviewer_AnyInst__BIN_TOPMED_EUR	UKB	CHIP_inclusive	0.02466	1.06	5.81e-10
17:7827723:C:G	0.96	20003_Treatment_or_Medication_Code_1187_chondroitin_product_AnyInst__BIN_TOPMED_EUR	UKB	CHIP_inclusive	0.02467	0.9342	1.64e-11
18:44571296:C:T	1	1835_Mother_still_alive_0_No_AnyInst__BIN_TOPMED_EUR	UKB	CHIP_inclusive	0.02467	0.921	3.54e-14
5:1361187:G:C	0.85	Phe10_S82__BIN_TOPMED_EUR	UKB	CHIP_inclusive	0.02467	0.7941	3.21e-08
6:43388113:A:G	-0.015	OD_Contour_1_to_2_Region_T6_Mean__RINT_TOPMED_EUR	UKB	CHIP_inclusive	0.02467	0.9486	1.94e-08
10:103908421:C:CTT	0.9	21068_Diagnosed_with_coeliac_disease_or_gluten_sensitivity_0_No_AnyInst__BIN_TOPMED_EUR	UKB	CHIP_inclusive	0.02469	0.9143	8.69e-09
10:103908421:C:CTT	1.1	21068_Diagnosed_with_coeliac_disease_or_gluten_sensitivity_1_Yes_AnyInst__BIN_TOPMED_EUR	UKB	CHIP_inclusive	0.02469	0.9143	8.69e-09
3:160558751:CT:C	-0.018	30344_Volume_of_EDTA2_plasma_held_by_UKB_0_arr_mean__RINT_TOPMED_EUR	UKB	CHIP_inclusive	0.02469	1.487	1.56e-22
6:109415805:C:A	1.2	OPCS_T364__BIN_TOPMED_EUR	UKB	CHIP_inclusive	0.02469	1.095	4.17e-10
2:159604967:C:T	-0.0044	1458_Cereal_intake_0_arr_mean__RINT_TOPMED_EUR	UKB	CHIP_inclusive	0.0247	0.947	1.02e-08
21:34972056:C:T	1.1	Phe10_I781__BIN_TOPMED_EUR	UKB	CHIP_inclusive	0.0247	1.064	1.99e-10
5:1300195:G:T	1.1	Phe10_H358__BIN_TOPMED_EUR	UKB	CHIP_inclusive	0.0247	0.8934	9.24e-23
2:159821048:C:T	-0.0048	22024_DNA_concentration_0_arr_mean__RINT_TOPMED_EUR	UKB	CHIP_inclusive	0.02471	1.07	6.25e-13
5:1288432:T:C	0.94	Phe10_Z901__BIN_TOPMED_EUR	UKB	CHIP_inclusive	0.02471	0.8798	3.11e-35
22:50532618:T:C	1	20002_Illness_code_SR_1065_hypertension_AnyInst__BIN_TOPMED_EUR	UKB	CHIP_inclusive	0.02474	0.9473	2.68e-08
11:108043157:T:C	0.87	Phe10_C189__BIN_TOPMED_EUR	UKB	CHIP_inclusive	0.02475	0.9216	1.03e-08
2:159604967:C:T	1.1	Phe10_A49__BIN_TOPMED_EUR	UKB	CHIP_inclusive	0.02475	0.947	1.02e-08
5:1280362:G:A	0.85	20002_Illness_code_SR_1446_anaemia_AnyInst__BIN_TOPMED_EUR	UKB	CHIP_inclusive	0.02475	1.179	2.78e-32
5:1312214:C:T	0.99	2267_Use_of_sun_uv_protection_2_Sometimes_AnyInst__BIN_TOPMED_EUR	UKB	CHIP_inclusive	0.02475	0.8662	7.28e-34
14:100712378:C:G	1	924_Usual_walking_pace_1_Slow_pace_AnyInst__BIN_TOPMED_EUR	UKB	CHIP_inclusive	0.02476	0.9227	5.54e-09
5:1372402:G:C	0.96	Phe10_M81__BIN_TOPMED_EUR	UKB	CHIP_inclusive	0.02476	1.09	2.36e-16
7:44864065:A:G	-0.0066	20131_Number_of_correct_matches_in_round_0_arr_mean__RINT_TOPMED_EUR	UKB	CHIP_inclusive	0.02477	1.074	3.86e-14
2:159834145:G:A	1.2	Phe10_K519__BIN_TOPMED_EUR	UKB	CHIP_inclusive	0.02478	0.8333	1.21e-08
3:128484651:AT:A	0.99	2492_Taking_other_prescription_medications_0_No_AnyInst__BIN_TOPMED_EUR	UKB	CHIP_inclusive	0.02478	1.057	1.17e-08
17:57386496:C:T	1.3	Phe10_H44__BIN_TOPMED_EUR	UKB	CHIP_inclusive	0.02479	0.8313	3.65e-16
20:31671342:A:G	0.91	OPCS_F021__BIN_TOPMED_EUR	UKB	CHIP_inclusive	0.02482	0.9273	5.91e-11
3:160419960:A:T	0.014	OS_Contour_2_to_3_Region_C1_Mean__RINT_TOPMED_EUR	UKB	CHIP_inclusive	0.02483	1.125	7.09e-36
3:160558751:CT:C	1.3	Phe10_Z93__BIN_TOPMED_EUR	UKB	CHIP_inclusive	0.02484	1.487	1.56e-22
18:44571296:C:T	-0.0054	30180_Lymphocyte_percentage_0_arr_mean__RINT_TOPMED_EUR	UKB	CHIP_inclusive	0.02485	0.921	3.54e-14
3:160106004:C:T	1.1	Phe10_M50__BIN_TOPMED_EUR	UKB	CHIP_inclusive	0.02487	1.107	5.43e-12
5:1296643:T:C	1.2	Phe10_R91__BIN_TOPMED_EUR	UKB	CHIP_inclusive	0.02487	1.239	6.94e-14
17:57386496:C:T	1.1	100270_Filtered_coffee_intake_3_3_AnyInst__BIN_TOPMED_EUR	UKB	CHIP_inclusive	0.02488	0.8313	3.65e-16
2:159834145:G:A	0.82	20196_First_code_array_presented_25_5_2_0_6_7_4_1_3_AnyInst__BIN_TOPMED_EUR	UKB	CHIP_inclusive	0.02489	0.8333	1.21e-08
17:7668434:T:G	-0.018	30344_Volume_of_EDTA2_plasma_held_by_UKB_0_arr_mean__RINT_TOPMED_EUR	UKB	CHIP_inclusive	0.0249	1.292	1.94e-09
6:109499851:C:T	0.012	30660_Direct_bilirubin_0_arr_mean__RINT_TOPMED_EUR	UKB	CHIP_inclusive	0.02491	0.8474	4.85e-10
12:26433896:A:G	0.86	Phe10_H010__BIN_TOPMED_EUR	UKB	CHIP_inclusive	0.02494	1.187	4.71e-22
17:7827723:C:G	1.1	Phe10_R91__BIN_TOPMED_EUR	UKB	CHIP_inclusive	0.02494	0.9342	1.64e-11
17:7827723:C:G	1.1	Phe10_R91__BIN_TOPMED_EUR	UKB	CHIP_inclusive	0.02494	0.9342	1.64e-11
6:109321472:G:A	1	OPCS_T873__BIN_TOPMED_EUR	UKB	CHIP_inclusive	0.02495	0.8986	1.53e-29
6:109321472:G:A	1.1	Phe10_Z458__BIN_TOPMED_EUR	UKB	CHIP_inclusive	0.02496	0.8986	1.53e-29
5:1285917:G:A	1.4	Phe10_M254__BIN_TOPMED_EUR	UKB	CHIP_inclusive	0.02498	1.273	4.88e-09
6:31261502:G:A	0.98	Phe10_Z51__BIN_TOPMED_EUR	UKB	CHIP_inclusive	0.02498	1.056	6.66e-09
1:226374920:A:C	0.025	3659_Year_immigrated_to_UK_United_Kingdom_0_arr_mean__RINT_TOPMED_EUR	UKB	CHIP_inclusive	0.02499	1.114	2.61e-16
5:1249701:C:T	0.7	Phe10_H65__BIN_TOPMED_EUR	UKB	CHIP_inclusive	0.025	1.27	3.2e-10
5:1253629:G:A	0.96	OPCS_K634__BIN_TOPMED_EUR	UKB	CHIP_inclusive	0.02501	0.9148	4.94e-13
10:103908421:C:CTT	1.2	104580_Plum_intake_400_4_AnyInst__BIN_TOPMED_EUR	UKB	CHIP_inclusive	0.02502	0.9143	8.69e-09
17:7827723:C:G	0.0029	23121_Arm_fat_free_mass_right_0_arr_mean__RINT_TOPMED_EUR	UKB	CHIP_inclusive	0.02502	0.9342	1.64e-11
21:34972056:C:T	-0.015	OS_Contour_2_to_3_Region_T6_Mean__RINT_TOPMED_EUR	UKB	CHIP_inclusive	0.02502	1.064	1.99e-10
5:1253629:G:A	0.89	OPCS_T462__BIN_TOPMED_EUR	UKB	CHIP_inclusive	0.02502	0.9148	4.94e-13
5:1300195:G:T	1	20003_Treatment_or_Medication_Code_1140868226_aspirin_AnyInst__BIN_TOPMED_EUR	UKB	CHIP_inclusive	0.02502	0.8934	9.24e-23
5:1312214:C:T	-0.0051	1873_Number_of_full_brothers_0_arr_mean__RINT_TOPMED_EUR	UKB	CHIP_inclusive	0.02502	0.8662	7.28e-34
5:1447647:G:C	0.025	RGC_SphericalEquivalent_0_left_started_wearing_glasses_contacts_before_40__RINT_TOPMED_EUR	UKB	CHIP_inclusive	0.02502	0.9141	3.43e-08
12:26433896:A:G	1.1	20002_Illness_code_SR_1197_kidney_stone_ureter_stone_bladder_stone_Phe10_N20_combined_AnyInst__BIN_TOPMED_EUR	UKB	CHIP_inclusive	0.02503	1.187	4.71e-22
5:1278469:C:T	0.83	Phe10_C833__BIN_TOPMED_EUR	UKB	CHIP_inclusive	0.02503	0.8827	2.41e-16
5:1366259:G:A	0.82	Phe10_J440__BIN_TOPMED_EUR	UKB	CHIP_inclusive	0.02506	1.215	1.07e-10
2:159925824:T:C	0.92	20002_Illness_code_SR_1367_breast_cysts_AnyInst__BIN_TOPMED_EUR	UKB	CHIP_inclusive	0.02508	0.9285	3.21e-11
3:160419960:A:T	0.0076	4125_Heel_bone_mineral_density_BMD_T_score_automated_right_0_arr_mean__RINT_TOPMED_EUR	UKB	CHIP_inclusive	0.02508	1.125	7.09e-36
17:57386496:C:T	0.94	40022_Inpatient_record_origin_PEDW_Patient_Episode_Database_for_Wales_AnyInst__BIN_TOPMED_EUR	UKB	CHIP_inclusive	0.02509	0.8313	3.65e-16
20:31671342:A:G	1	RGC_Airways_Med__BIN_TOPMED_EUR	UKB	CHIP_inclusive	0.0251	0.9273	5.91e-11
22:50532618:T:C	0.0034	20153_Forced_expiratory_volume_in_1_second_FEV1_predicted_0_arr_mean__RINT_TOPMED_EUR	UKB	CHIP_inclusive	0.0251	0.9473	2.68e-08
3:160419960:A:T	0.0076	4123_Heel_quantitative_ultrasound_index_QUI_direct_entry_right_0_arr_mean__RINT_TOPMED_EUR	UKB	CHIP_inclusive	0.0251	1.125	7.09e-36
5:1361187:G:C	0.5	OPCS_Z474__BIN_TOPMED_EUR	UKB	CHIP_inclusive	0.02511	0.7941	3.21e-08
6:31261502:G:A	1.1	Phe10_Z41__BIN_TOPMED_EUR	UKB	CHIP_inclusive	0.02511	1.056	6.66e-09
3:160106004:C:T	1	102520_Soup_consumers_1_Yes_AnyInst__BIN_TOPMED_EUR	UKB	CHIP_inclusive	0.02512	1.107	5.43e-12
5:1285917:G:A	1.1	OPCS_X998__BIN_TOPMED_EUR	UKB	CHIP_inclusive	0.02513	1.273	4.88e-09
17:57386496:C:T	0.94	41253_Inpatient_record_format_21_PEDW_HES_2015_AnyInst__BIN_TOPMED_EUR	UKB	CHIP_inclusive	0.02514	0.8313	3.65e-16
10:103908421:C:CTT	0.024	OS_Contour_0_to_1_Region_S6_Mean__RINT_TOPMED_EUR	UKB	CHIP_inclusive	0.02515	0.9143	8.69e-09
5:1253629:G:A	-0.006	30300_High_light_scatter_reticulocyte_count_0_arr_mean__RINT_TOPMED_EUR	UKB	CHIP_inclusive	0.02515	0.9148	4.94e-13
1:226374920:A:C	-0.0045	23109_Impedance_of_arm_right_0_arr_mean__RINT_TOPMED_EUR	UKB	CHIP_inclusive	0.02516	1.114	2.61e-16
20:31671342:A:G	1	RGC_Asthma_Strict_CC__BIN_TOPMED_EUR	UKB	CHIP_inclusive	0.02516	0.9273	5.91e-11
10:103908421:C:CTT	0.98	Phe10_I10__BIN_TOPMED_EUR	UKB	CHIP_inclusive	0.02517	0.9143	8.69e-09
5:1097331:G:A	0.88	OPCS_J749__BIN_TOPMED_EUR	UKB	CHIP_inclusive	0.02517	0.9382	2.51e-11
5:1278469:C:T	0.89	Phe10_K638__BIN_TOPMED_EUR	UKB	CHIP_inclusive	0.02517	0.8827	2.41e-16
3:160106004:C:T	0.96	20003_Treatment_or_Medication_Code_1141191044_levothyroxine_sodium_AnyInst__BIN_TOPMED_EUR	UKB	CHIP_inclusive	0.02519	1.107	5.43e-12
2:159821048:C:T	0.97	40006_Type_of_Cancer_ICD10_C44__BIN_TOPMED_EUR	UKB	CHIP_inclusive	0.0252	1.07	6.25e-13
20:31671342:A:G	0.0046	30700_Creatinine_0_arr_mean__RINT_TOPMED_EUR	UKB	CHIP_inclusive	0.0252	0.9273	5.91e-11
5:1303752:CT:C	0.43	40006_Type_of_Cancer_ICD10_C83__BIN_TOPMED_EUR	UKB	CHIP_inclusive	0.0252	1.469	1.91e-11
2:159821048:C:T	-0.0037	30020_Haemoglobin_concentration_0_arr_mean__RINT_TOPMED_EUR	UKB	CHIP_inclusive	0.02524	1.07	6.25e-13
5:1285859:C:A	1	Phe10_C79__BIN_TOPMED_EUR	UKB	CHIP_inclusive	0.02524	1.282	1.55e-140
2:159834145:G:A	1.1	3591_Ever_had_hysterectomy_womb_removed_0_No_AnyInst__BIN_TOPMED_EUR	UKB	CHIP_inclusive	0.02525	0.8333	1.21e-08
5:1288432:T:C	1	20003_Treatment_or_Medication_Code_1141191044_levothyroxine_sodium_AnyInst__BIN_TOPMED_EUR	UKB	CHIP_inclusive	0.02525	0.8798	3.11e-35
11:108043157:T:C	0.98	2395_Hair_balding_pattern_1_Pattern_1_AnyInst__BIN_TOPMED_EUR	UKB	CHIP_inclusive	0.02526	0.9216	1.03e-08
12:26433896:A:G	1	1950_Sensitivity_hurt_feelings_1_Yes_AnyInst__BIN_TOPMED_EUR	UKB	CHIP_inclusive	0.02527	1.187	4.71e-22
5:1203384:T:C	0.0051	30260_Mean_reticulocyte_volume_0_arr_mean__RINT_TOPMED_EUR	UKB	CHIP_inclusive	0.02527	0.9417	1.31e-08
5:1285859:C:A	0.95	Phe10_Z760__BIN_TOPMED_EUR	UKB	CHIP_inclusive	0.02527	1.282	1.55e-140
5:1288432:T:C	1.1	Phe10_C18__BIN_TOPMED_EUR	UKB	CHIP_inclusive	0.02527	0.8798	3.11e-35
2:159604967:C:T	1	Phe10_J30__BIN_TOPMED_EUR	UKB	CHIP_inclusive	0.02528	0.947	1.02e-08
5:1293971:C:T	1	Phe10_K621__BIN_TOPMED_EUR	UKB	CHIP_inclusive	0.02529	1.168	2.15e-51
5:1293971:C:T	1	Phe10_K621__BIN_TOPMED_EUR	UKB	CHIP_inclusive	0.02529	1.168	2.15e-51
6:109321472:G:A	0.99	20160_Ever_smoked_0_No_AnyInst__BIN_TOPMED_EUR	UKB	CHIP_inclusive	0.0253	0.8986	1.53e-29
2:159834145:G:A	0.014	135_Number_of_self_reported_non_cancer_illnesses_0_arr_mean__RINT_TOPMED_EUR	UKB	CHIP_inclusive	0.02531	0.8333	1.21e-08
2:159925824:T:C	1.1	OPCS_M611__BIN_TOPMED_EUR	UKB	CHIP_inclusive	0.02531	0.9285	3.21e-11
5:1288432:T:C	-0.016	RGC_SphericalEquivalent_0_left_started_wearing_glasses_contacts_before_40__RINT_TOPMED_EUR	UKB	CHIP_inclusive	0.02531	0.8798	3.11e-35
8:129563195:T:C	1	20111_Illnesses_of_siblings_1_Heart_disease_AnyInst__BIN_TOPMED_EUR	UKB	CHIP_inclusive	0.02534	1.06	5.81e-10
5:1447647:G:C	0.83	Phe10_O049__BIN_TOPMED_EUR	UKB	CHIP_inclusive	0.02535	0.9141	3.43e-08
5:1253629:G:A	1.1	20003_Treatment_or_Medication_Code_1140883568_oxybutynin_AnyInst__BIN_TOPMED_EUR	UKB	CHIP_inclusive	0.02537	0.9148	4.94e-13
6:109382480:G:C	-0.015	OD_Contour_0_to_1_Region_C1_Mean__RINT_TOPMED_EUR	UKB	CHIP_inclusive	0.02537	0.8808	1.35e-34
12:26433896:A:G	1.2	Phe10_S320__BIN_TOPMED_EUR	UKB	CHIP_inclusive	0.02539	1.187	4.71e-22
17:57386496:C:T	0.73	OPCS_W248__BIN_TOPMED_EUR	UKB	CHIP_inclusive	0.0254	0.8313	3.65e-16
5:1361187:G:C	0.033	2966_Age_high_blood_pressure_diagnosed_0_arr_mean__RINT_TOPMED_EUR	UKB	CHIP_inclusive	0.0254	0.7941	3.21e-08
5:1447647:G:C	-0.017	5134_6mm_strong_meridian_left_0_arr_mean__RINT_TOPMED_EUR	UKB	CHIP_inclusive	0.02541	0.9141	3.43e-08
3:160558751:CT:C	1.5	Phe10_D75__BIN_TOPMED_EUR	UKB	CHIP_inclusive	0.02542	1.487	1.56e-22
5:1278469:C:T	0.0071	30650_Aspartate_aminotransferase_0_arr_mean__RINT_TOPMED_EUR	UKB	CHIP_inclusive	0.02542	0.8827	2.41e-16
14:100712378:C:G	0.023	77_Heel_bone_ultrasound_T_score_manual_entry_0_arr_mean__RINT_TOPMED_EUR	UKB	CHIP_inclusive	0.02543	0.9227	5.54e-09
6:109449666:G:A	0.011	4291_Number_of_attempts_0_arr_mean__RINT_TOPMED_EUR	UKB	CHIP_inclusive	0.02544	1.118	3.14e-09
22:50532618:T:C	-0.0046	404_Duration_to_first_press_of_snap_button_in_each_round_0_arr_mean__RINT_TOPMED_EUR	UKB	CHIP_inclusive	0.02545	0.9473	2.68e-08
3:150287063:C:G	0.0065	4079_Diastolic_blood_pressure_automated_reading_0_arr_mean__RINT_TOPMED_EUR	UKB	CHIP_inclusive	0.02545	0.9235	5.69e-10
7:44864065:A:G	0.9	20003_Treatment_or_Medication_Code_1141192740_ezetrol_10mg_tablet_AnyInst__BIN_TOPMED_EUR	UKB	CHIP_inclusive	0.02545	1.074	3.86e-14
1:226374920:A:C	1.1	20003_Treatment_or_Medication_Code_1140879778_doxazosin_AnyInst__BIN_TOPMED_EUR	UKB	CHIP_inclusive	0.02546	1.114	2.61e-16
5:1285917:G:A	1.5	Phe10_C25__BIN_TOPMED_EUR	UKB	CHIP_inclusive	0.0255	1.273	4.88e-09
6:109321472:G:A	0.99	1835_Mother_still_alive_0_No_AnyInst__BIN_TOPMED_EUR	UKB	CHIP_inclusive	0.02551	0.8986	1.53e-29
17:7668434:T:G	1.3	OPCS_H231__BIN_TOPMED_EUR	UKB	CHIP_inclusive	0.02552	1.292	1.94e-09
11:108043157:T:C	0.83	OPCS_Z673__BIN_TOPMED_EUR	UKB	CHIP_inclusive	0.02553	0.9216	1.03e-08
11:108043157:T:C	0.92	Phe10_E05__BIN_TOPMED_EUR	UKB	CHIP_inclusive	0.02553	0.9216	1.03e-08
3:160558751:CT:C	-0.067	OS_Contour_1_to_2_Region_T6_Mean__RINT_TOPMED_EUR	UKB	CHIP_inclusive	0.02553	1.487	1.56e-22
20:31671342:A:G	-0.0056	74_Fasting_time_0_arr_mean__RINT_TOPMED_EUR	UKB	CHIP_inclusive	0.02554	0.9273	5.91e-11
5:1285917:G:A	1.5	Phe10_N210__BIN_TOPMED_EUR	UKB	CHIP_inclusive	0.02554	1.273	4.88e-09
22:50532618:T:C	0.0077	90071_Wear_duration_during_11_00_11_59_0_arr_mean__RINT_TOPMED_EUR	UKB	CHIP_inclusive	0.02555	0.9473	2.68e-08
5:1361187:G:C	0.91	2443_DD_DM_1_Yes_AnyInst__BIN_TOPMED_EUR	UKB	CHIP_inclusive	0.02555	0.7941	3.21e-08
10:103908421:C:CTT	-0.0077	30070_Red_blood_cell_erythrocyte_distribution_width_0_arr_mean__RINT_TOPMED_EUR	UKB	CHIP_inclusive	0.02556	0.9143	8.69e-09
17:7668434:T:G	1.3	Phe10_H9190__BIN_TOPMED_EUR	UKB	CHIP_inclusive	0.02556	1.292	1.94e-09
3:160106004:C:T	0.97	Phe10_F17__BIN_TOPMED_EUR	UKB	CHIP_inclusive	0.02556	1.107	5.43e-12
2:159604967:C:T	-0.0052	3143_Ankle_spacing_width_0_arr_mean__RINT_TOPMED_EUR	UKB	CHIP_inclusive	0.02558	0.947	1.02e-08
3:101435231:TA:T	1.1	20002_Illness_code_SR_1476_sciatica_Phe10_M54_combined_AnyInst__BIN_TOPMED_EUR	UKB	CHIP_inclusive	0.02558	0.9336	1.1e-12
5:1285859:C:A	1.1	OPCS_X501__BIN_TOPMED_EUR	UKB	CHIP_inclusive	0.02559	1.282	1.55e-140
5:1296643:T:C	1.2	OPCS_C901__BIN_TOPMED_EUR	UKB	CHIP_inclusive	0.02559	1.239	6.94e-14
5:1366259:G:A	1.3	20003_Treatment_or_Medication_Code_1140882694_betnovate_cream_AnyInst__BIN_TOPMED_EUR	UKB	CHIP_inclusive	0.0256	1.215	1.07e-10
6:43388113:A:G	1	2834_Bilateral_oophorectomy_both_ovaries_removed_1_Yes_AnyInst__BIN_TOPMED_EUR	UKB	CHIP_inclusive	0.0256	0.9486	1.94e-08
20:31671342:A:G	-0.0038	30850_Testosterone_0_arr_mean__RINT_TOPMED_EUR	UKB	CHIP_inclusive	0.02561	0.9273	5.91e-11
4:104884951:A:T	1.1	Phe10_I83__BIN_TOPMED_EUR	UKB	CHIP_inclusive	0.02561	1.212	9.72e-15
5:1097331:G:A	0.96	OPCS_T873__BIN_TOPMED_EUR	UKB	CHIP_inclusive	0.02561	0.9382	2.51e-11
5:1288432:T:C	0.94	Phe10_R000__BIN_TOPMED_EUR	UKB	CHIP_inclusive	0.02561	0.8798	3.11e-35
20:31671342:A:G	-0.012	5263_Intra_ocular_pressure_Goldmann_correlated_left_0_arr_mean__RINT_TOPMED_EUR	UKB	CHIP_inclusive	0.02563	0.9273	5.91e-11
6:109382480:G:C	0.0098	90141_Fraction_acceleration_450_milli_gravities_0_arr_mean__RINT_TOPMED_EUR	UKB	CHIP_inclusive	0.02563	0.8808	1.35e-34
2:159821048:C:T	-0.0045	30620_Alanine_aminotransferase_0_arr_mean__RINT_TOPMED_EUR	UKB	CHIP_inclusive	0.02565	1.07	6.25e-13
2:159925824:T:C	0.91	20002_Illness_code_SR_1537_joint_pain_Phe10_M25_combined_AnyInst__BIN_TOPMED_EUR	UKB	CHIP_inclusive	0.02565	0.9285	3.21e-11
5:1447647:G:C	0.97	RGC_T2D_New_CC__BIN_TOPMED_EUR	UKB	CHIP_inclusive	0.02565	0.9141	3.43e-08
3:128484651:AT:A	0.91	104580_Plum_intake_400_4_AnyInst__BIN_TOPMED_EUR	UKB	CHIP_inclusive	0.02566	1.057	1.17e-08
3:160419960:A:T	-0.0075	90081_Wear_duration_during_21_00_21_59_0_arr_mean__RINT_TOPMED_EUR	UKB	CHIP_inclusive	0.02567	1.125	7.09e-36
8:129563195:T:C	0.95	OPCS_T852__BIN_TOPMED_EUR	UKB	CHIP_inclusive	0.02568	1.06	5.81e-10
7:44864065:A:G	0.95	Phe10_I739__BIN_TOPMED_EUR	UKB	CHIP_inclusive	0.02572	1.074	3.86e-14
17:7827723:C:G	-0.0048	20023_Mean_time_to_correctly_identify_matches_0_arr_mean__RINT_TOPMED_EUR	UKB	CHIP_inclusive	0.02573	0.9342	1.64e-11
3:160419960:A:T	0.98	Phe10_J06__BIN_TOPMED_EUR	UKB	CHIP_inclusive	0.02573	1.125	7.09e-36
6:31261502:G:A	0.9	20002_Illness_code_SR_1293_bone_disorder_Phe10_M85_combined_AnyInst__BIN_TOPMED_EUR	UKB	CHIP_inclusive	0.02573	1.056	6.66e-09
8:129563195:T:C	0.0039	21002_Weight_0_arr_mean__RINT_TOPMED_EUR	UKB	CHIP_inclusive	0.02574	1.06	5.81e-10
4:104884951:A:T	1	20002_Illness_code_SR_1065_hypertension_Phe10_I10_combined_AnyInst__BIN_TOPMED_EUR	UKB	CHIP_inclusive	0.02575	1.212	9.72e-15
3:101435231:TA:T	0.94	Phe10_R12__BIN_TOPMED_EUR	UKB	CHIP_inclusive	0.02576	0.9336	1.1e-12
5:1203384:T:C	0.91	OPCS_B301__BIN_TOPMED_EUR	UKB	CHIP_inclusive	0.02576	0.9417	1.31e-08
5:1285859:C:A	0.93	OPCS_Y803__BIN_TOPMED_EUR	UKB	CHIP_inclusive	0.02576	1.282	1.55e-140
5:1361773:T:C	1.1	Phe10_L82__BIN_TOPMED_EUR	UKB	CHIP_inclusive	0.02576	0.8904	9.58e-15
7:44864065:A:G	0.0046	30640_Apolipoprotein_B_0_arr_mean__RINT_TOPMED_EUR	UKB	CHIP_inclusive	0.02578	1.074	3.86e-14
20:31671342:A:G	1	Phe10_J45__BIN_TOPMED_EUR	UKB	CHIP_inclusive	0.02579	0.9273	5.91e-11
5:1097331:G:A	1	Phe10_L721__BIN_TOPMED_EUR	UKB	CHIP_inclusive	0.02579	0.9382	2.51e-11
5:1280362:G:A	1	1359_Poultry_intake_1_Less_than_once_a_week_AnyInst__BIN_TOPMED_EUR	UKB	CHIP_inclusive	0.0258	1.179	2.78e-32
6:109499851:C:T	0.97	1787_Maternal_smoking_around_birth_0_No_AnyInst__BIN_TOPMED_EUR	UKB	CHIP_inclusive	0.02581	0.8474	4.85e-10
12:26433896:A:G	0.76	OPCS_Z349__BIN_TOPMED_EUR	UKB	CHIP_inclusive	0.02582	1.187	4.71e-22
17:57386496:C:T	1.1	Phe10_L82__BIN_TOPMED_EUR	UKB	CHIP_inclusive	0.02582	0.8313	3.65e-16
2:159604967:C:T	0.92	OPCS_B301__BIN_TOPMED_EUR	UKB	CHIP_inclusive	0.02582	0.947	1.02e-08
2:159834145:G:A	1.3	Phe10_I678__BIN_TOPMED_EUR	UKB	CHIP_inclusive	0.02582	0.8333	1.21e-08
5:1267766:C:G	0.96	1747_Hair_colour_natural_before_greying_3_Light_brown_AnyInst__BIN_TOPMED_EUR	UKB	CHIP_inclusive	0.02582	1.336	2.02e-18
6:109382480:G:C	0.01	90140_Fraction_acceleration_425_milli_gravities_0_arr_mean__RINT_TOPMED_EUR	UKB	CHIP_inclusive	0.02582	0.8808	1.35e-34
3:160558751:CT:C	0.95	1697_Comparative_height_size_at_age_10_3_About_average_AnyInst__BIN_TOPMED_EUR	UKB	CHIP_inclusive	0.02585	1.487	1.56e-22
5:1361187:G:C	0.56	Phe10_Z928__BIN_TOPMED_EUR	UKB	CHIP_inclusive	0.02585	0.7941	3.21e-08
4:104884951:A:T	0.64	OPCS_X931__BIN_TOPMED_EUR	UKB	CHIP_inclusive	0.02586	1.212	9.72e-15
2:159925824:T:C	-0.0061	20257_Forced_vital_capacity_FVC_Z_score_0_arr_mean__RINT_TOPMED_EUR	UKB	CHIP_inclusive	0.02587	0.9285	3.21e-11
3:160106004:C:T	0.0064	3064_Peak_expiratory_flow_PEF_0_arr_mean__RINT_TOPMED_EUR	UKB	CHIP_inclusive	0.02587	1.107	5.43e-12
5:1372402:G:C	0.98	4674_Private_healthcare_4_No_never_AnyInst__BIN_TOPMED_EUR	UKB	CHIP_inclusive	0.02587	1.09	2.36e-16
6:109499851:C:T	1.1	Phe10_J06__BIN_TOPMED_EUR	UKB	CHIP_inclusive	0.02587	0.8474	4.85e-10
5:1267766:C:G	0.011	23125_Arm_fat_free_mass_left_0_arr_mean__RINT_TOPMED_EUR	UKB	CHIP_inclusive	0.02588	1.336	2.02e-18
18:44571296:C:T	-0.0067	2794_Age_started_oral_contraceptive_pill_0_arr_mean__RINT_TOPMED_EUR	UKB	CHIP_inclusive	0.02589	0.921	3.54e-14
7:44864065:A:G	0.99	2316_Wheeze_or_whistling_in_the_chest_in_last_year_1_Yes_AnyInst__BIN_TOPMED_EUR	UKB	CHIP_inclusive	0.02589	1.074	3.86e-14
2:159821048:C:T	-0.014	OS_Contour_0_to_1_Region_S3_Mean__RINT_TOPMED_EUR	UKB	CHIP_inclusive	0.0259	1.07	6.25e-13
21:34972056:C:T	0.94	20196_First_code_array_presented_9_2_5_3_0_7_1_6_4_AnyInst__BIN_TOPMED_EUR	UKB	CHIP_inclusive	0.0259	1.064	1.99e-10
6:31261502:G:A	1.1	Phe10_K921__BIN_TOPMED_EUR	UKB	CHIP_inclusive	0.0259	1.056	6.66e-09
10:103908421:C:CTT	0.0074	630_Touchscreen_duration_0_arr_mean__RINT_TOPMED_EUR	UKB	CHIP_inclusive	0.02591	0.9143	8.69e-09
22:50532618:T:C	0.98	2178_Overall_health_rating_4_Poor_AnyInst__BIN_TOPMED_EUR	UKB	CHIP_inclusive	0.02593	0.9473	2.68e-08
2:159821048:C:T	0.96	41244_Intended_management_of_patient_recoded_400_Planned_series_of_admissions_with_no_overnight_stay_AnyInst__BIN_TOPMED_EUR	UKB	CHIP_inclusive	0.02595	1.07	6.25e-13
11:108217120:G:T	0.98	OPCS_C712__BIN_TOPMED_EUR	UKB	CHIP_inclusive	0.02596	1.119	1.89e-32
20:31671342:A:G	0.84	OPCS_B303__BIN_TOPMED_EUR	UKB	CHIP_inclusive	0.02596	0.9273	5.91e-11
5:1249701:C:T	0.86	Phe10_Z138__BIN_TOPMED_EUR	UKB	CHIP_inclusive	0.02596	1.27	3.2e-10
5:1447647:G:C	0.96	RGC_MI_CC__BIN_TOPMED_EUR	UKB	CHIP_inclusive	0.02599	0.9141	3.43e-08
6:109415805:C:A	-0.012	90070_Wear_duration_during_10_00_10_59_0_arr_mean__RINT_TOPMED_EUR	UKB	CHIP_inclusive	0.026	1.095	4.17e-10
11:108217120:G:T	-0.0077	4125_Heel_bone_mineral_density_BMD_T_score_automated_right_0_arr_mean__RINT_TOPMED_EUR	UKB	CHIP_inclusive	0.02602	1.119	1.89e-32
5:1280362:G:A	0.022	OD_Contour_0_to_1_Region_I3_Mean__RINT_TOPMED_EUR	UKB	CHIP_inclusive	0.02602	1.179	2.78e-32
5:1267766:C:G	1.1	20110_Illnesses_of_mother_9_Diabetes_AnyInst__BIN_TOPMED_EUR	UKB	CHIP_inclusive	0.02603	1.336	2.02e-18
5:1285859:C:A	0.88	Phe10_I248__BIN_TOPMED_EUR	UKB	CHIP_inclusive	0.02604	1.282	1.55e-140
5:1288432:T:C	0.013	5106_6mm_strong_meridian_angle_right_0_arr_mean__RINT_TOPMED_EUR	UKB	CHIP_inclusive	0.02604	0.8798	3.11e-35
12:26433896:A:G	0.92	40006_Type_of_Cancer_ICD10_C61__BIN_TOPMED_EUR	UKB	CHIP_inclusive	0.02605	1.187	4.71e-22
3:160419960:A:T	0.0076	4124_Heel_bone_mineral_density_BMD_right_0_arr_mean__RINT_TOPMED_EUR	UKB	CHIP_inclusive	0.02605	1.125	7.09e-36
17:7668434:T:G	0.018	30840_Total_bilirubin_0_arr_mean__RINT_TOPMED_EUR	UKB	CHIP_inclusive	0.02606	1.292	1.94e-09
17:7827723:C:G	0.003	23125_Arm_fat_free_mass_left_0_arr_mean__RINT_TOPMED_EUR	UKB	CHIP_inclusive	0.02606	0.9342	1.64e-11
5:1285859:C:A	1.1	Phe10_K914__BIN_TOPMED_EUR	UKB	CHIP_inclusive	0.02606	1.282	1.55e-140
11:108217120:G:T	-0.0077	4123_Heel_quantitative_ultrasound_index_QUI_direct_entry_right_0_arr_mean__RINT_TOPMED_EUR	UKB	CHIP_inclusive	0.02607	1.119	1.89e-32
5:1300195:G:T	0.96	OPCS_H251__BIN_TOPMED_EUR	UKB	CHIP_inclusive	0.02607	0.8934	9.24e-23
5:1267766:C:G	1.1	20107_Illnesses_of_father_neg_11_Do_not_know_group_1_AnyInst__BIN_TOPMED_EUR	UKB	CHIP_inclusive	0.02614	1.336	2.02e-18
1:226374920:A:C	1.1	41247_Patient_classification_on_admission_recoded_3000_Regular_day_attender_AnyInst__BIN_TOPMED_EUR	UKB	CHIP_inclusive	0.02616	1.114	2.61e-16
2:159834145:G:A	0.69	Phe10_N21__BIN_TOPMED_EUR	UKB	CHIP_inclusive	0.02617	0.8333	1.21e-08
5:1447647:G:C	1	2395_Hair_balding_pattern_4_Pattern_4_AnyInst__BIN_TOPMED_EUR	UKB	CHIP_inclusive	0.02617	0.9141	3.43e-08
11:108217120:G:T	-0.015	3086_Speed_of_sound_through_heel_manual_entry_0_arr_mean__RINT_TOPMED_EUR	UKB	CHIP_inclusive	0.02618	1.119	1.89e-32
3:160558751:CT:C	1.2	Phe10_J32__BIN_TOPMED_EUR	UKB	CHIP_inclusive	0.02618	1.487	1.56e-22
17:7668434:T:G	0.02	30110_Platelet_distribution_width_0_arr_mean__RINT_TOPMED_EUR	UKB	CHIP_inclusive	0.0262	1.292	1.94e-09
5:1267766:C:G	1.3	OPCS_X332__BIN_TOPMED_EUR	UKB	CHIP_inclusive	0.0262	1.336	2.02e-18
6:31261502:G:A	0.94	Phe10_D69__BIN_TOPMED_EUR	UKB	CHIP_inclusive	0.0262	1.056	6.66e-09
3:160419960:A:T	1	41244_Intended_management_of_patient_recoded_400_Planned_series_of_admissions_with_no_overnight_stay_AnyInst__BIN_TOPMED_EUR	UKB	CHIP_inclusive	0.02626	1.125	7.09e-36
5:1372402:G:C	1.1	Phe10_J939__BIN_TOPMED_EUR	UKB	CHIP_inclusive	0.02626	1.09	2.36e-16
7:44864065:A:G	0.96	Phe10_I200__BIN_TOPMED_EUR	UKB	CHIP_inclusive	0.02626	1.074	3.86e-14
11:108043157:T:C	1.1	Phe10_E7800__BIN_TOPMED_EUR	UKB	CHIP_inclusive	0.02627	0.9216	1.03e-08
18:44571296:C:T	1.2	OPCS_K668__BIN_TOPMED_EUR	UKB	CHIP_inclusive	0.02627	0.921	3.54e-14
6:109415805:C:A	0.93	Phe10_Z018__BIN_TOPMED_EUR	UKB	CHIP_inclusive	0.02627	1.095	4.17e-10
5:1366259:G:A	0.0094	50_Standing_height_0_arr_mean__RINT_TOPMED_EUR	UKB	CHIP_inclusive	0.02628	1.215	1.07e-10
17:7827723:C:G	1	1220_Daytime_dozing_sleeping_narcolepsy_0_Never_rarely_AnyInst__BIN_TOPMED_EUR	UKB	CHIP_inclusive	0.0263	0.9342	1.64e-11
5:1285917:G:A	1.6	Phe10_D414__BIN_TOPMED_EUR	UKB	CHIP_inclusive	0.02631	1.273	4.88e-09
11:108217120:G:T	1	OPCS_W365__BIN_TOPMED_EUR	UKB	CHIP_inclusive	0.02632	1.119	1.89e-32
2:159821048:C:T	0.94	20528_Diagnosed_with_life_threatening_illness_2_Yes_within_the_last_12_months_AnyInst__BIN_TOPMED_EUR	UKB	CHIP_inclusive	0.02633	1.07	6.25e-13
5:1312214:C:T	0.0043	23099_Body_fat_percentage_0_arr_mean__RINT_TOPMED_EUR	UKB	CHIP_inclusive	0.02634	0.8662	7.28e-34
2:159604967:C:T	0.0049	41259_Records_in_HES_inpatient_main_dataset_0_arr_mean__RINT_TOPMED_EUR	UKB	CHIP_inclusive	0.02635	0.947	1.02e-08
22:50532618:T:C	0.94	20003_Treatment_or_Medication_Code_1140926606_salbutamol_100micrograms_spacehaler_AnyInst__BIN_TOPMED_EUR	UKB	CHIP_inclusive	0.02636	0.9473	2.68e-08
5:1249701:C:T	0.65	OPCS_X714__BIN_TOPMED_EUR	UKB	CHIP_inclusive	0.02639	1.27	3.2e-10
5:1447647:G:C	1	20116_Smoking_status_0_Never_AnyInst__BIN_TOPMED_EUR	UKB	CHIP_inclusive	0.02639	0.9141	3.43e-08
11:108043157:T:C	0.99	1339_Non_oily_fish_intake_2_Once_a_week_AnyInst__BIN_TOPMED_EUR	UKB	CHIP_inclusive	0.0264	0.9216	1.03e-08
2:159604967:C:T	-0.0046	30270_Mean_sphered_cell_volume_0_arr_mean__RINT_TOPMED_EUR	UKB	CHIP_inclusive	0.0264	0.947	1.02e-08
2:159604967:C:T	0.99	1697_Comparative_height_size_at_age_10_2_Taller_AnyInst__BIN_TOPMED_EUR	UKB	CHIP_inclusive	0.02641	0.947	1.02e-08
5:1300195:G:T	0.009	4101_Heel_broadband_ultrasound_attenuation_left_0_arr_mean__RINT_TOPMED_EUR	UKB	CHIP_inclusive	0.02641	0.8934	9.24e-23
6:31261502:G:A	1	20498_Felt_very_upset_when_reminded_of_stressful_experience_in_past_month_0_Not_at_all_AnyInst__BIN_TOPMED_EUR	UKB	CHIP_inclusive	0.02641	1.056	6.66e-09
5:1303752:CT:C	-0.069	5134_6mm_strong_meridian_left_0_arr_mean__RINT_TOPMED_EUR	UKB	CHIP_inclusive	0.02642	1.469	1.91e-11
7:44864065:A:G	1.1	Phe10_Z992__BIN_TOPMED_EUR	UKB	CHIP_inclusive	0.02642	1.074	3.86e-14
5:1278469:C:T	0.015	90139_Fraction_acceleration_400_milli_gravities_0_arr_mean__RINT_TOPMED_EUR	UKB	CHIP_inclusive	0.02643	0.8827	2.41e-16
14:100712378:C:G	0.94	1508_Coffee_type_4_Other_type_of_coffee_AnyInst__BIN_TOPMED_EUR	UKB	CHIP_inclusive	0.02646	0.9227	5.54e-09
2:159821048:C:T	1.1	Phe10_C85__BIN_TOPMED_EUR	UKB	CHIP_inclusive	0.02647	1.07	6.25e-13
4:104884951:A:T	0.88	Phe10_Z018__BIN_TOPMED_EUR	UKB	CHIP_inclusive	0.02647	1.212	9.72e-15
5:1280362:G:A	0.02	OS_Contour_0_to_1_Region_T3_Mean__RINT_TOPMED_EUR	UKB	CHIP_inclusive	0.02648	1.179	2.78e-32
5:1285917:G:A	0.93	20002_Illness_code_SR_1473_high_cholesterol_Phe10_E78_combined_AnyInst__BIN_TOPMED_EUR	UKB	CHIP_inclusive	0.02648	1.273	4.88e-09
6:31261502:G:A	0.93	Phe10_D696__BIN_TOPMED_EUR	UKB	CHIP_inclusive	0.02649	1.056	6.66e-09
14:100712378:C:G	0.84	OPCS_Y069__BIN_TOPMED_EUR	UKB	CHIP_inclusive	0.0265	0.9227	5.54e-09
6:109415805:C:A	0.97	6141_How_are_people_in_household_related_to_participant_1_Husband_wife_or_partner_AnyInst__BIN_TOPMED_EUR	UKB	CHIP_inclusive	0.0265	1.095	4.17e-10
2:159604967:C:T	1.1	OPCS_W572__BIN_TOPMED_EUR	UKB	CHIP_inclusive	0.02651	0.947	1.02e-08
5:1285917:G:A	1.3	20528_Diagnosed_with_life_threatening_illness_2_Yes_within_the_last_12_months_AnyInst__BIN_TOPMED_EUR	UKB	CHIP_inclusive	0.02652	1.273	4.88e-09
2:159834145:G:A	0.77	20002_Illness_code_SR_1367_breast_cysts_AnyInst__BIN_TOPMED_EUR	UKB	CHIP_inclusive	0.02654	0.8333	1.21e-08
6:109321472:G:A	-0.0078	20128_Number_of_fluid_intelligence_questions_attempted_within_time_limit_0_arr_mean__RINT_TOPMED_EUR	UKB	CHIP_inclusive	0.02654	0.8986	1.53e-29
8:129563195:T:C	1	20002_Illness_code_SR_1111_asthma_Phe10_J45_combined_AnyInst__BIN_TOPMED_EUR	UKB	CHIP_inclusive	0.02654	1.06	5.81e-10
5:1285917:G:A	1.1	RGC_TAG_ProbableT2D__BIN_TOPMED_EUR	UKB	CHIP_inclusive	0.02655	1.273	4.88e-09
7:44864065:A:G	-0.0028	23114_Leg_predicted_mass_right_0_arr_mean__RINT_TOPMED_EUR	UKB	CHIP_inclusive	0.02655	1.074	3.86e-14
2:159604967:C:T	0.0062	2714_Age_when_periods_started_menarche_0_arr_mean__RINT_TOPMED_EUR	UKB	CHIP_inclusive	0.02657	0.947	1.02e-08
3:160419960:A:T	0.98	20002_Illness_code_SR_1111_asthma_Phe10_J45_combined_AnyInst__BIN_TOPMED_EUR	UKB	CHIP_inclusive	0.02659	1.125	7.09e-36
5:1361187:G:C	1.5	OPCS_F231__BIN_TOPMED_EUR	UKB	CHIP_inclusive	0.0266	0.7941	3.21e-08
20:31671342:A:G	1.1	Phe10_E7800__BIN_TOPMED_EUR	UKB	CHIP_inclusive	0.02661	0.9273	5.91e-11
5:1288432:T:C	0.93	20002_Illness_code_SR_1330_iron_deficiency_anaemia_AnyInst__BIN_TOPMED_EUR	UKB	CHIP_inclusive	0.02663	0.8798	3.11e-35
2:159834145:G:A	1.3	5001_FI7_synonym_5_Rest_AnyInst__BIN_TOPMED_EUR	UKB	CHIP_inclusive	0.02664	0.8333	1.21e-08
2:159834145:G:A	1.1	Phe10_Z90__BIN_TOPMED_EUR	UKB	CHIP_inclusive	0.02664	0.8333	1.21e-08
5:1203384:T:C	0.019	RGC_CornealAstigmatism_0_6mm_right_started_wearing_glasses_contacts_after_40__RINT_TOPMED_EUR	UKB	CHIP_inclusive	0.02665	0.9417	1.31e-08
1:226374920:A:C	0.97	20528_Diagnosed_with_life_threatening_illness_0_Never_AnyInst__BIN_TOPMED_EUR	UKB	CHIP_inclusive	0.02666	1.114	2.61e-16
2:159604967:C:T	0.9	OPCS_F231__BIN_TOPMED_EUR	UKB	CHIP_inclusive	0.02666	0.947	1.02e-08
5:1372402:G:C	-0.0086	4103_Speed_of_sound_through_heel_left_0_arr_mean__RINT_TOPMED_EUR	UKB	CHIP_inclusive	0.02669	1.09	2.36e-16
5:1267766:C:G	1	1747_Hair_colour_natural_before_greying_4_Dark_brown_AnyInst__BIN_TOPMED_EUR	UKB	CHIP_inclusive	0.02672	1.336	2.02e-18
5:1372402:G:C	0.87	Phe10_Z039__BIN_TOPMED_EUR	UKB	CHIP_inclusive	0.02673	1.09	2.36e-16
5:1447647:G:C	0.97	20002_Illness_code_SR_1111_asthma_AnyInst__BIN_TOPMED_EUR	UKB	CHIP_inclusive	0.02674	0.9141	3.43e-08
6:109499851:C:T	1.3	OPCS_C434__BIN_TOPMED_EUR	UKB	CHIP_inclusive	0.02675	0.8474	4.85e-10
12:26433896:A:G	0.76	Phe10_W25__BIN_TOPMED_EUR	UKB	CHIP_inclusive	0.02676	1.187	4.71e-22
11:108444879:C:T	1.4	Phe10_X62__BIN_TOPMED_EUR	UKB	CHIP_inclusive	0.02677	1.227	4.89e-13
17:57386496:C:T	-0.011	30810_Phosphate_0_arr_mean__RINT_TOPMED_EUR	UKB	CHIP_inclusive	0.02677	0.8313	3.65e-16
20:31671342:A:G	1.1	Phe10_Z41__BIN_TOPMED_EUR	UKB	CHIP_inclusive	0.02677	0.9273	5.91e-11
6:109499851:C:T	0.95	943_Frequency_of_stair_climbing_in_last_4_weeks_5_More_than_20_times_a_day_AnyInst__BIN_TOPMED_EUR	UKB	CHIP_inclusive	0.02679	0.8474	4.85e-10
2:159604967:C:T	-0.0068	2744_Birth_weight_of_first_child_0_arr_mean__RINT_TOPMED_EUR	UKB	CHIP_inclusive	0.0268	0.947	1.02e-08
6:109382480:G:C	0.9	20003_Treatment_or_Medication_Code_2038459814_digoxin_AnyInst__BIN_TOPMED_EUR	UKB	CHIP_inclusive	0.02681	0.8808	1.35e-34
12:26433896:A:G	0.91	20003_Treatment_or_Medication_Code_1140875408_allopurinol_AnyInst__BIN_TOPMED_EUR	UKB	CHIP_inclusive	0.02682	1.187	4.71e-22
11:108043157:T:C	0.93	Phe10_D128__BIN_TOPMED_EUR	UKB	CHIP_inclusive	0.02683	0.9216	1.03e-08
5:1285917:G:A	1.5	Phe10_C83__BIN_TOPMED_EUR	UKB	CHIP_inclusive	0.02683	1.273	4.88e-09
6:109449666:G:A	-0.0082	1883_Number_of_full_sisters_0_arr_mean__RINT_TOPMED_EUR	UKB	CHIP_inclusive	0.02684	1.118	3.14e-09
5:1203384:T:C	1.1	Phe10_E041__BIN_TOPMED_EUR	UKB	CHIP_inclusive	0.02685	0.9417	1.31e-08
5:1296643:T:C	-0.014	30630_Apolipoprotein_A_0_arr_mean__RINT_TOPMED_EUR	UKB	CHIP_inclusive	0.02686	1.239	6.94e-14
6:109449666:G:A	0.96	2296_Falls_in_the_last_year_3_More_than_one_fall_AnyInst__BIN_TOPMED_EUR	UKB	CHIP_inclusive	0.02688	1.118	3.14e-09
4:104884951:A:T	1	971_Frequency_of_walking_for_pleasure_in_last_4_weeks_6_Every_day_AnyInst__BIN_TOPMED_EUR	UKB	CHIP_inclusive	0.02689	1.212	9.72e-15
6:109382480:G:C	-0.0049	30374_Volume_of_Li_Hep_plasma_held_by_UKB_0_arr_mean__RINT_TOPMED_EUR	UKB	CHIP_inclusive	0.0269	0.8808	1.35e-34
5:1203384:T:C	-0.0054	30600_Albumin_0_arr_mean__RINT_TOPMED_EUR	UKB	CHIP_inclusive	0.02691	0.9417	1.31e-08
5:1366259:G:A	1.5	OPCS_Z474__BIN_TOPMED_EUR	UKB	CHIP_inclusive	0.02691	1.215	1.07e-10
14:100712378:C:G	0.92	Phe10_E05__BIN_TOPMED_EUR	UKB	CHIP_inclusive	0.02692	0.9227	5.54e-09
5:1312214:C:T	-0.0056	74_Fasting_time_0_arr_mean__RINT_TOPMED_EUR	UKB	CHIP_inclusive	0.02693	0.8662	7.28e-34
5:1372402:G:C	0.98	RGC_Airways_Med__BIN_TOPMED_EUR	UKB	CHIP_inclusive	0.02693	1.09	2.36e-16
6:109382480:G:C	1	RGC_AsthmaCases_vs_AllergicDiseaseControls__BIN_TOPMED_EUR	UKB	CHIP_inclusive	0.02693	0.8808	1.35e-34
4:104884951:A:T	0.038	OD_Contour_0_to_1_Region_C1_Mean__RINT_TOPMED_EUR	UKB	CHIP_inclusive	0.02694	1.212	9.72e-15
1:226374920:A:C	0.007	3143_Ankle_spacing_width_0_arr_mean__RINT_TOPMED_EUR	UKB	CHIP_inclusive	0.02697	1.114	2.61e-16
5:1285917:G:A	0.9	54_UK_Biobank_assessment_centre_11016_Liverpool_AnyInst__BIN_TOPMED_EUR	UKB	CHIP_inclusive	0.02697	1.273	4.88e-09
3:150287063:C:G	-0.0062	30070_Red_blood_cell_erythrocyte_distribution_width_0_arr_mean__RINT_TOPMED_EUR	UKB	CHIP_inclusive	0.02698	0.9235	5.69e-10
5:1285859:C:A	0.97	Phe10_H269__BIN_TOPMED_EUR	UKB	CHIP_inclusive	0.02699	1.282	1.55e-140
6:43388113:A:G	0.93	Phe10_S610__BIN_TOPMED_EUR	UKB	CHIP_inclusive	0.02699	0.9486	1.94e-08
6:43388113:A:G	0.97	Phe10_I849__BIN_TOPMED_EUR	UKB	CHIP_inclusive	0.02702	0.9486	1.94e-08
10:103908421:C:CTT	0.97	Phe10_Z51__BIN_TOPMED_EUR	UKB	CHIP_inclusive	0.02703	0.9143	8.69e-09
5:1228125:T:C	1.2	20003_Treatment_or_Medication_Code_1140861090_adalat_5mg_capsule_AnyInst__BIN_TOPMED_EUR	UKB	CHIP_inclusive	0.02703	1.105	7.75e-10
11:108444879:C:T	0.6	Phe10_G500__BIN_TOPMED_EUR	UKB	CHIP_inclusive	0.02704	1.227	4.89e-13
10:103908421:C:CTT	0.0077	30710_C_reactive_protein_0_arr_mean__RINT_TOPMED_EUR	UKB	CHIP_inclusive	0.02706	0.9143	8.69e-09
5:1312214:C:T	0.94	Phe10_N812__BIN_TOPMED_EUR	UKB	CHIP_inclusive	0.02709	0.8662	7.28e-34
14:100712378:C:G	0.0064	30770_IGF_1_0_arr_mean__RINT_TOPMED_EUR	UKB	CHIP_inclusive	0.0271	0.9227	5.54e-09
3:101435231:TA:T	0.89	Phe10_L0889__BIN_TOPMED_EUR	UKB	CHIP_inclusive	0.0271	0.9336	1.1e-12
5:1278469:C:T	0.98	1950_Sensitivity_hurt_feelings_1_Yes_AnyInst__BIN_TOPMED_EUR	UKB	CHIP_inclusive	0.0271	0.8827	2.41e-16
5:1267766:C:G	1.1	OPCS_Z494__BIN_TOPMED_EUR	UKB	CHIP_inclusive	0.02711	1.336	2.02e-18
5:1296643:T:C	1.1	Phe10_Z921__BIN_TOPMED_EUR	UKB	CHIP_inclusive	0.02711	1.239	6.94e-14
20:31671342:A:G	0.98	30666_Direct_bilirubin_reportability_1_Reportable_at_assay_and_after_aliquot_correction_if_attempted_AnyInst__BIN_TOPMED_EUR	UKB	CHIP_inclusive	0.02713	0.9273	5.91e-11
1:226374920:A:C	1.1	104030_Boiled_baked_potatoes_intake_300_3_AnyInst__BIN_TOPMED_EUR	UKB	CHIP_inclusive	0.02714	1.114	2.61e-16
2:159834145:G:A	0.03	2897_Age_stopped_smoking_0_arr_mean__RINT_TOPMED_EUR	UKB	CHIP_inclusive	0.02718	0.8333	1.21e-08
5:1203384:T:C	0.95	1518_Hot_drink_temperature_neg_2_Do_not_drink_hot_drinks_AnyInst__BIN_TOPMED_EUR	UKB	CHIP_inclusive	0.02718	0.9417	1.31e-08
6:109382480:G:C	1	21000_Ethnic_background_1003_Any_other_white_background_AnyInst__BIN_TOPMED_EUR	UKB	CHIP_inclusive	0.02718	0.8808	1.35e-34
5:1249701:C:T	0.73	Phe10_K900__BIN_TOPMED_EUR	UKB	CHIP_inclusive	0.02719	1.27	3.2e-10
7:44864065:A:G	-0.0061	2714_Age_when_periods_started_menarche_0_arr_mean__RINT_TOPMED_EUR	UKB	CHIP_inclusive	0.02719	1.074	3.86e-14
3:128484651:AT:A	0.95	OPCS_K453__BIN_TOPMED_EUR	UKB	CHIP_inclusive	0.02722	1.057	1.17e-08
8:129563195:T:C	1	20002_Illness_code_SR_1111_asthma_AnyInst__BIN_TOPMED_EUR	UKB	CHIP_inclusive	0.02722	1.06	5.81e-10
3:150287063:C:G	0.98	OPCS_Z274__BIN_TOPMED_EUR	UKB	CHIP_inclusive	0.02723	0.9235	5.69e-10
5:1288432:T:C	-0.005	30070_Red_blood_cell_erythrocyte_distribution_width_0_arr_mean__RINT_TOPMED_EUR	UKB	CHIP_inclusive	0.02724	0.8798	3.11e-35
5:1288432:T:C	0.016	OS_Contour_1_to_2_Region_S3_Mean__RINT_TOPMED_EUR	UKB	CHIP_inclusive	0.02724	0.8798	3.11e-35
11:108217120:G:T	0.95	Phe10_M751__BIN_TOPMED_EUR	UKB	CHIP_inclusive	0.02725	1.119	1.89e-32
6:109321472:G:A	0.98	1558_Alcohol_intake_frequency_5_Special_occasions_only_AnyInst__BIN_TOPMED_EUR	UKB	CHIP_inclusive	0.02725	0.8986	1.53e-29
5:1372402:G:C	1.1	Phe10_M059__BIN_TOPMED_EUR	UKB	CHIP_inclusive	0.02726	1.09	2.36e-16
5:1267766:C:G	1.6	Phe10_R161__BIN_TOPMED_EUR	UKB	CHIP_inclusive	0.02727	1.336	2.02e-18
2:159604967:C:T	1	Phe10_N18__BIN_TOPMED_EUR	UKB	CHIP_inclusive	0.02729	0.947	1.02e-08
6:31261502:G:A	0.9	Phe10_L853__BIN_TOPMED_EUR	UKB	CHIP_inclusive	0.02731	1.056	6.66e-09
6:109499851:C:T	1	1249_Past_tobacco_smoking_1_Smoked_on_most_or_all_days_AnyInst__BIN_TOPMED_EUR	UKB	CHIP_inclusive	0.02732	0.8474	4.85e-10
6:31261502:G:A	1	Phe10_H26__BIN_TOPMED_EUR	UKB	CHIP_inclusive	0.02733	1.056	6.66e-09
17:7668434:T:G	1.3	Phe10_C795__BIN_TOPMED_EUR	UKB	CHIP_inclusive	0.02734	1.292	1.94e-09
3:101435231:TA:T	1	1697_Comparative_height_size_at_age_10_1_Shorter_AnyInst__BIN_TOPMED_EUR	UKB	CHIP_inclusive	0.02734	0.9336	1.1e-12
2:159925824:T:C	1.1	OPCS_T852__BIN_TOPMED_EUR	UKB	CHIP_inclusive	0.02735	0.9285	3.21e-11
6:109415805:C:A	0.96	Phe10_D649__BIN_TOPMED_EUR	UKB	CHIP_inclusive	0.02736	1.095	4.17e-10
5:1303752:CT:C	0.031	30140_Neutrophill_count_0_arr_mean__RINT_TOPMED_EUR	UKB	CHIP_inclusive	0.02738	1.469	1.91e-11
2:159604967:C:T	0.014	OS_Contour_0_to_1_Region_S6_Mean__RINT_TOPMED_EUR	UKB	CHIP_inclusive	0.02744	0.947	1.02e-08
14:100712378:C:G	1	30856_Testosterone_reportability_4_Not_reportable_at_assay_too_low_AnyInst__BIN_TOPMED_EUR	UKB	CHIP_inclusive	0.02745	0.9227	5.54e-09
5:1267766:C:G	1.5	Phe10_R091__BIN_TOPMED_EUR	UKB	CHIP_inclusive	0.02745	1.336	2.02e-18
20:31671342:A:G	1	RGC_ChildhoodAsthmaCases_vs_AllergicDiseaseControls__BIN_TOPMED_EUR	UKB	CHIP_inclusive	0.02747	0.9273	5.91e-11
5:1267766:C:G	1.3	Phe10_I350__BIN_TOPMED_EUR	UKB	CHIP_inclusive	0.02747	1.336	2.02e-18
5:1447647:G:C	0.0076	23104_Body_mass_index_BMI_0_arr_mean__RINT_TOPMED_EUR	UKB	CHIP_inclusive	0.02747	0.9141	3.43e-08
1:226374920:A:C	0.0067	30810_Phosphate_0_arr_mean__RINT_TOPMED_EUR	UKB	CHIP_inclusive	0.02748	1.114	2.61e-16
3:128484651:AT:A	-0.0056	92_Operation_year_age_first_occurred_0_arr_mean__RINT_TOPMED_EUR	UKB	CHIP_inclusive	0.02748	1.057	1.17e-08
6:109321472:G:A	1	102520_Soup_consumers_1_Yes_AnyInst__BIN_TOPMED_EUR	UKB	CHIP_inclusive	0.02748	0.8986	1.53e-29
2:159925824:T:C	1.1	Phe10_M2322__BIN_TOPMED_EUR	UKB	CHIP_inclusive	0.0275	0.9285	3.21e-11
21:34972056:C:T	1	OPCS_T873__BIN_TOPMED_EUR	UKB	CHIP_inclusive	0.0275	1.064	1.99e-10
10:103908421:C:CTT	1	RGC_TAG_Overweight__BIN_TOPMED_EUR	UKB	CHIP_inclusive	0.02752	0.9143	8.69e-09
5:1285917:G:A	0.58	20002_Illness_code_SR_1634_fracture_forearm_wrist_Phe10_S52_combined_AnyInst__BIN_TOPMED_EUR	UKB	CHIP_inclusive	0.02752	1.273	4.88e-09
5:1447647:G:C	-0.015	5984_ECG_load_0_arr_mean__RINT_TOPMED_EUR	UKB	CHIP_inclusive	0.02754	0.9141	3.43e-08
3:160106004:C:T	-0.014	RGC_SphericalEquivalent_r__RINT_TOPMED_EUR	UKB	CHIP_inclusive	0.02755	1.107	5.43e-12
11:108217120:G:T	0.0032	20153_Forced_expiratory_volume_in_1_second_FEV1_predicted_0_arr_mean__RINT_TOPMED_EUR	UKB	CHIP_inclusive	0.02757	1.119	1.89e-32
3:101435231:TA:T	0.93	Phe10_Z992__BIN_TOPMED_EUR	UKB	CHIP_inclusive	0.02758	0.9336	1.1e-12
6:31261502:G:A	0.95	Phe10_M4806__BIN_TOPMED_EUR	UKB	CHIP_inclusive	0.02759	1.056	6.66e-09
2:159925824:T:C	1.1	Phe10_C446__BIN_TOPMED_EUR	UKB	CHIP_inclusive	0.02761	0.9285	3.21e-11
5:1372402:G:C	1.1	20002_Illness_code_SR_1462_crohns_disease_Phe10_K50_combined_AnyInst__BIN_TOPMED_EUR	UKB	CHIP_inclusive	0.02761	1.09	2.36e-16
2:159604967:C:T	0.98	3088_Contra_indications_for_spirometry_0_No_AnyInst__BIN_TOPMED_EUR	UKB	CHIP_inclusive	0.02763	0.947	1.02e-08
5:1303752:CT:C	0.29	Phe10_X62__BIN_TOPMED_EUR	UKB	CHIP_inclusive	0.02763	1.469	1.91e-11
5:1278469:C:T	0.91	40006_Type_of_Cancer_ICD10_C43__BIN_TOPMED_EUR	UKB	CHIP_inclusive	0.02765	0.8827	2.41e-16
5:1253629:G:A	-0.0059	30120_Lymphocyte_count_0_arr_mean__RINT_TOPMED_EUR	UKB	CHIP_inclusive	0.02766	0.9148	4.94e-13
5:1267766:C:G	0.018	41259_Records_in_HES_inpatient_main_dataset_0_arr_mean__RINT_TOPMED_EUR	UKB	CHIP_inclusive	0.02767	1.336	2.02e-18
5:1097331:G:A	0.0046	30250_Reticulocyte_count_0_arr_mean__RINT_TOPMED_EUR	UKB	CHIP_inclusive	0.02768	0.9382	2.51e-11
5:1267766:C:G	0.91	Phe10_H269__BIN_TOPMED_EUR	UKB	CHIP_inclusive	0.02768	1.336	2.02e-18
22:50532618:T:C	0.88	Phe10_S423__BIN_TOPMED_EUR	UKB	CHIP_inclusive	0.0277	0.9473	2.68e-08
12:26433896:A:G	-0.025	OS_Contour_0_to_1_Region_C1_Mean__RINT_TOPMED_EUR	UKB	CHIP_inclusive	0.02771	1.187	4.71e-22
5:1278469:C:T	0.91	Phe10_L905__BIN_TOPMED_EUR	UKB	CHIP_inclusive	0.02771	0.8827	2.41e-16
6:109499851:C:T	1.2	104030_Boiled_baked_potatoes_intake_300_3_AnyInst__BIN_TOPMED_EUR	UKB	CHIP_inclusive	0.02772	0.8474	4.85e-10
6:109499851:C:T	1.1	RGC_AdultAsthmaCases_vs_AllergicDiseaseControls__BIN_TOPMED_EUR	UKB	CHIP_inclusive	0.02772	0.8474	4.85e-10
5:1303752:CT:C	1.2	Phe10_Z90__BIN_TOPMED_EUR	UKB	CHIP_inclusive	0.02773	1.469	1.91e-11
6:43388113:A:G	-0.0074	4120_Heel_broadband_ultrasound_attenuation_right_0_arr_mean__RINT_TOPMED_EUR	UKB	CHIP_inclusive	0.02773	0.9486	1.94e-08
5:1447647:G:C	0.0047	23125_Arm_fat_free_mass_left_0_arr_mean__RINT_TOPMED_EUR	UKB	CHIP_inclusive	0.02774	0.9141	3.43e-08
11:108043157:T:C	1	RGC_Asthma_Strict_CC__BIN_TOPMED_EUR	UKB	CHIP_inclusive	0.02775	0.9216	1.03e-08
6:43388113:A:G	1	20110_Illnesses_of_mother_10_Alzheimers_disease_dementia_AnyInst__BIN_TOPMED_EUR	UKB	CHIP_inclusive	0.02775	0.9486	1.94e-08
2:159821048:C:T	-0.0032	20153_Forced_expiratory_volume_in_1_second_FEV1_predicted_0_arr_mean__RINT_TOPMED_EUR	UKB	CHIP_inclusive	0.02776	1.07	6.25e-13
5:1288432:T:C	1.1	RGC_ALD_Composite_CC__BIN_TOPMED_EUR	UKB	CHIP_inclusive	0.02777	0.8798	3.11e-35
11:108043157:T:C	1	Phe10_J45__BIN_TOPMED_EUR	UKB	CHIP_inclusive	0.02778	0.9216	1.03e-08
5:1447647:G:C	0.0046	23129_Trunk_fat_free_mass_0_arr_mean__RINT_TOPMED_EUR	UKB	CHIP_inclusive	0.02779	0.9141	3.43e-08
5:1285917:G:A	0.65	Phe10_I120__BIN_TOPMED_EUR	UKB	CHIP_inclusive	0.0278	1.273	4.88e-09
5:1312214:C:T	0.9	Phe10_I730__BIN_TOPMED_EUR	UKB	CHIP_inclusive	0.02781	0.8662	7.28e-34
2:159925824:T:C	1.1	Phe10_K639__BIN_TOPMED_EUR	UKB	CHIP_inclusive	0.02783	0.9285	3.21e-11
5:1361773:T:C	1.2	Phe10_I78__BIN_TOPMED_EUR	UKB	CHIP_inclusive	0.02784	0.8904	9.58e-15
1:226374920:A:C	1.2	104250_Mushroom_intake_300_3_AnyInst__BIN_TOPMED_EUR	UKB	CHIP_inclusive	0.02786	1.114	2.61e-16
11:108444879:C:T	1.4	20003_Treatment_or_Medication_Code_1140921822_mirena_20mcg_24hrs_intrauterine_system_AnyInst__BIN_TOPMED_EUR	UKB	CHIP_inclusive	0.02786	1.227	4.89e-13
2:159604967:C:T	0.0094	5096_3mm_weak_meridian_left_0_arr_mean__RINT_TOPMED_EUR	UKB	CHIP_inclusive	0.02786	0.947	1.02e-08
5:1366259:G:A	0.013	21002_Weight_0_arr_mean__RINT_TOPMED_EUR	UKB	CHIP_inclusive	0.02786	1.215	1.07e-10
6:109382480:G:C	1	RGC_MI_CC__BIN_TOPMED_EUR	UKB	CHIP_inclusive	0.02786	0.8808	1.35e-34
5:1312214:C:T	1.2	Phe10_Z500__BIN_TOPMED_EUR	UKB	CHIP_inclusive	0.02788	0.8662	7.28e-34
5:1228125:T:C	1.1	20002_Illness_code_SR_1537_joint_pain_Phe10_M25_combined_AnyInst__BIN_TOPMED_EUR	UKB	CHIP_inclusive	0.02789	1.105	7.75e-10
5:1361187:G:C	1.2	20518_Recent_changes_in_speed_amount_of_moving_or_speaking_1_Not_at_all_AnyInst__BIN_TOPMED_EUR	UKB	CHIP_inclusive	0.02789	0.7941	3.21e-08
3:101435231:TA:T	1.2	Phe10_K571__BIN_TOPMED_EUR	UKB	CHIP_inclusive	0.0279	0.9336	1.1e-12
5:1361187:G:C	0.96	1190_Nap_during_day_2_Sometimes_AnyInst__BIN_TOPMED_EUR	UKB	CHIP_inclusive	0.02791	0.7941	3.21e-08
5:1361187:G:C	1.2	Phe10_J01__BIN_TOPMED_EUR	UKB	CHIP_inclusive	0.02791	0.7941	3.21e-08
6:43388113:A:G	0.93	Phe10_H521__BIN_TOPMED_EUR	UKB	CHIP_inclusive	0.02791	0.9486	1.94e-08
2:159821048:C:T	1	Phe10_L02__BIN_TOPMED_EUR	UKB	CHIP_inclusive	0.02795	1.07	6.25e-13
5:1303752:CT:C	1.3	Phe10_Z858__BIN_TOPMED_EUR	UKB	CHIP_inclusive	0.02795	1.469	1.91e-11
5:1447647:G:C	0.0065	30880_Urate_0_arr_mean__RINT_TOPMED_EUR	UKB	CHIP_inclusive	0.02796	0.9141	3.43e-08
6:31261502:G:A	1.1	20453_Ever_taken_cannabis_4_Yes_more_than_100_times_AnyInst__BIN_TOPMED_EUR	UKB	CHIP_inclusive	0.02796	1.056	6.66e-09
1:226374920:A:C	0.95	Phe10_H02__BIN_TOPMED_EUR	UKB	CHIP_inclusive	0.02797	1.114	2.61e-16
14:100712378:C:G	0.02	3786_Age_asthma_diagnosed_0_arr_mean__RINT_TOPMED_EUR	UKB	CHIP_inclusive	0.02799	0.9227	5.54e-09
8:129563195:T:C	1.1	Phe10_I67__BIN_TOPMED_EUR	UKB	CHIP_inclusive	0.028	1.06	5.81e-10
4:104884951:A:T	0.0095	23123_Arm_fat_percentage_left_0_arr_mean__RINT_TOPMED_EUR	UKB	CHIP_inclusive	0.02801	1.212	9.72e-15
3:160106004:C:T	0.85	Phe10_D131__BIN_TOPMED_EUR	UKB	CHIP_inclusive	0.02804	1.107	5.43e-12
5:1228125:T:C	0.83	Phe10_M258__BIN_TOPMED_EUR	UKB	CHIP_inclusive	0.02804	1.105	7.75e-10
5:1228125:T:C	0.83	Phe10_M258__BIN_TOPMED_EUR	UKB	CHIP_inclusive	0.02804	1.105	7.75e-10
6:109382480:G:C	1.1	OPCS_C601__BIN_TOPMED_EUR	UKB	CHIP_inclusive	0.02805	0.8808	1.35e-34
6:109382480:G:C	0.0047	30660_Direct_bilirubin_0_arr_mean__RINT_TOPMED_EUR	UKB	CHIP_inclusive	0.02806	0.8808	1.35e-34
3:160558751:CT:C	1.2	Phe10_Z76__BIN_TOPMED_EUR	UKB	CHIP_inclusive	0.02807	1.487	1.56e-22
11:108444879:C:T	0.041	OS_Contour_0_to_1_Region_T6_Mean__RINT_TOPMED_EUR	UKB	CHIP_inclusive	0.02808	1.227	4.89e-13
2:159604967:C:T	1	Phe10_J449__BIN_TOPMED_EUR	UKB	CHIP_inclusive	0.02808	0.947	1.02e-08
2:159604967:C:T	0.91	Phe10_M4316__BIN_TOPMED_EUR	UKB	CHIP_inclusive	0.02809	0.947	1.02e-08
4:104884951:A:T	1.1	20003_Treatment_or_Medication_Code_1141191044_levothyroxine_sodium_AnyInst__BIN_TOPMED_EUR	UKB	CHIP_inclusive	0.0281	1.212	9.72e-15
6:109415805:C:A	-0.0058	30344_Volume_of_EDTA2_plasma_held_by_UKB_0_arr_mean__RINT_TOPMED_EUR	UKB	CHIP_inclusive	0.0281	1.095	4.17e-10
21:34972056:C:T	1	Phe10_Z860__BIN_TOPMED_EUR	UKB	CHIP_inclusive	0.02815	1.064	1.99e-10
7:44864065:A:G	0.0048	1578_Average_weekly_champagne_plus_white_wine_intake_0_arr_mean__RINT_TOPMED_EUR	UKB	CHIP_inclusive	0.02815	1.074	3.86e-14
3:150287063:C:G	-0.013	5201_logMAR_final_right_0_arr_mean__RINT_TOPMED_EUR	UKB	CHIP_inclusive	0.02817	0.9235	5.69e-10
6:109321472:G:A	-0.0032	20153_Forced_expiratory_volume_in_1_second_FEV1_predicted_0_arr_mean__RINT_TOPMED_EUR	UKB	CHIP_inclusive	0.02817	0.8986	1.53e-29
20:31671342:A:G	1.1	Phe10_K638__BIN_TOPMED_EUR	UKB	CHIP_inclusive	0.02818	0.9273	5.91e-11
17:7668434:T:G	0.46	Phe10_X62__BIN_TOPMED_EUR	UKB	CHIP_inclusive	0.02819	1.292	1.94e-09
5:1372402:G:C	1	OPCS_S065__BIN_TOPMED_EUR	UKB	CHIP_inclusive	0.0282	1.09	2.36e-16
5:1447647:G:C	0.94	Phe10_E136__BIN_TOPMED_EUR	UKB	CHIP_inclusive	0.02821	0.9141	3.43e-08
1:226374920:A:C	1	2936_Likelihood_of_resuming_smoking_3_No_probably_not_AnyInst__BIN_TOPMED_EUR	UKB	CHIP_inclusive	0.02824	1.114	2.61e-16
3:101435231:TA:T	0.008	90070_Wear_duration_during_10_00_10_59_0_arr_mean__RINT_TOPMED_EUR	UKB	CHIP_inclusive	0.02824	0.9336	1.1e-12
3:101435231:TA:T	0.88	Phe10_M501__BIN_TOPMED_EUR	UKB	CHIP_inclusive	0.02824	0.9336	1.1e-12
5:1249701:C:T	0.47	OPCS_X931__BIN_TOPMED_EUR	UKB	CHIP_inclusive	0.02824	1.27	3.2e-10
22:50532618:T:C	-0.0092	90141_Fraction_acceleration_450_milli_gravities_0_arr_mean__RINT_TOPMED_EUR	UKB	CHIP_inclusive	0.02825	0.9473	2.68e-08
5:1285917:G:A	1.6	Phe10_M256__BIN_TOPMED_EUR	UKB	CHIP_inclusive	0.02825	1.273	4.88e-09
2:159821048:C:T	0.94	OPCS_B285__BIN_TOPMED_EUR	UKB	CHIP_inclusive	0.02826	1.07	6.25e-13
3:160106004:C:T	0.0044	23102_Whole_body_water_mass_0_arr_mean__RINT_TOPMED_EUR	UKB	CHIP_inclusive	0.02826	1.107	5.43e-12
4:104884951:A:T	0.95	2634_Duration_of_heavy_DIY_2_Between_15_and_30_minutes_AnyInst__BIN_TOPMED_EUR	UKB	CHIP_inclusive	0.02827	1.212	9.72e-15
1:226374920:A:C	0.0037	23122_Arm_predicted_mass_right_0_arr_mean__RINT_TOPMED_EUR	UKB	CHIP_inclusive	0.02828	1.114	2.61e-16
3:160419960:A:T	1	6160_Leisure_social_activities_3_Religious_group_AnyInst__BIN_TOPMED_EUR	UKB	CHIP_inclusive	0.02828	1.125	7.09e-36
6:109415805:C:A	-0.0065	135_Number_of_self_reported_non_cancer_illnesses_0_arr_mean__RINT_TOPMED_EUR	UKB	CHIP_inclusive	0.02828	1.095	4.17e-10
3:150287063:C:G	-0.0065	30220_Basophill_percentage_0_arr_mean__RINT_TOPMED_EUR	UKB	CHIP_inclusive	0.02829	0.9235	5.69e-10
10:103908421:C:CTT	0.97	20110_Illnesses_of_mother_5_Breast_cancer_AnyInst__BIN_TOPMED_EUR	UKB	CHIP_inclusive	0.0283	0.9143	8.69e-09
5:1285917:G:A	1.1	2473_Other_serious_medical_condition_disability_diagnosed_by_doctor_0_No_AnyInst__BIN_TOPMED_EUR	UKB	CHIP_inclusive	0.0283	1.273	4.88e-09
7:44864065:A:G	0.91	OPCS_N153__BIN_TOPMED_EUR	UKB	CHIP_inclusive	0.0283	1.074	3.86e-14
17:7827723:C:G	1	Phe10_L03__BIN_TOPMED_EUR	UKB	CHIP_inclusive	0.02831	0.9342	1.64e-11
17:7827723:C:G	1	Phe10_L03__BIN_TOPMED_EUR	UKB	CHIP_inclusive	0.02831	0.9342	1.64e-11
5:1228125:T:C	0.86	Phe10_J84__BIN_TOPMED_EUR	UKB	CHIP_inclusive	0.02831	1.105	7.75e-10
5:1228125:T:C	0.86	Phe10_J84__BIN_TOPMED_EUR	UKB	CHIP_inclusive	0.02831	1.105	7.75e-10
8:129563195:T:C	-0.0041	RGC_eBMD__RINT_TOPMED_EUR	UKB	CHIP_inclusive	0.02834	1.06	5.81e-10
2:159834145:G:A	0.0092	23114_Leg_predicted_mass_right_0_arr_mean__RINT_TOPMED_EUR	UKB	CHIP_inclusive	0.02835	0.8333	1.21e-08
3:160440785:C:T	-0.015	20154_Forced_expiratory_volume_in_1_second_FEV1_predicted_percentage_0_arr_mean__RINT_TOPMED_EUR	UKB	CHIP_inclusive	0.02835	0.9009	5.73e-09
4:104884951:A:T	1.3	OPCS_X362__BIN_TOPMED_EUR	UKB	CHIP_inclusive	0.02835	1.212	9.72e-15
4:104884951:A:T	1.2	Phe10_I500__BIN_TOPMED_EUR	UKB	CHIP_inclusive	0.02835	1.212	9.72e-15
5:1203384:T:C	0.99	1687_Comparative_body_size_at_age_10_2_Plumper_AnyInst__BIN_TOPMED_EUR	UKB	CHIP_inclusive	0.02835	0.9417	1.31e-08
5:1372402:G:C	-0.005	1598_Average_weekly_spirits_intake_0_arr_mean__RINT_TOPMED_EUR	UKB	CHIP_inclusive	0.02835	1.09	2.36e-16
5:1361187:G:C	0.78	20002_Illness_code_SR_1223_type_2_diabetes_Phe10_E11_combined_AnyInst__BIN_TOPMED_EUR	UKB	CHIP_inclusive	0.02836	0.7941	3.21e-08
2:159821048:C:T	-0.0085	30500_Microalbumin_in_urine_0_arr_mean__RINT_TOPMED_EUR	UKB	CHIP_inclusive	0.02837	1.07	6.25e-13
17:7668434:T:G	1.1	Phe10_L03__BIN_TOPMED_EUR	UKB	CHIP_inclusive	0.0284	1.292	1.94e-09
3:160106004:C:T	1	20118_Home_area_population_density_urban_or_rural_11_Scotland_Large_Urban_Area_AnyInst__BIN_TOPMED_EUR	UKB	CHIP_inclusive	0.02841	1.107	5.43e-12
6:109382480:G:C	1	Phe10_G473__BIN_TOPMED_EUR	UKB	CHIP_inclusive	0.02841	0.8808	1.35e-34
5:1361773:T:C	1	6160_Leisure_social_activities_3_Religious_group_AnyInst__BIN_TOPMED_EUR	UKB	CHIP_inclusive	0.02842	0.8904	9.58e-15
17:7827723:C:G	0.87	Phe10_M2330__BIN_TOPMED_EUR	UKB	CHIP_inclusive	0.02843	0.9342	1.64e-11
11:108444879:C:T	1.3	Phe10_Z089__BIN_TOPMED_EUR	UKB	CHIP_inclusive	0.02844	1.227	4.89e-13
12:26433896:A:G	0.97	816_Job_involves_heavy_manual_or_physical_work_1_Never_rarely_AnyInst__BIN_TOPMED_EUR	UKB	CHIP_inclusive	0.02844	1.187	4.71e-22
8:129563195:T:C	0.0039	23098_Weight_0_arr_mean__RINT_TOPMED_EUR	UKB	CHIP_inclusive	0.02845	1.06	5.81e-10
5:1312214:C:T	1	Phe10_H26__BIN_TOPMED_EUR	UKB	CHIP_inclusive	0.02846	0.8662	7.28e-34
6:109415805:C:A	0.007	1070_Time_spent_watching_television_TV_0_arr_mean__RINT_TOPMED_EUR	UKB	CHIP_inclusive	0.02846	1.095	4.17e-10
4:104884951:A:T	1.1	20118_Home_area_population_density_urban_or_rural_11_Scotland_Large_Urban_Area_AnyInst__BIN_TOPMED_EUR	UKB	CHIP_inclusive	0.02847	1.212	9.72e-15
20:31671342:A:G	1	Phe10_I839__BIN_TOPMED_EUR	UKB	CHIP_inclusive	0.02848	0.9273	5.91e-11
20:31671342:A:G	1	20405_Ever_had_known_person_concerned_about_or_recommend_reduction_of_alcohol_consumption_0_No_AnyInst__BIN_TOPMED_EUR	UKB	CHIP_inclusive	0.0285	0.9273	5.91e-11
20:31671342:A:G	0.005	20075_Home_location_at_assessment_north_co_ordinate_rounded_0_arr_mean__RINT_TOPMED_EUR	UKB	CHIP_inclusive	0.02851	0.9273	5.91e-11
5:1288432:T:C	1.1	Phe10_K70__BIN_TOPMED_EUR	UKB	CHIP_inclusive	0.02851	0.8798	3.11e-35
5:1303752:CT:C	0.76	20001_Cancer_self_reported_1002_breast_cancer_AnyInst__BIN_TOPMED_EUR	UKB	CHIP_inclusive	0.02852	1.469	1.91e-11
3:101435231:TA:T	1	RGC_COPD__BIN_TOPMED_EUR	UKB	CHIP_inclusive	0.02856	0.9336	1.1e-12
17:7668434:T:G	0.88	21000_Ethnic_background_1001_British_AnyInst__BIN_TOPMED_EUR	UKB	CHIP_inclusive	0.02859	1.292	1.94e-09
7:44864065:A:G	-0.014	RGC_SphericalEquivalent_0_right_started_wearing_glasses_contacts_before_40__RINT_TOPMED_EUR	UKB	CHIP_inclusive	0.02859	1.074	3.86e-14
8:129563195:T:C	0.96	Phe10_C79__BIN_TOPMED_EUR	UKB	CHIP_inclusive	0.02859	1.06	5.81e-10
3:101435231:TA:T	0.0075	90054_Wear_duration_during_Tuesday_0_arr_mean__RINT_TOPMED_EUR	UKB	CHIP_inclusive	0.0286	0.9336	1.1e-12
6:109499851:C:T	1.2	20487_Felt_hated_by_family_member_as_a_child_3_Often_AnyInst__BIN_TOPMED_EUR	UKB	CHIP_inclusive	0.0286	0.8474	4.85e-10
11:108217120:G:T	0.98	OPCS_C751__BIN_TOPMED_EUR	UKB	CHIP_inclusive	0.02861	1.119	1.89e-32
12:26433896:A:G	0.97	20110_Illnesses_of_mother_9_Diabetes_AnyInst__BIN_TOPMED_EUR	UKB	CHIP_inclusive	0.02861	1.187	4.71e-22
17:57386496:C:T	0.94	RGC_TAG_ProbableT2D__BIN_TOPMED_EUR	UKB	CHIP_inclusive	0.02861	0.8313	3.65e-16
3:160106004:C:T	1	1747_Hair_colour_natural_before_greying_2_Red_AnyInst__BIN_TOPMED_EUR	UKB	CHIP_inclusive	0.02862	1.107	5.43e-12
5:1097331:G:A	0.95	Phe10_N28__BIN_TOPMED_EUR	UKB	CHIP_inclusive	0.02862	0.9382	2.51e-11
11:108444879:C:T	0.88	Phe10_I200__BIN_TOPMED_EUR	UKB	CHIP_inclusive	0.02863	1.227	4.89e-13
5:1361773:T:C	0.89	Phe10_C444__BIN_TOPMED_EUR	UKB	CHIP_inclusive	0.02863	0.8904	9.58e-15
6:109382480:G:C	0.0049	30780_LDL_direct_0_arr_mean__RINT_TOPMED_EUR	UKB	CHIP_inclusive	0.02864	0.8808	1.35e-34
2:159821048:C:T	0.87	OPCS_B303__BIN_TOPMED_EUR	UKB	CHIP_inclusive	0.02865	1.07	6.25e-13
4:104884951:A:T	-0.027	90013_Standard_deviation_of_acceleration_0_arr_mean__RINT_TOPMED_EUR	UKB	CHIP_inclusive	0.02866	1.212	9.72e-15
5:1300195:G:T	0.98	738_Average_total_household_income_before_tax_4_52_000_to_100_000_AnyInst__BIN_TOPMED_EUR	UKB	CHIP_inclusive	0.02867	0.8934	9.24e-23
6:109449666:G:A	1.1	Phe10_Z302__BIN_TOPMED_EUR	UKB	CHIP_inclusive	0.02867	1.118	3.14e-09
5:1280362:G:A	1.1	Phe10_Z421__BIN_TOPMED_EUR	UKB	CHIP_inclusive	0.02868	1.179	2.78e-32
6:43388113:A:G	-0.0042	136_Number_of_operations_self_reported_0_arr_mean__RINT_TOPMED_EUR	UKB	CHIP_inclusive	0.0287	0.9486	1.94e-08
5:1097331:G:A	0.95	20002_Illness_code_SR_1197_kidney_stone_ureter_stone_bladder_stone_AnyInst__BIN_TOPMED_EUR	UKB	CHIP_inclusive	0.02871	0.9382	2.51e-11
11:108444879:C:T	0.012	23098_Weight_0_arr_mean__RINT_TOPMED_EUR	UKB	CHIP_inclusive	0.02872	1.227	4.89e-13
4:104884951:A:T	0.97	738_Average_total_household_income_before_tax_2_18_000_to_30_999_AnyInst__BIN_TOPMED_EUR	UKB	CHIP_inclusive	0.02872	1.212	9.72e-15
17:7668434:T:G	0.88	RGC_AtopicDermatitis__BIN_TOPMED_EUR	UKB	CHIP_inclusive	0.02873	1.292	1.94e-09
6:109321472:G:A	0.96	100270_Filtered_coffee_intake_3_3_AnyInst__BIN_TOPMED_EUR	UKB	CHIP_inclusive	0.02875	0.8986	1.53e-29
11:108217120:G:T	1	2453_DD_Cancer_1_Yes_you_will_be_asked_about_this_later_by_an_interviewer_AnyInst__BIN_TOPMED_EUR	UKB	CHIP_inclusive	0.02876	1.119	1.89e-32
5:1288432:T:C	1.1	20003_Treatment_or_Medication_Code_1141200004_pregabalin_AnyInst__BIN_TOPMED_EUR	UKB	CHIP_inclusive	0.02876	0.8798	3.11e-35
5:1372402:G:C	0.0049	30160_Basophill_count_0_arr_mean__RINT_TOPMED_EUR	UKB	CHIP_inclusive	0.02876	1.09	2.36e-16
5:1447647:G:C	0.94	Phe10_E13__BIN_TOPMED_EUR	UKB	CHIP_inclusive	0.02876	0.9141	3.43e-08
3:128484651:AT:A	1.1	Phe10_Z411__BIN_TOPMED_EUR	UKB	CHIP_inclusive	0.02877	1.057	1.17e-08
5:1285917:G:A	1.2	20198_Test_array_presented_8_3_4_2_5_6_0_7_1_AnyInst__BIN_TOPMED_EUR	UKB	CHIP_inclusive	0.02877	1.273	4.88e-09
3:150287063:C:G	0.97	2443_DD_DM_0_No_AnyInst__BIN_TOPMED_EUR	UKB	CHIP_inclusive	0.02878	0.9235	5.69e-10
5:1300195:G:T	1	RGC_ChildhoodAsthmaCases_vs_AdultAsthmaCases__BIN_TOPMED_EUR	UKB	CHIP_inclusive	0.02878	0.8934	9.24e-23
17:7668434:T:G	1.1	6142_Current_employment_status_3_Looking_after_home_and_or_family_AnyInst__BIN_TOPMED_EUR	UKB	CHIP_inclusive	0.02879	1.292	1.94e-09
2:159821048:C:T	0.95	Phe10_I47__BIN_TOPMED_EUR	UKB	CHIP_inclusive	0.02879	1.07	6.25e-13
3:101435231:TA:T	1.1	Phe10_W019__BIN_TOPMED_EUR	UKB	CHIP_inclusive	0.02879	0.9336	1.1e-12
5:1253629:G:A	1.1	OPCS_Z864__BIN_TOPMED_EUR	UKB	CHIP_inclusive	0.02879	0.9148	4.94e-13
12:26433896:A:G	0.75	Phe10_M00__BIN_TOPMED_EUR	UKB	CHIP_inclusive	0.02881	1.187	4.71e-22
6:109415805:C:A	0.0067	30750_Glycated_haemoglobin_HbA1c_0_arr_mean__RINT_TOPMED_EUR	UKB	CHIP_inclusive	0.02883	1.095	4.17e-10
2:159604967:C:T	0.0087	RGC_corneal_power__RINT_TOPMED_EUR	UKB	CHIP_inclusive	0.02886	0.947	1.02e-08
5:1280362:G:A	1.2	Phe10_K633__BIN_TOPMED_EUR	UKB	CHIP_inclusive	0.02886	1.179	2.78e-32
5:1296643:T:C	1.2	OPCS_X723__BIN_TOPMED_EUR	UKB	CHIP_inclusive	0.02892	1.239	6.94e-14
17:7668434:T:G	1.3	Phe10_M2322__BIN_TOPMED_EUR	UKB	CHIP_inclusive	0.02893	1.292	1.94e-09
3:160419960:A:T	0.99	2492_Taking_other_prescription_medications_1_Yes_you_will_be_asked_about_this_later_by_an_interviewer_AnyInst__BIN_TOPMED_EUR	UKB	CHIP_inclusive	0.02894	1.125	7.09e-36
5:1253629:G:A	0.97	20002_Illness_code_SR_1220_diabetes_AnyInst__BIN_TOPMED_EUR	UKB	CHIP_inclusive	0.02894	0.9148	4.94e-13
5:1267766:C:G	0.01	23121_Arm_fat_free_mass_right_0_arr_mean__RINT_TOPMED_EUR	UKB	CHIP_inclusive	0.02894	1.336	2.02e-18
14:100712378:C:G	1.1	Phe10_I42__BIN_TOPMED_EUR	UKB	CHIP_inclusive	0.02895	0.9227	5.54e-09
5:1312214:C:T	1.2	Phe10_M500__BIN_TOPMED_EUR	UKB	CHIP_inclusive	0.02895	0.8662	7.28e-34
5:1372402:G:C	1	RGC_BP_Med__BIN_TOPMED_EUR	UKB	CHIP_inclusive	0.02895	1.09	2.36e-16
1:226374920:A:C	1	RGC_ChildhoodAsthmaCases_vs_AdultAsthmaCases__BIN_TOPMED_EUR	UKB	CHIP_inclusive	0.02896	1.114	2.61e-16
17:57386496:C:T	0.8	OPCS_T625__BIN_TOPMED_EUR	UKB	CHIP_inclusive	0.02896	0.8313	3.65e-16
21:34972056:C:T	0.97	OPCS_Z846__BIN_TOPMED_EUR	UKB	CHIP_inclusive	0.02896	1.064	1.99e-10
5:1447647:G:C	0.94	Phe10_E13621__BIN_TOPMED_EUR	UKB	CHIP_inclusive	0.02896	0.9141	3.43e-08
5:1447647:G:C	0.94	Phe10_E1362__BIN_TOPMED_EUR	UKB	CHIP_inclusive	0.02896	0.9141	3.43e-08
8:129563195:T:C	1	2110_Able_to_confide_2_About_once_a_month_AnyInst__BIN_TOPMED_EUR	UKB	CHIP_inclusive	0.02896	1.06	5.81e-10
6:31261502:G:A	0.97	1647_Country_of_birth_UK_elsewhere_3_Scotland_AnyInst__BIN_TOPMED_EUR	UKB	CHIP_inclusive	0.02898	1.056	6.66e-09
22:50532618:T:C	0.0052	845_Age_completed_full_time_education_0_arr_mean__RINT_TOPMED_EUR	UKB	CHIP_inclusive	0.029	0.9473	2.68e-08
6:109382480:G:C	-0.0049	23128_Trunk_fat_mass_0_arr_mean__RINT_TOPMED_EUR	UKB	CHIP_inclusive	0.029	0.8808	1.35e-34
5:1280362:G:A	1.2	OPCS_M536__BIN_TOPMED_EUR	UKB	CHIP_inclusive	0.02901	1.179	2.78e-32
8:129563195:T:C	0.96	Phe10_C78__BIN_TOPMED_EUR	UKB	CHIP_inclusive	0.02902	1.06	5.81e-10
6:109321472:G:A	1	Phe10_S525__BIN_TOPMED_EUR	UKB	CHIP_inclusive	0.02903	0.8986	1.53e-29
5:1447647:G:C	0.016	RGC_SphericalEquivalent_0_right__RINT_TOPMED_EUR	UKB	CHIP_inclusive	0.02904	0.9141	3.43e-08
5:1361773:T:C	0.86	Phe10_D47__BIN_TOPMED_EUR	UKB	CHIP_inclusive	0.02905	0.8904	9.58e-15
5:1447647:G:C	0.98	30666_Direct_bilirubin_reportability_1_Reportable_at_assay_and_after_aliquot_correction_if_attempted_AnyInst__BIN_TOPMED_EUR	UKB	CHIP_inclusive	0.02905	0.9141	3.43e-08
11:108444879:C:T	0.014	1488_Tea_intake_0_arr_mean__RINT_TOPMED_EUR	UKB	CHIP_inclusive	0.02906	1.227	4.89e-13
5:1249701:C:T	0.7	OPCS_D151__BIN_TOPMED_EUR	UKB	CHIP_inclusive	0.02906	1.27	3.2e-10
6:43388113:A:G	-0.0034	23119_Arm_fat_percentage_right_0_arr_mean__RINT_TOPMED_EUR	UKB	CHIP_inclusive	0.02906	0.9486	1.94e-08
1:226374920:A:C	1.2	Phe10_Q211__BIN_TOPMED_EUR	UKB	CHIP_inclusive	0.02907	1.114	2.61e-16
12:26433896:A:G	1.1	20002_Illness_code_SR_1471_atrial_fibrillation_Phe10_I48_combined_AnyInst__BIN_TOPMED_EUR	UKB	CHIP_inclusive	0.02907	1.187	4.71e-22
10:103908421:C:CTT	1	20160_Ever_smoked_1_Yes_AnyInst__BIN_TOPMED_EUR	UKB	CHIP_inclusive	0.02908	0.9143	8.69e-09
5:1447647:G:C	0.97	30806_Oestradiol_reportability_1_Reportable_at_assay_and_after_aliquot_correction_if_attempted_AnyInst__BIN_TOPMED_EUR	UKB	CHIP_inclusive	0.02908	0.9141	3.43e-08
2:159925824:T:C	1	20002_Illness_code_SR_1111_asthma_Phe10_J45_combined_AnyInst__BIN_TOPMED_EUR	UKB	CHIP_inclusive	0.02909	0.9285	3.21e-11
2:159604967:C:T	1	RGC_TAG_ProbableT2D__BIN_TOPMED_EUR	UKB	CHIP_inclusive	0.0291	0.947	1.02e-08
5:1361773:T:C	1	30796_Lipoprotein_A_reportability_4_Not_reportable_at_assay_too_low_AnyInst__BIN_TOPMED_EUR	UKB	CHIP_inclusive	0.0291	0.8904	9.58e-15
5:1447647:G:C	1	30806_Oestradiol_reportability_4_Not_reportable_at_assay_too_low_AnyInst__BIN_TOPMED_EUR	UKB	CHIP_inclusive	0.0291	0.9141	3.43e-08
2:159834145:G:A	0.016	30220_Basophill_percentage_0_arr_mean__RINT_TOPMED_EUR	UKB	CHIP_inclusive	0.02912	0.8333	1.21e-08
6:109321472:G:A	1.1	Phe10_H66__BIN_TOPMED_EUR	UKB	CHIP_inclusive	0.02912	0.8986	1.53e-29
17:57386496:C:T	0.86	104030_Boiled_baked_potatoes_intake_300_3_AnyInst__BIN_TOPMED_EUR	UKB	CHIP_inclusive	0.02913	0.8313	3.65e-16
5:1303752:CT:C	0.033	26413_Health_score_England_0_arr_mean__RINT_TOPMED_EUR	UKB	CHIP_inclusive	0.02913	1.469	1.91e-11
14:100712378:C:G	0.0064	1070_Time_spent_watching_television_TV_0_arr_mean__RINT_TOPMED_EUR	UKB	CHIP_inclusive	0.02914	0.9227	5.54e-09
5:1361773:T:C	0.89	20002_Illness_code_SR_1457_duodenal_ulcer_AnyInst__BIN_TOPMED_EUR	UKB	CHIP_inclusive	0.02914	0.8904	9.58e-15
6:109382480:G:C	-0.011	5254_Intra_ocular_pressure_corneal_compensated_right_0_arr_mean__RINT_TOPMED_EUR	UKB	CHIP_inclusive	0.02914	0.8808	1.35e-34
6:109499851:C:T	0.87	OPCS_K453__BIN_TOPMED_EUR	UKB	CHIP_inclusive	0.02914	0.8474	4.85e-10
6:43388113:A:G	0.95	Phe10_R040__BIN_TOPMED_EUR	UKB	CHIP_inclusive	0.02914	0.9486	1.94e-08
5:1361187:G:C	0.53	OPCS_M309__BIN_TOPMED_EUR	UKB	CHIP_inclusive	0.02915	0.7941	3.21e-08
6:31261502:G:A	-0.0036	30314_Volume_of_EDTA1_plasma_held_by_UKB_0_arr_mean__RINT_TOPMED_EUR	UKB	CHIP_inclusive	0.02915	1.056	6.66e-09
6:109449666:G:A	0.01	3143_Ankle_spacing_width_0_arr_mean__RINT_TOPMED_EUR	UKB	CHIP_inclusive	0.02917	1.118	3.14e-09
5:1296643:T:C	1.3	Phe10_S018__BIN_TOPMED_EUR	UKB	CHIP_inclusive	0.02919	1.239	6.94e-14
2:159834145:G:A	0.018	2794_Age_started_oral_contraceptive_pill_0_arr_mean__RINT_TOPMED_EUR	UKB	CHIP_inclusive	0.0292	0.8333	1.21e-08
5:1361773:T:C	-0.013	3581_Age_at_menopause_last_menstrual_period_0_arr_mean__RINT_TOPMED_EUR	UKB	CHIP_inclusive	0.0292	0.8904	9.58e-15
6:109415805:C:A	1	1100_Drive_faster_than_motorway_speed_limit_5_Do_not_drive_on_the_motorway_AnyInst__BIN_TOPMED_EUR	UKB	CHIP_inclusive	0.0292	1.095	4.17e-10
3:160440785:C:T	0.0089	30600_Albumin_0_arr_mean__RINT_TOPMED_EUR	UKB	CHIP_inclusive	0.02921	0.9009	5.73e-09
6:109321472:G:A	0.005	20011_Interpolated_Age_of_participant_when_operation_took_place_0_arr_mean__RINT_TOPMED_EUR	UKB	CHIP_inclusive	0.02922	0.8986	1.53e-29
6:109449666:G:A	0.97	30826_Rheumatoid_factor_reportability_4_Not_reportable_at_assay_too_low_AnyInst__BIN_TOPMED_EUR	UKB	CHIP_inclusive	0.02922	1.118	3.14e-09
20:31671342:A:G	0.018	RGC_SphericalEquivalent_0_right_started_wearing_glasses_contacts_after_40__RINT_TOPMED_EUR	UKB	CHIP_inclusive	0.02924	0.9273	5.91e-11
5:1300195:G:T	0.0089	4104_Heel_quantitative_ultrasound_index_QUI_direct_entry_left_0_arr_mean__RINT_TOPMED_EUR	UKB	CHIP_inclusive	0.02924	0.8934	9.24e-23
5:1447647:G:C	0.85	Phe10_I82__BIN_TOPMED_EUR	UKB	CHIP_inclusive	0.02925	0.9141	3.43e-08
2:159821048:C:T	1	20528_Diagnosed_with_life_threatening_illness_0_Never_AnyInst__BIN_TOPMED_EUR	UKB	CHIP_inclusive	0.02926	1.07	6.25e-13
5:1253629:G:A	0.91	Phe10_R18__BIN_TOPMED_EUR	UKB	CHIP_inclusive	0.02926	0.9148	4.94e-13
5:1300195:G:T	0.0089	4106_Heel_bone_mineral_density_BMD_T_score_automated_left_0_arr_mean__RINT_TOPMED_EUR	UKB	CHIP_inclusive	0.02927	0.8934	9.24e-23
17:7827723:C:G	1	20003_Treatment_or_Medication_Code_1140865634_omeprazole_AnyInst__BIN_TOPMED_EUR	UKB	CHIP_inclusive	0.02928	0.9342	1.64e-11
5:1285859:C:A	0.98	Phe10_I20__BIN_TOPMED_EUR	UKB	CHIP_inclusive	0.02928	1.282	1.55e-140
5:1285859:C:A	0.0047	30770_IGF_1_0_arr_mean__RINT_TOPMED_EUR	UKB	CHIP_inclusive	0.02929	1.282	1.55e-140
17:57386496:C:T	0.87	4293_PM_final_answer_2_Grey_cross_AnyInst__BIN_TOPMED_EUR	UKB	CHIP_inclusive	0.0293	0.8313	3.65e-16
5:1300195:G:T	1	Phe10_Z850__BIN_TOPMED_EUR	UKB	CHIP_inclusive	0.02932	0.8934	9.24e-23
3:160558751:CT:C	1.1	1508_Coffee_type_3_Ground_coffee_include_espresso_filter_etc_AnyInst__BIN_TOPMED_EUR	UKB	CHIP_inclusive	0.02933	1.487	1.56e-22
5:1285859:C:A	0.97	20003_Treatment_or_Medication_Code_1141146234_atorvastatin_AnyInst__BIN_TOPMED_EUR	UKB	CHIP_inclusive	0.02933	1.282	1.55e-140
11:108043157:T:C	0.87	Phe10_Z30011__BIN_TOPMED_EUR	UKB	CHIP_inclusive	0.02935	0.9216	1.03e-08
7:44864065:A:G	0.0051	24501_Domestic_garden_percentage_buffer_1000m_0_arr_mean__RINT_TOPMED_EUR	UKB	CHIP_inclusive	0.02936	1.074	3.86e-14
20:31671342:A:G	-0.006	26417_Living_environment_score_England_0_arr_mean__RINT_TOPMED_EUR	UKB	CHIP_inclusive	0.02937	0.9273	5.91e-11
5:1372402:G:C	1	30666_Direct_bilirubin_reportability_4_Not_reportable_at_assay_too_low_AnyInst__BIN_TOPMED_EUR	UKB	CHIP_inclusive	0.02937	1.09	2.36e-16
5:1372402:G:C	1.1	Phe10_M2322__BIN_TOPMED_EUR	UKB	CHIP_inclusive	0.02937	1.09	2.36e-16
2:159834145:G:A	0.84	40021_Cancer_record_origin_SCOT_Originating_from_Scotland_AnyInst__BIN_TOPMED_EUR	UKB	CHIP_inclusive	0.02938	0.8333	1.21e-08
17:7668434:T:G	1.6	40006_Type_of_Cancer_ICD10_C91__BIN_TOPMED_EUR	UKB	CHIP_inclusive	0.0294	1.292	1.94e-09
5:1285917:G:A	0.48	OPCS_Z349__BIN_TOPMED_EUR	UKB	CHIP_inclusive	0.0294	1.273	4.88e-09
11:108043157:T:C	0.91	Phe10_D120__BIN_TOPMED_EUR	UKB	CHIP_inclusive	0.02941	0.9216	1.03e-08
5:1097331:G:A	1	Phe10_G473__BIN_TOPMED_EUR	UKB	CHIP_inclusive	0.02941	0.9382	2.51e-11
1:226374920:A:C	0.97	Phe10_I25__BIN_TOPMED_EUR	UKB	CHIP_inclusive	0.02942	1.114	2.61e-16
6:109499851:C:T	1.4	Phe10_N135__BIN_TOPMED_EUR	UKB	CHIP_inclusive	0.02942	0.8474	4.85e-10
2:159834145:G:A	1.1	Phe10_N18__BIN_TOPMED_EUR	UKB	CHIP_inclusive	0.02943	0.8333	1.21e-08
6:31261502:G:A	0.95	OPCS_X501__BIN_TOPMED_EUR	UKB	CHIP_inclusive	0.02943	1.056	6.66e-09
17:7668434:T:G	0.67	Phe10_I12__BIN_TOPMED_EUR	UKB	CHIP_inclusive	0.02944	1.292	1.94e-09
3:150287063:C:G	0.89	Phe10_Z513__BIN_TOPMED_EUR	UKB	CHIP_inclusive	0.02944	0.9235	5.69e-10
5:1285859:C:A	1	Phe10_D12__BIN_TOPMED_EUR	UKB	CHIP_inclusive	0.02944	1.282	1.55e-140
6:31261502:G:A	0.99	20110_Illnesses_of_mother_neg_17_None_of_the_above_group_1_AnyInst__BIN_TOPMED_EUR	UKB	CHIP_inclusive	0.02944	1.056	6.66e-09
5:1288432:T:C	0.95	Phe10_M109__BIN_TOPMED_EUR	UKB	CHIP_inclusive	0.02945	0.8798	3.11e-35
5:1249701:C:T	-0.019	30510_Creatinine_enzymatic_in_urine_0_arr_mean__RINT_TOPMED_EUR	UKB	CHIP_inclusive	0.02946	1.27	3.2e-10
2:159821048:C:T	0.0064	20131_Number_of_correct_matches_in_round_0_arr_mean__RINT_TOPMED_EUR	UKB	CHIP_inclusive	0.02948	1.07	6.25e-13
5:1288432:T:C	0.98	20110_Illnesses_of_mother_9_Diabetes_AnyInst__BIN_TOPMED_EUR	UKB	CHIP_inclusive	0.02948	0.8798	3.11e-35
3:160440785:C:T	-0.0051	23115_Leg_fat_percentage_left_0_arr_mean__RINT_TOPMED_EUR	UKB	CHIP_inclusive	0.02949	0.9009	5.73e-09
5:1312214:C:T	1.2	Phe10_M501__BIN_TOPMED_EUR	UKB	CHIP_inclusive	0.02949	0.8662	7.28e-34
6:31261502:G:A	0.0046	189_Townsend_deprivation_index_at_recruitment_0_arr_mean__RINT_TOPMED_EUR	UKB	CHIP_inclusive	0.02949	1.056	6.66e-09
5:1361773:T:C	0.89	OPCS_F021__BIN_TOPMED_EUR	UKB	CHIP_inclusive	0.0295	0.8904	9.58e-15
5:1285859:C:A	0.97	20002_Illness_code_SR_1074_angina_AnyInst__BIN_TOPMED_EUR	UKB	CHIP_inclusive	0.02951	1.282	1.55e-140
5:1366259:G:A	1.3	OPCS_X369__BIN_TOPMED_EUR	UKB	CHIP_inclusive	0.02951	1.215	1.07e-10
2:159821048:C:T	0.93	OPCS_Y804__BIN_TOPMED_EUR	UKB	CHIP_inclusive	0.02953	1.07	6.25e-13
3:150287063:C:G	0.94	OPCS_O142__BIN_TOPMED_EUR	UKB	CHIP_inclusive	0.02953	0.9235	5.69e-10
10:103908421:C:CTT	-0.0058	3063_Forced_expiratory_volume_in_1_second_FEV1_0_arr_mean__RINT_TOPMED_EUR	UKB	CHIP_inclusive	0.02954	0.9143	8.69e-09
5:1253629:G:A	0.91	Phe10_Z092__BIN_TOPMED_EUR	UKB	CHIP_inclusive	0.02955	0.9148	4.94e-13
6:109499851:C:T	1	816_Job_involves_heavy_manual_or_physical_work_1_Never_rarely_AnyInst__BIN_TOPMED_EUR	UKB	CHIP_inclusive	0.02955	0.8474	4.85e-10
21:34972056:C:T	0.91	Phe10_A49__BIN_TOPMED_EUR	UKB	CHIP_inclusive	0.02959	1.064	1.99e-10
11:108444879:C:T	0.75	Phe10_C189__BIN_TOPMED_EUR	UKB	CHIP_inclusive	0.0296	1.227	4.89e-13
14:100712378:C:G	-0.014	5264_Corneal_hysteresis_left_0_arr_mean__RINT_TOPMED_EUR	UKB	CHIP_inclusive	0.0296	0.9227	5.54e-09
3:160106004:C:T	0.88	Phe10_E835__BIN_TOPMED_EUR	UKB	CHIP_inclusive	0.0296	1.107	5.43e-12
5:1278469:C:T	-0.013	4199_Position_of_pulse_wave_notch_0_arr_mean__RINT_TOPMED_EUR	UKB	CHIP_inclusive	0.0296	0.8827	2.41e-16
2:159821048:C:T	-0.0044	30160_Basophill_count_0_arr_mean__RINT_TOPMED_EUR	UKB	CHIP_inclusive	0.02962	1.07	6.25e-13
5:1285859:C:A	0.98	Phe10_H26__BIN_TOPMED_EUR	UKB	CHIP_inclusive	0.02962	1.282	1.55e-140
3:160419960:A:T	0.94	Phe10_D120__BIN_TOPMED_EUR	UKB	CHIP_inclusive	0.02963	1.125	7.09e-36
5:1203384:T:C	-0.0051	22024_DNA_concentration_0_arr_mean__RINT_TOPMED_EUR	UKB	CHIP_inclusive	0.02964	0.9417	1.31e-08
5:1300195:G:T	0.93	4293_PM_final_answer_2_Grey_cross_AnyInst__BIN_TOPMED_EUR	UKB	CHIP_inclusive	0.02966	0.8934	9.24e-23
17:7668434:T:G	1.6	Phe10_K914__BIN_TOPMED_EUR	UKB	CHIP_inclusive	0.02969	1.292	1.94e-09
5:1249701:C:T	1.3	Phe10_S610__BIN_TOPMED_EUR	UKB	CHIP_inclusive	0.0297	1.27	3.2e-10
5:1361187:G:C	0.71	Phe10_P2912__BIN_TOPMED_EUR	UKB	CHIP_inclusive	0.02972	0.7941	3.21e-08
5:1361187:G:C	0.71	Phe10_P291__BIN_TOPMED_EUR	UKB	CHIP_inclusive	0.02972	0.7941	3.21e-08
6:31261502:G:A	0.93	Phe10_E835__BIN_TOPMED_EUR	UKB	CHIP_inclusive	0.02974	1.056	6.66e-09
12:26433896:A:G	-0.0076	23098_Weight_0_arr_mean__RINT_TOPMED_EUR	UKB	CHIP_inclusive	0.02977	1.187	4.71e-22
5:1300195:G:T	1	RGC_AdultAsthmaCases_vs_AdultAsthmaControls__BIN_TOPMED_EUR	UKB	CHIP_inclusive	0.0298	0.8934	9.24e-23
2:159834145:G:A	1.1	20498_Felt_very_upset_when_reminded_of_stressful_experience_in_past_month_0_Not_at_all_AnyInst__BIN_TOPMED_EUR	UKB	CHIP_inclusive	0.02982	0.8333	1.21e-08
11:108043157:T:C	0.015	5107_3mm_strong_meridian_angle_right_0_arr_mean__RINT_TOPMED_EUR	UKB	CHIP_inclusive	0.02983	0.9216	1.03e-08
12:26433896:A:G	1.1	OPCS_C901__BIN_TOPMED_EUR	UKB	CHIP_inclusive	0.02983	1.187	4.71e-22
6:109382480:G:C	1	2492_Taking_other_prescription_medications_1_Yes_you_will_be_asked_about_this_later_by_an_interviewer_AnyInst__BIN_TOPMED_EUR	UKB	CHIP_inclusive	0.02983	0.8808	1.35e-34
10:103908421:C:CTT	0.98	20160_Ever_smoked_0_No_AnyInst__BIN_TOPMED_EUR	UKB	CHIP_inclusive	0.02984	0.9143	8.69e-09
4:104884951:A:T	0.83	Phe10_L409__BIN_TOPMED_EUR	UKB	CHIP_inclusive	0.02984	1.212	9.72e-15
10:103908421:C:CTT	1.2	OPCS_Z835__BIN_TOPMED_EUR	UKB	CHIP_inclusive	0.02985	0.9143	8.69e-09
6:109321472:G:A	0.99	20002_Illness_code_SR_1065_hypertension_Phe10_I10_combined_AnyInst__BIN_TOPMED_EUR	UKB	CHIP_inclusive	0.02987	0.8986	1.53e-29
5:1312214:C:T	0.0042	23119_Arm_fat_percentage_right_0_arr_mean__RINT_TOPMED_EUR	UKB	CHIP_inclusive	0.02988	0.8662	7.28e-34
2:159604967:C:T	0.88	Phe10_H44__BIN_TOPMED_EUR	UKB	CHIP_inclusive	0.02989	0.947	1.02e-08
14:100712378:C:G	0.0065	30180_Lymphocyte_percentage_0_arr_mean__RINT_TOPMED_EUR	UKB	CHIP_inclusive	0.02991	0.9227	5.54e-09
6:109499851:C:T	0.97	738_Average_total_household_income_before_tax_2_18_000_to_30_999_AnyInst__BIN_TOPMED_EUR	UKB	CHIP_inclusive	0.02992	0.8474	4.85e-10
5:1447647:G:C	0.87	Phe10_I678__BIN_TOPMED_EUR	UKB	CHIP_inclusive	0.02993	0.9141	3.43e-08
5:1303752:CT:C	1.2	20528_Diagnosed_with_life_threatening_illness_1_Yes_but_not_in_the_last_12_months_AnyInst__BIN_TOPMED_EUR	UKB	CHIP_inclusive	0.02994	1.469	1.91e-11
6:109499851:C:T	-0.011	1319_Dried_fruit_intake_0_arr_mean__RINT_TOPMED_EUR	UKB	CHIP_inclusive	0.02997	0.8474	4.85e-10
11:108444879:C:T	-0.025	4194_Pulse_rate_0_arr_mean__RINT_TOPMED_EUR	UKB	CHIP_inclusive	0.03	1.227	4.89e-13
5:1288432:T:C	0.93	Phe10_K638__BIN_TOPMED_EUR	UKB	CHIP_inclusive	0.03	0.8798	3.11e-35
1:226374920:A:C	1	Phe10_L82__BIN_TOPMED_EUR	UKB	CHIP_inclusive	0.03003	1.114	2.61e-16
2:159821048:C:T	-0.0045	30840_Total_bilirubin_0_arr_mean__RINT_TOPMED_EUR	UKB	CHIP_inclusive	0.03003	1.07	6.25e-13
3:101435231:TA:T	-0.0043	30090_Platelet_crit_0_arr_mean__RINT_TOPMED_EUR	UKB	CHIP_inclusive	0.03003	0.9336	1.1e-12
5:1312214:C:T	0.88	Phe10_L088__BIN_TOPMED_EUR	UKB	CHIP_inclusive	0.03003	0.8662	7.28e-34
12:26433896:A:G	0.97	20403_Amount_of_alcohol_drunk_on_a_typical_drinking_day_1_1_or_2_AnyInst__BIN_TOPMED_EUR	UKB	CHIP_inclusive	0.03004	1.187	4.71e-22
10:103908421:C:CTT	0.89	Phe10_E89__BIN_TOPMED_EUR	UKB	CHIP_inclusive	0.03005	0.9143	8.69e-09
22:50532618:T:C	-0.0046	30210_Eosinophill_percentage_0_arr_mean__RINT_TOPMED_EUR	UKB	CHIP_inclusive	0.03005	0.9473	2.68e-08
5:1203384:T:C	1.1	OPCS_Z753__BIN_TOPMED_EUR	UKB	CHIP_inclusive	0.03006	0.9417	1.31e-08
2:159834145:G:A	1.1	Phe10_E039__BIN_TOPMED_EUR	UKB	CHIP_inclusive	0.03008	0.8333	1.21e-08
5:1228125:T:C	0.98	2345_Ever_had_bowel_cancer_screening_1_Yes_AnyInst__BIN_TOPMED_EUR	UKB	CHIP_inclusive	0.03008	1.105	7.75e-10
5:1447647:G:C	0.97	Phe10_J459__BIN_TOPMED_EUR	UKB	CHIP_inclusive	0.0301	0.9141	3.43e-08
5:1303752:CT:C	0.035	20010_Interpolated_Year_when_operation_took_place_0_arr_mean__RINT_TOPMED_EUR	UKB	CHIP_inclusive	0.03011	1.469	1.91e-11
11:108217120:G:T	0.014	OD_Contour_0_to_1_Region_N3_Mean__RINT_TOPMED_EUR	UKB	CHIP_inclusive	0.03012	1.119	1.89e-32
5:1285859:C:A	0.0049	24003_Nitrogen_dioxide_air_pollution_2010_0_arr_mean__RINT_TOPMED_EUR	UKB	CHIP_inclusive	0.03012	1.282	1.55e-140
11:108043157:T:C	1.1	Phe10_H52__BIN_TOPMED_EUR	UKB	CHIP_inclusive	0.03013	0.9216	1.03e-08
11:108217120:G:T	0.014	RGC_SphericalEquivalent_0_left_started_wearing_glasses_contacts_before_40__RINT_TOPMED_EUR	UKB	CHIP_inclusive	0.03013	1.119	1.89e-32
11:108043157:T:C	1.1	OPCS_H231__BIN_TOPMED_EUR	UKB	CHIP_inclusive	0.03014	0.9216	1.03e-08
5:1447647:G:C	0.95	Phe10_I252__BIN_TOPMED_EUR	UKB	CHIP_inclusive	0.03014	0.9141	3.43e-08
6:43388113:A:G	-0.01	5107_3mm_strong_meridian_angle_right_0_arr_mean__RINT_TOPMED_EUR	UKB	CHIP_inclusive	0.03014	0.9486	1.94e-08
1:226374920:A:C	0.94	20003_Treatment_or_Medication_Code_1140909786_beclometasone_AnyInst__BIN_TOPMED_EUR	UKB	CHIP_inclusive	0.03015	1.114	2.61e-16
5:1249701:C:T	1.3	OPCS_X999__BIN_TOPMED_EUR	UKB	CHIP_inclusive	0.03015	1.27	3.2e-10
17:7668434:T:G	1.2	Phe10_G40__BIN_TOPMED_EUR	UKB	CHIP_inclusive	0.03016	1.292	1.94e-09
5:1296643:T:C	1.4	Phe10_K528__BIN_TOPMED_EUR	UKB	CHIP_inclusive	0.03016	1.239	6.94e-14
2:159604967:C:T	0.93	Phe10_P2912__BIN_TOPMED_EUR	UKB	CHIP_inclusive	0.03017	0.947	1.02e-08
2:159604967:C:T	0.93	Phe10_P291__BIN_TOPMED_EUR	UKB	CHIP_inclusive	0.03017	0.947	1.02e-08
10:103908421:C:CTT	0.94	OPCS_Z501__BIN_TOPMED_EUR	UKB	CHIP_inclusive	0.0302	0.9143	8.69e-09
5:1267766:C:G	1.2	Phe10_K519__BIN_TOPMED_EUR	UKB	CHIP_inclusive	0.0302	1.336	2.02e-18
5:1312214:C:T	0.005	23127_Trunk_fat_percentage_0_arr_mean__RINT_TOPMED_EUR	UKB	CHIP_inclusive	0.0302	0.8662	7.28e-34
1:226374920:A:C	1.1	Phe10_J93__BIN_TOPMED_EUR	UKB	CHIP_inclusive	0.03021	1.114	2.61e-16
5:1447647:G:C	-0.013	4122_Speed_of_sound_through_heel_right_0_arr_mean__RINT_TOPMED_EUR	UKB	CHIP_inclusive	0.03021	0.9141	3.43e-08
8:129563195:T:C	0.96	Phe10_Z850__BIN_TOPMED_EUR	UKB	CHIP_inclusive	0.03022	1.06	5.81e-10
10:103908421:C:CTT	1.2	OPCS_M536__BIN_TOPMED_EUR	UKB	CHIP_inclusive	0.03023	0.9143	8.69e-09
11:108043157:T:C	0.92	Phe10_C795__BIN_TOPMED_EUR	UKB	CHIP_inclusive	0.03023	0.9216	1.03e-08
5:1288432:T:C	-0.0082	4124_Heel_bone_mineral_density_BMD_right_0_arr_mean__RINT_TOPMED_EUR	UKB	CHIP_inclusive	0.03023	0.8798	3.11e-35
5:1303752:CT:C	0.098	RGC_SphericalEquivalent_0_right_started_wearing_glasses_contacts_before_40__RINT_TOPMED_EUR	UKB	CHIP_inclusive	0.03023	1.469	1.91e-11
3:160558751:CT:C	1.1	Phe10_Z51__BIN_TOPMED_EUR	UKB	CHIP_inclusive	0.03025	1.487	1.56e-22
5:1267766:C:G	0.85	OPCS_Z501__BIN_TOPMED_EUR	UKB	CHIP_inclusive	0.03028	1.336	2.02e-18
5:1312214:C:T	-0.0052	22702_Home_location_east_co_ordinate_rounded_0_arr_mean__RINT_TOPMED_EUR	UKB	CHIP_inclusive	0.03028	0.8662	7.28e-34
3:101435231:TA:T	1.1	OPCS_K603__BIN_TOPMED_EUR	UKB	CHIP_inclusive	0.03029	0.9336	1.1e-12
6:31261502:G:A	1	3088_Contra_indications_for_spirometry_1_Yes_AnyInst__BIN_TOPMED_EUR	UKB	CHIP_inclusive	0.03029	1.056	6.66e-09
4:104884951:A:T	1	1339_Non_oily_fish_intake_2_Once_a_week_AnyInst__BIN_TOPMED_EUR	UKB	CHIP_inclusive	0.0303	1.212	9.72e-15
5:1097331:G:A	0.96	Phe10_T810__BIN_TOPMED_EUR	UKB	CHIP_inclusive	0.0303	0.9382	2.51e-11
5:1285917:G:A	1.2	RGC_IBD_Strict_Composite_CC__BIN_TOPMED_EUR	UKB	CHIP_inclusive	0.0303	1.273	4.88e-09
5:1366259:G:A	0.047	OS_Contour_1_to_2_Region_N3_Mean__RINT_TOPMED_EUR	UKB	CHIP_inclusive	0.0303	1.215	1.07e-10
2:159834145:G:A	1.1	20003_Treatment_or_Medication_Code_1140875408_allopurinol_AnyInst__BIN_TOPMED_EUR	UKB	CHIP_inclusive	0.03031	0.8333	1.21e-08
3:101435231:TA:T	-0.0031	30850_Testosterone_0_arr_mean__RINT_TOPMED_EUR	UKB	CHIP_inclusive	0.03031	0.9336	1.1e-12
6:109321472:G:A	-0.0069	4119_Ankle_spacing_width_right_0_arr_mean__RINT_TOPMED_EUR	UKB	CHIP_inclusive	0.03032	0.8986	1.53e-29
6:31261502:G:A	1	Phe10_J45909__BIN_TOPMED_EUR	UKB	CHIP_inclusive	0.03032	1.056	6.66e-09
21:34972056:C:T	0.88	Phe10_K572__BIN_TOPMED_EUR	UKB	CHIP_inclusive	0.03033	1.064	1.99e-10
5:1228120:CT:C	0.89	20003_Treatment_or_Medication_Code_1141182632_spiriva_18micrograms_inhalation_capsule_AnyInst__BIN_TOPMED_EUR	UKB	CHIP_inclusive	0.03033	1.059	3.73e-09
5:1280362:G:A	-0.0064	30750_Glycated_haemoglobin_HbA1c_0_arr_mean__RINT_TOPMED_EUR	UKB	CHIP_inclusive	0.03035	1.179	2.78e-32
2:159834145:G:A	0.0091	23113_Leg_fat_free_mass_right_0_arr_mean__RINT_TOPMED_EUR	UKB	CHIP_inclusive	0.03036	0.8333	1.21e-08
2:159834145:G:A	0.82	Phe10_Z501__BIN_TOPMED_EUR	UKB	CHIP_inclusive	0.03037	0.8333	1.21e-08
7:44864065:A:G	0.99	1249_Past_tobacco_smoking_1_Smoked_on_most_or_all_days_AnyInst__BIN_TOPMED_EUR	UKB	CHIP_inclusive	0.03037	1.074	3.86e-14
1:226374920:A:C	1	30796_Lipoprotein_A_reportability_1_Reportable_at_assay_and_after_aliquot_correction_if_attempted_AnyInst__BIN_TOPMED_EUR	UKB	CHIP_inclusive	0.03038	1.114	2.61e-16
5:1447647:G:C	0.94	RGC_TAG_VTE_CC__BIN_TOPMED_EUR	UKB	CHIP_inclusive	0.03038	0.9141	3.43e-08
6:109499851:C:T	1.4	OPCS_Z828__BIN_TOPMED_EUR	UKB	CHIP_inclusive	0.03038	0.8474	4.85e-10
18:44571296:C:T	0.0045	1588_Average_weekly_beer_plus_cider_intake_0_arr_mean__RINT_TOPMED_EUR	UKB	CHIP_inclusive	0.03039	0.921	3.54e-14
17:7827723:C:G	1	Phe10_Z09__BIN_TOPMED_EUR	UKB	CHIP_inclusive	0.0304	0.9342	1.64e-11
17:7827723:C:G	1	Phe10_Z09__BIN_TOPMED_EUR	UKB	CHIP_inclusive	0.0304	0.9342	1.64e-11
1:226374920:A:C	-0.006	30110_Platelet_distribution_width_0_arr_mean__RINT_TOPMED_EUR	UKB	CHIP_inclusive	0.03041	1.114	2.61e-16
17:57386496:C:T	0.8	41248_Destinations_on_discharge_from_hospital_recoded_6004_Transfer_within_NHS_provider_Surgical_specialty_AnyInst__BIN_TOPMED_EUR	UKB	CHIP_inclusive	0.03041	0.8313	3.65e-16
2:159604967:C:T	1	Phe10_K317__BIN_TOPMED_EUR	UKB	CHIP_inclusive	0.03043	0.947	1.02e-08
5:1312214:C:T	-0.017	OD_Contour_0_to_1_Region_S3_Mean__RINT_TOPMED_EUR	UKB	CHIP_inclusive	0.03043	0.8662	7.28e-34
18:44571296:C:T	1.1	OPCS_U106__BIN_TOPMED_EUR	UKB	CHIP_inclusive	0.03046	0.921	3.54e-14
3:160419960:A:T	1.1	Phe10_D47__BIN_TOPMED_EUR	UKB	CHIP_inclusive	0.03046	1.125	7.09e-36
5:1278469:C:T	0.95	OPCS_Q074__BIN_TOPMED_EUR	UKB	CHIP_inclusive	0.03047	0.8827	2.41e-16
7:44864065:A:G	1.1	Phe10_Z130__BIN_TOPMED_EUR	UKB	CHIP_inclusive	0.03048	1.074	3.86e-14
3:101435231:TA:T	0.94	20514_Recent_lack_of_interest_or_pleasure_in_doing_things_3_More_than_half_the_days_AnyInst__BIN_TOPMED_EUR	UKB	CHIP_inclusive	0.03049	0.9336	1.1e-12
5:1097331:G:A	-0.0065	42039_GP_prescription_records_0_arr_mean__RINT_TOPMED_EUR	UKB	CHIP_inclusive	0.0305	0.9382	2.51e-11
5:1372402:G:C	-0.0083	4104_Heel_quantitative_ultrasound_index_QUI_direct_entry_left_0_arr_mean__RINT_TOPMED_EUR	UKB	CHIP_inclusive	0.0305	1.09	2.36e-16
1:226374920:A:C	0.89	Phe10_F31__BIN_TOPMED_EUR	UKB	CHIP_inclusive	0.03051	1.114	2.61e-16
11:108217120:G:T	0.92	Phe10_J84__BIN_TOPMED_EUR	UKB	CHIP_inclusive	0.03051	1.119	1.89e-32
6:43388113:A:G	0.0045	30200_Neutrophill_percentage_0_arr_mean__RINT_TOPMED_EUR	UKB	CHIP_inclusive	0.03051	0.9486	1.94e-08
3:160440785:C:T	1.1	20002_Illness_code_SR_1457_duodenal_ulcer_AnyInst__BIN_TOPMED_EUR	UKB	CHIP_inclusive	0.03052	0.9009	5.73e-09
8:129563195:T:C	1.1	Phe10_Z458__BIN_TOPMED_EUR	UKB	CHIP_inclusive	0.03052	1.06	5.81e-10
5:1288432:T:C	-0.0031	23125_Arm_fat_free_mass_left_0_arr_mean__RINT_TOPMED_EUR	UKB	CHIP_inclusive	0.03053	0.8798	3.11e-35
5:1372402:G:C	-0.0083	4106_Heel_bone_mineral_density_BMD_T_score_automated_left_0_arr_mean__RINT_TOPMED_EUR	UKB	CHIP_inclusive	0.03054	1.09	2.36e-16
6:43388113:A:G	1.1	OPCS_E423__BIN_TOPMED_EUR	UKB	CHIP_inclusive	0.03054	0.9486	1.94e-08
20:31671342:A:G	0.93	OPCS_Y801__BIN_TOPMED_EUR	UKB	CHIP_inclusive	0.03056	0.9273	5.91e-11
1:226374920:A:C	0.97	2395_Hair_balding_pattern_4_Pattern_4_AnyInst__BIN_TOPMED_EUR	UKB	CHIP_inclusive	0.03057	1.114	2.61e-16
10:103908421:C:CTT	0.96	OPCS_Z291__BIN_TOPMED_EUR	UKB	CHIP_inclusive	0.03057	0.9143	8.69e-09
5:1097331:G:A	0.96	OPCS_L851__BIN_TOPMED_EUR	UKB	CHIP_inclusive	0.0306	0.9382	2.51e-11
11:108217120:G:T	1	20160_Ever_smoked_1_Yes_AnyInst__BIN_TOPMED_EUR	UKB	CHIP_inclusive	0.03061	1.119	1.89e-32
5:1097331:G:A	0.95	Phe10_M1990__BIN_TOPMED_EUR	UKB	CHIP_inclusive	0.03061	0.9382	2.51e-11
10:103908421:C:CTT	-0.0056	3062_Forced_vital_capacity_FVC_0_arr_mean__RINT_TOPMED_EUR	UKB	CHIP_inclusive	0.03062	0.9143	8.69e-09
17:57386496:C:T	0.033	OD_Contour_1_to_2_Region_T3_Mean__RINT_TOPMED_EUR	UKB	CHIP_inclusive	0.03062	0.8313	3.65e-16
6:43388113:A:G	-0.0081	20161_Pack_years_of_smoking_0_arr_mean__RINT_TOPMED_EUR	UKB	CHIP_inclusive	0.03062	0.9486	1.94e-08
11:108444879:C:T	0.81	20002_Illness_code_SR_1513_inguinal_hernia_Phe10_K40_combined_AnyInst__BIN_TOPMED_EUR	UKB	CHIP_inclusive	0.03063	1.227	4.89e-13
6:109499851:C:T	0.73	Phe10_N132__BIN_TOPMED_EUR	UKB	CHIP_inclusive	0.03063	0.8474	4.85e-10
2:159821048:C:T	0.98	RGC_Airways_Med__BIN_TOPMED_EUR	UKB	CHIP_inclusive	0.03065	1.07	6.25e-13
20:31671342:A:G	0.94	Phe10_H409__BIN_TOPMED_EUR	UKB	CHIP_inclusive	0.03065	0.9273	5.91e-11
5:1228120:CT:C	0.91	Phe10_K70__BIN_TOPMED_EUR	UKB	CHIP_inclusive	0.03065	1.059	3.73e-09
5:1228120:CT:C	0.91	Phe10_K70__BIN_TOPMED_EUR	UKB	CHIP_inclusive	0.03065	1.059	3.73e-09
5:1288432:T:C	0.0056	24504_Domestic_garden_percentage_buffer_300m_0_arr_mean__RINT_TOPMED_EUR	UKB	CHIP_inclusive	0.03066	0.8798	3.11e-35
2:159821048:C:T	-0.0092	5099_3mm_weak_meridian_right_0_arr_mean__RINT_TOPMED_EUR	UKB	CHIP_inclusive	0.03067	1.07	6.25e-13
5:1253629:G:A	0.96	RGC_TAG_VTE_CC__BIN_TOPMED_EUR	UKB	CHIP_inclusive	0.03067	0.9148	4.94e-13
5:1267766:C:G	1.5	Phe10_T830__BIN_TOPMED_EUR	UKB	CHIP_inclusive	0.03067	1.336	2.02e-18
7:44864065:A:G	0.89	Phe10_K528__BIN_TOPMED_EUR	UKB	CHIP_inclusive	0.03067	1.074	3.86e-14
8:129563195:T:C	1.1	Phe10_H521__BIN_TOPMED_EUR	UKB	CHIP_inclusive	0.03067	1.06	5.81e-10
5:1447647:G:C	1.1	Phe10_C509__BIN_TOPMED_EUR	UKB	CHIP_inclusive	0.03074	0.9141	3.43e-08
5:1293971:C:T	0.88	Phe10_M86__BIN_TOPMED_EUR	UKB	CHIP_inclusive	0.03076	1.168	2.15e-51
5:1293971:C:T	0.88	Phe10_M86__BIN_TOPMED_EUR	UKB	CHIP_inclusive	0.03076	1.168	2.15e-51
5:1303752:CT:C	1.1	2296_Falls_in_the_last_year_3_More_than_one_fall_AnyInst__BIN_TOPMED_EUR	UKB	CHIP_inclusive	0.03076	1.469	1.91e-11
6:31261502:G:A	1	Phe10_N812__BIN_TOPMED_EUR	UKB	CHIP_inclusive	0.03077	1.056	6.66e-09
12:26433896:A:G	1.2	Phe10_S3200__BIN_TOPMED_EUR	UKB	CHIP_inclusive	0.03078	1.187	4.71e-22
17:7827723:C:G	0.98	20116_Smoking_status_2_Current_AnyInst__BIN_TOPMED_EUR	UKB	CHIP_inclusive	0.03078	0.9342	1.64e-11
5:1361773:T:C	-0.0089	3144_Heel_Broadband_ultrasound_attenuation_direct_entry_0_arr_mean__RINT_TOPMED_EUR	UKB	CHIP_inclusive	0.03078	0.8904	9.58e-15
6:31261502:G:A	1	2936_Likelihood_of_resuming_smoking_4_No_definitely_not_AnyInst__BIN_TOPMED_EUR	UKB	CHIP_inclusive	0.03078	1.056	6.66e-09
5:1267766:C:G	1.4	20002_Illness_code_SR_1500_vertigo_AnyInst__BIN_TOPMED_EUR	UKB	CHIP_inclusive	0.03079	1.336	2.02e-18
17:57386496:C:T	-0.0099	30160_Basophill_count_0_arr_mean__RINT_TOPMED_EUR	UKB	CHIP_inclusive	0.0308	0.8313	3.65e-16
5:1366259:G:A	0.011	51_Seated_height_0_arr_mean__RINT_TOPMED_EUR	UKB	CHIP_inclusive	0.03082	1.215	1.07e-10
10:103908421:C:CTT	1	20110_Illnesses_of_mother_neg_27_None_of_the_above_group_2_AnyInst__BIN_TOPMED_EUR	UKB	CHIP_inclusive	0.03084	0.9143	8.69e-09
10:103908421:C:CTT	0.86	Phe10_M258__BIN_TOPMED_EUR	UKB	CHIP_inclusive	0.03084	0.9143	8.69e-09
2:159834145:G:A	1	1727_Ease_of_skin_tanning_4_Never_tan_only_burn_AnyInst__BIN_TOPMED_EUR	UKB	CHIP_inclusive	0.03085	0.8333	1.21e-08
3:160440785:C:T	-0.008	30620_Alanine_aminotransferase_0_arr_mean__RINT_TOPMED_EUR	UKB	CHIP_inclusive	0.03085	0.9009	5.73e-09
6:109321472:G:A	0.97	OPCS_Z846__BIN_TOPMED_EUR	UKB	CHIP_inclusive	0.03085	0.8986	1.53e-29
5:1296643:T:C	1.1	OPCS_J183__BIN_TOPMED_EUR	UKB	CHIP_inclusive	0.03087	1.239	6.94e-14
5:1447647:G:C	0.0045	23130_Trunk_predicted_mass_0_arr_mean__RINT_TOPMED_EUR	UKB	CHIP_inclusive	0.03087	0.9141	3.43e-08
6:109499851:C:T	-0.02	4123_Heel_quantitative_ultrasound_index_QUI_direct_entry_right_0_arr_mean__RINT_TOPMED_EUR	UKB	CHIP_inclusive	0.03087	0.8474	4.85e-10
5:1228125:T:C	1.1	Phe10_T810__BIN_TOPMED_EUR	UKB	CHIP_inclusive	0.03089	1.105	7.75e-10
5:1285859:C:A	0.93	Phe10_K900__BIN_TOPMED_EUR	UKB	CHIP_inclusive	0.03091	1.282	1.55e-140
6:109499851:C:T	-0.02	4125_Heel_bone_mineral_density_BMD_T_score_automated_right_0_arr_mean__RINT_TOPMED_EUR	UKB	CHIP_inclusive	0.03091	0.8474	4.85e-10
10:103908421:C:CTT	0.81	Phe10_W31__BIN_TOPMED_EUR	UKB	CHIP_inclusive	0.03092	0.9143	8.69e-09
17:57386496:C:T	0.92	20002_Illness_code_SR_1278_cataract_AnyInst__BIN_TOPMED_EUR	UKB	CHIP_inclusive	0.03092	0.8313	3.65e-16
5:1293971:C:T	0.98	Phe10_Z51__BIN_TOPMED_EUR	UKB	CHIP_inclusive	0.03093	1.168	2.15e-51
5:1293971:C:T	0.98	Phe10_Z51__BIN_TOPMED_EUR	UKB	CHIP_inclusive	0.03093	1.168	2.15e-51
6:109382480:G:C	0.99	20116_Smoking_status_0_Never_AnyInst__BIN_TOPMED_EUR	UKB	CHIP_inclusive	0.03093	0.8808	1.35e-34
3:150287063:C:G	-0.02	OD_Contour_1_to_2_Region_T3_Mean__RINT_TOPMED_EUR	UKB	CHIP_inclusive	0.03094	0.9235	5.69e-10
3:101435231:TA:T	0.0074	90075_Wear_duration_during_15_00_15_59_0_arr_mean__RINT_TOPMED_EUR	UKB	CHIP_inclusive	0.03095	0.9336	1.1e-12
3:160440785:C:T	1.1	104350_Tinned_tomato_intake_555_half_AnyInst__BIN_TOPMED_EUR	UKB	CHIP_inclusive	0.03095	0.9009	5.73e-09
5:1300195:G:T	1.1	20003_Treatment_or_Medication_Code_1140884516_thyroxine_product_AnyInst__BIN_TOPMED_EUR	UKB	CHIP_inclusive	0.03095	0.8934	9.24e-23
5:1303752:CT:C	1.5	Phe10_D27__BIN_TOPMED_EUR	UKB	CHIP_inclusive	0.03095	1.469	1.91e-11
6:109499851:C:T	0.96	20002_Illness_code_SR_1473_high_cholesterol_AnyInst__BIN_TOPMED_EUR	UKB	CHIP_inclusive	0.03095	0.8474	4.85e-10
5:1285859:C:A	0.96	Phe10_Z76__BIN_TOPMED_EUR	UKB	CHIP_inclusive	0.03097	1.282	1.55e-140
11:108444879:C:T	1.3	Phe10_Y92__BIN_TOPMED_EUR	UKB	CHIP_inclusive	0.03098	1.227	4.89e-13
5:1285917:G:A	0.023	41149_Records_in_HES_inpatient_operations_dataset_0_arr_mean__RINT_TOPMED_EUR	UKB	CHIP_inclusive	0.03098	1.273	4.88e-09
6:31261502:G:A	0.0044	30510_Creatinine_enzymatic_in_urine_0_arr_mean__RINT_TOPMED_EUR	UKB	CHIP_inclusive	0.03098	1.056	6.66e-09
5:1097331:G:A	0.98	924_Usual_walking_pace_1_Slow_pace_AnyInst__BIN_TOPMED_EUR	UKB	CHIP_inclusive	0.03099	0.9382	2.51e-11
14:100712378:C:G	0.0066	1050_Time_spend_outdoors_in_summer_0_arr_mean__RINT_TOPMED_EUR	UKB	CHIP_inclusive	0.031	0.9227	5.54e-09
3:101435231:TA:T	-0.0041	22704_Home_location_north_co_ordinate_rounded_0_arr_mean__RINT_TOPMED_EUR	UKB	CHIP_inclusive	0.031	0.9336	1.1e-12
5:1303752:CT:C	1.5	20002_Illness_code_SR_1467_other_joint_disorder_Phe10_M25_combined_AnyInst__BIN_TOPMED_EUR	UKB	CHIP_inclusive	0.03101	1.469	1.91e-11
5:1447647:G:C	0.0073	23100_Whole_body_fat_mass_0_arr_mean__RINT_TOPMED_EUR	UKB	CHIP_inclusive	0.03101	0.9141	3.43e-08
3:160419960:A:T	-0.0033	23106_Impedance_of_whole_body_0_arr_mean__RINT_TOPMED_EUR	UKB	CHIP_inclusive	0.03103	1.125	7.09e-36
5:1267766:C:G	0.029	2966_Age_high_blood_pressure_diagnosed_0_arr_mean__RINT_TOPMED_EUR	UKB	CHIP_inclusive	0.03105	1.336	2.02e-18
4:104884951:A:T	1.4	OPCS_M432__BIN_TOPMED_EUR	UKB	CHIP_inclusive	0.03107	1.212	9.72e-15
5:1203384:T:C	0.97	1647_Country_of_birth_UK_elsewhere_6_Elsewhere_AnyInst__BIN_TOPMED_EUR	UKB	CHIP_inclusive	0.03107	0.9417	1.31e-08
5:1303752:CT:C	1.2	20002_Illness_code_SR_1452_eczema_dermatitis_Phe10_L30_combined_AnyInst__BIN_TOPMED_EUR	UKB	CHIP_inclusive	0.03107	1.469	1.91e-11
8:129563195:T:C	0.88	Phe10_M4802__BIN_TOPMED_EUR	UKB	CHIP_inclusive	0.03107	1.06	5.81e-10
5:1366259:G:A	0.92	20003_Treatment_or_Medication_Code_1141191044_levothyroxine_sodium_AnyInst__BIN_TOPMED_EUR	UKB	CHIP_inclusive	0.03108	1.215	1.07e-10
5:1361773:T:C	1	20002_Illness_code_SR_1226_hypothyroidism_myxoedema_Phe10_E03_combined_AnyInst__BIN_TOPMED_EUR	UKB	CHIP_inclusive	0.03109	0.8904	9.58e-15
6:109415805:C:A	1.1	Phe10_C447__BIN_TOPMED_EUR	UKB	CHIP_inclusive	0.0311	1.095	4.17e-10
5:1203384:T:C	0.96	Phe10_I51__BIN_TOPMED_EUR	UKB	CHIP_inclusive	0.03113	0.9417	1.31e-08
5:1285917:G:A	0.021	30780_LDL_direct_0_arr_mean__RINT_TOPMED_EUR	UKB	CHIP_inclusive	0.03113	1.273	4.88e-09
5:1303752:CT:C	0.098	RGC_SphericalEquivalent_0_left_started_wearing_glasses_contacts_before_40__RINT_TOPMED_EUR	UKB	CHIP_inclusive	0.03113	1.469	1.91e-11
5:1293971:C:T	-0.0056	20256_Forced_expiratory_volume_in_1_second_FEV1_Z_score_0_arr_mean__RINT_TOPMED_EUR	UKB	CHIP_inclusive	0.03114	1.168	2.15e-51
5:1296643:T:C	1.4	20003_Treatment_or_Medication_Code_1141146606_calcium_carbonate_cholecalciferol_1_25g_200iu_tablet_AnyInst__BIN_TOPMED_EUR	UKB	CHIP_inclusive	0.03114	1.239	6.94e-14
5:1312214:C:T	1.1	Phe10_I200__BIN_TOPMED_EUR	UKB	CHIP_inclusive	0.03115	0.8662	7.28e-34
5:1372402:G:C	0.9	Phe10_M4316__BIN_TOPMED_EUR	UKB	CHIP_inclusive	0.03115	1.09	2.36e-16
11:108043157:T:C	-0.011	90076_Wear_duration_during_16_00_16_59_0_arr_mean__RINT_TOPMED_EUR	UKB	CHIP_inclusive	0.03117	0.9216	1.03e-08
11:108444879:C:T	0.043	OD_Contour_1_to_2_Region_N3_Mean__RINT_TOPMED_EUR	UKB	CHIP_inclusive	0.03117	1.227	4.89e-13
5:1228120:CT:C	0.93	Phe10_L309__BIN_TOPMED_EUR	UKB	CHIP_inclusive	0.03117	1.059	3.73e-09
5:1228120:CT:C	0.93	Phe10_L309__BIN_TOPMED_EUR	UKB	CHIP_inclusive	0.03117	1.059	3.73e-09
6:109321472:G:A	0.99	1249_Past_tobacco_smoking_4_I_have_never_smoked_AnyInst__BIN_TOPMED_EUR	UKB	CHIP_inclusive	0.03119	0.8986	1.53e-29
6:109415805:C:A	0.91	OPCS_H231__BIN_TOPMED_EUR	UKB	CHIP_inclusive	0.03119	1.095	4.17e-10
7:44864065:A:G	0.97	Phe10_C509__BIN_TOPMED_EUR	UKB	CHIP_inclusive	0.03119	1.074	3.86e-14
7:44864065:A:G	-0.013	RGC_MeanSphericalEquivalent_started_wearing_glasses_contacts_before_40__RINT_TOPMED_EUR	UKB	CHIP_inclusive	0.03119	1.074	3.86e-14
2:159604967:C:T	0.89	Phe10_S009__BIN_TOPMED_EUR	UKB	CHIP_inclusive	0.0312	0.947	1.02e-08
6:109499851:C:T	0.77	Phe10_J93__BIN_TOPMED_EUR	UKB	CHIP_inclusive	0.03122	0.8474	4.85e-10
5:1280362:G:A	1.2	OPCS_B361__BIN_TOPMED_EUR	UKB	CHIP_inclusive	0.03124	1.179	2.78e-32
5:1303752:CT:C	1.4	Phe10_D05__BIN_TOPMED_EUR	UKB	CHIP_inclusive	0.03124	1.469	1.91e-11
17:7668434:T:G	0.039	30500_Microalbumin_in_urine_0_arr_mean__RINT_TOPMED_EUR	UKB	CHIP_inclusive	0.03125	1.292	1.94e-09
5:1285917:G:A	1.1	1727_Ease_of_skin_tanning_1_Get_very_tanned_AnyInst__BIN_TOPMED_EUR	UKB	CHIP_inclusive	0.03127	1.273	4.88e-09
12:26433896:A:G	-0.0069	23112_Leg_fat_mass_right_0_arr_mean__RINT_TOPMED_EUR	UKB	CHIP_inclusive	0.03128	1.187	4.71e-22
6:31261502:G:A	0.96	RGC_TAG_Severe_Obesity__BIN_TOPMED_EUR	UKB	CHIP_inclusive	0.03128	1.056	6.66e-09
5:1288432:T:C	0.98	2453_DD_Cancer_1_Yes_you_will_be_asked_about_this_later_by_an_interviewer_AnyInst__BIN_TOPMED_EUR	UKB	CHIP_inclusive	0.03129	0.8798	3.11e-35
20:31671342:A:G	1.1	4946_FI2_identify_largest_number_987_987_AnyInst__BIN_TOPMED_EUR	UKB	CHIP_inclusive	0.0313	0.9273	5.91e-11
5:1285859:C:A	1	41244_Intended_management_of_patient_recoded_400_Planned_series_of_admissions_with_no_overnight_stay_AnyInst__BIN_TOPMED_EUR	UKB	CHIP_inclusive	0.0313	1.282	1.55e-140
21:34972056:C:T	1	20107_Illnesses_of_father_1_Heart_disease_AnyInst__BIN_TOPMED_EUR	UKB	CHIP_inclusive	0.03132	1.064	1.99e-10
5:1288432:T:C	-0.003	23101_Whole_body_fat_free_mass_0_arr_mean__RINT_TOPMED_EUR	UKB	CHIP_inclusive	0.03132	0.8798	3.11e-35
5:1372402:G:C	0.98	1647_Country_of_birth_UK_elsewhere_1_England_AnyInst__BIN_TOPMED_EUR	UKB	CHIP_inclusive	0.03132	1.09	2.36e-16
1:226374920:A:C	1	RGC_AdultAsthmaCases_vs_AdultAsthmaControls__BIN_TOPMED_EUR	UKB	CHIP_inclusive	0.03133	1.114	2.61e-16
2:159925824:T:C	1.1	OPCS_B311__BIN_TOPMED_EUR	UKB	CHIP_inclusive	0.03133	0.9285	3.21e-11
22:50532618:T:C	1	20002_Illness_code_SR_1473_high_cholesterol_AnyInst__BIN_TOPMED_EUR	UKB	CHIP_inclusive	0.03133	0.9473	2.68e-08
4:104884951:A:T	1.1	OPCS_O142__BIN_TOPMED_EUR	UKB	CHIP_inclusive	0.03133	1.212	9.72e-15
5:1285917:G:A	1.4	OPCS_X729__BIN_TOPMED_EUR	UKB	CHIP_inclusive	0.03133	1.273	4.88e-09
2:159604967:C:T	1	Phe10_Z90__BIN_TOPMED_EUR	UKB	CHIP_inclusive	0.03134	0.947	1.02e-08
3:150287063:C:G	0.94	Phe10_Z83__BIN_TOPMED_EUR	UKB	CHIP_inclusive	0.03134	0.9235	5.69e-10
11:108043157:T:C	1.2	30646_Apolipoprotein_B_reportability_1_Reportable_at_assay_and_after_aliquot_correction_if_attempted_AnyInst__BIN_TOPMED_EUR	UKB	CHIP_inclusive	0.03135	0.9216	1.03e-08
5:1361187:G:C	0.94	2463_Fractured_bones_in_last_5_years_1_Yes_AnyInst__BIN_TOPMED_EUR	UKB	CHIP_inclusive	0.03135	0.7941	3.21e-08
1:226374920:A:C	0.94	Phe10_A419__BIN_TOPMED_EUR	UKB	CHIP_inclusive	0.03137	1.114	2.61e-16
14:100712378:C:G	1.2	Phe10_Z500__BIN_TOPMED_EUR	UKB	CHIP_inclusive	0.03137	0.9227	5.54e-09
2:159834145:G:A	0.85	40019_Cancer_report_format_4_Scottish_Cancer_Registry_fixed_width_format_2012_onwards_AnyInst__BIN_TOPMED_EUR	UKB	CHIP_inclusive	0.03137	0.8333	1.21e-08
5:1447647:G:C	-0.013	4290_Duration_screen_displayed_0_arr_mean__RINT_TOPMED_EUR	UKB	CHIP_inclusive	0.03137	0.9141	3.43e-08
20:31671342:A:G	1.1	OPCS_T723__BIN_TOPMED_EUR	UKB	CHIP_inclusive	0.03138	0.9273	5.91e-11
3:160106004:C:T	0.0043	23101_Whole_body_fat_free_mass_0_arr_mean__RINT_TOPMED_EUR	UKB	CHIP_inclusive	0.03138	1.107	5.43e-12
3:160440785:C:T	0.98	2257_Hearing_difficulty_problems_background_noise_1_Yes_AnyInst__BIN_TOPMED_EUR	UKB	CHIP_inclusive	0.03138	0.9009	5.73e-09
3:160419960:A:T	1.1	20003_Treatment_or_Medication_Code_1140871024_vitamin_b_compound_tablet_AnyInst__BIN_TOPMED_EUR	UKB	CHIP_inclusive	0.0314	1.125	7.09e-36
6:109321472:G:A	1	1558_Alcohol_intake_frequency_2_Three_or_four_times_a_week_AnyInst__BIN_TOPMED_EUR	UKB	CHIP_inclusive	0.0314	0.8986	1.53e-29
6:31261502:G:A	1	Phe10_S525__BIN_TOPMED_EUR	UKB	CHIP_inclusive	0.0314	1.056	6.66e-09
17:7668434:T:G	0.06	RGC_SphericalEquivalent_l_started_wearing_glasses_contacts_before_40__RINT_TOPMED_EUR	UKB	CHIP_inclusive	0.03141	1.292	1.94e-09
3:160558751:CT:C	1.7	Phe10_J960__BIN_TOPMED_EUR	UKB	CHIP_inclusive	0.03141	1.487	1.56e-22
5:1303752:CT:C	0.66	OPCS_B274__BIN_TOPMED_EUR	UKB	CHIP_inclusive	0.03141	1.469	1.91e-11
5:1312214:C:T	-0.0052	20074_Home_location_at_assessment_east_co_ordinate_rounded_0_arr_mean__RINT_TOPMED_EUR	UKB	CHIP_inclusive	0.03143	0.8662	7.28e-34
11:108217120:G:T	1	Phe10_Z907__BIN_TOPMED_EUR	UKB	CHIP_inclusive	0.03144	1.119	1.89e-32
3:160106004:C:T	-0.0064	23108_Impedance_of_leg_left_0_arr_mean__RINT_TOPMED_EUR	UKB	CHIP_inclusive	0.03144	1.107	5.43e-12
11:108444879:C:T	1.1	RGC_TAG_Severe_Obesity__BIN_TOPMED_EUR	UKB	CHIP_inclusive	0.03145	1.227	4.89e-13
2:159834145:G:A	0.89	20518_Recent_changes_in_speed_amount_of_moving_or_speaking_1_Not_at_all_AnyInst__BIN_TOPMED_EUR	UKB	CHIP_inclusive	0.03146	0.8333	1.21e-08
3:160440785:C:T	0.0058	23109_Impedance_of_arm_right_0_arr_mean__RINT_TOPMED_EUR	UKB	CHIP_inclusive	0.03146	0.9009	5.73e-09
6:109415805:C:A	1.1	20002_Illness_code_SR_1162_cholelithiasis_gall_stones_Phe10_K80_combined_AnyInst__BIN_TOPMED_EUR	UKB	CHIP_inclusive	0.03148	1.095	4.17e-10
11:108043157:T:C	1	Phe10_J06__BIN_TOPMED_EUR	UKB	CHIP_inclusive	0.03149	0.9216	1.03e-08
12:26433896:A:G	1.1	Phe10_I340__BIN_TOPMED_EUR	UKB	CHIP_inclusive	0.03149	1.187	4.71e-22
5:1278469:C:T	-0.0069	30070_Red_blood_cell_erythrocyte_distribution_width_0_arr_mean__RINT_TOPMED_EUR	UKB	CHIP_inclusive	0.03149	0.8827	2.41e-16
11:108444879:C:T	0.82	OPCS_Y801__BIN_TOPMED_EUR	UKB	CHIP_inclusive	0.0315	1.227	4.89e-13
17:7668434:T:G	0.95	1727_Ease_of_skin_tanning_3_Get_mildly_or_occasionally_tanned_AnyInst__BIN_TOPMED_EUR	UKB	CHIP_inclusive	0.03151	1.292	1.94e-09
18:44571296:C:T	0.0055	30810_Phosphate_0_arr_mean__RINT_TOPMED_EUR	UKB	CHIP_inclusive	0.03151	0.921	3.54e-14
3:160419960:A:T	0.0046	30890_Vitamin_D_0_arr_mean__RINT_TOPMED_EUR	UKB	CHIP_inclusive	0.03151	1.125	7.09e-36
10:103908421:C:CTT	0.84	20002_Illness_code_SR_1126_spontaneous_pneumothorax_recurrent_pneumothorax_Phe10_J93_combined_AnyInst__BIN_TOPMED_EUR	UKB	CHIP_inclusive	0.03152	0.9143	8.69e-09
2:159925824:T:C	1	Phe10_C509__BIN_TOPMED_EUR	UKB	CHIP_inclusive	0.03152	0.9285	3.21e-11
5:1300195:G:T	0.92	20002_Illness_code_SR_1463_ulcerative_colitis_Phe10_K51_combined_AnyInst__BIN_TOPMED_EUR	UKB	CHIP_inclusive	0.03152	0.8934	9.24e-23
5:1366259:G:A	0.75	Phe10_D13__BIN_TOPMED_EUR	UKB	CHIP_inclusive	0.03152	1.215	1.07e-10
5:1203384:T:C	1.1	Phe10_I678__BIN_TOPMED_EUR	UKB	CHIP_inclusive	0.03153	0.9417	1.31e-08
17:7668434:T:G	0.95	1220_Daytime_dozing_sleeping_narcolepsy_0_Never_rarely_AnyInst__BIN_TOPMED_EUR	UKB	CHIP_inclusive	0.03154	1.292	1.94e-09
5:1249701:C:T	-0.037	RGC_SphericalEquivalent_l__RINT_TOPMED_EUR	UKB	CHIP_inclusive	0.03154	1.27	3.2e-10
11:108217120:G:T	0.96	100270_Filtered_coffee_intake_3_3_AnyInst__BIN_TOPMED_EUR	UKB	CHIP_inclusive	0.03156	1.119	1.89e-32
3:128484651:AT:A	1.1	Phe10_S619__BIN_TOPMED_EUR	UKB	CHIP_inclusive	0.03156	1.057	1.17e-08
5:1267766:C:G	0.019	41289_Records_in_HES_inpatient_psychiatric_dataset_0_arr_mean__RINT_TOPMED_EUR	UKB	CHIP_inclusive	0.03156	1.336	2.02e-18
17:7827723:C:G	0.008	20128_Number_of_fluid_intelligence_questions_attempted_within_time_limit_0_arr_mean__RINT_TOPMED_EUR	UKB	CHIP_inclusive	0.03157	0.9342	1.64e-11
2:159925824:T:C	1	100250_Instant_coffee_intake_1_1_AnyInst__BIN_TOPMED_EUR	UKB	CHIP_inclusive	0.03157	0.9285	3.21e-11
5:1296643:T:C	1.1	Phe10_Z51__BIN_TOPMED_EUR	UKB	CHIP_inclusive	0.03157	1.239	6.94e-14
5:1312214:C:T	1	20107_Illnesses_of_father_9_Diabetes_AnyInst__BIN_TOPMED_EUR	UKB	CHIP_inclusive	0.03157	0.8662	7.28e-34
5:1447647:G:C	1.1	Phe10_M50__BIN_TOPMED_EUR	UKB	CHIP_inclusive	0.03157	0.9141	3.43e-08
5:1361187:G:C	1.3	OPCS_Z866__BIN_TOPMED_EUR	UKB	CHIP_inclusive	0.03158	0.7941	3.21e-08
2:159834145:G:A	1.1	RGC_ChildhoodAsthmaCases_vs_AllergicDiseaseControls__BIN_TOPMED_EUR	UKB	CHIP_inclusive	0.0316	0.8333	1.21e-08
5:1097331:G:A	0.9	Phe10_Z833__BIN_TOPMED_EUR	UKB	CHIP_inclusive	0.0316	0.9382	2.51e-11
5:1285859:C:A	0.0046	30160_Basophill_count_0_arr_mean__RINT_TOPMED_EUR	UKB	CHIP_inclusive	0.03163	1.282	1.55e-140
5:1447647:G:C	0.96	20002_Illness_code_SR_1220_diabetes_AnyInst__BIN_TOPMED_EUR	UKB	CHIP_inclusive	0.03163	0.9141	3.43e-08
5:1285917:G:A	1.1	20107_Illnesses_of_father_3_Lung_cancer_AnyInst__BIN_TOPMED_EUR	UKB	CHIP_inclusive	0.03166	1.273	4.88e-09
18:44571296:C:T	1.2	OPCS_S577__BIN_TOPMED_EUR	UKB	CHIP_inclusive	0.03167	0.921	3.54e-14
5:1097331:G:A	-0.0044	20023_Mean_time_to_correctly_identify_matches_0_arr_mean__RINT_TOPMED_EUR	UKB	CHIP_inclusive	0.03168	0.9382	2.51e-11
17:7668434:T:G	-0.061	RGC_corneal_power_started_wearing_glasses_contacts_after_40__RINT_TOPMED_EUR	UKB	CHIP_inclusive	0.03169	1.292	1.94e-09
10:103908421:C:CTT	0.94	Phe10_Z853__BIN_TOPMED_EUR	UKB	CHIP_inclusive	0.0317	0.9143	8.69e-09
3:160106004:C:T	1	20110_Illnesses_of_mother_neg_27_None_of_the_above_group_2_AnyInst__BIN_TOPMED_EUR	UKB	CHIP_inclusive	0.03172	1.107	5.43e-12
3:160440785:C:T	0.89	104030_Boiled_baked_potatoes_intake_300_3_AnyInst__BIN_TOPMED_EUR	UKB	CHIP_inclusive	0.03173	0.9009	5.73e-09
5:1288432:T:C	0.0049	30374_Volume_of_Li_Hep_plasma_held_by_UKB_0_arr_mean__RINT_TOPMED_EUR	UKB	CHIP_inclusive	0.03175	0.8798	3.11e-35
5:1097331:G:A	1	Phe10_R68__BIN_TOPMED_EUR	UKB	CHIP_inclusive	0.03177	0.9382	2.51e-11
5:1366259:G:A	0.028	30500_Microalbumin_in_urine_0_arr_mean__RINT_TOPMED_EUR	UKB	CHIP_inclusive	0.03178	1.215	1.07e-10
1:226374920:A:C	0.0039	23105_Basal_metabolic_rate_0_arr_mean__RINT_TOPMED_EUR	UKB	CHIP_inclusive	0.03179	1.114	2.61e-16
11:108217120:G:T	1	30666_Direct_bilirubin_reportability_1_Reportable_at_assay_and_after_aliquot_correction_if_attempted_AnyInst__BIN_TOPMED_EUR	UKB	CHIP_inclusive	0.03179	1.119	1.89e-32
11:108217120:G:T	1.1	OPCS_E051__BIN_TOPMED_EUR	UKB	CHIP_inclusive	0.03179	1.119	1.89e-32
5:1303752:CT:C	1.7	Phe10_L088__BIN_TOPMED_EUR	UKB	CHIP_inclusive	0.03182	1.469	1.91e-11
5:1361773:T:C	0.96	6177_Medication_for_cholesterol_blood_pressure_or_diabetes_1_Cholesterol_lowering_medication_AnyInst__BIN_TOPMED_EUR	UKB	CHIP_inclusive	0.03182	0.8904	9.58e-15
6:109382480:G:C	0.88	OPCS_G802__BIN_TOPMED_EUR	UKB	CHIP_inclusive	0.03183	0.8808	1.35e-34
5:1447647:G:C	0.0045	23102_Whole_body_water_mass_0_arr_mean__RINT_TOPMED_EUR	UKB	CHIP_inclusive	0.03185	0.9141	3.43e-08
6:31261502:G:A	1	OPCS_C712__BIN_TOPMED_EUR	UKB	CHIP_inclusive	0.03185	1.056	6.66e-09
5:1278469:C:T	-0.017	5106_6mm_strong_meridian_angle_right_0_arr_mean__RINT_TOPMED_EUR	UKB	CHIP_inclusive	0.03186	0.8827	2.41e-16
3:101435231:TA:T	1.1	Phe10_M059__BIN_TOPMED_EUR	UKB	CHIP_inclusive	0.03187	0.9336	1.1e-12
6:109415805:C:A	-0.0058	30880_Urate_0_arr_mean__RINT_TOPMED_EUR	UKB	CHIP_inclusive	0.03187	1.095	4.17e-10
6:109499851:C:T	-0.023	RGC_Urinary_AlbuminCreatinine_Ratio__RINT_TOPMED_EUR	UKB	CHIP_inclusive	0.03187	0.8474	4.85e-10
5:1203384:T:C	0.94	Phe10_Z42__BIN_TOPMED_EUR	UKB	CHIP_inclusive	0.03188	0.9417	1.31e-08
2:159925824:T:C	1.1	Phe10_Z901__BIN_TOPMED_EUR	UKB	CHIP_inclusive	0.03189	0.9285	3.21e-11
4:104884951:A:T	1	20002_Illness_code_SR_1065_hypertension_AnyInst__BIN_TOPMED_EUR	UKB	CHIP_inclusive	0.03189	1.212	9.72e-15
2:159834145:G:A	0.009	23118_Leg_predicted_mass_left_0_arr_mean__RINT_TOPMED_EUR	UKB	CHIP_inclusive	0.0319	0.8333	1.21e-08
3:160440785:C:T	1.1	Phe10_Z501__BIN_TOPMED_EUR	UKB	CHIP_inclusive	0.0319	0.9009	5.73e-09
5:1228125:T:C	1.2	Phe10_N830__BIN_TOPMED_EUR	UKB	CHIP_inclusive	0.03191	1.105	7.75e-10
5:1228125:T:C	1.2	Phe10_N830__BIN_TOPMED_EUR	UKB	CHIP_inclusive	0.03191	1.105	7.75e-10
5:1312214:C:T	1.1	Phe10_C43__BIN_TOPMED_EUR	UKB	CHIP_inclusive	0.03191	0.8662	7.28e-34
5:1278469:C:T	1	OPCS_H229__BIN_TOPMED_EUR	UKB	CHIP_inclusive	0.03194	0.8827	2.41e-16
7:44864065:A:G	1	Phe10_G409__BIN_TOPMED_EUR	UKB	CHIP_inclusive	0.03194	1.074	3.86e-14
3:160106004:C:T	0.98	20116_Smoking_status_2_Current_AnyInst__BIN_TOPMED_EUR	UKB	CHIP_inclusive	0.03196	1.107	5.43e-12
5:1285917:G:A	0.58	Phe10_E113299__BIN_TOPMED_EUR	UKB	CHIP_inclusive	0.03197	1.273	4.88e-09
5:1285917:G:A	0.58	Phe10_E11329__BIN_TOPMED_EUR	UKB	CHIP_inclusive	0.03197	1.273	4.88e-09
5:1285917:G:A	0.58	Phe10_E1132__BIN_TOPMED_EUR	UKB	CHIP_inclusive	0.03197	1.273	4.88e-09
7:44864065:A:G	0.96	RGC_CKD_CC__BIN_TOPMED_EUR	UKB	CHIP_inclusive	0.03197	1.074	3.86e-14
11:108043157:T:C	0.97	Phe10_Z09__BIN_TOPMED_EUR	UKB	CHIP_inclusive	0.03199	0.9216	1.03e-08
5:1203384:T:C	0.0046	30050_Mean_corpuscular_haemoglobin_0_arr_mean__RINT_TOPMED_EUR	UKB	CHIP_inclusive	0.03199	0.9417	1.31e-08
5:1447647:G:C	1.1	Phe10_K900__BIN_TOPMED_EUR	UKB	CHIP_inclusive	0.03199	0.9141	3.43e-08
6:109415805:C:A	0.98	1508_Coffee_type_3_Ground_coffee_include_espresso_filter_etc_AnyInst__BIN_TOPMED_EUR	UKB	CHIP_inclusive	0.03199	1.095	4.17e-10
1:226374920:A:C	0.86	Phe10_S320__BIN_TOPMED_EUR	UKB	CHIP_inclusive	0.032	1.114	2.61e-16
3:160419960:A:T	0.004	30100_Mean_platelet_thrombocyte_volume_0_arr_mean__RINT_TOPMED_EUR	UKB	CHIP_inclusive	0.032	1.125	7.09e-36
1:226374920:A:C	1	30826_Rheumatoid_factor_reportability_1_Reportable_at_assay_and_after_aliquot_correction_if_attempted_AnyInst__BIN_TOPMED_EUR	UKB	CHIP_inclusive	0.03201	1.114	2.61e-16
6:109382480:G:C	0.89	20002_Illness_code_SR_1126_spontaneous_pneumothorax_recurrent_pneumothorax_Phe10_J93_combined_AnyInst__BIN_TOPMED_EUR	UKB	CHIP_inclusive	0.03204	0.8808	1.35e-34
4:104884951:A:T	0.96	816_Job_involves_heavy_manual_or_physical_work_1_Never_rarely_AnyInst__BIN_TOPMED_EUR	UKB	CHIP_inclusive	0.03205	1.212	9.72e-15
6:43388113:A:G	0.95	20196_First_code_array_presented_9_2_5_3_0_7_1_6_4_AnyInst__BIN_TOPMED_EUR	UKB	CHIP_inclusive	0.03208	0.9486	1.94e-08
3:150287063:C:G	1.1	Phe10_G992__BIN_TOPMED_EUR	UKB	CHIP_inclusive	0.03212	0.9235	5.69e-10
3:160106004:C:T	1.1	Phe10_G992__BIN_TOPMED_EUR	UKB	CHIP_inclusive	0.03212	1.107	5.43e-12
7:44864065:A:G	0.97	RGC_T2D_New_Strict_CC__BIN_TOPMED_EUR	UKB	CHIP_inclusive	0.03212	1.074	3.86e-14
5:1267766:C:G	0.012	20153_Forced_expiratory_volume_in_1_second_FEV1_predicted_0_arr_mean__RINT_TOPMED_EUR	UKB	CHIP_inclusive	0.03213	1.336	2.02e-18
11:108043157:T:C	0.98	1697_Comparative_height_size_at_age_10_2_Taller_AnyInst__BIN_TOPMED_EUR	UKB	CHIP_inclusive	0.03214	0.9216	1.03e-08
5:1296643:T:C	1.1	Phe10_C77__BIN_TOPMED_EUR	UKB	CHIP_inclusive	0.03214	1.239	6.94e-14
5:1447647:G:C	0.016	20261_avMSE_0_arr_mean__RINT_TOPMED_EUR	UKB	CHIP_inclusive	0.03216	0.9141	3.43e-08
5:1447647:G:C	0.93	100950_Sliced_bread_intake_5_5_AnyInst__BIN_TOPMED_EUR	UKB	CHIP_inclusive	0.0322	0.9141	3.43e-08
6:31261502:G:A	-0.0068	4239_Number_of_times_clear_was_pressed_left_0_arr_mean__RINT_TOPMED_EUR	UKB	CHIP_inclusive	0.0322	1.056	6.66e-09
6:43388113:A:G	-0.0043	23120_Arm_fat_mass_right_0_arr_mean__RINT_TOPMED_EUR	UKB	CHIP_inclusive	0.03223	0.9486	1.94e-08
6:109449666:G:A	0.96	100250_Instant_coffee_intake_1_1_AnyInst__BIN_TOPMED_EUR	UKB	CHIP_inclusive	0.03224	1.118	3.14e-09
5:1097331:G:A	0.0044	30690_Cholesterol_0_arr_mean__RINT_TOPMED_EUR	UKB	CHIP_inclusive	0.03227	0.9382	2.51e-11
12:26433896:A:G	-0.026	RGC_corneal_power_started_wearing_glasses_contacts_after_40__RINT_TOPMED_EUR	UKB	CHIP_inclusive	0.03228	1.187	4.71e-22
5:1253629:G:A	0.92	Phe10_H258__BIN_TOPMED_EUR	UKB	CHIP_inclusive	0.03228	0.9148	4.94e-13
17:7668434:T:G	1.2	Phe10_I80__BIN_TOPMED_EUR	UKB	CHIP_inclusive	0.03229	1.292	1.94e-09
3:160440785:C:T	0.025	RGC_corneal_power_started_wearing_glasses_contacts_before_40__RINT_TOPMED_EUR	UKB	CHIP_inclusive	0.03229	0.9009	5.73e-09
5:1267766:C:G	1.1	OPCS_M459__BIN_TOPMED_EUR	UKB	CHIP_inclusive	0.03229	1.336	2.02e-18
17:7668434:T:G	0.046	3761_Age_hay_fever_rhinitis_or_eczema_diagnosed_0_arr_mean__RINT_TOPMED_EUR	UKB	CHIP_inclusive	0.0323	1.292	1.94e-09
20:31671342:A:G	0.99	2257_Hearing_difficulty_problems_background_noise_0_No_AnyInst__BIN_TOPMED_EUR	UKB	CHIP_inclusive	0.0323	0.9273	5.91e-11
3:160440785:C:T	1.1	Phe10_Z850__BIN_TOPMED_EUR	UKB	CHIP_inclusive	0.0323	0.9009	5.73e-09
5:1097331:G:A	0.99	1747_Hair_colour_natural_before_greying_4_Dark_brown_AnyInst__BIN_TOPMED_EUR	UKB	CHIP_inclusive	0.03231	0.9382	2.51e-11
5:1097331:G:A	-0.01	5104_3mm_strong_meridian_angle_left_0_arr_mean__RINT_TOPMED_EUR	UKB	CHIP_inclusive	0.03231	0.9382	2.51e-11
11:108217120:G:T	1	Phe10_K922__BIN_TOPMED_EUR	UKB	CHIP_inclusive	0.03232	1.119	1.89e-32
11:108043157:T:C	0.98	20002_Illness_code_SR_1065_hypertension_AnyInst__BIN_TOPMED_EUR	UKB	CHIP_inclusive	0.03234	0.9216	1.03e-08
11:108444879:C:T	0.82	Phe10_M1991__BIN_TOPMED_EUR	UKB	CHIP_inclusive	0.03234	1.227	4.89e-13
3:101435231:TA:T	1	RGC_TAG_Severe_Obesity__BIN_TOPMED_EUR	UKB	CHIP_inclusive	0.03234	0.9336	1.1e-12
5:1228125:T:C	1.1	Phe10_Z42__BIN_TOPMED_EUR	UKB	CHIP_inclusive	0.03235	1.105	7.75e-10
5:1228125:T:C	1.1	Phe10_Z42__BIN_TOPMED_EUR	UKB	CHIP_inclusive	0.03235	1.105	7.75e-10
6:109415805:C:A	1	RGC_Asthma_Strict_CC__BIN_TOPMED_EUR	UKB	CHIP_inclusive	0.03235	1.095	4.17e-10
10:103908421:C:CTT	-0.007	30790_Lipoprotein_A_0_arr_mean__RINT_TOPMED_EUR	UKB	CHIP_inclusive	0.03236	0.9143	8.69e-09
5:1253629:G:A	1.1	1647_Country_of_birth_UK_elsewhere_5_Republic_of_Ireland_AnyInst__BIN_TOPMED_EUR	UKB	CHIP_inclusive	0.03236	0.9148	4.94e-13
5:1267766:C:G	1.3	Phe10_Z94__BIN_TOPMED_EUR	UKB	CHIP_inclusive	0.03241	1.336	2.02e-18
21:34972056:C:T	1	1697_Comparative_height_size_at_age_10_3_About_average_AnyInst__BIN_TOPMED_EUR	UKB	CHIP_inclusive	0.03242	1.064	1.99e-10
2:159834145:G:A	1.4	OPCS_K603__BIN_TOPMED_EUR	UKB	CHIP_inclusive	0.03247	0.8333	1.21e-08
10:103908421:C:CTT	0.87	Phe10_Z513__BIN_TOPMED_EUR	UKB	CHIP_inclusive	0.03248	0.9143	8.69e-09
3:160419960:A:T	-0.0044	30120_Lymphocyte_count_0_arr_mean__RINT_TOPMED_EUR	UKB	CHIP_inclusive	0.03248	1.125	7.09e-36
5:1280362:G:A	0.012	90070_Wear_duration_during_10_00_10_59_0_arr_mean__RINT_TOPMED_EUR	UKB	CHIP_inclusive	0.03248	1.179	2.78e-32
5:1366259:G:A	0.95	20003_Treatment_or_Medication_Code_1140868226_aspirin_AnyInst__BIN_TOPMED_EUR	UKB	CHIP_inclusive	0.03248	1.215	1.07e-10
5:1447647:G:C	1	2443_DD_DM_0_No_AnyInst__BIN_TOPMED_EUR	UKB	CHIP_inclusive	0.03248	0.9141	3.43e-08
12:26433896:A:G	0.83	Phe10_K810__BIN_TOPMED_EUR	UKB	CHIP_inclusive	0.0325	1.187	4.71e-22
2:159925824:T:C	1.1	OPCS_Y804__BIN_TOPMED_EUR	UKB	CHIP_inclusive	0.0325	0.9285	3.21e-11
3:128484651:AT:A	1	2463_Fractured_bones_in_last_5_years_0_No_AnyInst__BIN_TOPMED_EUR	UKB	CHIP_inclusive	0.0325	1.057	1.17e-08
7:44864065:A:G	-0.0027	23102_Whole_body_water_mass_0_arr_mean__RINT_TOPMED_EUR	UKB	CHIP_inclusive	0.0325	1.074	3.86e-14
2:159821048:C:T	0.99	RGC_Asthma__BIN_TOPMED_EUR	UKB	CHIP_inclusive	0.03252	1.07	6.25e-13
17:7668434:T:G	0.04	RGC_SphericalEquivalent_l__RINT_TOPMED_EUR	UKB	CHIP_inclusive	0.03254	1.292	1.94e-09
20:31671342:A:G	1	2257_Hearing_difficulty_problems_background_noise_1_Yes_AnyInst__BIN_TOPMED_EUR	UKB	CHIP_inclusive	0.03255	0.9273	5.91e-11
3:160558751:CT:C	1.7	OPCS_S482__BIN_TOPMED_EUR	UKB	CHIP_inclusive	0.03255	1.487	1.56e-22
6:109382480:G:C	1	40012_Behaviour_of_cancer_tumour_3_Malignant_primary_site_AnyInst__BIN_TOPMED_EUR	UKB	CHIP_inclusive	0.03255	0.8808	1.35e-34
2:159834145:G:A	0.97	1727_Ease_of_skin_tanning_2_Get_moderately_tanned_AnyInst__BIN_TOPMED_EUR	UKB	CHIP_inclusive	0.03256	0.8333	1.21e-08
5:1285859:C:A	1.1	Phe10_Z872__BIN_TOPMED_EUR	UKB	CHIP_inclusive	0.03256	1.282	1.55e-140
5:1285917:G:A	0.7	20002_Illness_code_SR_1456_malabsorption_coeliac_disease_AnyInst__BIN_TOPMED_EUR	UKB	CHIP_inclusive	0.03256	1.273	4.88e-09
5:1447647:G:C	0.0073	21001_Body_mass_index_BMI_0_arr_mean__RINT_TOPMED_EUR	UKB	CHIP_inclusive	0.03257	0.9141	3.43e-08
11:108043157:T:C	0.91	OPCS_U071__BIN_TOPMED_EUR	UKB	CHIP_inclusive	0.03258	0.9216	1.03e-08
17:7668434:T:G	1.2	Phe10_G473__BIN_TOPMED_EUR	UKB	CHIP_inclusive	0.03258	1.292	1.94e-09
20:31671342:A:G	-0.0052	30620_Alanine_aminotransferase_0_arr_mean__RINT_TOPMED_EUR	UKB	CHIP_inclusive	0.03258	0.9273	5.91e-11
5:1285917:G:A	-0.033	90054_Wear_duration_during_Tuesday_0_arr_mean__RINT_TOPMED_EUR	UKB	CHIP_inclusive	0.03258	1.273	4.88e-09
5:1361773:T:C	0.83	Phe10_D361__BIN_TOPMED_EUR	UKB	CHIP_inclusive	0.03259	0.8904	9.58e-15
5:1366259:G:A	1.2	Phe10_D70__BIN_TOPMED_EUR	UKB	CHIP_inclusive	0.03259	1.215	1.07e-10
6:43388113:A:G	0.0075	2966_Age_high_blood_pressure_diagnosed_0_arr_mean__RINT_TOPMED_EUR	UKB	CHIP_inclusive	0.03262	0.9486	1.94e-08
10:103908421:C:CTT	0.87	20003_Treatment_or_Medication_Code_2038459814_digoxin_AnyInst__BIN_TOPMED_EUR	UKB	CHIP_inclusive	0.03264	0.9143	8.69e-09
5:1097331:G:A	-0.0043	30130_Monocyte_count_0_arr_mean__RINT_TOPMED_EUR	UKB	CHIP_inclusive	0.03264	0.9382	2.51e-11
5:1253629:G:A	1	2443_DD_DM_0_No_AnyInst__BIN_TOPMED_EUR	UKB	CHIP_inclusive	0.03264	0.9148	4.94e-13
2:159604967:C:T	1	Phe10_Z867__BIN_TOPMED_EUR	UKB	CHIP_inclusive	0.03265	0.947	1.02e-08
3:160419960:A:T	0.95	Phe10_I517__BIN_TOPMED_EUR	UKB	CHIP_inclusive	0.03265	1.125	7.09e-36
5:1312214:C:T	1.1	Phe10_I34__BIN_TOPMED_EUR	UKB	CHIP_inclusive	0.03265	0.8662	7.28e-34
12:26433896:A:G	0.015	2966_Age_high_blood_pressure_diagnosed_0_arr_mean__RINT_TOPMED_EUR	UKB	CHIP_inclusive	0.03266	1.187	4.71e-22
5:1288432:T:C	1.1	Phe10_I248__BIN_TOPMED_EUR	UKB	CHIP_inclusive	0.03266	0.8798	3.11e-35
5:1312214:C:T	1.1	Phe10_Z8679__BIN_TOPMED_EUR	UKB	CHIP_inclusive	0.03266	0.8662	7.28e-34
6:43388113:A:G	-0.0082	20162_Pack_years_adult_smoking_as_proportion_of_life_span_exposed_to_smoking_0_arr_mean__RINT_TOPMED_EUR	UKB	CHIP_inclusive	0.03266	0.9486	1.94e-08
11:108217120:G:T	1	Phe10_Z466__BIN_TOPMED_EUR	UKB	CHIP_inclusive	0.03267	1.119	1.89e-32
18:44571296:C:T	0.0045	3064_Peak_expiratory_flow_PEF_0_arr_mean__RINT_TOPMED_EUR	UKB	CHIP_inclusive	0.03268	0.921	3.54e-14
6:109415805:C:A	-0.0082	20129_Number_of_columns_displayed_in_round_0_arr_mean__RINT_TOPMED_EUR	UKB	CHIP_inclusive	0.03268	1.095	4.17e-10
6:109415805:C:A	-0.0082	20130_Number_of_rows_displayed_in_round_0_arr_mean__RINT_TOPMED_EUR	UKB	CHIP_inclusive	0.03268	1.095	4.17e-10
17:7668434:T:G	1.2	OPCS_Z482__BIN_TOPMED_EUR	UKB	CHIP_inclusive	0.03269	1.292	1.94e-09
11:108444879:C:T	1.1	OPCS_Z493__BIN_TOPMED_EUR	UKB	CHIP_inclusive	0.0327	1.227	4.89e-13
2:159834145:G:A	0.023	90080_Wear_duration_during_20_00_20_59_0_arr_mean__RINT_TOPMED_EUR	UKB	CHIP_inclusive	0.0327	0.8333	1.21e-08
5:1296643:T:C	1.1	Phe10_A41__BIN_TOPMED_EUR	UKB	CHIP_inclusive	0.0327	1.239	6.94e-14
5:1447647:G:C	0.78	20003_Treatment_or_Medication_Code_1140928916_olanzapine_AnyInst__BIN_TOPMED_EUR	UKB	CHIP_inclusive	0.0327	0.9141	3.43e-08
6:109415805:C:A	0.007	189_Townsend_deprivation_index_at_recruitment_0_arr_mean__RINT_TOPMED_EUR	UKB	CHIP_inclusive	0.0327	1.095	4.17e-10
6:109382480:G:C	1	20002_Illness_code_SR_1396_enlarged_prostate_Phe10_N40_combined_AnyInst__BIN_TOPMED_EUR	UKB	CHIP_inclusive	0.03271	0.8808	1.35e-34
5:1097331:G:A	1	2188_Long_standing_illness_disability_or_infirmity_0_No_AnyInst__BIN_TOPMED_EUR	UKB	CHIP_inclusive	0.03274	0.9382	2.51e-11
5:1203384:T:C	1.1	Phe10_G20__BIN_TOPMED_EUR	UKB	CHIP_inclusive	0.03274	0.9417	1.31e-08
17:7668434:T:G	1.3	OPCS_F021__BIN_TOPMED_EUR	UKB	CHIP_inclusive	0.03275	1.292	1.94e-09
6:109382480:G:C	0.95	OPCS_C901__BIN_TOPMED_EUR	UKB	CHIP_inclusive	0.03275	0.8808	1.35e-34
11:108444879:C:T	0.9	20002_Illness_code_SR_1094_deep_venous_thrombosis_dvt_Phe10_I80_combined_AnyInst__BIN_TOPMED_EUR	UKB	CHIP_inclusive	0.03277	1.227	4.89e-13
17:57386496:C:T	-0.0076	23123_Arm_fat_percentage_left_0_arr_mean__RINT_TOPMED_EUR	UKB	CHIP_inclusive	0.03277	0.8313	3.65e-16
3:101435231:TA:T	0.0037	30030_Haematocrit_percentage_0_arr_mean__RINT_TOPMED_EUR	UKB	CHIP_inclusive	0.03279	0.9336	1.1e-12
5:1312214:C:T	1	20002_Illness_code_SR_1065_hypertension_AnyInst__BIN_TOPMED_EUR	UKB	CHIP_inclusive	0.03279	0.8662	7.28e-34
7:44864065:A:G	1	21025_Frequency_of_discomfort_pain_in_abdomen_in_last_3_months_0_Never_AnyInst__BIN_TOPMED_EUR	UKB	CHIP_inclusive	0.03279	1.074	3.86e-14
8:129563195:T:C	1.1	Phe10_K224__BIN_TOPMED_EUR	UKB	CHIP_inclusive	0.03279	1.06	5.81e-10
6:109415805:C:A	0.96	RGC_MI_CC__BIN_TOPMED_EUR	UKB	CHIP_inclusive	0.0328	1.095	4.17e-10
3:128484651:AT:A	-0.0051	26415_Housing_score_England_0_arr_mean__RINT_TOPMED_EUR	UKB	CHIP_inclusive	0.03282	1.057	1.17e-08
3:101435231:TA:T	1	Phe10_I10__BIN_TOPMED_EUR	UKB	CHIP_inclusive	0.03283	0.9336	1.1e-12
5:1361187:G:C	-0.023	3144_Heel_Broadband_ultrasound_attenuation_direct_entry_0_arr_mean__RINT_TOPMED_EUR	UKB	CHIP_inclusive	0.03283	0.7941	3.21e-08
6:109382480:G:C	0.004	30030_Haematocrit_percentage_0_arr_mean__RINT_TOPMED_EUR	UKB	CHIP_inclusive	0.03283	0.8808	1.35e-34
10:103908421:C:CTT	0.0073	23104_Body_mass_index_BMI_0_arr_mean__RINT_TOPMED_EUR	UKB	CHIP_inclusive	0.03284	0.9143	8.69e-09
3:128484651:AT:A	1.1	Phe10_N486__BIN_TOPMED_EUR	UKB	CHIP_inclusive	0.03284	1.057	1.17e-08
5:1293971:C:T	1	20528_Diagnosed_with_life_threatening_illness_0_Never_AnyInst__BIN_TOPMED_EUR	UKB	CHIP_inclusive	0.03284	1.168	2.15e-51
3:160419960:A:T	1	Phe10_Z871__BIN_TOPMED_EUR	UKB	CHIP_inclusive	0.03285	1.125	7.09e-36
5:1285917:G:A	1.2	RGC_IBD_Loose_Composite_CC__BIN_TOPMED_EUR	UKB	CHIP_inclusive	0.03285	1.273	4.88e-09
5:1267766:C:G	0.91	1647_Country_of_birth_UK_elsewhere_3_Scotland_AnyInst__BIN_TOPMED_EUR	UKB	CHIP_inclusive	0.03286	1.336	2.02e-18
5:1361773:T:C	0.89	OPCS_Z866__BIN_TOPMED_EUR	UKB	CHIP_inclusive	0.03286	0.8904	9.58e-15
2:159925824:T:C	0.0051	30650_Aspartate_aminotransferase_0_arr_mean__RINT_TOPMED_EUR	UKB	CHIP_inclusive	0.03287	0.9285	3.21e-11
11:108043157:T:C	0.98	6149_Mouth_teeth_dental_problems_3_Bleeding_gums_AnyInst__BIN_TOPMED_EUR	UKB	CHIP_inclusive	0.03289	0.9216	1.03e-08
17:7668434:T:G	1.3	OPCS_M611__BIN_TOPMED_EUR	UKB	CHIP_inclusive	0.0329	1.292	1.94e-09
3:101435231:TA:T	1	RGC_ACOS_CC__BIN_TOPMED_EUR	UKB	CHIP_inclusive	0.0329	0.9336	1.1e-12
3:101435231:TA:T	1	RGC_COPD_Composites_CC__BIN_TOPMED_EUR	UKB	CHIP_inclusive	0.0329	0.9336	1.1e-12
6:31261502:G:A	0.98	OPCS_U212__BIN_TOPMED_EUR	UKB	CHIP_inclusive	0.03291	1.056	6.66e-09
17:7668434:T:G	1.3	Phe10_I34__BIN_TOPMED_EUR	UKB	CHIP_inclusive	0.03292	1.292	1.94e-09
6:31261502:G:A	0.88	Phe10_S619__BIN_TOPMED_EUR	UKB	CHIP_inclusive	0.03293	1.056	6.66e-09
5:1300195:G:T	1.1	20002_Illness_code_SR_1202_urinary_frequency_incontinence_AnyInst__BIN_TOPMED_EUR	UKB	CHIP_inclusive	0.03294	0.8934	9.24e-23
11:108444879:C:T	0.84	5779_FI11_antonym_2_Anxious_AnyInst__BIN_TOPMED_EUR	UKB	CHIP_inclusive	0.03296	1.227	4.89e-13
5:1249701:C:T	0.8	Phe10_K51__BIN_TOPMED_EUR	UKB	CHIP_inclusive	0.03296	1.27	3.2e-10
5:1300195:G:T	0.0087	4105_Heel_bone_mineral_density_BMD_left_0_arr_mean__RINT_TOPMED_EUR	UKB	CHIP_inclusive	0.03296	0.8934	9.24e-23
6:109499851:C:T	0.012	24508_Distance_Euclidean_to_coast_0_arr_mean__RINT_TOPMED_EUR	UKB	CHIP_inclusive	0.03296	0.8474	4.85e-10
22:50532618:T:C	0.98	Phe10_K62__BIN_TOPMED_EUR	UKB	CHIP_inclusive	0.03297	0.9473	2.68e-08
3:101435231:TA:T	0.004	23107_Impedance_of_leg_right_0_arr_mean__RINT_TOPMED_EUR	UKB	CHIP_inclusive	0.03298	0.9336	1.1e-12
6:109382480:G:C	1.1	OPCS_Y803__BIN_TOPMED_EUR	UKB	CHIP_inclusive	0.03298	0.8808	1.35e-34
6:43388113:A:G	0.0085	90142_Fraction_acceleration_475_milli_gravities_0_arr_mean__RINT_TOPMED_EUR	UKB	CHIP_inclusive	0.03298	0.9486	1.94e-08
2:159821048:C:T	-0.0091	5132_3mm_strong_meridian_right_0_arr_mean__RINT_TOPMED_EUR	UKB	CHIP_inclusive	0.033	1.07	6.25e-13
6:43388113:A:G	0.98	20002_Illness_code_SR_1473_high_cholesterol_Phe10_E78_combined_AnyInst__BIN_TOPMED_EUR	UKB	CHIP_inclusive	0.033	0.9486	1.94e-08
12:26433896:A:G	0.8	OPCS_Z361__BIN_TOPMED_EUR	UKB	CHIP_inclusive	0.03301	1.187	4.71e-22
17:57386496:C:T	0.009	23107_Impedance_of_leg_right_0_arr_mean__RINT_TOPMED_EUR	UKB	CHIP_inclusive	0.03301	0.8313	3.65e-16
5:1361773:T:C	-0.0053	3062_Forced_vital_capacity_FVC_0_arr_mean__RINT_TOPMED_EUR	UKB	CHIP_inclusive	0.03302	0.8904	9.58e-15
7:44864065:A:G	0.016	95_Pulse_rate_during_blood_pressure_measurement_0_arr_mean__RINT_TOPMED_EUR	UKB	CHIP_inclusive	0.03302	1.074	3.86e-14
2:159821048:C:T	0.91	Phe10_E113299__BIN_TOPMED_EUR	UKB	CHIP_inclusive	0.03303	1.07	6.25e-13
2:159821048:C:T	0.91	Phe10_E11329__BIN_TOPMED_EUR	UKB	CHIP_inclusive	0.03303	1.07	6.25e-13
2:159821048:C:T	0.91	Phe10_E1132__BIN_TOPMED_EUR	UKB	CHIP_inclusive	0.03303	1.07	6.25e-13
3:101435231:TA:T	0.0045	30690_Cholesterol_0_arr_mean__RINT_TOPMED_EUR	UKB	CHIP_inclusive	0.03304	0.9336	1.1e-12
12:26433896:A:G	0.84	Phe10_H045__BIN_TOPMED_EUR	UKB	CHIP_inclusive	0.03306	1.187	4.71e-22
4:104884951:A:T	0.022	RGC_Urinary_AlbuminCreatinine_Ratio__RINT_TOPMED_EUR	UKB	CHIP_inclusive	0.03306	1.212	9.72e-15
3:150287063:C:G	1	Phe10_J44__BIN_TOPMED_EUR	UKB	CHIP_inclusive	0.03307	0.9235	5.69e-10
5:1447647:G:C	0.96	Phe10_C44__BIN_TOPMED_EUR	UKB	CHIP_inclusive	0.03307	0.9141	3.43e-08
3:160440785:C:T	0.92	OPCS_T852__BIN_TOPMED_EUR	UKB	CHIP_inclusive	0.03308	0.9009	5.73e-09
5:1293971:C:T	0.9	Phe10_K70__BIN_TOPMED_EUR	UKB	CHIP_inclusive	0.03308	1.168	2.15e-51
5:1293971:C:T	0.9	Phe10_K70__BIN_TOPMED_EUR	UKB	CHIP_inclusive	0.03308	1.168	2.15e-51
5:1300195:G:T	0.94	20002_Illness_code_SR_1197_kidney_stone_ureter_stone_bladder_stone_Phe10_N20_combined_AnyInst__BIN_TOPMED_EUR	UKB	CHIP_inclusive	0.03311	0.8934	9.24e-23
5:1228120:CT:C	0.98	20107_Illnesses_of_father_neg_11_Do_not_know_group_1_AnyInst__BIN_TOPMED_EUR	UKB	CHIP_inclusive	0.03312	1.059	3.73e-09
12:26433896:A:G	0.007	30344_Volume_of_EDTA2_plasma_held_by_UKB_0_arr_mean__RINT_TOPMED_EUR	UKB	CHIP_inclusive	0.03313	1.187	4.71e-22
5:1278469:C:T	0.94	OPCS_Z501__BIN_TOPMED_EUR	UKB	CHIP_inclusive	0.03313	0.8827	2.41e-16
17:7827723:C:G	0.0028	23122_Arm_predicted_mass_right_0_arr_mean__RINT_TOPMED_EUR	UKB	CHIP_inclusive	0.03314	0.9342	1.64e-11
5:1285917:G:A	1.4	Phe10_C447__BIN_TOPMED_EUR	UKB	CHIP_inclusive	0.03314	1.273	4.88e-09
1:226374920:A:C	1	22126_DD_hayfever_rhinitis_0_No_AnyInst__BIN_TOPMED_EUR	UKB	CHIP_inclusive	0.03315	1.114	2.61e-16
1:226374920:A:C	0.97	22126_DD_hayfever_rhinitis_1_Yes_AnyInst__BIN_TOPMED_EUR	UKB	CHIP_inclusive	0.03315	1.114	2.61e-16
3:160558751:CT:C	0.061	RGC_corneal_power_started_wearing_glasses_contacts_before_40__RINT_TOPMED_EUR	UKB	CHIP_inclusive	0.03315	1.487	1.56e-22
4:104884951:A:T	1.2	Phe10_E835__BIN_TOPMED_EUR	UKB	CHIP_inclusive	0.03315	1.212	9.72e-15
5:1267766:C:G	0.015	1883_Number_of_full_sisters_0_arr_mean__RINT_TOPMED_EUR	UKB	CHIP_inclusive	0.03317	1.336	2.02e-18
5:1228125:T:C	1.1	Phe10_Z866__BIN_TOPMED_EUR	UKB	CHIP_inclusive	0.03319	1.105	7.75e-10
5:1228125:T:C	1.1	Phe10_Z866__BIN_TOPMED_EUR	UKB	CHIP_inclusive	0.03319	1.105	7.75e-10
5:1285917:G:A	-0.033	90081_Wear_duration_during_21_00_21_59_0_arr_mean__RINT_TOPMED_EUR	UKB	CHIP_inclusive	0.03319	1.273	4.88e-09
3:160419960:A:T	0.97	Phe10_H40__BIN_TOPMED_EUR	UKB	CHIP_inclusive	0.03321	1.125	7.09e-36
5:1312214:C:T	1.1	Phe10_C18__BIN_TOPMED_EUR	UKB	CHIP_inclusive	0.03322	0.8662	7.28e-34
3:150287063:C:G	0.0072	20008_Interpolated_Year_when_non_cancer_illness_first_diagnosed_0_arr_mean__RINT_TOPMED_EUR	UKB	CHIP_inclusive	0.03323	0.9235	5.69e-10
5:1228125:T:C	0.86	Phe10_J841__BIN_TOPMED_EUR	UKB	CHIP_inclusive	0.03324	1.105	7.75e-10
5:1228125:T:C	0.86	Phe10_J841__BIN_TOPMED_EUR	UKB	CHIP_inclusive	0.03324	1.105	7.75e-10
5:1361773:T:C	1.2	41247_Patient_classification_on_admission_recoded_1001_Inpatient_In_day_bed_unit_not_retained_overnight_AnyInst__BIN_TOPMED_EUR	UKB	CHIP_inclusive	0.03324	0.8904	9.58e-15
4:104884951:A:T	0.97	6160_Leisure_social_activities_1_Sports_club_or_gym_AnyInst__BIN_TOPMED_EUR	UKB	CHIP_inclusive	0.03325	1.212	9.72e-15
7:44864065:A:G	0.91	Phe10_M4316__BIN_TOPMED_EUR	UKB	CHIP_inclusive	0.03325	1.074	3.86e-14
5:1372402:G:C	-0.0082	4122_Speed_of_sound_through_heel_right_0_arr_mean__RINT_TOPMED_EUR	UKB	CHIP_inclusive	0.03326	1.09	2.36e-16
10:103908421:C:CTT	0.85	Phe10_D631658__BIN_TOPMED_EUR	UKB	CHIP_inclusive	0.03327	0.9143	8.69e-09
5:1267766:C:G	1.2	Phe10_Z926__BIN_TOPMED_EUR	UKB	CHIP_inclusive	0.03327	1.336	2.02e-18
1:226374920:A:C	0.85	Phe10_W25__BIN_TOPMED_EUR	UKB	CHIP_inclusive	0.03328	1.114	2.61e-16
5:1228125:T:C	0.016	20261_avMSE_0_arr_mean__RINT_TOPMED_EUR	UKB	CHIP_inclusive	0.03328	1.105	7.75e-10
1:226374920:A:C	1.1	Phe10_L02__BIN_TOPMED_EUR	UKB	CHIP_inclusive	0.03329	1.114	2.61e-16
6:31261502:G:A	0.92	20001_Cancer_self_reported_1022_colon_cancer_sigmoid_cancer_AnyInst__BIN_TOPMED_EUR	UKB	CHIP_inclusive	0.0333	1.056	6.66e-09
2:159834145:G:A	1.2	OPCS_W572__BIN_TOPMED_EUR	UKB	CHIP_inclusive	0.03331	0.8333	1.21e-08
3:160440785:C:T	-0.0063	3063_Forced_expiratory_volume_in_1_second_FEV1_0_arr_mean__RINT_TOPMED_EUR	UKB	CHIP_inclusive	0.03332	0.9009	5.73e-09
5:1285859:C:A	1	OPCS_S065__BIN_TOPMED_EUR	UKB	CHIP_inclusive	0.03332	1.282	1.55e-140
5:1361187:G:C	0.68	OPCS_B301__BIN_TOPMED_EUR	UKB	CHIP_inclusive	0.03332	0.7941	3.21e-08
10:103908421:C:CTT	1.2	20003_Treatment_or_Medication_Code_1140883664_pizotifen_AnyInst__BIN_TOPMED_EUR	UKB	CHIP_inclusive	0.03334	0.9143	8.69e-09
5:1280362:G:A	-0.0062	30790_Lipoprotein_A_0_arr_mean__RINT_TOPMED_EUR	UKB	CHIP_inclusive	0.03334	1.179	2.78e-32
5:1366259:G:A	1.1	30806_Oestradiol_reportability_4_Not_reportable_at_assay_too_low_AnyInst__BIN_TOPMED_EUR	UKB	CHIP_inclusive	0.03334	1.215	1.07e-10
12:26433896:A:G	0.94	20405_Ever_had_known_person_concerned_about_or_recommend_reduction_of_alcohol_consumption_0_No_AnyInst__BIN_TOPMED_EUR	UKB	CHIP_inclusive	0.03335	1.187	4.71e-22
5:1249701:C:T	0.52	Phe10_R7301__BIN_TOPMED_EUR	UKB	CHIP_inclusive	0.03335	1.27	3.2e-10
5:1447647:G:C	1.1	OPCS_T873__BIN_TOPMED_EUR	UKB	CHIP_inclusive	0.03335	0.9141	3.43e-08
3:160440785:C:T	0.0092	20256_Forced_expiratory_volume_in_1_second_FEV1_Z_score_0_arr_mean__RINT_TOPMED_EUR	UKB	CHIP_inclusive	0.03337	0.9009	5.73e-09
6:109449666:G:A	0.96	6142_Current_employment_status_3_Looking_after_home_and_or_family_AnyInst__BIN_TOPMED_EUR	UKB	CHIP_inclusive	0.03337	1.118	3.14e-09
2:159604967:C:T	1	41253_Inpatient_record_format_70_UK_HES_Inpatients_2017_format_AnyInst__BIN_TOPMED_EUR	UKB	CHIP_inclusive	0.03338	0.947	1.02e-08
20:31671342:A:G	-0.011	90138_Fraction_acceleration_375_milli_gravities_0_arr_mean__RINT_TOPMED_EUR	UKB	CHIP_inclusive	0.03341	0.9273	5.91e-11
22:50532618:T:C	0.98	RGC_Atopy_CC__BIN_TOPMED_EUR	UKB	CHIP_inclusive	0.03341	0.9473	2.68e-08
11:108043157:T:C	-0.014	5265_Corneal_resistance_factor_left_0_arr_mean__RINT_TOPMED_EUR	UKB	CHIP_inclusive	0.03342	0.9216	1.03e-08
5:1097331:G:A	0.92	Phe10_Z952__BIN_TOPMED_EUR	UKB	CHIP_inclusive	0.03342	0.9382	2.51e-11
5:1312214:C:T	1	OPCS_H221__BIN_TOPMED_EUR	UKB	CHIP_inclusive	0.03342	0.8662	7.28e-34
2:159925824:T:C	-0.019	RGC_CornealAstigmatism_0_6mm_right_started_wearing_glasses_contacts_after_40__RINT_TOPMED_EUR	UKB	CHIP_inclusive	0.03343	0.9285	3.21e-11
6:109382480:G:C	1	2257_Hearing_difficulty_problems_background_noise_1_Yes_AnyInst__BIN_TOPMED_EUR	UKB	CHIP_inclusive	0.03343	0.8808	1.35e-34
5:1372402:G:C	-0.0082	4105_Heel_bone_mineral_density_BMD_left_0_arr_mean__RINT_TOPMED_EUR	UKB	CHIP_inclusive	0.03344	1.09	2.36e-16
11:108444879:C:T	0.92	40022_Inpatient_record_origin_SMR_Scottish_Morbidity_Records_AnyInst__BIN_TOPMED_EUR	UKB	CHIP_inclusive	0.03346	1.227	4.89e-13
5:1228125:T:C	1.1	20003_Treatment_or_Medication_Code_1140852948_calcium_vitamin_d_500units_tablet_AnyInst__BIN_TOPMED_EUR	UKB	CHIP_inclusive	0.03346	1.105	7.75e-10
14:100712378:C:G	1	RGC_LipidLowering_Med__BIN_TOPMED_EUR	UKB	CHIP_inclusive	0.03347	0.9227	5.54e-09
2:159604967:C:T	0.0097	5133_6mm_strong_meridian_right_0_arr_mean__RINT_TOPMED_EUR	UKB	CHIP_inclusive	0.03347	0.947	1.02e-08
5:1278469:C:T	1.1	Phe10_Z76__BIN_TOPMED_EUR	UKB	CHIP_inclusive	0.0335	0.8827	2.41e-16
2:159925824:T:C	-0.0048	22004_Heterozygosity_PCA_corrected_0_arr_mean__RINT_TOPMED_EUR	UKB	CHIP_inclusive	0.03351	0.9285	3.21e-11
5:1296643:T:C	1.2	OPCS_Z491__BIN_TOPMED_EUR	UKB	CHIP_inclusive	0.03351	1.239	6.94e-14
5:1312214:C:T	1.1	20002_Illness_code_SR_1223_type_2_diabetes_AnyInst__BIN_TOPMED_EUR	UKB	CHIP_inclusive	0.03351	0.8662	7.28e-34
11:108043157:T:C	0.88	Phe10_K768__BIN_TOPMED_EUR	UKB	CHIP_inclusive	0.03352	0.9216	1.03e-08
5:1228120:CT:C	1	20003_Treatment_or_Medication_Code_1140879616_amitriptyline_AnyInst__BIN_TOPMED_EUR	UKB	CHIP_inclusive	0.03352	1.059	3.73e-09
2:159925824:T:C	0.99	1628_Alcohol_intake_versus_10_years_previously_1_More_nowadays_AnyInst__BIN_TOPMED_EUR	UKB	CHIP_inclusive	0.03353	0.9285	3.21e-11
1:226374920:A:C	0.87	Phe10_R521__BIN_TOPMED_EUR	UKB	CHIP_inclusive	0.03354	1.114	2.61e-16
5:1361773:T:C	0.0081	20256_Forced_expiratory_volume_in_1_second_FEV1_Z_score_0_arr_mean__RINT_TOPMED_EUR	UKB	CHIP_inclusive	0.03355	0.8904	9.58e-15
5:1288432:T:C	0.0055	845_Age_completed_full_time_education_0_arr_mean__RINT_TOPMED_EUR	UKB	CHIP_inclusive	0.03357	0.8798	3.11e-35
5:1267766:C:G	1.1	Phe10_Y83__BIN_TOPMED_EUR	UKB	CHIP_inclusive	0.0336	1.336	2.02e-18
6:43388113:A:G	0.93	Phe10_D13__BIN_TOPMED_EUR	UKB	CHIP_inclusive	0.03361	0.9486	1.94e-08
2:159925824:T:C	0.87	Phe10_C911__BIN_TOPMED_EUR	UKB	CHIP_inclusive	0.03362	0.9285	3.21e-11
3:128484651:AT:A	-0.014	OD_Contour_0_to_1_Region_N3_Mean__RINT_TOPMED_EUR	UKB	CHIP_inclusive	0.03362	1.057	1.17e-08
2:159925824:T:C	0.98	20002_Illness_code_SR_1473_high_cholesterol_Phe10_E78_combined_AnyInst__BIN_TOPMED_EUR	UKB	CHIP_inclusive	0.03363	0.9285	3.21e-11
20:31671342:A:G	0.94	Phe10_R040__BIN_TOPMED_EUR	UKB	CHIP_inclusive	0.03363	0.9273	5.91e-11
5:1228120:CT:C	1.1	20003_Treatment_or_Medication_Code_1140872072_tegretol_100mg_tablet_AnyInst__BIN_TOPMED_EUR	UKB	CHIP_inclusive	0.03363	1.059	3.73e-09
5:1278469:C:T	0.91	20003_Treatment_or_Medication_Code_1140869848_methotrexate_AnyInst__BIN_TOPMED_EUR	UKB	CHIP_inclusive	0.03365	0.8827	2.41e-16
1:226374920:A:C	-0.013	5133_6mm_strong_meridian_right_0_arr_mean__RINT_TOPMED_EUR	UKB	CHIP_inclusive	0.03367	1.114	2.61e-16
10:103908421:C:CTT	0.96	OPCS_Y973__BIN_TOPMED_EUR	UKB	CHIP_inclusive	0.03367	0.9143	8.69e-09
18:44571296:C:T	0.89	Phe10_Z29__BIN_TOPMED_EUR	UKB	CHIP_inclusive	0.03367	0.921	3.54e-14
5:1361773:T:C	1.2	Phe10_M86__BIN_TOPMED_EUR	UKB	CHIP_inclusive	0.03367	0.8904	9.58e-15
5:1288432:T:C	0.88	Phe10_D361__BIN_TOPMED_EUR	UKB	CHIP_inclusive	0.03368	0.8798	3.11e-35
8:129563195:T:C	1	1687_Comparative_body_size_at_age_10_1_Thinner_AnyInst__BIN_TOPMED_EUR	UKB	CHIP_inclusive	0.03369	1.06	5.81e-10
1:226374920:A:C	0.96	6150_DD_vascular_heart_problems_2_Angina_AnyInst__BIN_TOPMED_EUR	UKB	CHIP_inclusive	0.03372	1.114	2.61e-16
5:1288432:T:C	1	Phe10_H40__BIN_TOPMED_EUR	UKB	CHIP_inclusive	0.03372	0.8798	3.11e-35
3:160106004:C:T	1	1747_Hair_colour_natural_before_greying_5_Black_AnyInst__BIN_TOPMED_EUR	UKB	CHIP_inclusive	0.03375	1.107	5.43e-12
5:1267766:C:G	0.87	20002_Illness_code_SR_1278_cataract_Phe10_H26_combined_AnyInst__BIN_TOPMED_EUR	UKB	CHIP_inclusive	0.03375	1.336	2.02e-18
17:7668434:T:G	0.023	20258_FEV1_FVC_ratio_Z_score_0_arr_mean__RINT_TOPMED_EUR	UKB	CHIP_inclusive	0.03376	1.292	1.94e-09
3:160440785:C:T	0.0075	30760_HDL_cholesterol_0_arr_mean__RINT_TOPMED_EUR	UKB	CHIP_inclusive	0.03376	0.9009	5.73e-09
12:26433896:A:G	0.84	Phe10_L43__BIN_TOPMED_EUR	UKB	CHIP_inclusive	0.03377	1.187	4.71e-22
20:31671342:A:G	0.0089	4122_Speed_of_sound_through_heel_right_0_arr_mean__RINT_TOPMED_EUR	UKB	CHIP_inclusive	0.03377	0.9273	5.91e-11
6:43388113:A:G	1.1	20003_Treatment_or_Medication_Code_1140871112_vitamin_e_product_AnyInst__BIN_TOPMED_EUR	UKB	CHIP_inclusive	0.03377	0.9486	1.94e-08
7:44864065:A:G	-0.013	RGC_SphericalEquivalent_r_started_wearing_glasses_contacts_before_40__RINT_TOPMED_EUR	UKB	CHIP_inclusive	0.03377	1.074	3.86e-14
22:50532618:T:C	0.0073	90078_Wear_duration_during_18_00_18_59_0_arr_mean__RINT_TOPMED_EUR	UKB	CHIP_inclusive	0.03378	0.9473	2.68e-08
3:160440785:C:T	1.1	41253_Inpatient_record_format_21_PEDW_HES_2015_AnyInst__BIN_TOPMED_EUR	UKB	CHIP_inclusive	0.03378	0.9009	5.73e-09
20:31671342:A:G	1.1	21068_Diagnosed_with_coeliac_disease_or_gluten_sensitivity_0_No_AnyInst__BIN_TOPMED_EUR	UKB	CHIP_inclusive	0.03379	0.9273	5.91e-11
20:31671342:A:G	0.93	21068_Diagnosed_with_coeliac_disease_or_gluten_sensitivity_1_Yes_AnyInst__BIN_TOPMED_EUR	UKB	CHIP_inclusive	0.03379	0.9273	5.91e-11
3:101435231:TA:T	0.97	OPCS_S065__BIN_TOPMED_EUR	UKB	CHIP_inclusive	0.03381	0.9336	1.1e-12
10:103908421:C:CTT	-0.016	5085_Spherical_power_left_0_arr_mean__RINT_TOPMED_EUR	UKB	CHIP_inclusive	0.03382	0.9143	8.69e-09
17:57386496:C:T	1.1	3591_Ever_had_hysterectomy_womb_removed_1_Yes_AnyInst__BIN_TOPMED_EUR	UKB	CHIP_inclusive	0.03382	0.8313	3.65e-16
3:160440785:C:T	1.1	40022_Inpatient_record_origin_PEDW_Patient_Episode_Database_for_Wales_AnyInst__BIN_TOPMED_EUR	UKB	CHIP_inclusive	0.03382	0.9009	5.73e-09
5:1312214:C:T	1.1	Phe10_D37__BIN_TOPMED_EUR	UKB	CHIP_inclusive	0.03382	0.8662	7.28e-34
17:57386496:C:T	0.96	Phe10_Z864__BIN_TOPMED_EUR	UKB	CHIP_inclusive	0.03383	0.8313	3.65e-16
6:109415805:C:A	0.022	OS_Contour_2_to_3_Region_I6_Mean__RINT_TOPMED_EUR	UKB	CHIP_inclusive	0.03383	1.095	4.17e-10
5:1253629:G:A	0.96	20198_Test_array_presented_8_3_4_2_5_6_0_7_1_AnyInst__BIN_TOPMED_EUR	UKB	CHIP_inclusive	0.03384	0.9148	4.94e-13
5:1303752:CT:C	0.027	30080_Platelet_count_0_arr_mean__RINT_TOPMED_EUR	UKB	CHIP_inclusive	0.03386	1.469	1.91e-11
10:103908421:C:CTT	0.0065	1883_Number_of_full_sisters_0_arr_mean__RINT_TOPMED_EUR	UKB	CHIP_inclusive	0.03387	0.9143	8.69e-09
5:1285859:C:A	-0.0053	20256_Forced_expiratory_volume_in_1_second_FEV1_Z_score_0_arr_mean__RINT_TOPMED_EUR	UKB	CHIP_inclusive	0.03387	1.282	1.55e-140
5:1285917:G:A	0.94	1628_Alcohol_intake_versus_10_years_previously_1_More_nowadays_AnyInst__BIN_TOPMED_EUR	UKB	CHIP_inclusive	0.03387	1.273	4.88e-09
10:103908421:C:CTT	0.91	Phe10_Z42__BIN_TOPMED_EUR	UKB	CHIP_inclusive	0.03389	0.9143	8.69e-09
17:7668434:T:G	-0.018	1873_Number_of_full_brothers_0_arr_mean__RINT_TOPMED_EUR	UKB	CHIP_inclusive	0.03389	1.292	1.94e-09
2:159834145:G:A	0.03	5135_3mm_strong_meridian_left_0_arr_mean__RINT_TOPMED_EUR	UKB	CHIP_inclusive	0.03389	0.8333	1.21e-08
5:1228125:T:C	0.91	Phe10_M513__BIN_TOPMED_EUR	UKB	CHIP_inclusive	0.0339	1.105	7.75e-10
5:1228125:T:C	0.91	Phe10_M513__BIN_TOPMED_EUR	UKB	CHIP_inclusive	0.0339	1.105	7.75e-10
5:1303752:CT:C	1.5	21068_Diagnosed_with_coeliac_disease_or_gluten_sensitivity_0_No_AnyInst__BIN_TOPMED_EUR	UKB	CHIP_inclusive	0.03391	1.469	1.91e-11
5:1303752:CT:C	0.65	21068_Diagnosed_with_coeliac_disease_or_gluten_sensitivity_1_Yes_AnyInst__BIN_TOPMED_EUR	UKB	CHIP_inclusive	0.03391	1.469	1.91e-11
8:129563195:T:C	1.1	20003_Treatment_or_Medication_Code_1140872072_tegretol_100mg_tablet_AnyInst__BIN_TOPMED_EUR	UKB	CHIP_inclusive	0.03392	1.06	5.81e-10
6:109382480:G:C	0.94	OPCS_W153__BIN_TOPMED_EUR	UKB	CHIP_inclusive	0.03393	0.8808	1.35e-34
6:31261502:G:A	-0.016	30820_Rheumatoid_factor_0_arr_mean__RINT_TOPMED_EUR	UKB	CHIP_inclusive	0.03393	1.056	6.66e-09
5:1288432:T:C	0.014	RGC_corneal_power_started_wearing_glasses_contacts_before_40__RINT_TOPMED_EUR	UKB	CHIP_inclusive	0.03394	0.8798	3.11e-35
11:108444879:C:T	0.033	5106_6mm_strong_meridian_angle_right_0_arr_mean__RINT_TOPMED_EUR	UKB	CHIP_inclusive	0.03396	1.227	4.89e-13
17:57386496:C:T	1.1	Phe10_I839__BIN_TOPMED_EUR	UKB	CHIP_inclusive	0.03396	0.8313	3.65e-16
2:159604967:C:T	0.0041	136_Number_of_operations_self_reported_0_arr_mean__RINT_TOPMED_EUR	UKB	CHIP_inclusive	0.03397	0.947	1.02e-08
6:109382480:G:C	1	2188_Long_standing_illness_disability_or_infirmity_1_Yes_AnyInst__BIN_TOPMED_EUR	UKB	CHIP_inclusive	0.03397	0.8808	1.35e-34
10:103908421:C:CTT	1	20111_Illnesses_of_siblings_neg_27_None_of_the_above_group_2_AnyInst__BIN_TOPMED_EUR	UKB	CHIP_inclusive	0.03398	0.9143	8.69e-09
14:100712378:C:G	0.012	20162_Pack_years_adult_smoking_as_proportion_of_life_span_exposed_to_smoking_0_arr_mean__RINT_TOPMED_EUR	UKB	CHIP_inclusive	0.03398	0.9227	5.54e-09
20:31671342:A:G	0.93	OPCS_W153__BIN_TOPMED_EUR	UKB	CHIP_inclusive	0.03398	0.9273	5.91e-11
5:1296643:T:C	0.014	30000_White_blood_cell_leukocyte_count_0_arr_mean__RINT_TOPMED_EUR	UKB	CHIP_inclusive	0.03398	1.239	6.94e-14
5:1303752:CT:C	0.85	Phe10_J06__BIN_TOPMED_EUR	UKB	CHIP_inclusive	0.03398	1.469	1.91e-11
3:128484651:AT:A	0.0056	3147_Heel_quantitative_ultrasound_index_QUI_direct_entry_0_arr_mean__RINT_TOPMED_EUR	UKB	CHIP_inclusive	0.034	1.057	1.17e-08
3:128484651:AT:A	0.0056	78_Heel_bone_mineral_density_BMD_T_score_automated_0_arr_mean__RINT_TOPMED_EUR	UKB	CHIP_inclusive	0.03403	1.057	1.17e-08
20:31671342:A:G	-0.006	24504_Domestic_garden_percentage_buffer_300m_0_arr_mean__RINT_TOPMED_EUR	UKB	CHIP_inclusive	0.03404	0.9273	5.91e-11
5:1280362:G:A	1.1	Phe10_K91__BIN_TOPMED_EUR	UKB	CHIP_inclusive	0.03404	1.179	2.78e-32
8:129563195:T:C	0.0027	23114_Leg_predicted_mass_right_0_arr_mean__RINT_TOPMED_EUR	UKB	CHIP_inclusive	0.03404	1.06	5.81e-10
2:159821048:C:T	0.98	1647_Country_of_birth_UK_elsewhere_1_England_AnyInst__BIN_TOPMED_EUR	UKB	CHIP_inclusive	0.03406	1.07	6.25e-13
22:50532618:T:C	0.003	30850_Testosterone_0_arr_mean__RINT_TOPMED_EUR	UKB	CHIP_inclusive	0.03406	0.9473	2.68e-08
3:101435231:TA:T	0.0073	90081_Wear_duration_during_21_00_21_59_0_arr_mean__RINT_TOPMED_EUR	UKB	CHIP_inclusive	0.03406	0.9336	1.1e-12
4:104884951:A:T	1.1	20002_Illness_code_SR_1464_rheumatoid_arthritis_Phe10_M06_combined_AnyInst__BIN_TOPMED_EUR	UKB	CHIP_inclusive	0.03406	1.212	9.72e-15
5:1300195:G:T	-0.016	OS_Contour_0_to_1_Region_T6_Mean__RINT_TOPMED_EUR	UKB	CHIP_inclusive	0.03406	0.8934	9.24e-23
12:26433896:A:G	0.86	OPCS_M141__BIN_TOPMED_EUR	UKB	CHIP_inclusive	0.03407	1.187	4.71e-22
1:226374920:A:C	0.97	Phe10_I209__BIN_TOPMED_EUR	UKB	CHIP_inclusive	0.03408	1.114	2.61e-16
3:128484651:AT:A	1	20002_Illness_code_SR_1278_cataract_AnyInst__BIN_TOPMED_EUR	UKB	CHIP_inclusive	0.03408	1.057	1.17e-08
6:43388113:A:G	0.98	Phe10_E119__BIN_TOPMED_EUR	UKB	CHIP_inclusive	0.03408	0.9486	1.94e-08
11:108444879:C:T	1.2	Phe10_G93__BIN_TOPMED_EUR	UKB	CHIP_inclusive	0.03409	1.227	4.89e-13
1:226374920:A:C	1	6150_DD_vascular_heart_problems_4_High_blood_pressure_AnyInst__BIN_TOPMED_EUR	UKB	CHIP_inclusive	0.0341	1.114	2.61e-16
3:160106004:C:T	1	1239_Current_tobacco_smoking_0_No_AnyInst__BIN_TOPMED_EUR	UKB	CHIP_inclusive	0.0341	1.107	5.43e-12
4:104884951:A:T	1.3	670_Type_of_accommodation_lived_in_4_Sheltered_accommodation_AnyInst__BIN_TOPMED_EUR	UKB	CHIP_inclusive	0.0341	1.212	9.72e-15
5:1278469:C:T	0.89	OPCS_F021__BIN_TOPMED_EUR	UKB	CHIP_inclusive	0.0341	0.8827	2.41e-16
7:44864065:A:G	1	2316_Wheeze_or_whistling_in_the_chest_in_last_year_0_No_AnyInst__BIN_TOPMED_EUR	UKB	CHIP_inclusive	0.0341	1.074	3.86e-14
12:26433896:A:G	1.1	Phe10_L40__BIN_TOPMED_EUR	UKB	CHIP_inclusive	0.03411	1.187	4.71e-22
10:103908421:C:CTT	1.1	1508_Coffee_type_4_Other_type_of_coffee_AnyInst__BIN_TOPMED_EUR	UKB	CHIP_inclusive	0.03413	0.9143	8.69e-09
3:150287063:C:G	1	RGC_TAG_ProbableT2D__BIN_TOPMED_EUR	UKB	CHIP_inclusive	0.03413	0.9235	5.69e-10
3:160558751:CT:C	1.4	Phe10_Z48__BIN_TOPMED_EUR	UKB	CHIP_inclusive	0.03413	1.487	1.56e-22
2:159604967:C:T	1	Phe10_J22__BIN_TOPMED_EUR	UKB	CHIP_inclusive	0.03414	0.947	1.02e-08
10:103908421:C:CTT	0.95	Phe10_C509__BIN_TOPMED_EUR	UKB	CHIP_inclusive	0.03416	0.9143	8.69e-09
3:128484651:AT:A	1.1	21033_Frequency_of_hard_lumpy_stools_in_the_last_3_months_neg_504_Always_AnyInst__BIN_TOPMED_EUR	UKB	CHIP_inclusive	0.03416	1.057	1.17e-08
10:103908421:C:CTT	0.94	41247_Patient_classification_on_admission_recoded_3000_Regular_day_attender_AnyInst__BIN_TOPMED_EUR	UKB	CHIP_inclusive	0.03419	0.9143	8.69e-09
3:150287063:C:G	0.005	30010_Red_blood_cell_erythrocyte_count_0_arr_mean__RINT_TOPMED_EUR	UKB	CHIP_inclusive	0.03419	0.9235	5.69e-10
6:109499851:C:T	1.3	20090_Type_of_fat_oil_used_in_cooking_370_Unknown_olive_spread_AnyInst__BIN_TOPMED_EUR	UKB	CHIP_inclusive	0.03419	0.8474	4.85e-10
6:31261502:G:A	0.98	Phe10_D649__BIN_TOPMED_EUR	UKB	CHIP_inclusive	0.03419	1.056	6.66e-09
10:103908421:C:CTT	0.98	1687_Comparative_body_size_at_age_10_1_Thinner_AnyInst__BIN_TOPMED_EUR	UKB	CHIP_inclusive	0.0342	0.9143	8.69e-09
11:108217120:G:T	1.1	Phe10_B965__BIN_TOPMED_EUR	UKB	CHIP_inclusive	0.03421	1.119	1.89e-32
1:226374920:A:C	0.98	RGC_Airways_Med__BIN_TOPMED_EUR	UKB	CHIP_inclusive	0.03422	1.114	2.61e-16
5:1293971:C:T	0.93	104030_Boiled_baked_potatoes_intake_300_3_AnyInst__BIN_TOPMED_EUR	UKB	CHIP_inclusive	0.03423	1.168	2.15e-51
7:44864065:A:G	0.99	2257_Hearing_difficulty_problems_background_noise_0_No_AnyInst__BIN_TOPMED_EUR	UKB	CHIP_inclusive	0.03424	1.074	3.86e-14
3:101435231:TA:T	-0.0081	20154_Forced_expiratory_volume_in_1_second_FEV1_predicted_percentage_0_arr_mean__RINT_TOPMED_EUR	UKB	CHIP_inclusive	0.03425	0.9336	1.1e-12
1:226374920:A:C	0.0036	23130_Trunk_predicted_mass_0_arr_mean__RINT_TOPMED_EUR	UKB	CHIP_inclusive	0.03427	1.114	2.61e-16
5:1278469:C:T	-0.0078	24504_Domestic_garden_percentage_buffer_300m_0_arr_mean__RINT_TOPMED_EUR	UKB	CHIP_inclusive	0.03428	0.8827	2.41e-16
7:44864065:A:G	0.96	20001_Cancer_self_reported_1002_breast_cancer_AnyInst__BIN_TOPMED_EUR	UKB	CHIP_inclusive	0.03428	1.074	3.86e-14
14:100712378:C:G	0.9	Phe10_Z8679__BIN_TOPMED_EUR	UKB	CHIP_inclusive	0.03429	0.9227	5.54e-09
5:1267766:C:G	1	738_Average_total_household_income_before_tax_1_Less_than_18_000_AnyInst__BIN_TOPMED_EUR	UKB	CHIP_inclusive	0.03431	1.336	2.02e-18
1:226374920:A:C	0.98	RGC_Atopy_CC__BIN_TOPMED_EUR	UKB	CHIP_inclusive	0.03432	1.114	2.61e-16
5:1253629:G:A	-0.01	20162_Pack_years_adult_smoking_as_proportion_of_life_span_exposed_to_smoking_0_arr_mean__RINT_TOPMED_EUR	UKB	CHIP_inclusive	0.03432	0.9148	4.94e-13
11:108217120:G:T	1	OPCS_M703__BIN_TOPMED_EUR	UKB	CHIP_inclusive	0.03433	1.119	1.89e-32
5:1249701:C:T	0.76	20002_Illness_code_SR_1202_urinary_frequency_incontinence_AnyInst__BIN_TOPMED_EUR	UKB	CHIP_inclusive	0.03436	1.27	3.2e-10
5:1447647:G:C	0.82	Phe10_D235__BIN_TOPMED_EUR	UKB	CHIP_inclusive	0.03436	0.9141	3.43e-08
14:100712378:C:G	0.0071	20257_Forced_vital_capacity_FVC_Z_score_0_arr_mean__RINT_TOPMED_EUR	UKB	CHIP_inclusive	0.03437	0.9227	5.54e-09
6:109415805:C:A	0.98	2010_Suffer_from_nerves_0_No_AnyInst__BIN_TOPMED_EUR	UKB	CHIP_inclusive	0.03437	1.095	4.17e-10
5:1285917:G:A	-0.019	30830_SHBG_0_arr_mean__RINT_TOPMED_EUR	UKB	CHIP_inclusive	0.03438	1.273	4.88e-09
5:1097331:G:A	1.1	20002_Illness_code_SR_1467_other_joint_disorder_Phe10_M25_combined_AnyInst__BIN_TOPMED_EUR	UKB	CHIP_inclusive	0.0344	0.9382	2.51e-11
1:226374920:A:C	-0.0099	4123_Heel_quantitative_ultrasound_index_QUI_direct_entry_right_0_arr_mean__RINT_TOPMED_EUR	UKB	CHIP_inclusive	0.03443	1.114	2.61e-16
17:57386496:C:T	1	1727_Ease_of_skin_tanning_2_Get_moderately_tanned_AnyInst__BIN_TOPMED_EUR	UKB	CHIP_inclusive	0.03443	0.8313	3.65e-16
5:1361773:T:C	0.96	Phe10_N92__BIN_TOPMED_EUR	UKB	CHIP_inclusive	0.03443	0.8904	9.58e-15
1:226374920:A:C	-0.0099	4125_Heel_bone_mineral_density_BMD_T_score_automated_right_0_arr_mean__RINT_TOPMED_EUR	UKB	CHIP_inclusive	0.03444	1.114	2.61e-16
5:1228120:CT:C	0.94	Phe10_T85__BIN_TOPMED_EUR	UKB	CHIP_inclusive	0.03444	1.059	3.73e-09
5:1228120:CT:C	0.94	Phe10_T85__BIN_TOPMED_EUR	UKB	CHIP_inclusive	0.03444	1.059	3.73e-09
5:1253629:G:A	0.0048	20150_Forced_expiratory_volume_in_1_second_FEV1_Best_measure_0_arr_mean__RINT_TOPMED_EUR	UKB	CHIP_inclusive	0.03444	0.9148	4.94e-13
3:150287063:C:G	0.93	OPCS_E081__BIN_TOPMED_EUR	UKB	CHIP_inclusive	0.03445	0.9235	5.69e-10
1:226374920:A:C	-0.013	5134_6mm_strong_meridian_left_0_arr_mean__RINT_TOPMED_EUR	UKB	CHIP_inclusive	0.03446	1.114	2.61e-16
3:160419960:A:T	0.98	30796_Lipoprotein_A_reportability_5_Not_reportable_at_assay_too_high_AnyInst__BIN_TOPMED_EUR	UKB	CHIP_inclusive	0.03447	1.125	7.09e-36
22:50532618:T:C	1	Phe10_Z921__BIN_TOPMED_EUR	UKB	CHIP_inclusive	0.03448	0.9473	2.68e-08
11:108217120:G:T	0.0041	135_Number_of_self_reported_non_cancer_illnesses_0_arr_mean__RINT_TOPMED_EUR	UKB	CHIP_inclusive	0.03449	1.119	1.89e-32
12:26433896:A:G	-0.0083	21001_Body_mass_index_BMI_0_arr_mean__RINT_TOPMED_EUR	UKB	CHIP_inclusive	0.03449	1.187	4.71e-22
6:43388113:A:G	0.97	RGC_T2D_New_Strict_CC__BIN_TOPMED_EUR	UKB	CHIP_inclusive	0.03449	0.9486	1.94e-08
6:109415805:C:A	1.1	Phe10_T83__BIN_TOPMED_EUR	UKB	CHIP_inclusive	0.03451	1.095	4.17e-10
2:159821048:C:T	0.98	Phe10_E780__BIN_TOPMED_EUR	UKB	CHIP_inclusive	0.03452	1.07	6.25e-13
3:160419960:A:T	-0.0074	20128_Number_of_fluid_intelligence_questions_attempted_within_time_limit_0_arr_mean__RINT_TOPMED_EUR	UKB	CHIP_inclusive	0.03453	1.125	7.09e-36
5:1203384:T:C	0.95	Phe10_I269__BIN_TOPMED_EUR	UKB	CHIP_inclusive	0.03453	0.9417	1.31e-08
3:101435231:TA:T	-0.014	3786_Age_asthma_diagnosed_0_arr_mean__RINT_TOPMED_EUR	UKB	CHIP_inclusive	0.03455	0.9336	1.1e-12
5:1280362:G:A	0.0056	1588_Average_weekly_beer_plus_cider_intake_0_arr_mean__RINT_TOPMED_EUR	UKB	CHIP_inclusive	0.03455	1.179	2.78e-32
5:1285859:C:A	1.1	20002_Illness_code_SR_1330_iron_deficiency_anaemia_AnyInst__BIN_TOPMED_EUR	UKB	CHIP_inclusive	0.03455	1.282	1.55e-140
8:129563195:T:C	1	RGC_Atopy_CC__BIN_TOPMED_EUR	UKB	CHIP_inclusive	0.03457	1.06	5.81e-10
10:103908421:C:CTT	-0.0071	30870_Triglycerides_0_arr_mean__RINT_TOPMED_EUR	UKB	CHIP_inclusive	0.03459	0.9143	8.69e-09
7:44864065:A:G	0.88	Phe10_S619__BIN_TOPMED_EUR	UKB	CHIP_inclusive	0.03459	1.074	3.86e-14
8:129563195:T:C	0.97	Phe10_R63__BIN_TOPMED_EUR	UKB	CHIP_inclusive	0.03459	1.06	5.81e-10
5:1285859:C:A	1	Phe10_J06__BIN_TOPMED_EUR	UKB	CHIP_inclusive	0.0346	1.282	1.55e-140
21:34972056:C:T	1.1	Phe10_J93__BIN_TOPMED_EUR	UKB	CHIP_inclusive	0.03462	1.064	1.99e-10
2:159925824:T:C	0.95	100950_Sliced_bread_intake_5_5_AnyInst__BIN_TOPMED_EUR	UKB	CHIP_inclusive	0.03463	0.9285	3.21e-11
6:109382480:G:C	1.1	Phe10_Z458__BIN_TOPMED_EUR	UKB	CHIP_inclusive	0.03464	0.8808	1.35e-34
3:160106004:C:T	-0.0069	30690_Cholesterol_0_arr_mean__RINT_TOPMED_EUR	UKB	CHIP_inclusive	0.03467	1.107	5.43e-12
11:108043157:T:C	-0.014	5256_Corneal_hysteresis_right_0_arr_mean__RINT_TOPMED_EUR	UKB	CHIP_inclusive	0.03468	0.9216	1.03e-08
5:1253629:G:A	0.97	20002_Illness_code_SR_1220_diabetes_Phe10_E14_combined_AnyInst__BIN_TOPMED_EUR	UKB	CHIP_inclusive	0.03469	0.9148	4.94e-13
6:109499851:C:T	-0.02	4120_Heel_broadband_ultrasound_attenuation_right_0_arr_mean__RINT_TOPMED_EUR	UKB	CHIP_inclusive	0.03469	0.8474	4.85e-10
6:109499851:C:T	0.91	Phe10_E13__BIN_TOPMED_EUR	UKB	CHIP_inclusive	0.03469	0.8474	4.85e-10
22:50532618:T:C	0.95	4293_PM_final_answer_2_Grey_cross_AnyInst__BIN_TOPMED_EUR	UKB	CHIP_inclusive	0.0347	0.9473	2.68e-08
5:1267766:C:G	-0.016	30180_Lymphocyte_percentage_0_arr_mean__RINT_TOPMED_EUR	UKB	CHIP_inclusive	0.03471	1.336	2.02e-18
4:104884951:A:T	1.2	Phe10_M353__BIN_TOPMED_EUR	UKB	CHIP_inclusive	0.03472	1.212	9.72e-15
5:1372402:G:C	0.96	Phe10_L57__BIN_TOPMED_EUR	UKB	CHIP_inclusive	0.03475	1.09	2.36e-16
17:7668434:T:G	0.6	OPCS_C601__BIN_TOPMED_EUR	UKB	CHIP_inclusive	0.03476	1.292	1.94e-09
17:7668434:T:G	0.8	Phe10_A419__BIN_TOPMED_EUR	UKB	CHIP_inclusive	0.03477	1.292	1.94e-09
5:1447647:G:C	0.96	2443_DD_DM_1_Yes_AnyInst__BIN_TOPMED_EUR	UKB	CHIP_inclusive	0.03479	0.9141	3.43e-08
5:1312214:C:T	0.0059	26415_Housing_score_England_0_arr_mean__RINT_TOPMED_EUR	UKB	CHIP_inclusive	0.0348	0.8662	7.28e-34
3:128484651:AT:A	0.01	5262_Intra_ocular_pressure_corneal_compensated_left_0_arr_mean__RINT_TOPMED_EUR	UKB	CHIP_inclusive	0.03483	1.057	1.17e-08
7:44864065:A:G	1	Phe10_T810__BIN_TOPMED_EUR	UKB	CHIP_inclusive	0.03483	1.074	3.86e-14
5:1249701:C:T	0.8	RGC_IBD_Strict_UC_CC__BIN_TOPMED_EUR	UKB	CHIP_inclusive	0.03484	1.27	3.2e-10
5:1303752:CT:C	0.57	20002_Illness_code_SR_1456_malabsorption_coeliac_disease_Phe10_K90_combined_AnyInst__BIN_TOPMED_EUR	UKB	CHIP_inclusive	0.03484	1.469	1.91e-11
5:1361773:T:C	1	Phe10_H269__BIN_TOPMED_EUR	UKB	CHIP_inclusive	0.03484	0.8904	9.58e-15
5:1312214:C:T	1.1	20002_Illness_code_SR_1464_rheumatoid_arthritis_AnyInst__BIN_TOPMED_EUR	UKB	CHIP_inclusive	0.03485	0.8662	7.28e-34
5:1285917:G:A	0.8	Phe10_I501__BIN_TOPMED_EUR	UKB	CHIP_inclusive	0.03486	1.273	4.88e-09
5:1361187:G:C	0.78	40006_Type_of_Cancer_ICD10_C43__BIN_TOPMED_EUR	UKB	CHIP_inclusive	0.03486	0.7941	3.21e-08
11:108043157:T:C	-0.01	90077_Wear_duration_during_17_00_17_59_0_arr_mean__RINT_TOPMED_EUR	UKB	CHIP_inclusive	0.03487	0.9216	1.03e-08
18:44571296:C:T	0.99	2010_Suffer_from_nerves_1_Yes_AnyInst__BIN_TOPMED_EUR	UKB	CHIP_inclusive	0.03487	0.921	3.54e-14
5:1312214:C:T	1	6149_Mouth_teeth_dental_problems_3_Bleeding_gums_AnyInst__BIN_TOPMED_EUR	UKB	CHIP_inclusive	0.03487	0.8662	7.28e-34
5:1285917:G:A	-0.021	30290_High_light_scatter_reticulocyte_percentage_0_arr_mean__RINT_TOPMED_EUR	UKB	CHIP_inclusive	0.03489	1.273	4.88e-09
5:1278469:C:T	0.94	Phe10_Z854__BIN_TOPMED_EUR	UKB	CHIP_inclusive	0.0349	0.8827	2.41e-16
14:100712378:C:G	0.0078	3148_Heel_bone_mineral_density_BMD_0_arr_mean__RINT_TOPMED_EUR	UKB	CHIP_inclusive	0.03491	0.9227	5.54e-09
17:57386496:C:T	1.2	Phe10_N281__BIN_TOPMED_EUR	UKB	CHIP_inclusive	0.03491	0.8313	3.65e-16
1:226374920:A:C	0.0066	26417_Living_environment_score_England_0_arr_mean__RINT_TOPMED_EUR	UKB	CHIP_inclusive	0.03492	1.114	2.61e-16
5:1203384:T:C	1.1	20196_First_code_array_presented_9_2_5_3_0_7_1_6_4_AnyInst__BIN_TOPMED_EUR	UKB	CHIP_inclusive	0.03492	0.9417	1.31e-08
5:1361773:T:C	0.89	Phe10_T83__BIN_TOPMED_EUR	UKB	CHIP_inclusive	0.03495	0.8904	9.58e-15
6:109321472:G:A	1.1	OPCS_A611__BIN_TOPMED_EUR	UKB	CHIP_inclusive	0.03495	0.8986	1.53e-29
3:160440785:C:T	0.0077	30040_Mean_corpuscular_volume_0_arr_mean__RINT_TOPMED_EUR	UKB	CHIP_inclusive	0.03497	0.9009	5.73e-09
2:159834145:G:A	0.0086	23101_Whole_body_fat_free_mass_0_arr_mean__RINT_TOPMED_EUR	UKB	CHIP_inclusive	0.03499	0.8333	1.21e-08
5:1300195:G:T	0.89	Phe10_L853__BIN_TOPMED_EUR	UKB	CHIP_inclusive	0.03499	0.8934	9.24e-23
3:160419960:A:T	0.97	Phe10_I252__BIN_TOPMED_EUR	UKB	CHIP_inclusive	0.035	1.125	7.09e-36
2:159821048:C:T	0.99	20116_Smoking_status_0_Never_AnyInst__BIN_TOPMED_EUR	UKB	CHIP_inclusive	0.03501	1.07	6.25e-13
2:159834145:G:A	0.044	RGC_SphericalEquivalent_r_started_wearing_glasses_contacts_after_40__RINT_TOPMED_EUR	UKB	CHIP_inclusive	0.03502	0.8333	1.21e-08
5:1278469:C:T	1.1	Phe10_R040__BIN_TOPMED_EUR	UKB	CHIP_inclusive	0.03502	0.8827	2.41e-16
5:1303752:CT:C	-0.066	5097_6mm_weak_meridian_left_0_arr_mean__RINT_TOPMED_EUR	UKB	CHIP_inclusive	0.03503	1.469	1.91e-11
17:57386496:C:T	0.82	20003_Treatment_or_Medication_Code_1140860834_glyceryl_trinitrate_AnyInst__BIN_TOPMED_EUR	UKB	CHIP_inclusive	0.03504	0.8313	3.65e-16
5:1228125:T:C	1.1	Phe10_N18__BIN_TOPMED_EUR	UKB	CHIP_inclusive	0.03504	1.105	7.75e-10
5:1228125:T:C	1.1	Phe10_N18__BIN_TOPMED_EUR	UKB	CHIP_inclusive	0.03504	1.105	7.75e-10
5:1228125:T:C	1.1	Phe10_N18__BIN_TOPMED_EUR	UKB	CHIP_inclusive	0.03504	1.105	7.75e-10
5:1285917:G:A	0.89	RGC_MI_CC__BIN_TOPMED_EUR	UKB	CHIP_inclusive	0.03504	1.273	4.88e-09
6:109415805:C:A	1.1	Phe10_R93__BIN_TOPMED_EUR	UKB	CHIP_inclusive	0.03504	1.095	4.17e-10
2:159604967:C:T	0.95	20003_Treatment_or_Medication_Code_1140909786_beclometasone_AnyInst__BIN_TOPMED_EUR	UKB	CHIP_inclusive	0.03505	0.947	1.02e-08
2:159604967:C:T	0.98	20528_Diagnosed_with_life_threatening_illness_0_Never_AnyInst__BIN_TOPMED_EUR	UKB	CHIP_inclusive	0.03505	0.947	1.02e-08
6:43388113:A:G	0.0042	30130_Monocyte_count_0_arr_mean__RINT_TOPMED_EUR	UKB	CHIP_inclusive	0.03506	0.9486	1.94e-08
11:108043157:T:C	1	RGC_Atopy_CC__BIN_TOPMED_EUR	UKB	CHIP_inclusive	0.03507	0.9216	1.03e-08
5:1285917:G:A	1.3	20002_Illness_code_SR_1463_ulcerative_colitis_Phe10_K51_combined_AnyInst__BIN_TOPMED_EUR	UKB	CHIP_inclusive	0.03507	1.273	4.88e-09
11:108043157:T:C	0.89	OPCS_J381__BIN_TOPMED_EUR	UKB	CHIP_inclusive	0.03508	0.9216	1.03e-08
3:160558751:CT:C	1.2	Phe10_K621__BIN_TOPMED_EUR	UKB	CHIP_inclusive	0.03509	1.487	1.56e-22
5:1280362:G:A	0.011	90082_Wear_duration_during_22_00_22_59_0_arr_mean__RINT_TOPMED_EUR	UKB	CHIP_inclusive	0.0351	1.179	2.78e-32
5:1312214:C:T	0.99	1349_Processed_meat_intake_2_Once_a_week_AnyInst__BIN_TOPMED_EUR	UKB	CHIP_inclusive	0.0351	0.8662	7.28e-34
17:7668434:T:G	-0.039	3849_Number_of_pregnancy_terminations_0_arr_mean__RINT_TOPMED_EUR	UKB	CHIP_inclusive	0.03511	1.292	1.94e-09
3:160106004:C:T	1.2	Phe10_C911__BIN_TOPMED_EUR	UKB	CHIP_inclusive	0.03511	1.107	5.43e-12
12:26433896:A:G	1.2	Phe10_C180__BIN_TOPMED_EUR	UKB	CHIP_inclusive	0.03512	1.187	4.71e-22
5:1303752:CT:C	1.3	20002_Illness_code_SR_1396_enlarged_prostate_Phe10_N40_combined_AnyInst__BIN_TOPMED_EUR	UKB	CHIP_inclusive	0.03513	1.469	1.91e-11
7:44864065:A:G	1	20118_Home_area_population_density_urban_or_rural_11_Scotland_Large_Urban_Area_AnyInst__BIN_TOPMED_EUR	UKB	CHIP_inclusive	0.03514	1.074	3.86e-14
14:100712378:C:G	0.93	20002_Illness_code_SR_1476_sciatica_Phe10_M54_combined_AnyInst__BIN_TOPMED_EUR	UKB	CHIP_inclusive	0.03515	0.9227	5.54e-09
2:159834145:G:A	0.92	3591_Ever_had_hysterectomy_womb_removed_1_Yes_AnyInst__BIN_TOPMED_EUR	UKB	CHIP_inclusive	0.03515	0.8333	1.21e-08
6:109321472:G:A	1.1	20003_Treatment_or_Medication_Code_1140862572_budesonide_AnyInst__BIN_TOPMED_EUR	UKB	CHIP_inclusive	0.03515	0.8986	1.53e-29
22:50532618:T:C	-0.008	3581_Age_at_menopause_last_menstrual_period_0_arr_mean__RINT_TOPMED_EUR	UKB	CHIP_inclusive	0.03516	0.9473	2.68e-08
3:160558751:CT:C	1.1	Phe10_R060__BIN_TOPMED_EUR	UKB	CHIP_inclusive	0.03516	1.487	1.56e-22
5:1300195:G:T	0.0054	30280_Immature_reticulocyte_fraction_0_arr_mean__RINT_TOPMED_EUR	UKB	CHIP_inclusive	0.03516	0.8934	9.24e-23
3:160558751:CT:C	0.029	42039_GP_prescription_records_0_arr_mean__RINT_TOPMED_EUR	UKB	CHIP_inclusive	0.03517	1.487	1.56e-22
10:103908421:C:CTT	1	30666_Direct_bilirubin_reportability_4_Not_reportable_at_assay_too_low_AnyInst__BIN_TOPMED_EUR	UKB	CHIP_inclusive	0.03518	0.9143	8.69e-09
18:44571296:C:T	-0.0048	22004_Heterozygosity_PCA_corrected_0_arr_mean__RINT_TOPMED_EUR	UKB	CHIP_inclusive	0.03518	0.921	3.54e-14
11:108444879:C:T	0.82	Phe10_R15__BIN_TOPMED_EUR	UKB	CHIP_inclusive	0.03519	1.227	4.89e-13
6:43388113:A:G	-0.0027	23113_Leg_fat_free_mass_right_0_arr_mean__RINT_TOPMED_EUR	UKB	CHIP_inclusive	0.03519	0.9486	1.94e-08
2:159834145:G:A	1	2473_Other_serious_medical_condition_disability_diagnosed_by_doctor_1_Yes_you_will_be_asked_about_this_later_by_an_interviewer_AnyInst__BIN_TOPMED_EUR	UKB	CHIP_inclusive	0.03521	0.8333	1.21e-08
5:1303752:CT:C	1.1	738_Average_total_household_income_before_tax_1_Less_than_18_000_AnyInst__BIN_TOPMED_EUR	UKB	CHIP_inclusive	0.03521	1.469	1.91e-11
6:109382480:G:C	1.1	40006_Type_of_Cancer_ICD10_C180__BIN_TOPMED_EUR	UKB	CHIP_inclusive	0.03521	0.8808	1.35e-34
5:1203384:T:C	0.89	OPCS_H232__BIN_TOPMED_EUR	UKB	CHIP_inclusive	0.03522	0.9417	1.31e-08
5:1278469:C:T	0.82	20003_Treatment_or_Medication_Code_1140857636_prempak_0_625_tablet_AnyInst__BIN_TOPMED_EUR	UKB	CHIP_inclusive	0.03523	0.8827	2.41e-16
8:129563195:T:C	1.1	Phe10_L439__BIN_TOPMED_EUR	UKB	CHIP_inclusive	0.03523	1.06	5.81e-10
17:7668434:T:G	0.58	Phe10_Z29__BIN_TOPMED_EUR	UKB	CHIP_inclusive	0.03524	1.292	1.94e-09
2:159821048:C:T	0.95	Phe10_I471__BIN_TOPMED_EUR	UKB	CHIP_inclusive	0.03524	1.07	6.25e-13
6:31261502:G:A	1.1	OPCS_E063__BIN_TOPMED_EUR	UKB	CHIP_inclusive	0.03524	1.056	6.66e-09
5:1278469:C:T	-0.0068	30640_Apolipoprotein_B_0_arr_mean__RINT_TOPMED_EUR	UKB	CHIP_inclusive	0.03526	0.8827	2.41e-16
5:1288432:T:C	0.011	5134_6mm_strong_meridian_left_0_arr_mean__RINT_TOPMED_EUR	UKB	CHIP_inclusive	0.03528	0.8798	3.11e-35
17:57386496:C:T	0.87	Phe10_M1991__BIN_TOPMED_EUR	UKB	CHIP_inclusive	0.03529	0.8313	3.65e-16
3:160440785:C:T	0.87	Phe10_K86__BIN_TOPMED_EUR	UKB	CHIP_inclusive	0.0353	0.9009	5.73e-09
5:1300195:G:T	0.0055	1578_Average_weekly_champagne_plus_white_wine_intake_0_arr_mean__RINT_TOPMED_EUR	UKB	CHIP_inclusive	0.0353	0.8934	9.24e-23
6:109382480:G:C	0.97	1647_Country_of_birth_UK_elsewhere_3_Scotland_AnyInst__BIN_TOPMED_EUR	UKB	CHIP_inclusive	0.03534	0.8808	1.35e-34
6:43388113:A:G	-0.0027	23114_Leg_predicted_mass_right_0_arr_mean__RINT_TOPMED_EUR	UKB	CHIP_inclusive	0.03534	0.9486	1.94e-08
10:103908421:C:CTT	0.022	OS_Contour_0_to_1_Region_S3_Mean__RINT_TOPMED_EUR	UKB	CHIP_inclusive	0.03535	0.9143	8.69e-09
2:159834145:G:A	0.0085	23130_Trunk_predicted_mass_0_arr_mean__RINT_TOPMED_EUR	UKB	CHIP_inclusive	0.03538	0.8333	1.21e-08
8:129563195:T:C	0.91	OPCS_X705__BIN_TOPMED_EUR	UKB	CHIP_inclusive	0.03538	1.06	5.81e-10
5:1366259:G:A	0.65	40006_Type_of_Cancer_ICD10_C91__BIN_TOPMED_EUR	UKB	CHIP_inclusive	0.03539	1.215	1.07e-10
5:1285859:C:A	1.1	OPCS_J381__BIN_TOPMED_EUR	UKB	CHIP_inclusive	0.0354	1.282	1.55e-140
12:26433896:A:G	-0.016	90142_Fraction_acceleration_475_milli_gravities_0_arr_mean__RINT_TOPMED_EUR	UKB	CHIP_inclusive	0.03541	1.187	4.71e-22
12:26433896:A:G	0.82	OPCS_E051__BIN_TOPMED_EUR	UKB	CHIP_inclusive	0.03542	1.187	4.71e-22
11:108043157:T:C	0.84	Phe10_E041__BIN_TOPMED_EUR	UKB	CHIP_inclusive	0.03543	0.9216	1.03e-08
11:108217120:G:T	1	OPCS_Z501__BIN_TOPMED_EUR	UKB	CHIP_inclusive	0.03543	1.119	1.89e-32
6:109415805:C:A	-0.021	OD_Contour_0_to_1_Region_S3_Mean__RINT_TOPMED_EUR	UKB	CHIP_inclusive	0.03543	1.095	4.17e-10
7:44864065:A:G	0.99	1329_Oily_fish_intake_0_Never_AnyInst__BIN_TOPMED_EUR	UKB	CHIP_inclusive	0.03543	1.074	3.86e-14
2:159604967:C:T	-0.014	OS_Contour_1_to_2_Region_N3_Mean__RINT_TOPMED_EUR	UKB	CHIP_inclusive	0.03544	0.947	1.02e-08
5:1293971:C:T	1.1	Phe10_Z804__BIN_TOPMED_EUR	UKB	CHIP_inclusive	0.03546	1.168	2.15e-51
5:1293971:C:T	1.1	Phe10_Z804__BIN_TOPMED_EUR	UKB	CHIP_inclusive	0.03546	1.168	2.15e-51
5:1285859:C:A	1	30856_Testosterone_reportability_4_Not_reportable_at_assay_too_low_AnyInst__BIN_TOPMED_EUR	UKB	CHIP_inclusive	0.03547	1.282	1.55e-140
5:1296643:T:C	0.88	Phe10_I200__BIN_TOPMED_EUR	UKB	CHIP_inclusive	0.03547	1.239	6.94e-14
5:1366259:G:A	1.1	Phe10_N17__BIN_TOPMED_EUR	UKB	CHIP_inclusive	0.03547	1.215	1.07e-10
1:226374920:A:C	0.98	30666_Direct_bilirubin_reportability_1_Reportable_at_assay_and_after_aliquot_correction_if_attempted_AnyInst__BIN_TOPMED_EUR	UKB	CHIP_inclusive	0.03548	1.114	2.61e-16
11:108217120:G:T	0.94	Phe10_Z421__BIN_TOPMED_EUR	UKB	CHIP_inclusive	0.03549	1.119	1.89e-32
5:1366259:G:A	0.94	Phe10_I25__BIN_TOPMED_EUR	UKB	CHIP_inclusive	0.03549	1.215	1.07e-10
7:44864065:A:G	1	Phe10_Z926__BIN_TOPMED_EUR	UKB	CHIP_inclusive	0.03551	1.074	3.86e-14
2:159834145:G:A	1	1339_Non_oily_fish_intake_2_Once_a_week_AnyInst__BIN_TOPMED_EUR	UKB	CHIP_inclusive	0.03553	0.8333	1.21e-08
2:159604967:C:T	0.0036	30030_Haematocrit_percentage_0_arr_mean__RINT_TOPMED_EUR	UKB	CHIP_inclusive	0.03554	0.947	1.02e-08
6:109382480:G:C	-0.0046	23120_Arm_fat_mass_right_0_arr_mean__RINT_TOPMED_EUR	UKB	CHIP_inclusive	0.03554	0.8808	1.35e-34
21:34972056:C:T	0.0047	24505_Water_percentage_buffer_300m_0_arr_mean__RINT_TOPMED_EUR	UKB	CHIP_inclusive	0.03556	1.064	1.99e-10
5:1285859:C:A	0.91	20165_FI1_numeric_addition_test_4_16_AnyInst__BIN_TOPMED_EUR	UKB	CHIP_inclusive	0.03556	1.282	1.55e-140
10:103908421:C:CTT	0.016	90025_Sunday_average_acceleration_0_arr_mean__RINT_TOPMED_EUR	UKB	CHIP_inclusive	0.03557	0.9143	8.69e-09
5:1300195:G:T	0.97	Phe10_D649__BIN_TOPMED_EUR	UKB	CHIP_inclusive	0.03557	0.8934	9.24e-23
6:31261502:G:A	0.0075	4200_Position_of_the_shoulder_on_the_pulse_waveform_0_arr_mean__RINT_TOPMED_EUR	UKB	CHIP_inclusive	0.03559	1.056	6.66e-09
1:226374920:A:C	0.0036	23121_Arm_fat_free_mass_right_0_arr_mean__RINT_TOPMED_EUR	UKB	CHIP_inclusive	0.0356	1.114	2.61e-16
20:31671342:A:G	0.97	Phe10_I20__BIN_TOPMED_EUR	UKB	CHIP_inclusive	0.03561	0.9273	5.91e-11
3:160419960:A:T	0.97	OPCS_Z276__BIN_TOPMED_EUR	UKB	CHIP_inclusive	0.03561	1.125	7.09e-36
5:1312214:C:T	1	Phe10_R634__BIN_TOPMED_EUR	UKB	CHIP_inclusive	0.03561	0.8662	7.28e-34
6:109321472:G:A	0.99	1220_Daytime_dozing_sleeping_narcolepsy_0_Never_rarely_AnyInst__BIN_TOPMED_EUR	UKB	CHIP_inclusive	0.03562	0.8986	1.53e-29
6:43388113:A:G	0.017	3659_Year_immigrated_to_UK_United_Kingdom_0_arr_mean__RINT_TOPMED_EUR	UKB	CHIP_inclusive	0.03563	0.9486	1.94e-08
2:159604967:C:T	1.1	Phe10_M059__BIN_TOPMED_EUR	UKB	CHIP_inclusive	0.03564	0.947	1.02e-08
22:50532618:T:C	0.0077	90070_Wear_duration_during_10_00_10_59_0_arr_mean__RINT_TOPMED_EUR	UKB	CHIP_inclusive	0.03564	0.9473	2.68e-08
3:160440785:C:T	0.82	20002_Illness_code_SR_1126_spontaneous_pneumothorax_recurrent_pneumothorax_Phe10_J93_combined_AnyInst__BIN_TOPMED_EUR	UKB	CHIP_inclusive	0.03566	0.9009	5.73e-09
18:44571296:C:T	0.98	20110_Illnesses_of_mother_10_Alzheimers_disease_dementia_AnyInst__BIN_TOPMED_EUR	UKB	CHIP_inclusive	0.03567	0.921	3.54e-14
22:50532618:T:C	0.97	OPCS_Z291__BIN_TOPMED_EUR	UKB	CHIP_inclusive	0.03567	0.9473	2.68e-08
4:104884951:A:T	0.011	30610_Alkaline_phosphatase_0_arr_mean__RINT_TOPMED_EUR	UKB	CHIP_inclusive	0.03567	1.212	9.72e-15
10:103908421:C:CTT	0.97	Phe10_Z92__BIN_TOPMED_EUR	UKB	CHIP_inclusive	0.03569	0.9143	8.69e-09
5:1372402:G:C	0.015	RGC_SphericalEquivalent_0_right_started_wearing_glasses_contacts_before_40__RINT_TOPMED_EUR	UKB	CHIP_inclusive	0.03569	1.09	2.36e-16
6:109382480:G:C	-0.0046	1070_Time_spent_watching_television_TV_0_arr_mean__RINT_TOPMED_EUR	UKB	CHIP_inclusive	0.03569	0.8808	1.35e-34
18:44571296:C:T	0.0039	3063_Forced_expiratory_volume_in_1_second_FEV1_0_arr_mean__RINT_TOPMED_EUR	UKB	CHIP_inclusive	0.0357	0.921	3.54e-14
3:160440785:C:T	1.1	Phe10_Z3009__BIN_TOPMED_EUR	UKB	CHIP_inclusive	0.03571	0.9009	5.73e-09
5:1228120:CT:C	1	20003_Treatment_or_Medication_Code_1187_chondroitin_product_AnyInst__BIN_TOPMED_EUR	UKB	CHIP_inclusive	0.03571	1.059	3.73e-09
1:226374920:A:C	0.96	2936_Likelihood_of_resuming_smoking_4_No_definitely_not_AnyInst__BIN_TOPMED_EUR	UKB	CHIP_inclusive	0.03572	1.114	2.61e-16
4:104884951:A:T	1.1	20416_Frequency_of_consuming_six_or_more_units_of_alcohol_1_Never_AnyInst__BIN_TOPMED_EUR	UKB	CHIP_inclusive	0.03572	1.212	9.72e-15
5:1228120:CT:C	0.96	Phe10_L40__BIN_TOPMED_EUR	UKB	CHIP_inclusive	0.03572	1.059	3.73e-09
5:1228120:CT:C	0.96	Phe10_L40__BIN_TOPMED_EUR	UKB	CHIP_inclusive	0.03572	1.059	3.73e-09
5:1300195:G:T	1	Phe10_Z08__BIN_TOPMED_EUR	UKB	CHIP_inclusive	0.03572	0.8934	9.24e-23
20:31671342:A:G	1	20416_Frequency_of_consuming_six_or_more_units_of_alcohol_1_Never_AnyInst__BIN_TOPMED_EUR	UKB	CHIP_inclusive	0.03573	0.9273	5.91e-11
6:109321472:G:A	0.92	103130_Skin_removed_from_poultry_1_Yes_AnyInst__BIN_TOPMED_EUR	UKB	CHIP_inclusive	0.03573	0.8986	1.53e-29
5:1278469:C:T	0.95	Phe10_Z853__BIN_TOPMED_EUR	UKB	CHIP_inclusive	0.03575	0.8827	2.41e-16
3:101435231:TA:T	1.1	Phe10_J440__BIN_TOPMED_EUR	UKB	CHIP_inclusive	0.03578	0.9336	1.1e-12
5:1253629:G:A	0.0058	30060_Mean_corpuscular_haemoglobin_concentration_0_arr_mean__RINT_TOPMED_EUR	UKB	CHIP_inclusive	0.03578	0.9148	4.94e-13
18:44571296:C:T	-0.016	OS_Contour_1_to_2_Region_S3_Mean__RINT_TOPMED_EUR	UKB	CHIP_inclusive	0.0358	0.921	3.54e-14
3:160440785:C:T	0.91	Phe10_Z7984__BIN_TOPMED_EUR	UKB	CHIP_inclusive	0.03581	0.9009	5.73e-09
5:1288432:T:C	-0.005	4079_Diastolic_blood_pressure_automated_reading_0_arr_mean__RINT_TOPMED_EUR	UKB	CHIP_inclusive	0.03581	0.8798	3.11e-35
11:108217120:G:T	1	20002_Illness_code_SR_1065_hypertension_Phe10_I10_combined_AnyInst__BIN_TOPMED_EUR	UKB	CHIP_inclusive	0.03583	1.119	1.89e-32
22:50532618:T:C	0.97	OPCS_Y822__BIN_TOPMED_EUR	UKB	CHIP_inclusive	0.03583	0.9473	2.68e-08
17:57386496:C:T	1.1	Phe10_R060__BIN_TOPMED_EUR	UKB	CHIP_inclusive	0.03585	0.8313	3.65e-16
3:160106004:C:T	1	Phe10_K63__BIN_TOPMED_EUR	UKB	CHIP_inclusive	0.03585	1.107	5.43e-12
5:1293971:C:T	1	Phe10_L721__BIN_TOPMED_EUR	UKB	CHIP_inclusive	0.03587	1.168	2.15e-51
5:1293971:C:T	1	Phe10_L721__BIN_TOPMED_EUR	UKB	CHIP_inclusive	0.03587	1.168	2.15e-51
11:108043157:T:C	0.013	5135_3mm_strong_meridian_left_0_arr_mean__RINT_TOPMED_EUR	UKB	CHIP_inclusive	0.03589	0.9216	1.03e-08
6:43388113:A:G	-0.013	OS_Contour_1_to_2_Region_I6_Mean__RINT_TOPMED_EUR	UKB	CHIP_inclusive	0.03589	0.9486	1.94e-08
18:44571296:C:T	0.0038	3062_Forced_vital_capacity_FVC_0_arr_mean__RINT_TOPMED_EUR	UKB	CHIP_inclusive	0.0359	0.921	3.54e-14
5:1288432:T:C	0.0045	30830_SHBG_0_arr_mean__RINT_TOPMED_EUR	UKB	CHIP_inclusive	0.0359	0.8798	3.11e-35
3:160419960:A:T	0.98	20107_Illnesses_of_father_4_Bowel_cancer_AnyInst__BIN_TOPMED_EUR	UKB	CHIP_inclusive	0.03591	1.125	7.09e-36
5:1285859:C:A	0.91	OPCS_U106__BIN_TOPMED_EUR	UKB	CHIP_inclusive	0.03593	1.282	1.55e-140
3:160440785:C:T	-0.012	2744_Birth_weight_of_first_child_0_arr_mean__RINT_TOPMED_EUR	UKB	CHIP_inclusive	0.03594	0.9009	5.73e-09
5:1296643:T:C	-0.0097	23109_Impedance_of_arm_right_0_arr_mean__RINT_TOPMED_EUR	UKB	CHIP_inclusive	0.03594	1.239	6.94e-14
5:1296643:T:C	1.4	Phe10_Z936__BIN_TOPMED_EUR	UKB	CHIP_inclusive	0.03594	1.239	6.94e-14
5:1293971:C:T	1.1	Phe10_M751__BIN_TOPMED_EUR	UKB	CHIP_inclusive	0.03595	1.168	2.15e-51
5:1293971:C:T	1.1	Phe10_M751__BIN_TOPMED_EUR	UKB	CHIP_inclusive	0.03595	1.168	2.15e-51
6:31261502:G:A	1.1	OPCS_A642__BIN_TOPMED_EUR	UKB	CHIP_inclusive	0.03595	1.056	6.66e-09
18:44571296:C:T	0.95	Phe10_M480__BIN_TOPMED_EUR	UKB	CHIP_inclusive	0.03597	0.921	3.54e-14
3:101435231:TA:T	0.0047	30890_Vitamin_D_0_arr_mean__RINT_TOPMED_EUR	UKB	CHIP_inclusive	0.03597	0.9336	1.1e-12
5:1285859:C:A	1.1	Phe10_E86__BIN_TOPMED_EUR	UKB	CHIP_inclusive	0.03598	1.282	1.55e-140
1:226374920:A:C	-0.0098	4124_Heel_bone_mineral_density_BMD_right_0_arr_mean__RINT_TOPMED_EUR	UKB	CHIP_inclusive	0.03599	1.114	2.61e-16
2:159604967:C:T	0.0039	30720_Cystatin_C_0_arr_mean__RINT_TOPMED_EUR	UKB	CHIP_inclusive	0.03599	0.947	1.02e-08
5:1312214:C:T	0.85	OPCS_M432__BIN_TOPMED_EUR	UKB	CHIP_inclusive	0.03599	0.8662	7.28e-34
2:159821048:C:T	1	2395_Hair_balding_pattern_3_Pattern_3_AnyInst__BIN_TOPMED_EUR	UKB	CHIP_inclusive	0.036	1.07	6.25e-13
5:1203384:T:C	0.89	20003_Treatment_or_Medication_Code_1140869930_azathioprine_AnyInst__BIN_TOPMED_EUR	UKB	CHIP_inclusive	0.036	0.9417	1.31e-08
5:1285917:G:A	1.6	30646_Apolipoprotein_B_reportability_4_Not_reportable_at_assay_too_low_AnyInst__BIN_TOPMED_EUR	UKB	CHIP_inclusive	0.03601	1.273	4.88e-09
5:1303752:CT:C	0.92	738_Average_total_household_income_before_tax_4_52_000_to_100_000_AnyInst__BIN_TOPMED_EUR	UKB	CHIP_inclusive	0.03601	1.469	1.91e-11
6:43388113:A:G	1.1	20459_General_happiness_with_own_health_5_Very_unhappy_AnyInst__BIN_TOPMED_EUR	UKB	CHIP_inclusive	0.03601	0.9486	1.94e-08
5:1278469:C:T	0.94	Phe10_J90__BIN_TOPMED_EUR	UKB	CHIP_inclusive	0.03602	0.8827	2.41e-16
1:226374920:A:C	-0.016	4429_Average_monthly_beer_plus_cider_intake_0_arr_mean__RINT_TOPMED_EUR	UKB	CHIP_inclusive	0.03603	1.114	2.61e-16
5:1288432:T:C	1	Phe10_I200__BIN_TOPMED_EUR	UKB	CHIP_inclusive	0.03603	0.8798	3.11e-35
2:159604967:C:T	1.1	Phe10_W019__BIN_TOPMED_EUR	UKB	CHIP_inclusive	0.03604	0.947	1.02e-08
3:150287063:C:G	1.1	20002_Illness_code_SR_1197_kidney_stone_ureter_stone_bladder_stone_AnyInst__BIN_TOPMED_EUR	UKB	CHIP_inclusive	0.03605	0.9235	5.69e-10
5:1278469:C:T	0.82	Phe10_K914__BIN_TOPMED_EUR	UKB	CHIP_inclusive	0.03605	0.8827	2.41e-16
6:109321472:G:A	0.0051	92_Operation_year_age_first_occurred_0_arr_mean__RINT_TOPMED_EUR	UKB	CHIP_inclusive	0.03605	0.8986	1.53e-29
14:100712378:C:G	0.011	20161_Pack_years_of_smoking_0_arr_mean__RINT_TOPMED_EUR	UKB	CHIP_inclusive	0.03606	0.9227	5.54e-09
3:150287063:C:G	1	RGC_COPD__BIN_TOPMED_EUR	UKB	CHIP_inclusive	0.03606	0.9235	5.69e-10
17:57386496:C:T	-0.0097	21001_Body_mass_index_BMI_0_arr_mean__RINT_TOPMED_EUR	UKB	CHIP_inclusive	0.03609	0.8313	3.65e-16
3:150287063:C:G	0.9	40006_Type_of_Cancer_ICD10_C446__BIN_TOPMED_EUR	UKB	CHIP_inclusive	0.0361	0.9235	5.69e-10
5:1296643:T:C	1.2	Phe10_K81__BIN_TOPMED_EUR	UKB	CHIP_inclusive	0.0361	1.239	6.94e-14
5:1303752:CT:C	-0.05	20016_Fluid_intelligence_score_0_arr_mean__RINT_TOPMED_EUR	UKB	CHIP_inclusive	0.03611	1.469	1.91e-11
5:1366259:G:A	0.67	Phe10_R091__BIN_TOPMED_EUR	UKB	CHIP_inclusive	0.03611	1.215	1.07e-10
8:129563195:T:C	1.1	20196_First_code_array_presented_22_5_6_0_7_3_2_1_4_AnyInst__BIN_TOPMED_EUR	UKB	CHIP_inclusive	0.03611	1.06	5.81e-10
5:1296643:T:C	1.4	20003_Treatment_or_Medication_Code_1140923022_arimidex_1mg_tablet_AnyInst__BIN_TOPMED_EUR	UKB	CHIP_inclusive	0.03613	1.239	6.94e-14
2:159834145:G:A	0.0089	23117_Leg_fat_free_mass_left_0_arr_mean__RINT_TOPMED_EUR	UKB	CHIP_inclusive	0.03614	0.8333	1.21e-08
5:1249701:C:T	0.86	20002_Illness_code_SR_1094_deep_venous_thrombosis_dvt_Phe10_I80_combined_AnyInst__BIN_TOPMED_EUR	UKB	CHIP_inclusive	0.03615	1.27	3.2e-10
10:103908421:C:CTT	0.007	30190_Monocyte_percentage_0_arr_mean__RINT_TOPMED_EUR	UKB	CHIP_inclusive	0.03617	0.9143	8.69e-09
5:1285917:G:A	1	1747_Hair_colour_natural_before_greying_4_Dark_brown_AnyInst__BIN_TOPMED_EUR	UKB	CHIP_inclusive	0.03617	1.273	4.88e-09
3:160106004:C:T	0.98	Phe10_Z82__BIN_TOPMED_EUR	UKB	CHIP_inclusive	0.03618	1.107	5.43e-12
5:1312214:C:T	1	1747_Hair_colour_natural_before_greying_1_Blonde_AnyInst__BIN_TOPMED_EUR	UKB	CHIP_inclusive	0.03618	0.8662	7.28e-34
8:129563195:T:C	0.94	Phe10_D120__BIN_TOPMED_EUR	UKB	CHIP_inclusive	0.03619	1.06	5.81e-10
5:1303752:CT:C	0.89	20110_Illnesses_of_mother_5_Breast_cancer_AnyInst__BIN_TOPMED_EUR	UKB	CHIP_inclusive	0.0362	1.469	1.91e-11
11:108444879:C:T	0.95	OPCS_Z274__BIN_TOPMED_EUR	UKB	CHIP_inclusive	0.03622	1.227	4.89e-13
5:1293971:C:T	1.1	20003_Treatment_or_Medication_Code_1140909786_beclometasone_AnyInst__BIN_TOPMED_EUR	UKB	CHIP_inclusive	0.03623	1.168	2.15e-51
6:109449666:G:A	0.96	Phe10_Z90__BIN_TOPMED_EUR	UKB	CHIP_inclusive	0.03623	1.118	3.14e-09
11:108217120:G:T	1.1	OPCS_Z475__BIN_TOPMED_EUR	UKB	CHIP_inclusive	0.03625	1.119	1.89e-32
22:50532618:T:C	1.1	Phe10_N21__BIN_TOPMED_EUR	UKB	CHIP_inclusive	0.03625	0.9473	2.68e-08
5:1285917:G:A	1.2	OPCS_Z482__BIN_TOPMED_EUR	UKB	CHIP_inclusive	0.03625	1.273	4.88e-09
6:109321472:G:A	1	Phe10_I251__BIN_TOPMED_EUR	UKB	CHIP_inclusive	0.03627	0.8986	1.53e-29
3:128484651:AT:A	1	2010_Suffer_from_nerves_1_Yes_AnyInst__BIN_TOPMED_EUR	UKB	CHIP_inclusive	0.03628	1.057	1.17e-08
5:1253629:G:A	-0.01	20161_Pack_years_of_smoking_0_arr_mean__RINT_TOPMED_EUR	UKB	CHIP_inclusive	0.03628	0.9148	4.94e-13
17:57386496:C:T	1.1	Phe10_L20__BIN_TOPMED_EUR	UKB	CHIP_inclusive	0.03629	0.8313	3.65e-16
5:1366259:G:A	1.3	OPCS_N153__BIN_TOPMED_EUR	UKB	CHIP_inclusive	0.03629	1.215	1.07e-10
20:31671342:A:G	0.98	Phe10_I25__BIN_TOPMED_EUR	UKB	CHIP_inclusive	0.03631	0.9273	5.91e-11
6:109499851:C:T	1.1	Phe10_Z871__BIN_TOPMED_EUR	UKB	CHIP_inclusive	0.03631	0.8474	4.85e-10
18:44571296:C:T	0.0055	26413_Health_score_England_0_arr_mean__RINT_TOPMED_EUR	UKB	CHIP_inclusive	0.03632	0.921	3.54e-14
3:128484651:AT:A	0.0055	3148_Heel_bone_mineral_density_BMD_0_arr_mean__RINT_TOPMED_EUR	UKB	CHIP_inclusive	0.03633	1.057	1.17e-08
12:26433896:A:G	1.1	RGC_ACOS_CC__BIN_TOPMED_EUR	UKB	CHIP_inclusive	0.03634	1.187	4.71e-22
12:26433896:A:G	1.1	RGC_COPD_Composites_CC__BIN_TOPMED_EUR	UKB	CHIP_inclusive	0.03634	1.187	4.71e-22
3:160419960:A:T	0.9	41247_Patient_classification_on_admission_recoded_1001_Inpatient_In_day_bed_unit_not_retained_overnight_AnyInst__BIN_TOPMED_EUR	UKB	CHIP_inclusive	0.03634	1.125	7.09e-36
2:159925824:T:C	1	Phe10_Z864__BIN_TOPMED_EUR	UKB	CHIP_inclusive	0.03635	0.9285	3.21e-11
17:57386496:C:T	1.1	20002_Illness_code_SR_1471_atrial_fibrillation_AnyInst__BIN_TOPMED_EUR	UKB	CHIP_inclusive	0.03636	0.8313	3.65e-16
3:160419960:A:T	-0.0042	30374_Volume_of_Li_Hep_plasma_held_by_UKB_0_arr_mean__RINT_TOPMED_EUR	UKB	CHIP_inclusive	0.03637	1.125	7.09e-36
5:1097331:G:A	1.1	670_Type_of_accommodation_lived_in_4_Sheltered_accommodation_AnyInst__BIN_TOPMED_EUR	UKB	CHIP_inclusive	0.03637	0.9382	2.51e-11
6:109382480:G:C	0.0045	404_Duration_to_first_press_of_snap_button_in_each_round_0_arr_mean__RINT_TOPMED_EUR	UKB	CHIP_inclusive	0.03638	0.8808	1.35e-34
6:109382480:G:C	0.0073	4239_Number_of_times_clear_was_pressed_left_0_arr_mean__RINT_TOPMED_EUR	UKB	CHIP_inclusive	0.03638	0.8808	1.35e-34
4:104884951:A:T	0.013	20257_Forced_vital_capacity_FVC_Z_score_0_arr_mean__RINT_TOPMED_EUR	UKB	CHIP_inclusive	0.03639	1.212	9.72e-15
17:57386496:C:T	1	30666_Direct_bilirubin_reportability_1_Reportable_at_assay_and_after_aliquot_correction_if_attempted_AnyInst__BIN_TOPMED_EUR	UKB	CHIP_inclusive	0.0364	0.8313	3.65e-16
11:108217120:G:T	-0.0097	30800_Oestradiol_0_arr_mean__RINT_TOPMED_EUR	UKB	CHIP_inclusive	0.03641	1.119	1.89e-32
7:44864065:A:G	-0.0096	5262_Intra_ocular_pressure_corneal_compensated_left_0_arr_mean__RINT_TOPMED_EUR	UKB	CHIP_inclusive	0.03641	1.074	3.86e-14
2:159604967:C:T	-0.0042	23124_Arm_fat_mass_left_0_arr_mean__RINT_TOPMED_EUR	UKB	CHIP_inclusive	0.03642	0.947	1.02e-08
5:1296643:T:C	0.96	1727_Ease_of_skin_tanning_1_Get_very_tanned_AnyInst__BIN_TOPMED_EUR	UKB	CHIP_inclusive	0.03642	1.239	6.94e-14
6:43388113:A:G	0.9	Phe10_S223__BIN_TOPMED_EUR	UKB	CHIP_inclusive	0.03642	0.9486	1.94e-08
22:50532618:T:C	-0.0097	5208_logMAR_final_left_0_arr_mean__RINT_TOPMED_EUR	UKB	CHIP_inclusive	0.03643	0.9473	2.68e-08
22:50532618:T:C	-0.0086	90142_Fraction_acceleration_475_milli_gravities_0_arr_mean__RINT_TOPMED_EUR	UKB	CHIP_inclusive	0.03643	0.9473	2.68e-08
4:104884951:A:T	0.97	2188_Long_standing_illness_disability_or_infirmity_0_No_AnyInst__BIN_TOPMED_EUR	UKB	CHIP_inclusive	0.03643	1.212	9.72e-15
6:43388113:A:G	1.1	Phe10_Z948__BIN_TOPMED_EUR	UKB	CHIP_inclusive	0.03643	0.9486	1.94e-08
6:109499851:C:T	1.1	RGC_AtopicDermatitis__BIN_TOPMED_EUR	UKB	CHIP_inclusive	0.03644	0.8474	4.85e-10
3:160106004:C:T	1	100250_Instant_coffee_intake_1_1_AnyInst__BIN_TOPMED_EUR	UKB	CHIP_inclusive	0.03645	1.107	5.43e-12
5:1447647:G:C	0.0055	23099_Body_fat_percentage_0_arr_mean__RINT_TOPMED_EUR	UKB	CHIP_inclusive	0.03645	0.9141	3.43e-08
6:109415805:C:A	1.1	Phe10_K610__BIN_TOPMED_EUR	UKB	CHIP_inclusive	0.03646	1.095	4.17e-10
11:108444879:C:T	0.012	21002_Weight_0_arr_mean__RINT_TOPMED_EUR	UKB	CHIP_inclusive	0.03647	1.227	4.89e-13
3:150287063:C:G	0.87	OPCS_X731__BIN_TOPMED_EUR	UKB	CHIP_inclusive	0.03648	0.9235	5.69e-10
11:108217120:G:T	0.014	OS_Contour_1_to_2_Region_C1_Mean__RINT_TOPMED_EUR	UKB	CHIP_inclusive	0.03649	1.119	1.89e-32
5:1312214:C:T	0.94	Phe10_E83__BIN_TOPMED_EUR	UKB	CHIP_inclusive	0.03652	0.8662	7.28e-34
5:1280362:G:A	1.1	Phe10_S610__BIN_TOPMED_EUR	UKB	CHIP_inclusive	0.03656	1.179	2.78e-32
6:109449666:G:A	1.3	Phe10_H6690__BIN_TOPMED_EUR	UKB	CHIP_inclusive	0.03656	1.118	3.14e-09
5:1285917:G:A	0.89	6177_Medication_for_cholesterol_blood_pressure_or_diabetes_1_Cholesterol_lowering_medication_AnyInst__BIN_TOPMED_EUR	UKB	CHIP_inclusive	0.03659	1.273	4.88e-09
6:109449666:G:A	0.0085	30190_Monocyte_percentage_0_arr_mean__RINT_TOPMED_EUR	UKB	CHIP_inclusive	0.03659	1.118	3.14e-09
8:129563195:T:C	-0.0072	4103_Speed_of_sound_through_heel_left_0_arr_mean__RINT_TOPMED_EUR	UKB	CHIP_inclusive	0.0366	1.06	5.81e-10
10:103908421:C:CTT	-0.016	5262_Intra_ocular_pressure_corneal_compensated_left_0_arr_mean__RINT_TOPMED_EUR	UKB	CHIP_inclusive	0.03661	0.9143	8.69e-09
2:159925824:T:C	1.1	Phe10_Z080__BIN_TOPMED_EUR	UKB	CHIP_inclusive	0.03661	0.9285	3.21e-11
6:43388113:A:G	-0.015	30820_Rheumatoid_factor_0_arr_mean__RINT_TOPMED_EUR	UKB	CHIP_inclusive	0.03661	0.9486	1.94e-08
17:7668434:T:G	1.3	Phe10_I509__BIN_TOPMED_EUR	UKB	CHIP_inclusive	0.03663	1.292	1.94e-09
2:159821048:C:T	0.95	Phe10_R91__BIN_TOPMED_EUR	UKB	CHIP_inclusive	0.03664	1.07	6.25e-13
20:31671342:A:G	0.98	20111_Illnesses_of_siblings_1_Heart_disease_AnyInst__BIN_TOPMED_EUR	UKB	CHIP_inclusive	0.03664	0.9273	5.91e-11
5:1097331:G:A	0.9	Phe10_S223__BIN_TOPMED_EUR	UKB	CHIP_inclusive	0.03664	0.9382	2.51e-11
5:1280362:G:A	0.0059	23108_Impedance_of_leg_left_0_arr_mean__RINT_TOPMED_EUR	UKB	CHIP_inclusive	0.03665	1.179	2.78e-32
5:1203384:T:C	1	Phe10_M10__BIN_TOPMED_EUR	UKB	CHIP_inclusive	0.03667	0.9417	1.31e-08
3:128484651:AT:A	0.99	2010_Suffer_from_nerves_0_No_AnyInst__BIN_TOPMED_EUR	UKB	CHIP_inclusive	0.03668	1.057	1.17e-08
5:1267766:C:G	1.2	Phe10_K81__BIN_TOPMED_EUR	UKB	CHIP_inclusive	0.03668	1.336	2.02e-18
6:31261502:G:A	1.1	20003_Treatment_or_Medication_Code_1141168584_rabeprazole_sodium_AnyInst__BIN_TOPMED_EUR	UKB	CHIP_inclusive	0.03668	1.056	6.66e-09
6:109321472:G:A	0.014	OD_Contour_1_to_2_Region_S3_Mean__RINT_TOPMED_EUR	UKB	CHIP_inclusive	0.03669	0.8986	1.53e-29
5:1280362:G:A	1	RGC_AdultAsthmaCases_vs_AdultAsthmaControls__BIN_TOPMED_EUR	UKB	CHIP_inclusive	0.03671	1.179	2.78e-32
2:159925824:T:C	0.0041	30700_Creatinine_0_arr_mean__RINT_TOPMED_EUR	UKB	CHIP_inclusive	0.03673	0.9285	3.21e-11
5:1285917:G:A	0.022	26416_Crime_score_England_0_arr_mean__RINT_TOPMED_EUR	UKB	CHIP_inclusive	0.03673	1.273	4.88e-09
6:109415805:C:A	1	20002_Illness_code_SR_1111_asthma_Phe10_J45_combined_AnyInst__BIN_TOPMED_EUR	UKB	CHIP_inclusive	0.03673	1.095	4.17e-10
12:26433896:A:G	0.92	Phe10_Z951__BIN_TOPMED_EUR	UKB	CHIP_inclusive	0.03674	1.187	4.71e-22
21:34972056:C:T	1	Phe10_G40__BIN_TOPMED_EUR	UKB	CHIP_inclusive	0.03674	1.064	1.99e-10
5:1267766:C:G	1.1	20528_Diagnosed_with_life_threatening_illness_1_Yes_but_not_in_the_last_12_months_AnyInst__BIN_TOPMED_EUR	UKB	CHIP_inclusive	0.03674	1.336	2.02e-18
6:109449666:G:A	0.83	Phe10_O48__BIN_TOPMED_EUR	UKB	CHIP_inclusive	0.03674	1.118	3.14e-09
5:1203384:T:C	1.1	20002_Illness_code_SR_1330_iron_deficiency_anaemia_AnyInst__BIN_TOPMED_EUR	UKB	CHIP_inclusive	0.03676	0.9417	1.31e-08
17:7827723:C:G	1.1	Phe10_M501__BIN_TOPMED_EUR	UKB	CHIP_inclusive	0.03678	0.9342	1.64e-11
17:7827723:C:G	1.1	Phe10_M501__BIN_TOPMED_EUR	UKB	CHIP_inclusive	0.03678	0.9342	1.64e-11
20:31671342:A:G	0.0053	1050_Time_spend_outdoors_in_summer_0_arr_mean__RINT_TOPMED_EUR	UKB	CHIP_inclusive	0.03678	0.9273	5.91e-11
3:160106004:C:T	-0.0065	30610_Alkaline_phosphatase_0_arr_mean__RINT_TOPMED_EUR	UKB	CHIP_inclusive	0.03679	1.107	5.43e-12
2:159925824:T:C	0.0049	30870_Triglycerides_0_arr_mean__RINT_TOPMED_EUR	UKB	CHIP_inclusive	0.0368	0.9285	3.21e-11
20:31671342:A:G	1	Phe10_I80__BIN_TOPMED_EUR	UKB	CHIP_inclusive	0.0368	0.9273	5.91e-11
12:26433896:A:G	0.89	20001_Cancer_self_reported_1044_prostate_cancer_AnyInst__BIN_TOPMED_EUR	UKB	CHIP_inclusive	0.03681	1.187	4.71e-22
2:159604967:C:T	0.93	Phe10_M431__BIN_TOPMED_EUR	UKB	CHIP_inclusive	0.03681	0.947	1.02e-08
5:1296643:T:C	0.93	20002_Illness_code_SR_1226_hypothyroidism_myxoedema_AnyInst__BIN_TOPMED_EUR	UKB	CHIP_inclusive	0.03681	1.239	6.94e-14
5:1249701:C:T	1.6	OPCS_Z828__BIN_TOPMED_EUR	UKB	CHIP_inclusive	0.03682	1.27	3.2e-10
5:1249701:C:T	0.019	30140_Neutrophill_count_0_arr_mean__RINT_TOPMED_EUR	UKB	CHIP_inclusive	0.03683	1.27	3.2e-10
5:1097331:G:A	0.89	Phe10_M059__BIN_TOPMED_EUR	UKB	CHIP_inclusive	0.03684	0.9382	2.51e-11
5:1447647:G:C	0.011	4100_Ankle_spacing_width_left_0_arr_mean__RINT_TOPMED_EUR	UKB	CHIP_inclusive	0.03684	0.9141	3.43e-08
2:159604967:C:T	-0.0041	22004_Heterozygosity_PCA_corrected_0_arr_mean__RINT_TOPMED_EUR	UKB	CHIP_inclusive	0.03685	0.947	1.02e-08
5:1097331:G:A	0.0072	4101_Heel_broadband_ultrasound_attenuation_left_0_arr_mean__RINT_TOPMED_EUR	UKB	CHIP_inclusive	0.03685	0.9382	2.51e-11
5:1288432:T:C	0.0039	30344_Volume_of_EDTA2_plasma_held_by_UKB_0_arr_mean__RINT_TOPMED_EUR	UKB	CHIP_inclusive	0.03688	0.8798	3.11e-35
14:100712378:C:G	0.87	20003_Treatment_or_Medication_Code_1140883568_oxybutynin_AnyInst__BIN_TOPMED_EUR	UKB	CHIP_inclusive	0.03691	0.9227	5.54e-09
6:109415805:C:A	0.97	Phe10_E119__BIN_TOPMED_EUR	UKB	CHIP_inclusive	0.03691	1.095	4.17e-10
5:1447647:G:C	0.014	RGC_SphericalEquivalent_r__RINT_TOPMED_EUR	UKB	CHIP_inclusive	0.03692	0.9141	3.43e-08
2:159604967:C:T	0.0048	2217_Age_started_wearing_glasses_or_contact_lenses_0_arr_mean__RINT_TOPMED_EUR	UKB	CHIP_inclusive	0.03695	0.947	1.02e-08
3:101435231:TA:T	-0.0027	23125_Arm_fat_free_mass_left_0_arr_mean__RINT_TOPMED_EUR	UKB	CHIP_inclusive	0.03695	0.9336	1.1e-12
3:160106004:C:T	1.1	20002_Illness_code_SR_1462_crohns_disease_Phe10_K50_combined_AnyInst__BIN_TOPMED_EUR	UKB	CHIP_inclusive	0.03697	1.107	5.43e-12
6:109415805:C:A	-0.0066	30374_Volume_of_Li_Hep_plasma_held_by_UKB_0_arr_mean__RINT_TOPMED_EUR	UKB	CHIP_inclusive	0.03697	1.095	4.17e-10
5:1300195:G:T	-0.016	OD_Contour_0_to_1_Region_T6_Mean__RINT_TOPMED_EUR	UKB	CHIP_inclusive	0.03698	0.8934	9.24e-23
6:109382480:G:C	0.96	Phe10_C79__BIN_TOPMED_EUR	UKB	CHIP_inclusive	0.03698	0.8808	1.35e-34
8:129563195:T:C	0.92	OPCS_Z784__BIN_TOPMED_EUR	UKB	CHIP_inclusive	0.03698	1.06	5.81e-10
6:109415805:C:A	0.89	Phe10_I12__BIN_TOPMED_EUR	UKB	CHIP_inclusive	0.037	1.095	4.17e-10
3:150287063:C:G	0.96	Phe10_K64__BIN_TOPMED_EUR	UKB	CHIP_inclusive	0.03701	0.9235	5.69e-10
6:43388113:A:G	0.93	Phe10_M254__BIN_TOPMED_EUR	UKB	CHIP_inclusive	0.03701	0.9486	1.94e-08
5:1372402:G:C	1.1	OPCS_Y031__BIN_TOPMED_EUR	UKB	CHIP_inclusive	0.03702	1.09	2.36e-16
8:129563195:T:C	-0.0044	1050_Time_spend_outdoors_in_summer_0_arr_mean__RINT_TOPMED_EUR	UKB	CHIP_inclusive	0.03702	1.06	5.81e-10
18:44571296:C:T	0.9	4946_FI2_identify_largest_number_987_987_AnyInst__BIN_TOPMED_EUR	UKB	CHIP_inclusive	0.03704	0.921	3.54e-14
7:44864065:A:G	0.0046	30220_Basophill_percentage_0_arr_mean__RINT_TOPMED_EUR	UKB	CHIP_inclusive	0.03704	1.074	3.86e-14
7:44864065:A:G	-0.0038	3064_Peak_expiratory_flow_PEF_0_arr_mean__RINT_TOPMED_EUR	UKB	CHIP_inclusive	0.03704	1.074	3.86e-14
2:159604967:C:T	0.95	5610_Which_eyes_affected_presbyopia_1_R_eye_AnyInst__BIN_TOPMED_EUR	UKB	CHIP_inclusive	0.03705	0.947	1.02e-08
5:1288432:T:C	-0.0029	23102_Whole_body_water_mass_0_arr_mean__RINT_TOPMED_EUR	UKB	CHIP_inclusive	0.03706	0.8798	3.11e-35
6:109499851:C:T	0.92	RGC_ChildhoodAsthmaCases_vs_AdultAsthmaCases__BIN_TOPMED_EUR	UKB	CHIP_inclusive	0.03707	0.8474	4.85e-10
5:1366259:G:A	-0.017	92_Operation_year_age_first_occurred_0_arr_mean__RINT_TOPMED_EUR	UKB	CHIP_inclusive	0.03708	1.215	1.07e-10
3:160440785:C:T	-0.022	20007_Interpolated_Age_of_participant_when_cancer_first_diagnosed_0_arr_mean__RINT_TOPMED_EUR	UKB	CHIP_inclusive	0.03709	0.9009	5.73e-09
6:31261502:G:A	1.1	Phe10_M469__BIN_TOPMED_EUR	UKB	CHIP_inclusive	0.03709	1.056	6.66e-09
20:31671342:A:G	0.9	Phe10_O48__BIN_TOPMED_EUR	UKB	CHIP_inclusive	0.0371	0.9273	5.91e-11
5:1366259:G:A	0.014	23120_Arm_fat_mass_right_0_arr_mean__RINT_TOPMED_EUR	UKB	CHIP_inclusive	0.0371	1.215	1.07e-10
5:1366259:G:A	1	20116_Smoking_status_0_Never_AnyInst__BIN_TOPMED_EUR	UKB	CHIP_inclusive	0.03711	1.215	1.07e-10
7:44864065:A:G	0.88	Phe10_W31__BIN_TOPMED_EUR	UKB	CHIP_inclusive	0.03712	1.074	3.86e-14
3:150287063:C:G	0.9	Phe10_C189__BIN_TOPMED_EUR	UKB	CHIP_inclusive	0.03713	0.9235	5.69e-10
10:103908421:C:CTT	1.1	Phe10_K60__BIN_TOPMED_EUR	UKB	CHIP_inclusive	0.03714	0.9143	8.69e-09
5:1228120:CT:C	0.89	Phe10_K224__BIN_TOPMED_EUR	UKB	CHIP_inclusive	0.03714	1.059	3.73e-09
5:1228120:CT:C	0.89	Phe10_K224__BIN_TOPMED_EUR	UKB	CHIP_inclusive	0.03714	1.059	3.73e-09
11:108217120:G:T	1	Phe10_Z46__BIN_TOPMED_EUR	UKB	CHIP_inclusive	0.03716	1.119	1.89e-32
5:1278469:C:T	0.014	90138_Fraction_acceleration_375_milli_gravities_0_arr_mean__RINT_TOPMED_EUR	UKB	CHIP_inclusive	0.03716	0.8827	2.41e-16
3:160106004:C:T	1.1	104030_Boiled_baked_potatoes_intake_300_3_AnyInst__BIN_TOPMED_EUR	UKB	CHIP_inclusive	0.03719	1.107	5.43e-12
6:109382480:G:C	0.0097	5096_3mm_weak_meridian_left_0_arr_mean__RINT_TOPMED_EUR	UKB	CHIP_inclusive	0.03719	0.8808	1.35e-34
5:1267766:C:G	0.66	OPCS_B279__BIN_TOPMED_EUR	UKB	CHIP_inclusive	0.0372	1.336	2.02e-18
5:1300195:G:T	0.97	Phe10_R798__BIN_TOPMED_EUR	UKB	CHIP_inclusive	0.0372	0.8934	9.24e-23
5:1447647:G:C	0.86	Phe10_Z94__BIN_TOPMED_EUR	UKB	CHIP_inclusive	0.0372	0.9141	3.43e-08
3:128484651:AT:A	1.1	Phe10_C189__BIN_TOPMED_EUR	UKB	CHIP_inclusive	0.03722	1.057	1.17e-08
5:1293971:C:T	1	Phe10_Z858__BIN_TOPMED_EUR	UKB	CHIP_inclusive	0.03722	1.168	2.15e-51
5:1293971:C:T	1	Phe10_Z858__BIN_TOPMED_EUR	UKB	CHIP_inclusive	0.03722	1.168	2.15e-51
5:1361773:T:C	0.9	Phe10_L309__BIN_TOPMED_EUR	UKB	CHIP_inclusive	0.03722	0.8904	9.58e-15
6:43388113:A:G	0.94	Phe10_E1131__BIN_TOPMED_EUR	UKB	CHIP_inclusive	0.03722	0.9486	1.94e-08
5:1253629:G:A	1	20107_Illnesses_of_father_4_Bowel_cancer_AnyInst__BIN_TOPMED_EUR	UKB	CHIP_inclusive	0.03723	0.9148	4.94e-13
11:108217120:G:T	1.1	OPCS_M432__BIN_TOPMED_EUR	UKB	CHIP_inclusive	0.03724	1.119	1.89e-32
14:100712378:C:G	1	RGC_Metformin_Med__BIN_TOPMED_EUR	UKB	CHIP_inclusive	0.03724	0.9227	5.54e-09
2:159834145:G:A	1	1835_Mother_still_alive_0_No_AnyInst__BIN_TOPMED_EUR	UKB	CHIP_inclusive	0.03724	0.8333	1.21e-08
3:160419960:A:T	0.97	21000_Ethnic_background_1003_Any_other_white_background_AnyInst__BIN_TOPMED_EUR	UKB	CHIP_inclusive	0.03725	1.125	7.09e-36
17:57386496:C:T	-0.0075	23119_Arm_fat_percentage_right_0_arr_mean__RINT_TOPMED_EUR	UKB	CHIP_inclusive	0.03726	0.8313	3.65e-16
17:57386496:C:T	1	30796_Lipoprotein_A_reportability_5_Not_reportable_at_assay_too_high_AnyInst__BIN_TOPMED_EUR	UKB	CHIP_inclusive	0.03728	0.8313	3.65e-16
5:1249701:C:T	1.2	Phe10_R410__BIN_TOPMED_EUR	UKB	CHIP_inclusive	0.03728	1.27	3.2e-10
5:1285859:C:A	0.0044	30660_Direct_bilirubin_0_arr_mean__RINT_TOPMED_EUR	UKB	CHIP_inclusive	0.03728	1.282	1.55e-140
11:108217120:G:T	0.0033	51_Seated_height_0_arr_mean__RINT_TOPMED_EUR	UKB	CHIP_inclusive	0.03729	1.119	1.89e-32
14:100712378:C:G	0.0059	30610_Alkaline_phosphatase_0_arr_mean__RINT_TOPMED_EUR	UKB	CHIP_inclusive	0.0373	0.9227	5.54e-09
5:1447647:G:C	0.0073	23128_Trunk_fat_mass_0_arr_mean__RINT_TOPMED_EUR	UKB	CHIP_inclusive	0.03733	0.9141	3.43e-08
17:7668434:T:G	1.1	20107_Illnesses_of_father_13_Prostate_cancer_AnyInst__BIN_TOPMED_EUR	UKB	CHIP_inclusive	0.03734	1.292	1.94e-09
5:1300195:G:T	1.1	OPCS_P233__BIN_TOPMED_EUR	UKB	CHIP_inclusive	0.03736	0.8934	9.24e-23
10:103908421:C:CTT	0.98	1249_Past_tobacco_smoking_4_I_have_never_smoked_AnyInst__BIN_TOPMED_EUR	UKB	CHIP_inclusive	0.03739	0.9143	8.69e-09
20:31671342:A:G	1	Phe10_J459__BIN_TOPMED_EUR	UKB	CHIP_inclusive	0.03739	0.9273	5.91e-11
5:1285859:C:A	1.1	Phe10_C444__BIN_TOPMED_EUR	UKB	CHIP_inclusive	0.03739	1.282	1.55e-140
5:1285859:C:A	1	Phe10_Z88__BIN_TOPMED_EUR	UKB	CHIP_inclusive	0.03739	1.282	1.55e-140
6:31261502:G:A	1.1	Phe10_K633__BIN_TOPMED_EUR	UKB	CHIP_inclusive	0.03739	1.056	6.66e-09
6:109499851:C:T	0.92	RGC_AdultAsthmaCases_vs_AdultAsthmaControls__BIN_TOPMED_EUR	UKB	CHIP_inclusive	0.0374	0.8474	4.85e-10
2:159604967:C:T	1	20003_Treatment_or_Medication_Code_1141146234_atorvastatin_AnyInst__BIN_TOPMED_EUR	UKB	CHIP_inclusive	0.03741	0.947	1.02e-08
10:103908421:C:CTT	-0.0043	23122_Arm_predicted_mass_right_0_arr_mean__RINT_TOPMED_EUR	UKB	CHIP_inclusive	0.03743	0.9143	8.69e-09
5:1097331:G:A	0.97	Phe10_N18__BIN_TOPMED_EUR	UKB	CHIP_inclusive	0.03743	0.9382	2.51e-11
5:1280362:G:A	0.95	2936_Likelihood_of_resuming_smoking_3_No_probably_not_AnyInst__BIN_TOPMED_EUR	UKB	CHIP_inclusive	0.03743	1.179	2.78e-32
2:159604967:C:T	0.0067	RGC_started_wearing_glasses_contacts_before_40__RINT_TOPMED_EUR	UKB	CHIP_inclusive	0.03744	0.947	1.02e-08
21:34972056:C:T	0.92	Phe10_Z933__BIN_TOPMED_EUR	UKB	CHIP_inclusive	0.03744	1.064	1.99e-10
6:109321472:G:A	0.003	23110_Impedance_of_arm_left_0_arr_mean__RINT_TOPMED_EUR	UKB	CHIP_inclusive	0.03745	0.8986	1.53e-29
14:100712378:C:G	0.011	2966_Age_high_blood_pressure_diagnosed_0_arr_mean__RINT_TOPMED_EUR	UKB	CHIP_inclusive	0.03747	0.9227	5.54e-09
3:101435231:TA:T	0.96	Phe10_Z860__BIN_TOPMED_EUR	UKB	CHIP_inclusive	0.03748	0.9336	1.1e-12
6:109321472:G:A	1	22126_DD_hayfever_rhinitis_0_No_AnyInst__BIN_TOPMED_EUR	UKB	CHIP_inclusive	0.03748	0.8986	1.53e-29
6:109321472:G:A	0.98	22126_DD_hayfever_rhinitis_1_Yes_AnyInst__BIN_TOPMED_EUR	UKB	CHIP_inclusive	0.03748	0.8986	1.53e-29
5:1203384:T:C	0.0073	4119_Ankle_spacing_width_right_0_arr_mean__RINT_TOPMED_EUR	UKB	CHIP_inclusive	0.03749	0.9417	1.31e-08
8:129563195:T:C	-0.0071	4105_Heel_bone_mineral_density_BMD_left_0_arr_mean__RINT_TOPMED_EUR	UKB	CHIP_inclusive	0.0375	1.06	5.81e-10
17:7668434:T:G	1.3	20003_Treatment_or_Medication_Code_1141192410_rosuvastatin_AnyInst__BIN_TOPMED_EUR	UKB	CHIP_inclusive	0.03751	1.292	1.94e-09
5:1285859:C:A	1.1	20002_Illness_code_SR_1463_ulcerative_colitis_AnyInst__BIN_TOPMED_EUR	UKB	CHIP_inclusive	0.03751	1.282	1.55e-140
5:1447647:G:C	1.2	41248_Destinations_on_discharge_from_hospital_recoded_6004_Transfer_within_NHS_provider_Surgical_specialty_AnyInst__BIN_TOPMED_EUR	UKB	CHIP_inclusive	0.03751	0.9141	3.43e-08
20:31671342:A:G	-0.0078	2744_Birth_weight_of_first_child_0_arr_mean__RINT_TOPMED_EUR	UKB	CHIP_inclusive	0.03753	0.9273	5.91e-11
5:1303752:CT:C	0.33	Phe10_K572__BIN_TOPMED_EUR	UKB	CHIP_inclusive	0.03753	1.469	1.91e-11
3:160419960:A:T	0.0026	50_Standing_height_0_arr_mean__RINT_TOPMED_EUR	UKB	CHIP_inclusive	0.03754	1.125	7.09e-36
11:108217120:G:T	1.1	OPCS_X332__BIN_TOPMED_EUR	UKB	CHIP_inclusive	0.03755	1.119	1.89e-32
10:103908421:C:CTT	0.84	OPCS_B322__BIN_TOPMED_EUR	UKB	CHIP_inclusive	0.03757	0.9143	8.69e-09
12:26433896:A:G	1	100240_Coffee_consumed_1_Yes_AnyInst__BIN_TOPMED_EUR	UKB	CHIP_inclusive	0.03757	1.187	4.71e-22
7:44864065:A:G	1.1	Phe10_D69__BIN_TOPMED_EUR	UKB	CHIP_inclusive	0.03758	1.074	3.86e-14
3:101435231:TA:T	0.9	Phe10_Y52__BIN_TOPMED_EUR	UKB	CHIP_inclusive	0.0376	0.9336	1.1e-12
3:150287063:C:G	1.1	OPCS_Z482__BIN_TOPMED_EUR	UKB	CHIP_inclusive	0.03761	0.9235	5.69e-10
5:1285917:G:A	1.6	OPCS_Z828__BIN_TOPMED_EUR	UKB	CHIP_inclusive	0.03761	1.273	4.88e-09
5:1372402:G:C	0.97	RGC_MI_CC__BIN_TOPMED_EUR	UKB	CHIP_inclusive	0.03761	1.09	2.36e-16
6:109499851:C:T	0.79	Phe10_Z94__BIN_TOPMED_EUR	UKB	CHIP_inclusive	0.03761	0.8474	4.85e-10
3:128484651:AT:A	1	738_Average_total_household_income_before_tax_2_18_000_to_30_999_AnyInst__BIN_TOPMED_EUR	UKB	CHIP_inclusive	0.03763	1.057	1.17e-08
5:1296643:T:C	1.4	Phe10_C92__BIN_TOPMED_EUR	UKB	CHIP_inclusive	0.03763	1.239	6.94e-14
5:1366259:G:A	1.4	OPCS_Y031__BIN_TOPMED_EUR	UKB	CHIP_inclusive	0.03763	1.215	1.07e-10
6:109382480:G:C	0.9	20002_Illness_code_SR_1126_spontaneous_pneumothorax_recurrent_pneumothorax_AnyInst__BIN_TOPMED_EUR	UKB	CHIP_inclusive	0.03763	0.8808	1.35e-34
5:1285859:C:A	1	Phe10_Z926__BIN_TOPMED_EUR	UKB	CHIP_inclusive	0.03764	1.282	1.55e-140
11:108217120:G:T	0.92	OPCS_Y204__BIN_TOPMED_EUR	UKB	CHIP_inclusive	0.03766	1.119	1.89e-32
11:108444879:C:T	1	OPCS_X998__BIN_TOPMED_EUR	UKB	CHIP_inclusive	0.03767	1.227	4.89e-13
20:31671342:A:G	1.1	20002_Illness_code_SR_1446_anaemia_AnyInst__BIN_TOPMED_EUR	UKB	CHIP_inclusive	0.03767	0.9273	5.91e-11
5:1203384:T:C	1.1	OPCS_X729__BIN_TOPMED_EUR	UKB	CHIP_inclusive	0.03767	0.9417	1.31e-08
3:160558751:CT:C	-0.02	30690_Cholesterol_0_arr_mean__RINT_TOPMED_EUR	UKB	CHIP_inclusive	0.0377	1.487	1.56e-22
5:1288432:T:C	1.1	Phe10_D128__BIN_TOPMED_EUR	UKB	CHIP_inclusive	0.0377	0.8798	3.11e-35
17:7668434:T:G	1.2	Phe10_N28__BIN_TOPMED_EUR	UKB	CHIP_inclusive	0.03771	1.292	1.94e-09
5:1097331:G:A	1.1	Phe10_C259__BIN_TOPMED_EUR	UKB	CHIP_inclusive	0.03771	0.9382	2.51e-11
11:108217120:G:T	0.013	OD_Contour_0_to_1_Region_I3_Mean__RINT_TOPMED_EUR	UKB	CHIP_inclusive	0.03772	1.119	1.89e-32
18:44571296:C:T	1.1	Phe10_K01__BIN_TOPMED_EUR	UKB	CHIP_inclusive	0.03772	0.921	3.54e-14
7:44864065:A:G	1	OPCS_W903__BIN_TOPMED_EUR	UKB	CHIP_inclusive	0.03773	1.074	3.86e-14
18:44571296:C:T	1.1	Phe10_I739__BIN_TOPMED_EUR	UKB	CHIP_inclusive	0.03774	0.921	3.54e-14
11:108217120:G:T	0.013	OS_Contour_0_to_1_Region_I3_Mean__RINT_TOPMED_EUR	UKB	CHIP_inclusive	0.03775	1.119	1.89e-32
11:108444879:C:T	0.01	51_Seated_height_0_arr_mean__RINT_TOPMED_EUR	UKB	CHIP_inclusive	0.03776	1.227	4.89e-13
3:160419960:A:T	0.98	30826_Rheumatoid_factor_reportability_1_Reportable_at_assay_and_after_aliquot_correction_if_attempted_AnyInst__BIN_TOPMED_EUR	UKB	CHIP_inclusive	0.03778	1.125	7.09e-36
5:1097331:G:A	0.93	20002_Illness_code_SR_1281_retinal_detachment_AnyInst__BIN_TOPMED_EUR	UKB	CHIP_inclusive	0.03779	0.9382	2.51e-11
7:44864065:A:G	0.99	1687_Comparative_body_size_at_age_10_2_Plumper_AnyInst__BIN_TOPMED_EUR	UKB	CHIP_inclusive	0.03779	1.074	3.86e-14
8:129563195:T:C	0.91	Phe10_N02__BIN_TOPMED_EUR	UKB	CHIP_inclusive	0.03781	1.06	5.81e-10
5:1267766:C:G	1.1	6149_Mouth_teeth_dental_problems_3_Bleeding_gums_AnyInst__BIN_TOPMED_EUR	UKB	CHIP_inclusive	0.03784	1.336	2.02e-18
3:160419960:A:T	0.96	20003_Treatment_or_Medication_Code_1140884516_thyroxine_product_AnyInst__BIN_TOPMED_EUR	UKB	CHIP_inclusive	0.03785	1.125	7.09e-36
5:1285859:C:A	0.94	40006_Type_of_Cancer_ICD10_C18__BIN_TOPMED_EUR	UKB	CHIP_inclusive	0.03785	1.282	1.55e-140
3:160419960:A:T	1.1	20459_General_happiness_with_own_health_5_Very_unhappy_AnyInst__BIN_TOPMED_EUR	UKB	CHIP_inclusive	0.03786	1.125	7.09e-36
5:1447647:G:C	0.98	1647_Country_of_birth_UK_elsewhere_1_England_AnyInst__BIN_TOPMED_EUR	UKB	CHIP_inclusive	0.03787	0.9141	3.43e-08
5:1253629:G:A	0.87	Phe10_J939__BIN_TOPMED_EUR	UKB	CHIP_inclusive	0.03788	0.9148	4.94e-13
6:43388113:A:G	1.1	Phe10_A048__BIN_TOPMED_EUR	UKB	CHIP_inclusive	0.03789	0.9486	1.94e-08
2:159604967:C:T	-0.0043	30260_Mean_reticulocyte_volume_0_arr_mean__RINT_TOPMED_EUR	UKB	CHIP_inclusive	0.03791	0.947	1.02e-08
6:109415805:C:A	0.9	OPCS_Y803__BIN_TOPMED_EUR	UKB	CHIP_inclusive	0.03792	1.095	4.17e-10
5:1312214:C:T	0.97	Phe10_K80__BIN_TOPMED_EUR	UKB	CHIP_inclusive	0.03796	0.8662	7.28e-34
6:31261502:G:A	-0.0041	30110_Platelet_distribution_width_0_arr_mean__RINT_TOPMED_EUR	UKB	CHIP_inclusive	0.03796	1.056	6.66e-09
6:31261502:G:A	0.94	OPCS_X715__BIN_TOPMED_EUR	UKB	CHIP_inclusive	0.03798	1.056	6.66e-09
5:1253629:G:A	1.1	Phe10_I420__BIN_TOPMED_EUR	UKB	CHIP_inclusive	0.03799	0.9148	4.94e-13
22:50532618:T:C	0.9	20002_Illness_code_SR_1500_vertigo_AnyInst__BIN_TOPMED_EUR	UKB	CHIP_inclusive	0.038	0.9473	2.68e-08
3:101435231:TA:T	-0.0031	46_Hand_grip_strength_left_0_arr_mean__RINT_TOPMED_EUR	UKB	CHIP_inclusive	0.038	0.9336	1.1e-12
4:104884951:A:T	0.018	90146_Fraction_acceleration_800_milli_gravities_0_arr_mean__RINT_TOPMED_EUR	UKB	CHIP_inclusive	0.038	1.212	9.72e-15
14:100712378:C:G	0.99	1687_Comparative_body_size_at_age_10_3_About_average_AnyInst__BIN_TOPMED_EUR	UKB	CHIP_inclusive	0.03801	0.9227	5.54e-09
3:160419960:A:T	0.97	Phe10_R798__BIN_TOPMED_EUR	UKB	CHIP_inclusive	0.03802	1.125	7.09e-36
3:150287063:C:G	-0.0055	30830_SHBG_0_arr_mean__RINT_TOPMED_EUR	UKB	CHIP_inclusive	0.03803	0.9235	5.69e-10
3:128484651:AT:A	1	OPCS_Y822__BIN_TOPMED_EUR	UKB	CHIP_inclusive	0.03804	1.057	1.17e-08
2:159925824:T:C	0.89	Phe10_I351__BIN_TOPMED_EUR	UKB	CHIP_inclusive	0.03805	0.9285	3.21e-11
5:1300195:G:T	0.98	1797_Father_still_alive_1_Yes_AnyInst__BIN_TOPMED_EUR	UKB	CHIP_inclusive	0.03805	0.8934	9.24e-23
6:109415805:C:A	1	1687_Comparative_body_size_at_age_10_2_Plumper_AnyInst__BIN_TOPMED_EUR	UKB	CHIP_inclusive	0.03806	1.095	4.17e-10
5:1361773:T:C	-0.0086	3148_Heel_bone_mineral_density_BMD_0_arr_mean__RINT_TOPMED_EUR	UKB	CHIP_inclusive	0.03808	0.8904	9.58e-15
5:1249701:C:T	1.4	Phe10_I82__BIN_TOPMED_EUR	UKB	CHIP_inclusive	0.03809	1.27	3.2e-10
5:1303752:CT:C	0.9	30826_Rheumatoid_factor_reportability_4_Not_reportable_at_assay_too_low_AnyInst__BIN_TOPMED_EUR	UKB	CHIP_inclusive	0.0381	1.469	1.91e-11
20:31671342:A:G	0.94	Phe10_E86__BIN_TOPMED_EUR	UKB	CHIP_inclusive	0.03811	0.9273	5.91e-11
10:103908421:C:CTT	1.1	Phe10_M46__BIN_TOPMED_EUR	UKB	CHIP_inclusive	0.03812	0.9143	8.69e-09
3:101435231:TA:T	1	6142_Current_employment_status_3_Looking_after_home_and_or_family_AnyInst__BIN_TOPMED_EUR	UKB	CHIP_inclusive	0.03812	0.9336	1.1e-12
6:109415805:C:A	0.004	23129_Trunk_fat_free_mass_0_arr_mean__RINT_TOPMED_EUR	UKB	CHIP_inclusive	0.03813	1.095	4.17e-10
6:31261502:G:A	1	Phe10_J4590__BIN_TOPMED_EUR	UKB	CHIP_inclusive	0.03814	1.056	6.66e-09
20:31671342:A:G	-0.005	30770_IGF_1_0_arr_mean__RINT_TOPMED_EUR	UKB	CHIP_inclusive	0.03815	0.9273	5.91e-11
2:159834145:G:A	0.84	20002_Illness_code_SR_1197_kidney_stone_ureter_stone_bladder_stone_AnyInst__BIN_TOPMED_EUR	UKB	CHIP_inclusive	0.03816	0.8333	1.21e-08
3:160558751:CT:C	1.1	6177_Medication_for_cholesterol_blood_pressure_or_diabetes_2_Blood_pressure_medication_AnyInst__BIN_TOPMED_EUR	UKB	CHIP_inclusive	0.03816	1.487	1.56e-22
3:150287063:C:G	-0.0057	24019_Particulate_matter_air_pollution_pm10_2007_0_arr_mean__RINT_TOPMED_EUR	UKB	CHIP_inclusive	0.03817	0.9235	5.69e-10
8:129563195:T:C	0.96	20002_Illness_code_SR_1453_psoriasis_Phe10_L40_combined_AnyInst__BIN_TOPMED_EUR	UKB	CHIP_inclusive	0.03817	1.06	5.81e-10
11:108043157:T:C	-0.01	90078_Wear_duration_during_18_00_18_59_0_arr_mean__RINT_TOPMED_EUR	UKB	CHIP_inclusive	0.03818	0.9216	1.03e-08
3:160440785:C:T	0.024	3786_Age_asthma_diagnosed_0_arr_mean__RINT_TOPMED_EUR	UKB	CHIP_inclusive	0.03818	0.9009	5.73e-09
2:159604967:C:T	1.1	Phe10_R000__BIN_TOPMED_EUR	UKB	CHIP_inclusive	0.0382	0.947	1.02e-08
5:1303752:CT:C	1.1	RGC_hearing_loss__BIN_TOPMED_EUR	UKB	CHIP_inclusive	0.03822	1.469	1.91e-11
5:1361773:T:C	1.1	22499_Device_used_to_enter_occupational_data_4_Smartphone_AnyInst__BIN_TOPMED_EUR	UKB	CHIP_inclusive	0.03824	0.8904	9.58e-15
10:103908421:C:CTT	0.92	Phe10_R91__BIN_TOPMED_EUR	UKB	CHIP_inclusive	0.03825	0.9143	8.69e-09
5:1303752:CT:C	1.8	Phe10_L0889__BIN_TOPMED_EUR	UKB	CHIP_inclusive	0.03825	1.469	1.91e-11
5:1447647:G:C	1	4204_Absence_of_notch_position_in_the_pulse_waveform_0_False_AnyInst__BIN_TOPMED_EUR	UKB	CHIP_inclusive	0.03829	0.9141	3.43e-08
1:226374920:A:C	-0.012	5135_3mm_strong_meridian_left_0_arr_mean__RINT_TOPMED_EUR	UKB	CHIP_inclusive	0.0383	1.114	2.61e-16
2:159834145:G:A	0.69	Phe10_M2332__BIN_TOPMED_EUR	UKB	CHIP_inclusive	0.0383	0.8333	1.21e-08
3:150287063:C:G	1	Phe10_N950__BIN_TOPMED_EUR	UKB	CHIP_inclusive	0.03831	0.9235	5.69e-10
5:1296643:T:C	1.1	Phe10_R798__BIN_TOPMED_EUR	UKB	CHIP_inclusive	0.03831	1.239	6.94e-14
11:108217120:G:T	1	2834_Bilateral_oophorectomy_both_ovaries_removed_1_Yes_AnyInst__BIN_TOPMED_EUR	UKB	CHIP_inclusive	0.03832	1.119	1.89e-32
17:7668434:T:G	1.1	2267_Use_of_sun_uv_protection_1_Never_rarely_AnyInst__BIN_TOPMED_EUR	UKB	CHIP_inclusive	0.03832	1.292	1.94e-09
5:1267766:C:G	1.1	Phe10_Z90__BIN_TOPMED_EUR	UKB	CHIP_inclusive	0.03832	1.336	2.02e-18
18:44571296:C:T	1	20405_Ever_had_known_person_concerned_about_or_recommend_reduction_of_alcohol_consumption_0_No_AnyInst__BIN_TOPMED_EUR	UKB	CHIP_inclusive	0.03833	0.921	3.54e-14
6:109499851:C:T	0.95	54_UK_Biobank_assessment_centre_11016_Liverpool_AnyInst__BIN_TOPMED_EUR	UKB	CHIP_inclusive	0.03833	0.8474	4.85e-10
5:1278469:C:T	0.015	5255_Intra_ocular_pressure_Goldmann_correlated_right_0_arr_mean__RINT_TOPMED_EUR	UKB	CHIP_inclusive	0.03834	0.8827	2.41e-16
5:1447647:G:C	0.011	4119_Ankle_spacing_width_right_0_arr_mean__RINT_TOPMED_EUR	UKB	CHIP_inclusive	0.03834	0.9141	3.43e-08
5:1447647:G:C	0.014	RGC_SphericalEquivalent_l__RINT_TOPMED_EUR	UKB	CHIP_inclusive	0.03834	0.9141	3.43e-08
14:100712378:C:G	0.99	2492_Taking_other_prescription_medications_0_No_AnyInst__BIN_TOPMED_EUR	UKB	CHIP_inclusive	0.03835	0.9227	5.54e-09
20:31671342:A:G	1.1	OPCS_Z361__BIN_TOPMED_EUR	UKB	CHIP_inclusive	0.03835	0.9273	5.91e-11
2:159834145:G:A	0.0084	23129_Trunk_fat_free_mass_0_arr_mean__RINT_TOPMED_EUR	UKB	CHIP_inclusive	0.03836	0.8333	1.21e-08
5:1280362:G:A	1.2	OPCS_X333__BIN_TOPMED_EUR	UKB	CHIP_inclusive	0.03836	1.179	2.78e-32
5:1361187:G:C	0.69	OPCS_X358__BIN_TOPMED_EUR	UKB	CHIP_inclusive	0.03836	0.7941	3.21e-08
20:31671342:A:G	0.98	100240_Coffee_consumed_1_Yes_AnyInst__BIN_TOPMED_EUR	UKB	CHIP_inclusive	0.03837	0.9273	5.91e-11
3:128484651:AT:A	1	Phe10_Z926__BIN_TOPMED_EUR	UKB	CHIP_inclusive	0.03837	1.057	1.17e-08
4:104884951:A:T	-0.0097	30700_Creatinine_0_arr_mean__RINT_TOPMED_EUR	UKB	CHIP_inclusive	0.0384	1.212	9.72e-15
2:159821048:C:T	-0.0088	5096_3mm_weak_meridian_left_0_arr_mean__RINT_TOPMED_EUR	UKB	CHIP_inclusive	0.03841	1.07	6.25e-13
2:159834145:G:A	1.1	6142_Current_employment_status_4_Unable_to_work_because_of_sickness_or_disability_AnyInst__BIN_TOPMED_EUR	UKB	CHIP_inclusive	0.03841	0.8333	1.21e-08
5:1366259:G:A	1.4	OPCS_M536__BIN_TOPMED_EUR	UKB	CHIP_inclusive	0.03841	1.215	1.07e-10
3:150287063:C:G	0.88	20002_Illness_code_SR_1446_anaemia_AnyInst__BIN_TOPMED_EUR	UKB	CHIP_inclusive	0.03842	0.9235	5.69e-10
5:1300195:G:T	1	1687_Comparative_body_size_at_age_10_3_About_average_AnyInst__BIN_TOPMED_EUR	UKB	CHIP_inclusive	0.03842	0.8934	9.24e-23
17:57386496:C:T	0.73	Phe10_D069__BIN_TOPMED_EUR	UKB	CHIP_inclusive	0.03843	0.8313	3.65e-16
6:43388113:A:G	0.98	2834_Bilateral_oophorectomy_both_ovaries_removed_0_No_AnyInst__BIN_TOPMED_EUR	UKB	CHIP_inclusive	0.03843	0.9486	1.94e-08
18:44571296:C:T	1.1	Phe10_M6596__BIN_TOPMED_EUR	UKB	CHIP_inclusive	0.03845	0.921	3.54e-14
22:50532618:T:C	0.0072	90073_Wear_duration_during_13_00_13_59_0_arr_mean__RINT_TOPMED_EUR	UKB	CHIP_inclusive	0.03846	0.9473	2.68e-08
5:1296643:T:C	0.013	136_Number_of_operations_self_reported_0_arr_mean__RINT_TOPMED_EUR	UKB	CHIP_inclusive	0.03846	1.239	6.94e-14
6:43388113:A:G	1.1	OPCS_T723__BIN_TOPMED_EUR	UKB	CHIP_inclusive	0.03847	0.9486	1.94e-08
20:31671342:A:G	0.98	1239_Current_tobacco_smoking_0_No_AnyInst__BIN_TOPMED_EUR	UKB	CHIP_inclusive	0.03848	0.9273	5.91e-11
3:101435231:TA:T	0.0078	4199_Position_of_pulse_wave_notch_0_arr_mean__RINT_TOPMED_EUR	UKB	CHIP_inclusive	0.03848	0.9336	1.1e-12
11:108217120:G:T	-0.0071	4101_Heel_broadband_ultrasound_attenuation_left_0_arr_mean__RINT_TOPMED_EUR	UKB	CHIP_inclusive	0.0385	1.119	1.89e-32
17:7827723:C:G	1	Phe10_Z40__BIN_TOPMED_EUR	UKB	CHIP_inclusive	0.0385	0.9342	1.64e-11
17:7827723:C:G	1	Phe10_Z40__BIN_TOPMED_EUR	UKB	CHIP_inclusive	0.0385	0.9342	1.64e-11
5:1447647:G:C	1.2	OPCS_Z673__BIN_TOPMED_EUR	UKB	CHIP_inclusive	0.0385	0.9141	3.43e-08
17:7668434:T:G	1.3	Phe10_I340__BIN_TOPMED_EUR	UKB	CHIP_inclusive	0.03853	1.292	1.94e-09
17:7668434:T:G	0.65	Phe10_H045__BIN_TOPMED_EUR	UKB	CHIP_inclusive	0.03855	1.292	1.94e-09
10:103908421:C:CTT	-0.0069	30610_Alkaline_phosphatase_0_arr_mean__RINT_TOPMED_EUR	UKB	CHIP_inclusive	0.03857	0.9143	8.69e-09
3:160440785:C:T	0.0073	137_Number_of_treatments_medications_taken_0_arr_mean__RINT_TOPMED_EUR	UKB	CHIP_inclusive	0.03857	0.9009	5.73e-09
5:1288432:T:C	-0.0029	23126_Arm_predicted_mass_left_0_arr_mean__RINT_TOPMED_EUR	UKB	CHIP_inclusive	0.03857	0.8798	3.11e-35
5:1303752:CT:C	0.55	Phe10_D13__BIN_TOPMED_EUR	UKB	CHIP_inclusive	0.0386	1.469	1.91e-11
18:44571296:C:T	1	20003_Treatment_or_Medication_Code_1140868226_aspirin_AnyInst__BIN_TOPMED_EUR	UKB	CHIP_inclusive	0.03861	0.921	3.54e-14
7:44864065:A:G	0.97	6150_DD_vascular_heart_problems_4_High_blood_pressure_AnyInst__BIN_TOPMED_EUR	UKB	CHIP_inclusive	0.03861	1.074	3.86e-14
5:1361187:G:C	0.88	Phe10_L82__BIN_TOPMED_EUR	UKB	CHIP_inclusive	0.03863	0.7941	3.21e-08
6:109415805:C:A	0.94	Phe10_S525__BIN_TOPMED_EUR	UKB	CHIP_inclusive	0.03863	1.095	4.17e-10
5:1296643:T:C	-0.014	30120_Lymphocyte_count_0_arr_mean__RINT_TOPMED_EUR	UKB	CHIP_inclusive	0.03865	1.239	6.94e-14
17:7827723:C:G	0.0052	20010_Interpolated_Year_when_operation_took_place_0_arr_mean__RINT_TOPMED_EUR	UKB	CHIP_inclusive	0.03866	0.9342	1.64e-11
20:31671342:A:G	0.92	Phe10_F100__BIN_TOPMED_EUR	UKB	CHIP_inclusive	0.03866	0.9273	5.91e-11
6:109449666:G:A	1.1	Phe10_J32__BIN_TOPMED_EUR	UKB	CHIP_inclusive	0.03866	1.118	3.14e-09
3:160106004:C:T	1.1	Phe10_Z911__BIN_TOPMED_EUR	UKB	CHIP_inclusive	0.03867	1.107	5.43e-12
5:1280362:G:A	1.2	Phe10_C900__BIN_TOPMED_EUR	UKB	CHIP_inclusive	0.03868	1.179	2.78e-32
5:1300195:G:T	1	Phe10_R001__BIN_TOPMED_EUR	UKB	CHIP_inclusive	0.0387	0.8934	9.24e-23
6:109449666:G:A	1.2	Phe10_H669__BIN_TOPMED_EUR	UKB	CHIP_inclusive	0.0387	1.118	3.14e-09
2:159821048:C:T	0.99	1697_Comparative_height_size_at_age_10_2_Taller_AnyInst__BIN_TOPMED_EUR	UKB	CHIP_inclusive	0.03871	1.07	6.25e-13
11:108217120:G:T	1	2188_Long_standing_illness_disability_or_infirmity_1_Yes_AnyInst__BIN_TOPMED_EUR	UKB	CHIP_inclusive	0.03872	1.119	1.89e-32
12:26433896:A:G	-0.0051	23125_Arm_fat_free_mass_left_0_arr_mean__RINT_TOPMED_EUR	UKB	CHIP_inclusive	0.03872	1.187	4.71e-22
5:1249701:C:T	0.82	22499_Device_used_to_enter_occupational_data_4_Smartphone_AnyInst__BIN_TOPMED_EUR	UKB	CHIP_inclusive	0.03872	1.27	3.2e-10
6:109449666:G:A	0.0086	30180_Lymphocyte_percentage_0_arr_mean__RINT_TOPMED_EUR	UKB	CHIP_inclusive	0.03875	1.118	3.14e-09
20:31671342:A:G	1.1	Phe10_Z980__BIN_TOPMED_EUR	UKB	CHIP_inclusive	0.03876	0.9273	5.91e-11
5:1267766:C:G	0.94	6141_How_are_people_in_household_related_to_participant_1_Husband_wife_or_partner_AnyInst__BIN_TOPMED_EUR	UKB	CHIP_inclusive	0.03876	1.336	2.02e-18
5:1366259:G:A	0.047	OD_Contour_1_to_2_Region_N3_Mean__RINT_TOPMED_EUR	UKB	CHIP_inclusive	0.03876	1.215	1.07e-10
4:104884951:A:T	1.1	20002_Illness_code_SR_1453_psoriasis_Phe10_L40_combined_AnyInst__BIN_TOPMED_EUR	UKB	CHIP_inclusive	0.0388	1.212	9.72e-15
12:26433896:A:G	-0.0082	23104_Body_mass_index_BMI_0_arr_mean__RINT_TOPMED_EUR	UKB	CHIP_inclusive	0.03881	1.187	4.71e-22
5:1278469:C:T	0.97	100250_Instant_coffee_intake_1_1_AnyInst__BIN_TOPMED_EUR	UKB	CHIP_inclusive	0.03881	0.8827	2.41e-16
3:160106004:C:T	-0.013	RGC_MeanSphericalEquivalent__RINT_TOPMED_EUR	UKB	CHIP_inclusive	0.03882	1.107	5.43e-12
5:1300195:G:T	0.86	OPCS_E251__BIN_TOPMED_EUR	UKB	CHIP_inclusive	0.03882	0.8934	9.24e-23
5:1366259:G:A	1.1	6150_DD_vascular_heart_problems_4_High_blood_pressure_AnyInst__BIN_TOPMED_EUR	UKB	CHIP_inclusive	0.03884	1.215	1.07e-10
5:1447647:G:C	0.015	RGC_MeanSphericalEquivalent_0__RINT_TOPMED_EUR	UKB	CHIP_inclusive	0.03884	0.9141	3.43e-08
6:109382480:G:C	1	Phe10_J4590__BIN_TOPMED_EUR	UKB	CHIP_inclusive	0.03884	0.8808	1.35e-34
3:101435231:TA:T	1	1190_Nap_during_day_2_Sometimes_AnyInst__BIN_TOPMED_EUR	UKB	CHIP_inclusive	0.03885	0.9336	1.1e-12
11:108444879:C:T	0.93	20003_Treatment_or_Medication_Code_1141146234_atorvastatin_AnyInst__BIN_TOPMED_EUR	UKB	CHIP_inclusive	0.03887	1.227	4.89e-13
5:1278469:C:T	0.95	20003_Treatment_or_Medication_Code_1140879616_amitriptyline_AnyInst__BIN_TOPMED_EUR	UKB	CHIP_inclusive	0.03887	0.8827	2.41e-16
6:109382480:G:C	0.95	Phe10_I501__BIN_TOPMED_EUR	UKB	CHIP_inclusive	0.03888	0.8808	1.35e-34
6:31261502:G:A	0.0094	5254_Intra_ocular_pressure_corneal_compensated_right_0_arr_mean__RINT_TOPMED_EUR	UKB	CHIP_inclusive	0.03889	1.056	6.66e-09
5:1303752:CT:C	1.1	100580_Alcohol_consumed_0_No_AnyInst__BIN_TOPMED_EUR	UKB	CHIP_inclusive	0.0389	1.469	1.91e-11
1:226374920:A:C	1.1	20196_First_code_array_presented_9_2_5_3_0_7_1_6_4_AnyInst__BIN_TOPMED_EUR	UKB	CHIP_inclusive	0.03891	1.114	2.61e-16
3:160558751:CT:C	1.1	Phe10_L03__BIN_TOPMED_EUR	UKB	CHIP_inclusive	0.03891	1.487	1.56e-22
7:44864065:A:G	-0.0091	5078_logMAR_in_round_left_0_arr_mean__RINT_TOPMED_EUR	UKB	CHIP_inclusive	0.03891	1.074	3.86e-14
10:103908421:C:CTT	0.92	Phe10_C795__BIN_TOPMED_EUR	UKB	CHIP_inclusive	0.03893	0.9143	8.69e-09
3:160106004:C:T	0.85	Phe10_I313__BIN_TOPMED_EUR	UKB	CHIP_inclusive	0.03893	1.107	5.43e-12
21:34972056:C:T	0.0054	3146_Speed_of_sound_through_heel_0_arr_mean__RINT_TOPMED_EUR	UKB	CHIP_inclusive	0.03894	1.064	1.99e-10
4:104884951:A:T	0.95	20003_Treatment_or_Medication_Code_1140865634_omeprazole_AnyInst__BIN_TOPMED_EUR	UKB	CHIP_inclusive	0.03894	1.212	9.72e-15
6:109415805:C:A	1.1	Phe10_I802__BIN_TOPMED_EUR	UKB	CHIP_inclusive	0.03896	1.095	4.17e-10
6:109321472:G:A	0.99	30796_Lipoprotein_A_reportability_1_Reportable_at_assay_and_after_aliquot_correction_if_attempted_AnyInst__BIN_TOPMED_EUR	UKB	CHIP_inclusive	0.03897	0.8986	1.53e-29
6:109415805:C:A	0.004	23102_Whole_body_water_mass_0_arr_mean__RINT_TOPMED_EUR	UKB	CHIP_inclusive	0.03897	1.095	4.17e-10
11:108043157:T:C	0.95	Phe10_C443__BIN_TOPMED_EUR	UKB	CHIP_inclusive	0.03898	0.9216	1.03e-08
5:1249701:C:T	1.3	Phe10_E11319__BIN_TOPMED_EUR	UKB	CHIP_inclusive	0.03898	1.27	3.2e-10
6:109499851:C:T	1	2492_Taking_other_prescription_medications_1_Yes_you_will_be_asked_about_this_later_by_an_interviewer_AnyInst__BIN_TOPMED_EUR	UKB	CHIP_inclusive	0.03898	0.8474	4.85e-10
2:159925824:T:C	0.95	20002_Illness_code_SR_1464_rheumatoid_arthritis_AnyInst__BIN_TOPMED_EUR	UKB	CHIP_inclusive	0.039	0.9285	3.21e-11
5:1097331:G:A	-0.0047	41234_Records_in_HES_inpatient_diagnoses_dataset_0_arr_mean__RINT_TOPMED_EUR	UKB	CHIP_inclusive	0.039	0.9382	2.51e-11
5:1203384:T:C	0.97	Phe10_I252__BIN_TOPMED_EUR	UKB	CHIP_inclusive	0.039	0.9417	1.31e-08
17:57386496:C:T	0.007	46_Hand_grip_strength_left_0_arr_mean__RINT_TOPMED_EUR	UKB	CHIP_inclusive	0.03901	0.8313	3.65e-16
5:1366259:G:A	1.4	OPCS_X333__BIN_TOPMED_EUR	UKB	CHIP_inclusive	0.03904	1.215	1.07e-10
1:226374920:A:C	0.97	2674_Ever_had_breast_cancer_screening_mammogram_0_No_AnyInst__BIN_TOPMED_EUR	UKB	CHIP_inclusive	0.03905	1.114	2.61e-16
6:109382480:G:C	0.0082	90144_Fraction_acceleration_600_milli_gravities_0_arr_mean__RINT_TOPMED_EUR	UKB	CHIP_inclusive	0.03905	0.8808	1.35e-34
6:109449666:G:A	1.2	20002_Illness_code_SR_1460_rectal_or_colon_adenoma_polyps_AnyInst__BIN_TOPMED_EUR	UKB	CHIP_inclusive	0.03906	1.118	3.14e-09
5:1249701:C:T	1.4	Phe10_Z29__BIN_TOPMED_EUR	UKB	CHIP_inclusive	0.03908	1.27	3.2e-10
3:160558751:CT:C	0.075	T1_comb_deconf__RINT_TOPMED_EUR	UKB	CHIP_inclusive	0.03909	1.487	1.56e-22
12:26433896:A:G	1	2395_Hair_balding_pattern_4_Pattern_4_AnyInst__BIN_TOPMED_EUR	UKB	CHIP_inclusive	0.0391	1.187	4.71e-22
22:50532618:T:C	0.89	Phe10_O46__BIN_TOPMED_EUR	UKB	CHIP_inclusive	0.0391	0.9473	2.68e-08
6:31261502:G:A	0.007	4290_Duration_screen_displayed_0_arr_mean__RINT_TOPMED_EUR	UKB	CHIP_inclusive	0.0391	1.056	6.66e-09
6:109449666:G:A	1.1	Phe10_R32__BIN_TOPMED_EUR	UKB	CHIP_inclusive	0.03911	1.118	3.14e-09
6:109382480:G:C	1	Phe10_J45909__BIN_TOPMED_EUR	UKB	CHIP_inclusive	0.03912	0.8808	1.35e-34
1:226374920:A:C	0.96	Phe10_Z904__BIN_TOPMED_EUR	UKB	CHIP_inclusive	0.03914	1.114	2.61e-16
3:160440785:C:T	0.98	738_Average_total_household_income_before_tax_1_Less_than_18_000_AnyInst__BIN_TOPMED_EUR	UKB	CHIP_inclusive	0.03914	0.9009	5.73e-09
5:1303752:CT:C	1.3	OPCS_Z501__BIN_TOPMED_EUR	UKB	CHIP_inclusive	0.03916	1.469	1.91e-11
6:31261502:G:A	0.009	5078_logMAR_in_round_left_0_arr_mean__RINT_TOPMED_EUR	UKB	CHIP_inclusive	0.03918	1.056	6.66e-09
8:129563195:T:C	0.99	30666_Direct_bilirubin_reportability_4_Not_reportable_at_assay_too_low_AnyInst__BIN_TOPMED_EUR	UKB	CHIP_inclusive	0.03918	1.06	5.81e-10
11:108444879:C:T	0.91	OPCS_K636__BIN_TOPMED_EUR	UKB	CHIP_inclusive	0.0392	1.227	4.89e-13
3:160419960:A:T	0.99	1170_Getting_up_in_morning_4_Very_easy_AnyInst__BIN_TOPMED_EUR	UKB	CHIP_inclusive	0.0392	1.125	7.09e-36
2:159604967:C:T	0.88	OPCS_Z769__BIN_TOPMED_EUR	UKB	CHIP_inclusive	0.03921	0.947	1.02e-08
5:1296643:T:C	1.3	Phe10_N02__BIN_TOPMED_EUR	UKB	CHIP_inclusive	0.03921	1.239	6.94e-14
3:150287063:C:G	1	Phe10_J449__BIN_TOPMED_EUR	UKB	CHIP_inclusive	0.03923	0.9235	5.69e-10
6:109415805:C:A	0.004	23101_Whole_body_fat_free_mass_0_arr_mean__RINT_TOPMED_EUR	UKB	CHIP_inclusive	0.03923	1.095	4.17e-10
5:1288432:T:C	-0.0079	4122_Speed_of_sound_through_heel_right_0_arr_mean__RINT_TOPMED_EUR	UKB	CHIP_inclusive	0.03924	0.8798	3.11e-35
10:103908421:C:CTT	1.1	20002_Illness_code_SR_1278_cataract_AnyInst__BIN_TOPMED_EUR	UKB	CHIP_inclusive	0.03925	0.9143	8.69e-09
11:108043157:T:C	-0.012	6032_Maximum_workload_during_fitness_test_0_arr_mean__RINT_TOPMED_EUR	UKB	CHIP_inclusive	0.03925	0.9216	1.03e-08
6:109321472:G:A	1	RGC_COPD__BIN_TOPMED_EUR	UKB	CHIP_inclusive	0.03925	0.8986	1.53e-29
7:44864065:A:G	-0.014	RGC_MeanSphericalEquivalent_0_started_wearing_glasses_contacts_before_40__RINT_TOPMED_EUR	UKB	CHIP_inclusive	0.03925	1.074	3.86e-14
3:101435231:TA:T	0.99	2316_Wheeze_or_whistling_in_the_chest_in_last_year_0_No_AnyInst__BIN_TOPMED_EUR	UKB	CHIP_inclusive	0.03926	0.9336	1.1e-12
4:104884951:A:T	-0.019	90072_Wear_duration_during_12_00_12_59_0_arr_mean__RINT_TOPMED_EUR	UKB	CHIP_inclusive	0.03926	1.212	9.72e-15
2:159834145:G:A	-0.014	30060_Mean_corpuscular_haemoglobin_concentration_0_arr_mean__RINT_TOPMED_EUR	UKB	CHIP_inclusive	0.03927	0.8333	1.21e-08
11:108217120:G:T	1	Phe10_Z800__BIN_TOPMED_EUR	UKB	CHIP_inclusive	0.03928	1.119	1.89e-32
17:7668434:T:G	0.82	20002_Illness_code_SR_1458_diverticular_disease_diverticulitis_AnyInst__BIN_TOPMED_EUR	UKB	CHIP_inclusive	0.03928	1.292	1.94e-09
2:159821048:C:T	1.1	Phe10_Z948__BIN_TOPMED_EUR	UKB	CHIP_inclusive	0.03928	1.07	6.25e-13
5:1372402:G:C	1	RGC_IBD__BIN_TOPMED_EUR	UKB	CHIP_inclusive	0.03928	1.09	2.36e-16
6:109499851:C:T	0.91	Phe10_E136__BIN_TOPMED_EUR	UKB	CHIP_inclusive	0.03929	0.8474	4.85e-10
3:160419960:A:T	-0.0068	90054_Wear_duration_during_Tuesday_0_arr_mean__RINT_TOPMED_EUR	UKB	CHIP_inclusive	0.0393	1.125	7.09e-36
22:50532618:T:C	0.0071	90072_Wear_duration_during_12_00_12_59_0_arr_mean__RINT_TOPMED_EUR	UKB	CHIP_inclusive	0.03933	0.9473	2.68e-08
5:1312214:C:T	0.86	Phe10_N830__BIN_TOPMED_EUR	UKB	CHIP_inclusive	0.03934	0.8662	7.28e-34
11:108217120:G:T	1	2395_Hair_balding_pattern_1_Pattern_1_AnyInst__BIN_TOPMED_EUR	UKB	CHIP_inclusive	0.03935	1.119	1.89e-32
12:26433896:A:G	-0.0051	23115_Leg_fat_percentage_left_0_arr_mean__RINT_TOPMED_EUR	UKB	CHIP_inclusive	0.03936	1.187	4.71e-22
18:44571296:C:T	1	Phe10_Z82__BIN_TOPMED_EUR	UKB	CHIP_inclusive	0.03936	0.921	3.54e-14
3:160440785:C:T	0.017	5264_Corneal_hysteresis_left_0_arr_mean__RINT_TOPMED_EUR	UKB	CHIP_inclusive	0.03936	0.9009	5.73e-09
3:160440785:C:T	1.1	Phe10_H40__BIN_TOPMED_EUR	UKB	CHIP_inclusive	0.03937	0.9009	5.73e-09
5:1097331:G:A	-0.016	T1_comb_deconf__RINT_TOPMED_EUR	UKB	CHIP_inclusive	0.03937	0.9382	2.51e-11
5:1285917:G:A	0.92	RGC_CAD_Loose_CC__BIN_TOPMED_EUR	UKB	CHIP_inclusive	0.03938	1.273	4.88e-09
5:1361187:G:C	0.94	1329_Oily_fish_intake_0_Never_AnyInst__BIN_TOPMED_EUR	UKB	CHIP_inclusive	0.03939	0.7941	3.21e-08
3:160106004:C:T	-0.0051	23106_Impedance_of_whole_body_0_arr_mean__RINT_TOPMED_EUR	UKB	CHIP_inclusive	0.03941	1.107	5.43e-12
5:1293971:C:T	1.1	Phe10_I802__BIN_TOPMED_EUR	UKB	CHIP_inclusive	0.03941	1.168	2.15e-51
5:1293971:C:T	1.1	Phe10_I802__BIN_TOPMED_EUR	UKB	CHIP_inclusive	0.03941	1.168	2.15e-51
5:1312214:C:T	-0.0046	1883_Number_of_full_sisters_0_arr_mean__RINT_TOPMED_EUR	UKB	CHIP_inclusive	0.03942	0.8662	7.28e-34
17:7668434:T:G	0.83	Phe10_M48__BIN_TOPMED_EUR	UKB	CHIP_inclusive	0.03943	1.292	1.94e-09
3:128484651:AT:A	0.89	OPCS_W784__BIN_TOPMED_EUR	UKB	CHIP_inclusive	0.03944	1.057	1.17e-08
6:109499851:C:T	1.2	OPCS_D151__BIN_TOPMED_EUR	UKB	CHIP_inclusive	0.03945	0.8474	4.85e-10
3:160419960:A:T	0.99	30666_Direct_bilirubin_reportability_4_Not_reportable_at_assay_too_low_AnyInst__BIN_TOPMED_EUR	UKB	CHIP_inclusive	0.03947	1.125	7.09e-36
5:1447647:G:C	0.92	Phe10_Z83__BIN_TOPMED_EUR	UKB	CHIP_inclusive	0.03948	0.9141	3.43e-08
2:159604967:C:T	1	RGC_Fractures__BIN_TOPMED_EUR	UKB	CHIP_inclusive	0.03949	0.947	1.02e-08
10:103908421:C:CTT	-0.0054	23106_Impedance_of_whole_body_0_arr_mean__RINT_TOPMED_EUR	UKB	CHIP_inclusive	0.0395	0.9143	8.69e-09
3:101435231:TA:T	0.0071	90076_Wear_duration_during_16_00_16_59_0_arr_mean__RINT_TOPMED_EUR	UKB	CHIP_inclusive	0.03951	0.9336	1.1e-12
2:159604967:C:T	0.0032	23106_Impedance_of_whole_body_0_arr_mean__RINT_TOPMED_EUR	UKB	CHIP_inclusive	0.03952	0.947	1.02e-08
5:1372402:G:C	-0.0048	30290_High_light_scatter_reticulocyte_percentage_0_arr_mean__RINT_TOPMED_EUR	UKB	CHIP_inclusive	0.03954	1.09	2.36e-16
12:26433896:A:G	1.1	OPCS_H231__BIN_TOPMED_EUR	UKB	CHIP_inclusive	0.03956	1.187	4.71e-22
17:57386496:C:T	0.008	30344_Volume_of_EDTA2_plasma_held_by_UKB_0_arr_mean__RINT_TOPMED_EUR	UKB	CHIP_inclusive	0.03956	0.8313	3.65e-16
18:44571296:C:T	-0.0096	6032_Maximum_workload_during_fitness_test_0_arr_mean__RINT_TOPMED_EUR	UKB	CHIP_inclusive	0.03956	0.921	3.54e-14
3:101435231:TA:T	1	Phe10_I259__BIN_TOPMED_EUR	UKB	CHIP_inclusive	0.03956	0.9336	1.1e-12
3:150287063:C:G	0.89	Phe10_C859__BIN_TOPMED_EUR	UKB	CHIP_inclusive	0.03956	0.9235	5.69e-10
5:1280362:G:A	1	OPCS_Z926__BIN_TOPMED_EUR	UKB	CHIP_inclusive	0.03956	1.179	2.78e-32
5:1296643:T:C	0.7	Phe10_Z833__BIN_TOPMED_EUR	UKB	CHIP_inclusive	0.03958	1.239	6.94e-14
5:1300195:G:T	1.1	Phe10_X60__BIN_TOPMED_EUR	UKB	CHIP_inclusive	0.03958	0.8934	9.24e-23
5:1280362:G:A	1.1	Phe10_C80__BIN_TOPMED_EUR	UKB	CHIP_inclusive	0.03959	1.179	2.78e-32
6:109499851:C:T	0.91	Phe10_E13621__BIN_TOPMED_EUR	UKB	CHIP_inclusive	0.03959	0.8474	4.85e-10
6:109499851:C:T	0.91	Phe10_E1362__BIN_TOPMED_EUR	UKB	CHIP_inclusive	0.03959	0.8474	4.85e-10
6:109321472:G:A	1	RGC_ACOS_CC__BIN_TOPMED_EUR	UKB	CHIP_inclusive	0.0396	0.8986	1.53e-29
6:109321472:G:A	1	RGC_COPD_Composites_CC__BIN_TOPMED_EUR	UKB	CHIP_inclusive	0.0396	0.8986	1.53e-29
6:43388113:A:G	1	1747_Hair_colour_natural_before_greying_1_Blonde_AnyInst__BIN_TOPMED_EUR	UKB	CHIP_inclusive	0.0396	0.9486	1.94e-08
1:226374920:A:C	0.91	OPCS_L914__BIN_TOPMED_EUR	UKB	CHIP_inclusive	0.03963	1.114	2.61e-16
17:7668434:T:G	1.6	OPCS_W784__BIN_TOPMED_EUR	UKB	CHIP_inclusive	0.03963	1.292	1.94e-09
5:1447647:G:C	1.1	Phe10_J841__BIN_TOPMED_EUR	UKB	CHIP_inclusive	0.03963	0.9141	3.43e-08
10:103908421:C:CTT	0.98	RGC_BP_Med__BIN_TOPMED_EUR	UKB	CHIP_inclusive	0.03964	0.9143	8.69e-09
12:26433896:A:G	1.2	Phe10_O46__BIN_TOPMED_EUR	UKB	CHIP_inclusive	0.03966	1.187	4.71e-22
18:44571296:C:T	-0.0047	1458_Cereal_intake_0_arr_mean__RINT_TOPMED_EUR	UKB	CHIP_inclusive	0.03966	0.921	3.54e-14
5:1267766:C:G	0.73	Phe10_I678__BIN_TOPMED_EUR	UKB	CHIP_inclusive	0.03966	1.336	2.02e-18
5:1285859:C:A	1	20003_Treatment_or_Medication_Code_1187_chondroitin_product_AnyInst__BIN_TOPMED_EUR	UKB	CHIP_inclusive	0.03966	1.282	1.55e-140
11:108217120:G:T	0.0037	23098_Weight_0_arr_mean__RINT_TOPMED_EUR	UKB	CHIP_inclusive	0.03968	1.119	1.89e-32
2:159834145:G:A	1.1	OPCS_Z482__BIN_TOPMED_EUR	UKB	CHIP_inclusive	0.03969	0.8333	1.21e-08
5:1361773:T:C	1.1	Phe10_C43__BIN_TOPMED_EUR	UKB	CHIP_inclusive	0.0397	0.8904	9.58e-15
7:44864065:A:G	0.98	Phe10_J459__BIN_TOPMED_EUR	UKB	CHIP_inclusive	0.03971	1.074	3.86e-14
18:44571296:C:T	0.9	OPCS_X712__BIN_TOPMED_EUR	UKB	CHIP_inclusive	0.03972	0.921	3.54e-14
5:1097331:G:A	0.98	Phe10_D12__BIN_TOPMED_EUR	UKB	CHIP_inclusive	0.03973	0.9382	2.51e-11
5:1447647:G:C	-0.014	6032_Maximum_workload_during_fitness_test_0_arr_mean__RINT_TOPMED_EUR	UKB	CHIP_inclusive	0.03973	0.9141	3.43e-08
7:44864065:A:G	-0.0033	3063_Forced_expiratory_volume_in_1_second_FEV1_0_arr_mean__RINT_TOPMED_EUR	UKB	CHIP_inclusive	0.03973	1.074	3.86e-14
2:159604967:C:T	1.1	Phe10_Y450__BIN_TOPMED_EUR	UKB	CHIP_inclusive	0.03975	0.947	1.02e-08
5:1249701:C:T	1.2	Phe10_Z08__BIN_TOPMED_EUR	UKB	CHIP_inclusive	0.03976	1.27	3.2e-10
5:1293971:C:T	0.96	Phe10_Z850__BIN_TOPMED_EUR	UKB	CHIP_inclusive	0.03976	1.168	2.15e-51
5:1293971:C:T	0.96	Phe10_Z850__BIN_TOPMED_EUR	UKB	CHIP_inclusive	0.03976	1.168	2.15e-51
5:1228120:CT:C	0.93	Phe10_T83__BIN_TOPMED_EUR	UKB	CHIP_inclusive	0.03977	1.059	3.73e-09
5:1228120:CT:C	0.93	Phe10_T83__BIN_TOPMED_EUR	UKB	CHIP_inclusive	0.03977	1.059	3.73e-09
3:101435231:TA:T	0.0082	30500_Microalbumin_in_urine_0_arr_mean__RINT_TOPMED_EUR	UKB	CHIP_inclusive	0.03978	0.9336	1.1e-12
8:129563195:T:C	0.98	30856_Testosterone_reportability_1_Reportable_at_assay_and_after_aliquot_correction_if_attempted_AnyInst__BIN_TOPMED_EUR	UKB	CHIP_inclusive	0.03978	1.06	5.81e-10
5:1366259:G:A	1.3	Phe10_Z089__BIN_TOPMED_EUR	UKB	CHIP_inclusive	0.0398	1.215	1.07e-10
7:44864065:A:G	-0.0038	48_Waist_circumference_0_arr_mean__RINT_TOPMED_EUR	UKB	CHIP_inclusive	0.0398	1.074	3.86e-14
11:108217120:G:T	1.1	Phe10_C795__BIN_TOPMED_EUR	UKB	CHIP_inclusive	0.03982	1.119	1.89e-32
21:34972056:C:T	1.1	OPCS_T676__BIN_TOPMED_EUR	UKB	CHIP_inclusive	0.03982	1.064	1.99e-10
11:108444879:C:T	-0.015	92_Operation_year_age_first_occurred_0_arr_mean__RINT_TOPMED_EUR	UKB	CHIP_inclusive	0.03983	1.227	4.89e-13
5:1285859:C:A	1	Phe10_Z800__BIN_TOPMED_EUR	UKB	CHIP_inclusive	0.03984	1.282	1.55e-140
8:129563195:T:C	1.1	OPCS_B303__BIN_TOPMED_EUR	UKB	CHIP_inclusive	0.03984	1.06	5.81e-10
2:159821048:C:T	1.1	20002_Illness_code_SR_1367_breast_cysts_AnyInst__BIN_TOPMED_EUR	UKB	CHIP_inclusive	0.03985	1.07	6.25e-13
5:1280362:G:A	1	20110_Illnesses_of_mother_neg_17_None_of_the_above_group_1_AnyInst__BIN_TOPMED_EUR	UKB	CHIP_inclusive	0.03986	1.179	2.78e-32
12:26433896:A:G	-0.0071	21002_Weight_0_arr_mean__RINT_TOPMED_EUR	UKB	CHIP_inclusive	0.03987	1.187	4.71e-22
5:1288432:T:C	-0.01	20261_avMSE_0_arr_mean__RINT_TOPMED_EUR	UKB	CHIP_inclusive	0.03988	0.8798	3.11e-35
