## Supplemental Tables for "Exome sequencing of 628,388 individuals identifies common and rare variant associations with clonal hematopoiesis phenotypes" (part 2 of 3)

### Sheet: S9_PheWAS (continued)
Name	PheWAS_Effect	Trait	Cohort	Pheno	Pval	Pheno_Effect	Pheno_Pval
11:108043157:T:C	1	6145_Illness_injury_bereavement_stress_in_last_2_years_5_Marital_separation_divorce_AnyInst__BIN_TOPMED_EUR	UKB	CHIP_inclusive	0.03989	0.9216	1.03e-08
3:160106004:C:T	1	40022_Inpatient_record_origin_SMR_Scottish_Morbidity_Records_AnyInst__BIN_TOPMED_EUR	UKB	CHIP_inclusive	0.03989	1.107	5.43e-12
5:1285917:G:A	0.69	Phe10_I12__BIN_TOPMED_EUR	UKB	CHIP_inclusive	0.03989	1.273	4.88e-09
3:101435231:TA:T	1	RGC_MI_CC__BIN_TOPMED_EUR	UKB	CHIP_inclusive	0.03991	0.9336	1.1e-12
6:109449666:G:A	-0.0065	23106_Impedance_of_whole_body_0_arr_mean__RINT_TOPMED_EUR	UKB	CHIP_inclusive	0.03993	1.118	3.14e-09
2:159821048:C:T	0.98	Phe10_E119__BIN_TOPMED_EUR	UKB	CHIP_inclusive	0.03995	1.07	6.25e-13
5:1293971:C:T	0.87	Phe10_X62__BIN_TOPMED_EUR	UKB	CHIP_inclusive	0.03995	1.168	2.15e-51
8:129563195:T:C	0.99	1687_Comparative_body_size_at_age_10_3_About_average_AnyInst__BIN_TOPMED_EUR	UKB	CHIP_inclusive	0.03995	1.06	5.81e-10
2:159834145:G:A	1.3	Phe10_H358__BIN_TOPMED_EUR	UKB	CHIP_inclusive	0.03998	0.8333	1.21e-08
7:44864065:A:G	0.98	RGC_TAG_ProbableT2D__BIN_TOPMED_EUR	UKB	CHIP_inclusive	0.03998	1.074	3.86e-14
5:1447647:G:C	-0.021	RGC_corneal_power_started_wearing_glasses_contacts_before_40__RINT_TOPMED_EUR	UKB	CHIP_inclusive	0.03999	0.9141	3.43e-08
10:103908421:C:CTT	-0.015	20261_avMSE_0_arr_mean__RINT_TOPMED_EUR	UKB	CHIP_inclusive	0.04	0.9143	8.69e-09
5:1280362:G:A	1.1	Phe10_L57__BIN_TOPMED_EUR	UKB	CHIP_inclusive	0.04002	1.179	2.78e-32
5:1366259:G:A	0.96	20111_Illnesses_of_siblings_neg_27_None_of_the_above_group_2_AnyInst__BIN_TOPMED_EUR	UKB	CHIP_inclusive	0.04002	1.215	1.07e-10
21:34972056:C:T	-0.0043	30374_Volume_of_Li_Hep_plasma_held_by_UKB_0_arr_mean__RINT_TOPMED_EUR	UKB	CHIP_inclusive	0.04003	1.064	1.99e-10
6:109321472:G:A	1	20160_Ever_smoked_1_Yes_AnyInst__BIN_TOPMED_EUR	UKB	CHIP_inclusive	0.04003	0.8986	1.53e-29
14:100712378:C:G	1.1	20118_Home_area_population_density_urban_or_rural_13_Scotland_Accessible_Small_Town_AnyInst__BIN_TOPMED_EUR	UKB	CHIP_inclusive	0.04007	0.9227	5.54e-09
21:34972056:C:T	1.1	Phe10_Z94__BIN_TOPMED_EUR	UKB	CHIP_inclusive	0.04009	1.064	1.99e-10
5:1361187:G:C	-0.027	90146_Fraction_acceleration_800_milli_gravities_0_arr_mean__RINT_TOPMED_EUR	UKB	CHIP_inclusive	0.04009	0.7941	3.21e-08
17:7668434:T:G	0.95	20110_Illnesses_of_mother_neg_27_None_of_the_above_group_2_AnyInst__BIN_TOPMED_EUR	UKB	CHIP_inclusive	0.0401	1.292	1.94e-09
5:1303752:CT:C	1.3	Phe10_D70__BIN_TOPMED_EUR	UKB	CHIP_inclusive	0.04012	1.469	1.91e-11
3:150287063:C:G	1.1	Phe10_J440__BIN_TOPMED_EUR	UKB	CHIP_inclusive	0.04013	0.9235	5.69e-10
3:160558751:CT:C	1.2	20003_Treatment_or_Medication_Code_1140875408_allopurinol_AnyInst__BIN_TOPMED_EUR	UKB	CHIP_inclusive	0.04013	1.487	1.56e-22
5:1280362:G:A	1.1	Phe10_J93__BIN_TOPMED_EUR	UKB	CHIP_inclusive	0.04013	1.179	2.78e-32
2:159821048:C:T	0.011	4429_Average_monthly_beer_plus_cider_intake_0_arr_mean__RINT_TOPMED_EUR	UKB	CHIP_inclusive	0.04015	1.07	6.25e-13
5:1249701:C:T	1.2	Phe10_C79__BIN_TOPMED_EUR	UKB	CHIP_inclusive	0.04015	1.27	3.2e-10
22:50532618:T:C	1	2316_Wheeze_or_whistling_in_the_chest_in_last_year_0_No_AnyInst__BIN_TOPMED_EUR	UKB	CHIP_inclusive	0.04018	0.9473	2.68e-08
6:109382480:G:C	1	1170_Getting_up_in_morning_2_Not_very_easy_AnyInst__BIN_TOPMED_EUR	UKB	CHIP_inclusive	0.04019	0.8808	1.35e-34
2:159821048:C:T	-0.0094	5134_6mm_strong_meridian_left_0_arr_mean__RINT_TOPMED_EUR	UKB	CHIP_inclusive	0.0402	1.07	6.25e-13
2:159925824:T:C	0.005	30250_Reticulocyte_count_0_arr_mean__RINT_TOPMED_EUR	UKB	CHIP_inclusive	0.0402	0.9285	3.21e-11
6:109382480:G:C	-0.0055	20008_Interpolated_Year_when_non_cancer_illness_first_diagnosed_0_arr_mean__RINT_TOPMED_EUR	UKB	CHIP_inclusive	0.0402	0.8808	1.35e-34
5:1447647:G:C	0.015	5085_Spherical_power_left_0_arr_mean__RINT_TOPMED_EUR	UKB	CHIP_inclusive	0.04021	0.9141	3.43e-08
6:109382480:G:C	-0.0045	23124_Arm_fat_mass_left_0_arr_mean__RINT_TOPMED_EUR	UKB	CHIP_inclusive	0.04021	0.8808	1.35e-34
1:226374920:A:C	0.99	2188_Long_standing_illness_disability_or_infirmity_1_Yes_AnyInst__BIN_TOPMED_EUR	UKB	CHIP_inclusive	0.04022	1.114	2.61e-16
3:128484651:AT:A	1.1	20001_Cancer_self_reported_1020_large_bowel_cancer_colorectal_cancer_AnyInst__BIN_TOPMED_EUR	UKB	CHIP_inclusive	0.04022	1.057	1.17e-08
5:1249701:C:T	0.94	100580_Alcohol_consumed_0_No_AnyInst__BIN_TOPMED_EUR	UKB	CHIP_inclusive	0.04023	1.27	3.2e-10
5:1312214:C:T	0.91	OPCS_J381__BIN_TOPMED_EUR	UKB	CHIP_inclusive	0.04024	0.8662	7.28e-34
21:34972056:C:T	0.94	Phe10_R298__BIN_TOPMED_EUR	UKB	CHIP_inclusive	0.04025	1.064	1.99e-10
22:50532618:T:C	0.91	Phe10_I351__BIN_TOPMED_EUR	UKB	CHIP_inclusive	0.04025	0.9473	2.68e-08
2:159925824:T:C	1	20002_Illness_code_SR_1111_asthma_AnyInst__BIN_TOPMED_EUR	UKB	CHIP_inclusive	0.04026	0.9285	3.21e-11
6:43388113:A:G	0.99	20107_Illnesses_of_father_1_Heart_disease_AnyInst__BIN_TOPMED_EUR	UKB	CHIP_inclusive	0.04026	0.9486	1.94e-08
5:1285859:C:A	1	40022_Inpatient_record_origin_HES_Hospital_Episode_Statistics_from_England_AnyInst__BIN_TOPMED_EUR	UKB	CHIP_inclusive	0.04027	1.282	1.55e-140
5:1312214:C:T	1.1	Phe10_K60__BIN_TOPMED_EUR	UKB	CHIP_inclusive	0.04028	0.8662	7.28e-34
7:44864065:A:G	1	3393_Hearing_aid_user_0_No_AnyInst__BIN_TOPMED_EUR	UKB	CHIP_inclusive	0.04028	1.074	3.86e-14
3:160419960:A:T	-0.012	RGC_corneal_power_started_wearing_glasses_contacts_before_40__RINT_TOPMED_EUR	UKB	CHIP_inclusive	0.0403	1.125	7.09e-36
6:31261502:G:A	0.0037	1873_Number_of_full_brothers_0_arr_mean__RINT_TOPMED_EUR	UKB	CHIP_inclusive	0.0403	1.056	6.66e-09
6:31261502:G:A	0.0048	20257_Forced_vital_capacity_FVC_Z_score_0_arr_mean__RINT_TOPMED_EUR	UKB	CHIP_inclusive	0.0403	1.056	6.66e-09
12:26433896:A:G	-0.031	T1_comb_deconf__RINT_TOPMED_EUR	UKB	CHIP_inclusive	0.04031	1.187	4.71e-22
6:109415805:C:A	0.98	1697_Comparative_height_size_at_age_10_1_Shorter_AnyInst__BIN_TOPMED_EUR	UKB	CHIP_inclusive	0.04031	1.095	4.17e-10
4:104884951:A:T	1	1747_Hair_colour_natural_before_greying_1_Blonde_AnyInst__BIN_TOPMED_EUR	UKB	CHIP_inclusive	0.04035	1.212	9.72e-15
3:101435231:TA:T	0.95	103250_Vegetarian_alternatives_intake_0_No_AnyInst__BIN_TOPMED_EUR	UKB	CHIP_inclusive	0.04037	0.9336	1.1e-12
5:1285917:G:A	0.017	48_Waist_circumference_0_arr_mean__RINT_TOPMED_EUR	UKB	CHIP_inclusive	0.04037	1.273	4.88e-09
11:108043157:T:C	1.1	20002_Illness_code_SR_1434_other_neurological_problem_Phe10_G98_combined_AnyInst__BIN_TOPMED_EUR	UKB	CHIP_inclusive	0.04038	0.9216	1.03e-08
11:108444879:C:T	1.1	Phe10_A41__BIN_TOPMED_EUR	UKB	CHIP_inclusive	0.04038	1.227	4.89e-13
6:43388113:A:G	0.91	Phe10_H438__BIN_TOPMED_EUR	UKB	CHIP_inclusive	0.04038	0.9486	1.94e-08
5:1285917:G:A	1.2	20002_Illness_code_SR_1277_glaucoma_AnyInst__BIN_TOPMED_EUR	UKB	CHIP_inclusive	0.0404	1.273	4.88e-09
5:1300195:G:T	1.2	OPCS_Z573__BIN_TOPMED_EUR	UKB	CHIP_inclusive	0.0404	0.8934	9.24e-23
7:44864065:A:G	0.003	23110_Impedance_of_arm_left_0_arr_mean__RINT_TOPMED_EUR	UKB	CHIP_inclusive	0.04041	1.074	3.86e-14
17:57386496:C:T	0.97	6154_Medication_for_pain_relief_constipation_heartburn_1_Aspirin_AnyInst__BIN_TOPMED_EUR	UKB	CHIP_inclusive	0.04043	0.8313	3.65e-16
5:1267766:C:G	1.1	Phe10_R31__BIN_TOPMED_EUR	UKB	CHIP_inclusive	0.04043	1.336	2.02e-18
5:1300195:G:T	0.0042	30344_Volume_of_EDTA2_plasma_held_by_UKB_0_arr_mean__RINT_TOPMED_EUR	UKB	CHIP_inclusive	0.04043	0.8934	9.24e-23
4:104884951:A:T	1	RGC_Asthma_Strict_CC__BIN_TOPMED_EUR	UKB	CHIP_inclusive	0.04045	1.212	9.72e-15
8:129563195:T:C	0.89	Phe10_E210__BIN_TOPMED_EUR	UKB	CHIP_inclusive	0.04045	1.06	5.81e-10
3:160419960:A:T	1	100250_Instant_coffee_intake_1_1_AnyInst__BIN_TOPMED_EUR	UKB	CHIP_inclusive	0.04046	1.125	7.09e-36
5:1288432:T:C	0.01	5098_6mm_weak_meridian_right_0_arr_mean__RINT_TOPMED_EUR	UKB	CHIP_inclusive	0.04046	0.8798	3.11e-35
6:109449666:G:A	0.95	20002_Illness_code_SR_1226_hypothyroidism_myxoedema_Phe10_E03_combined_AnyInst__BIN_TOPMED_EUR	UKB	CHIP_inclusive	0.04046	1.118	3.14e-09
5:1285917:G:A	1.5	Phe10_N21__BIN_TOPMED_EUR	UKB	CHIP_inclusive	0.04048	1.273	4.88e-09
5:1267766:C:G	1.3	Phe10_C447__BIN_TOPMED_EUR	UKB	CHIP_inclusive	0.04049	1.336	2.02e-18
11:108043157:T:C	0.99	2257_Hearing_difficulty_problems_background_noise_0_No_AnyInst__BIN_TOPMED_EUR	UKB	CHIP_inclusive	0.0405	0.9216	1.03e-08
2:159604967:C:T	-0.014	OD_Contour_1_to_2_Region_C1_Mean__RINT_TOPMED_EUR	UKB	CHIP_inclusive	0.0405	0.947	1.02e-08
3:160558751:CT:C	1.7	21000_Ethnic_background_1_White_AnyInst__BIN_TOPMED_EUR	UKB	CHIP_inclusive	0.04051	1.487	1.56e-22
5:1097331:G:A	0.95	20002_Illness_code_SR_1197_kidney_stone_ureter_stone_bladder_stone_Phe10_N20_combined_AnyInst__BIN_TOPMED_EUR	UKB	CHIP_inclusive	0.04051	0.9382	2.51e-11
8:129563195:T:C	0.0026	23113_Leg_fat_free_mass_right_0_arr_mean__RINT_TOPMED_EUR	UKB	CHIP_inclusive	0.04051	1.06	5.81e-10
12:26433896:A:G	1.1	RGC_COPD__BIN_TOPMED_EUR	UKB	CHIP_inclusive	0.04052	1.187	4.71e-22
2:159604967:C:T	1.1	20528_Diagnosed_with_life_threatening_illness_2_Yes_within_the_last_12_months_AnyInst__BIN_TOPMED_EUR	UKB	CHIP_inclusive	0.04052	0.947	1.02e-08
5:1278469:C:T	0.96	Phe10_J06__BIN_TOPMED_EUR	UKB	CHIP_inclusive	0.04052	0.8827	2.41e-16
5:1447647:G:C	0.9	20002_Illness_code_SR_1467_other_joint_disorder_Phe10_M25_combined_AnyInst__BIN_TOPMED_EUR	UKB	CHIP_inclusive	0.04052	0.9141	3.43e-08
6:109415805:C:A	0.004	23130_Trunk_predicted_mass_0_arr_mean__RINT_TOPMED_EUR	UKB	CHIP_inclusive	0.04052	1.095	4.17e-10
5:1280362:G:A	1	RGC_ChildhoodAsthmaCases_vs_AdultAsthmaCases__BIN_TOPMED_EUR	UKB	CHIP_inclusive	0.04053	1.179	2.78e-32
6:31261502:G:A	0.0079	30500_Microalbumin_in_urine_0_arr_mean__RINT_TOPMED_EUR	UKB	CHIP_inclusive	0.04053	1.056	6.66e-09
6:31261502:G:A	0.93	Phe10_N281__BIN_TOPMED_EUR	UKB	CHIP_inclusive	0.04053	1.056	6.66e-09
22:50532618:T:C	0.98	Phe10_J45__BIN_TOPMED_EUR	UKB	CHIP_inclusive	0.04056	0.9473	2.68e-08
5:1372402:G:C	0.97	6150_DD_vascular_heart_problems_2_Angina_AnyInst__BIN_TOPMED_EUR	UKB	CHIP_inclusive	0.04056	1.09	2.36e-16
7:44864065:A:G	0.91	Phe10_M6596__BIN_TOPMED_EUR	UKB	CHIP_inclusive	0.04056	1.074	3.86e-14
5:1288432:T:C	0.98	OPCS_S069__BIN_TOPMED_EUR	UKB	CHIP_inclusive	0.04059	0.8798	3.11e-35
2:159604967:C:T	-0.014	OD_Contour_2_to_3_Region_I6_Mean__RINT_TOPMED_EUR	UKB	CHIP_inclusive	0.0406	0.947	1.02e-08
22:50532618:T:C	-0.0039	23107_Impedance_of_leg_right_0_arr_mean__RINT_TOPMED_EUR	UKB	CHIP_inclusive	0.0406	0.9473	2.68e-08
5:1249701:C:T	0.018	30150_Eosinophill_count_0_arr_mean__RINT_TOPMED_EUR	UKB	CHIP_inclusive	0.04062	1.27	3.2e-10
10:103908421:C:CTT	0.84	Phe10_D73__BIN_TOPMED_EUR	UKB	CHIP_inclusive	0.04063	0.9143	8.69e-09
5:1293971:C:T	0.91	Phe10_I89__BIN_TOPMED_EUR	UKB	CHIP_inclusive	0.04063	1.168	2.15e-51
5:1293971:C:T	0.91	Phe10_I89__BIN_TOPMED_EUR	UKB	CHIP_inclusive	0.04063	1.168	2.15e-51
6:109321472:G:A	1	6150_DD_vascular_heart_problems_2_Angina_AnyInst__BIN_TOPMED_EUR	UKB	CHIP_inclusive	0.04063	0.8986	1.53e-29
2:159604967:C:T	0.013	OD_Contour_0_to_1_Region_C1_Mean__RINT_TOPMED_EUR	UKB	CHIP_inclusive	0.04064	0.947	1.02e-08
11:108217120:G:T	0.99	20160_Ever_smoked_0_No_AnyInst__BIN_TOPMED_EUR	UKB	CHIP_inclusive	0.04065	1.119	1.89e-32
4:104884951:A:T	-0.019	90073_Wear_duration_during_13_00_13_59_0_arr_mean__RINT_TOPMED_EUR	UKB	CHIP_inclusive	0.04065	1.212	9.72e-15
5:1372402:G:C	-0.0078	4124_Heel_bone_mineral_density_BMD_right_0_arr_mean__RINT_TOPMED_EUR	UKB	CHIP_inclusive	0.04065	1.09	2.36e-16
6:31261502:G:A	0.97	Phe10_L031__BIN_TOPMED_EUR	UKB	CHIP_inclusive	0.04065	1.056	6.66e-09
14:100712378:C:G	1.2	Phe10_T402__BIN_TOPMED_EUR	UKB	CHIP_inclusive	0.04066	0.9227	5.54e-09
5:1366259:G:A	1.4	20002_Illness_code_SR_1308_osteomyelitis_AnyInst__BIN_TOPMED_EUR	UKB	CHIP_inclusive	0.04066	1.215	1.07e-10
6:109499851:C:T	1.1	Phe10_C18__BIN_TOPMED_EUR	UKB	CHIP_inclusive	0.04066	0.8474	4.85e-10
8:129563195:T:C	0.91	20003_Treatment_or_Medication_Code_1197_evening_primrose_oil_product_AnyInst__BIN_TOPMED_EUR	UKB	CHIP_inclusive	0.04067	1.06	5.81e-10
1:226374920:A:C	0.012	5257_Corneal_resistance_factor_right_0_arr_mean__RINT_TOPMED_EUR	UKB	CHIP_inclusive	0.04069	1.114	2.61e-16
3:160419960:A:T	-0.015	RGC_CornealAstigmatism_6mm_right_started_wearing_glasses_contacts_after_40__RINT_TOPMED_EUR	UKB	CHIP_inclusive	0.04069	1.125	7.09e-36
11:108043157:T:C	1.1	OPCS_W153__BIN_TOPMED_EUR	UKB	CHIP_inclusive	0.0407	0.9216	1.03e-08
11:108217120:G:T	1.1	20003_Treatment_or_Medication_Code_1140872228_gabapentin_AnyInst__BIN_TOPMED_EUR	UKB	CHIP_inclusive	0.0407	1.119	1.89e-32
5:1300195:G:T	0.0085	4103_Speed_of_sound_through_heel_left_0_arr_mean__RINT_TOPMED_EUR	UKB	CHIP_inclusive	0.0407	0.8934	9.24e-23
5:1296643:T:C	1.2	Phe10_D05__BIN_TOPMED_EUR	UKB	CHIP_inclusive	0.04071	1.239	6.94e-14
8:129563195:T:C	0.95	Phe10_C787__BIN_TOPMED_EUR	UKB	CHIP_inclusive	0.04071	1.06	5.81e-10
6:109449666:G:A	0.027	OS_Contour_1_to_2_Region_T6_Mean__RINT_TOPMED_EUR	UKB	CHIP_inclusive	0.04074	1.118	3.14e-09
6:43388113:A:G	1	1628_Alcohol_intake_versus_10_years_previously_1_More_nowadays_AnyInst__BIN_TOPMED_EUR	UKB	CHIP_inclusive	0.04074	0.9486	1.94e-08
2:159604967:C:T	1	100240_Coffee_consumed_0_No_AnyInst__BIN_TOPMED_EUR	UKB	CHIP_inclusive	0.04075	0.947	1.02e-08
4:104884951:A:T	0.042	95_Pulse_rate_during_blood_pressure_measurement_0_arr_mean__RINT_TOPMED_EUR	UKB	CHIP_inclusive	0.04075	1.212	9.72e-15
5:1288432:T:C	0.87	Phe10_J960__BIN_TOPMED_EUR	UKB	CHIP_inclusive	0.04076	0.8798	3.11e-35
2:159925824:T:C	1	RGC_AsthmaCases_vs_AllergicDiseaseControls__BIN_TOPMED_EUR	UKB	CHIP_inclusive	0.04077	0.9285	3.21e-11
21:34972056:C:T	1	OPCS_Z274__BIN_TOPMED_EUR	UKB	CHIP_inclusive	0.04078	1.064	1.99e-10
5:1203384:T:C	0.93	Phe10_Z421__BIN_TOPMED_EUR	UKB	CHIP_inclusive	0.04078	0.9417	1.31e-08
5:1312214:C:T	1	20110_Illnesses_of_mother_4_Bowel_cancer_AnyInst__BIN_TOPMED_EUR	UKB	CHIP_inclusive	0.04078	0.8662	7.28e-34
1:226374920:A:C	1	1558_Alcohol_intake_frequency_5_Special_occasions_only_AnyInst__BIN_TOPMED_EUR	UKB	CHIP_inclusive	0.04079	1.114	2.61e-16
3:160419960:A:T	0.97	20003_Treatment_or_Medication_Code_1140884600_metformin_AnyInst__BIN_TOPMED_EUR	UKB	CHIP_inclusive	0.04079	1.125	7.09e-36
5:1361187:G:C	0.89	RGC_Metformin_Med__BIN_TOPMED_EUR	UKB	CHIP_inclusive	0.04079	0.7941	3.21e-08
6:109382480:G:C	0.95	20002_Illness_code_SR_1476_sciatica_Phe10_M54_combined_AnyInst__BIN_TOPMED_EUR	UKB	CHIP_inclusive	0.04079	0.8808	1.35e-34
5:1447647:G:C	0.0072	30210_Eosinophill_percentage_0_arr_mean__RINT_TOPMED_EUR	UKB	CHIP_inclusive	0.0408	0.9141	3.43e-08
8:129563195:T:C	1.1	Phe10_L905__BIN_TOPMED_EUR	UKB	CHIP_inclusive	0.0408	1.06	5.81e-10
5:1249701:C:T	1.4	Phe10_N99__BIN_TOPMED_EUR	UKB	CHIP_inclusive	0.04081	1.27	3.2e-10
5:1097331:G:A	0.014	OS_Contour_2_to_3_Region_N6_Mean__RINT_TOPMED_EUR	UKB	CHIP_inclusive	0.04082	0.9382	2.51e-11
3:160440785:C:T	0.017	5256_Corneal_hysteresis_right_0_arr_mean__RINT_TOPMED_EUR	UKB	CHIP_inclusive	0.04083	0.9009	5.73e-09
5:1303752:CT:C	0.092	RGC_MeanSphericalEquivalent_0_started_wearing_glasses_contacts_before_40__RINT_TOPMED_EUR	UKB	CHIP_inclusive	0.04083	1.469	1.91e-11
6:109382480:G:C	0.95	Phe10_H353__BIN_TOPMED_EUR	UKB	CHIP_inclusive	0.04083	0.8808	1.35e-34
5:1267766:C:G	0.94	6154_Medication_for_pain_relief_constipation_heartburn_1_Aspirin_AnyInst__BIN_TOPMED_EUR	UKB	CHIP_inclusive	0.04084	1.336	2.02e-18
5:1293971:C:T	1	Phe10_Z08__BIN_TOPMED_EUR	UKB	CHIP_inclusive	0.04084	1.168	2.15e-51
5:1293971:C:T	1	Phe10_Z08__BIN_TOPMED_EUR	UKB	CHIP_inclusive	0.04084	1.168	2.15e-51
12:26433896:A:G	1.2	40006_Type_of_Cancer_ICD10_C180__BIN_TOPMED_EUR	UKB	CHIP_inclusive	0.04085	1.187	4.71e-22
4:104884951:A:T	1	RGC_Asthma__BIN_TOPMED_EUR	UKB	CHIP_inclusive	0.04085	1.212	9.72e-15
5:1300195:G:T	1.1	20002_Illness_code_SR_1330_iron_deficiency_anaemia_AnyInst__BIN_TOPMED_EUR	UKB	CHIP_inclusive	0.04086	0.8934	9.24e-23
22:50532618:T:C	0.93	20002_Illness_code_SR_1457_duodenal_ulcer_AnyInst__BIN_TOPMED_EUR	UKB	CHIP_inclusive	0.04087	0.9473	2.68e-08
5:1249701:C:T	1.4	OPCS_E423__BIN_TOPMED_EUR	UKB	CHIP_inclusive	0.04089	1.27	3.2e-10
5:1300195:G:T	1	20111_Illnesses_of_siblings_4_Bowel_cancer_AnyInst__BIN_TOPMED_EUR	UKB	CHIP_inclusive	0.04089	0.8934	9.24e-23
17:7668434:T:G	0.68	Phe10_H401__BIN_TOPMED_EUR	UKB	CHIP_inclusive	0.0409	1.292	1.94e-09
2:159834145:G:A	0.96	2020_Loneliness_isolation_0_No_AnyInst__BIN_TOPMED_EUR	UKB	CHIP_inclusive	0.0409	0.8333	1.21e-08
18:44571296:C:T	-0.0053	30600_Albumin_0_arr_mean__RINT_TOPMED_EUR	UKB	CHIP_inclusive	0.04093	0.921	3.54e-14
8:129563195:T:C	-0.0043	30240_Reticulocyte_percentage_0_arr_mean__RINT_TOPMED_EUR	UKB	CHIP_inclusive	0.04093	1.06	5.81e-10
11:108444879:C:T	0.013	23104_Body_mass_index_BMI_0_arr_mean__RINT_TOPMED_EUR	UKB	CHIP_inclusive	0.04095	1.227	4.89e-13
5:1280362:G:A	1.2	Phe10_Z928__BIN_TOPMED_EUR	UKB	CHIP_inclusive	0.04095	1.179	2.78e-32
11:108217120:G:T	1.1	Phe10_Z131__BIN_TOPMED_EUR	UKB	CHIP_inclusive	0.04096	1.119	1.89e-32
2:159821048:C:T	1.1	Phe10_Z513__BIN_TOPMED_EUR	UKB	CHIP_inclusive	0.04098	1.07	6.25e-13
14:100712378:C:G	1	RGC_HF__BIN_TOPMED_EUR	UKB	CHIP_inclusive	0.041	0.9227	5.54e-09
2:159604967:C:T	0.96	20003_Treatment_or_Medication_Code_1187_chondroitin_product_AnyInst__BIN_TOPMED_EUR	UKB	CHIP_inclusive	0.041	0.947	1.02e-08
21:34972056:C:T	0.0046	41259_Records_in_HES_inpatient_main_dataset_0_arr_mean__RINT_TOPMED_EUR	UKB	CHIP_inclusive	0.041	1.064	1.99e-10
5:1228120:CT:C	1.1	Phe10_N28__BIN_TOPMED_EUR	UKB	CHIP_inclusive	0.04102	1.059	3.73e-09
5:1228120:CT:C	1.1	Phe10_N28__BIN_TOPMED_EUR	UKB	CHIP_inclusive	0.04102	1.059	3.73e-09
3:150287063:C:G	0.99	1558_Alcohol_intake_frequency_2_Three_or_four_times_a_week_AnyInst__BIN_TOPMED_EUR	UKB	CHIP_inclusive	0.04106	0.9235	5.69e-10
11:108444879:C:T	1.1	Phe10_Z760__BIN_TOPMED_EUR	UKB	CHIP_inclusive	0.04107	1.227	4.89e-13
3:160106004:C:T	1	Phe10_Z719__BIN_TOPMED_EUR	UKB	CHIP_inclusive	0.04108	1.107	5.43e-12
3:160558751:CT:C	1.1	Phe10_Y83__BIN_TOPMED_EUR	UKB	CHIP_inclusive	0.04108	1.487	1.56e-22
6:43388113:A:G	-0.0041	23124_Arm_fat_mass_left_0_arr_mean__RINT_TOPMED_EUR	UKB	CHIP_inclusive	0.04108	0.9486	1.94e-08
10:103908421:C:CTT	0.95	2936_Likelihood_of_resuming_smoking_4_No_definitely_not_AnyInst__BIN_TOPMED_EUR	UKB	CHIP_inclusive	0.0411	0.9143	8.69e-09
2:159821048:C:T	-0.0093	5097_6mm_weak_meridian_left_0_arr_mean__RINT_TOPMED_EUR	UKB	CHIP_inclusive	0.0411	1.07	6.25e-13
5:1447647:G:C	1.1	20002_Illness_code_SR_1456_malabsorption_coeliac_disease_Phe10_K90_combined_AnyInst__BIN_TOPMED_EUR	UKB	CHIP_inclusive	0.04111	0.9141	3.43e-08
5:1372402:G:C	0.97	20002_Illness_code_SR_1074_angina_AnyInst__BIN_TOPMED_EUR	UKB	CHIP_inclusive	0.04113	1.09	2.36e-16
17:7668434:T:G	-0.032	4290_Duration_screen_displayed_0_arr_mean__RINT_TOPMED_EUR	UKB	CHIP_inclusive	0.04114	1.292	1.94e-09
5:1372402:G:C	0.98	RGC_AdultAsthmaCases_vs_AllergicDiseaseControls__BIN_TOPMED_EUR	UKB	CHIP_inclusive	0.04114	1.09	2.36e-16
21:34972056:C:T	0.89	Phe10_M7967__BIN_TOPMED_EUR	UKB	CHIP_inclusive	0.04115	1.064	1.99e-10
10:103908421:C:CTT	1	1697_Comparative_height_size_at_age_10_1_Shorter_AnyInst__BIN_TOPMED_EUR	UKB	CHIP_inclusive	0.04116	0.9143	8.69e-09
22:50532618:T:C	-0.0047	30680_Calcium_0_arr_mean__RINT_TOPMED_EUR	UKB	CHIP_inclusive	0.04116	0.9473	2.68e-08
6:109449666:G:A	0.0091	30860_Total_protein_0_arr_mean__RINT_TOPMED_EUR	UKB	CHIP_inclusive	0.04116	1.118	3.14e-09
22:50532618:T:C	1	RGC_TAG_Overweight__BIN_TOPMED_EUR	UKB	CHIP_inclusive	0.04118	0.9473	2.68e-08
5:1366259:G:A	1.1	OPCS_Q221__BIN_TOPMED_EUR	UKB	CHIP_inclusive	0.04119	1.215	1.07e-10
14:100712378:C:G	0.96	22502_Cough_on_most_days_0_No_AnyInst__BIN_TOPMED_EUR	UKB	CHIP_inclusive	0.0412	0.9227	5.54e-09
14:100712378:C:G	1	22502_Cough_on_most_days_1_Yes_AnyInst__BIN_TOPMED_EUR	UKB	CHIP_inclusive	0.0412	0.9227	5.54e-09
2:159925824:T:C	1	Phe10_C79__BIN_TOPMED_EUR	UKB	CHIP_inclusive	0.0412	0.9285	3.21e-11
3:160440785:C:T	0.017	5257_Corneal_resistance_factor_right_0_arr_mean__RINT_TOPMED_EUR	UKB	CHIP_inclusive	0.0412	0.9009	5.73e-09
5:1203384:T:C	1	1687_Comparative_body_size_at_age_10_3_About_average_AnyInst__BIN_TOPMED_EUR	UKB	CHIP_inclusive	0.0412	0.9417	1.31e-08
5:1253629:G:A	-0.0052	30130_Monocyte_count_0_arr_mean__RINT_TOPMED_EUR	UKB	CHIP_inclusive	0.0412	0.9148	4.94e-13
5:1303752:CT:C	0.78	Phe10_H02__BIN_TOPMED_EUR	UKB	CHIP_inclusive	0.0412	1.469	1.91e-11
20:31671342:A:G	1.1	Phe10_Z833__BIN_TOPMED_EUR	UKB	CHIP_inclusive	0.04121	0.9273	5.91e-11
21:34972056:C:T	0.0085	90141_Fraction_acceleration_450_milli_gravities_0_arr_mean__RINT_TOPMED_EUR	UKB	CHIP_inclusive	0.04121	1.064	1.99e-10
11:108043157:T:C	1.1	103130_Skin_removed_from_poultry_1_Yes_AnyInst__BIN_TOPMED_EUR	UKB	CHIP_inclusive	0.04122	0.9216	1.03e-08
18:44571296:C:T	0.0051	30280_Immature_reticulocyte_fraction_0_arr_mean__RINT_TOPMED_EUR	UKB	CHIP_inclusive	0.04122	0.921	3.54e-14
4:104884951:A:T	-0.025	5256_Corneal_hysteresis_right_0_arr_mean__RINT_TOPMED_EUR	UKB	CHIP_inclusive	0.04122	1.212	9.72e-15
5:1293971:C:T	-0.0035	23119_Arm_fat_percentage_right_0_arr_mean__RINT_TOPMED_EUR	UKB	CHIP_inclusive	0.04123	1.168	2.15e-51
5:1372402:G:C	0.0035	3062_Forced_vital_capacity_FVC_0_arr_mean__RINT_TOPMED_EUR	UKB	CHIP_inclusive	0.04123	1.09	2.36e-16
5:1280362:G:A	0.96	Phe10_K802__BIN_TOPMED_EUR	UKB	CHIP_inclusive	0.04124	1.179	2.78e-32
2:159834145:G:A	1.1	20002_Illness_code_SR_1453_psoriasis_AnyInst__BIN_TOPMED_EUR	UKB	CHIP_inclusive	0.04125	0.8333	1.21e-08
3:128484651:AT:A	-0.0091	5135_3mm_strong_meridian_left_0_arr_mean__RINT_TOPMED_EUR	UKB	CHIP_inclusive	0.04125	1.057	1.17e-08
5:1288432:T:C	0.0035	23099_Body_fat_percentage_0_arr_mean__RINT_TOPMED_EUR	UKB	CHIP_inclusive	0.04125	0.8798	3.11e-35
6:31261502:G:A	0.97	41247_Patient_classification_on_admission_recoded_3000_Regular_day_attender_AnyInst__BIN_TOPMED_EUR	UKB	CHIP_inclusive	0.04125	1.056	6.66e-09
12:26433896:A:G	0.88	20002_Illness_code_SR_1456_malabsorption_coeliac_disease_AnyInst__BIN_TOPMED_EUR	UKB	CHIP_inclusive	0.04128	1.187	4.71e-22
21:34972056:C:T	-0.0043	30300_High_light_scatter_reticulocyte_count_0_arr_mean__RINT_TOPMED_EUR	UKB	CHIP_inclusive	0.04128	1.064	1.99e-10
5:1361773:T:C	0.97	Phe10_Z90__BIN_TOPMED_EUR	UKB	CHIP_inclusive	0.04128	0.8904	9.58e-15
5:1447647:G:C	0.012	90082_Wear_duration_during_22_00_22_59_0_arr_mean__RINT_TOPMED_EUR	UKB	CHIP_inclusive	0.0413	0.9141	3.43e-08
20:31671342:A:G	0.97	Phe10_I209__BIN_TOPMED_EUR	UKB	CHIP_inclusive	0.04131	0.9273	5.91e-11
4:104884951:A:T	0.036	OD_Contour_0_to_1_Region_I3_Mean__RINT_TOPMED_EUR	UKB	CHIP_inclusive	0.04132	1.212	9.72e-15
5:1278469:C:T	0.96	Phe10_D25__BIN_TOPMED_EUR	UKB	CHIP_inclusive	0.04132	0.8827	2.41e-16
5:1312214:C:T	0.0039	23123_Arm_fat_percentage_left_0_arr_mean__RINT_TOPMED_EUR	UKB	CHIP_inclusive	0.04132	0.8662	7.28e-34
5:1447647:G:C	1.1	OPCS_M611__BIN_TOPMED_EUR	UKB	CHIP_inclusive	0.04132	0.9141	3.43e-08
11:108217120:G:T	1	1697_Comparative_height_size_at_age_10_2_Taller_AnyInst__BIN_TOPMED_EUR	UKB	CHIP_inclusive	0.04133	1.119	1.89e-32
5:1447647:G:C	0.014	RGC_MeanSphericalEquivalent__RINT_TOPMED_EUR	UKB	CHIP_inclusive	0.04133	0.9141	3.43e-08
3:101435231:TA:T	-0.0043	30384_Volume_of_serum_held_by_UKB_0_arr_mean__RINT_TOPMED_EUR	UKB	CHIP_inclusive	0.04134	0.9336	1.1e-12
22:50532618:T:C	0.98	20111_Illnesses_of_siblings_9_Diabetes_AnyInst__BIN_TOPMED_EUR	UKB	CHIP_inclusive	0.04135	0.9473	2.68e-08
8:129563195:T:C	0.98	2463_Fractured_bones_in_last_5_years_0_No_AnyInst__BIN_TOPMED_EUR	UKB	CHIP_inclusive	0.04136	1.06	5.81e-10
2:159821048:C:T	1.1	20003_Treatment_or_Medication_Code_1140882694_betnovate_cream_AnyInst__BIN_TOPMED_EUR	UKB	CHIP_inclusive	0.04137	1.07	6.25e-13
3:160558751:CT:C	-0.077	RGC_CornealAstigmatism_0_6mm_right_started_wearing_glasses_contacts_after_40__RINT_TOPMED_EUR	UKB	CHIP_inclusive	0.04138	1.487	1.56e-22
8:129563195:T:C	-0.0069	4104_Heel_quantitative_ultrasound_index_QUI_direct_entry_left_0_arr_mean__RINT_TOPMED_EUR	UKB	CHIP_inclusive	0.04139	1.06	5.81e-10
5:1285859:C:A	1.1	Phe10_Z950__BIN_TOPMED_EUR	UKB	CHIP_inclusive	0.0414	1.282	1.55e-140
8:129563195:T:C	-0.0069	4106_Heel_bone_mineral_density_BMD_T_score_automated_left_0_arr_mean__RINT_TOPMED_EUR	UKB	CHIP_inclusive	0.0414	1.06	5.81e-10
5:1253629:G:A	-0.011	90138_Fraction_acceleration_375_milli_gravities_0_arr_mean__RINT_TOPMED_EUR	UKB	CHIP_inclusive	0.04141	0.9148	4.94e-13
5:1280362:G:A	0.92	20003_Treatment_or_Medication_Code_1140926606_salbutamol_100micrograms_spacehaler_AnyInst__BIN_TOPMED_EUR	UKB	CHIP_inclusive	0.04141	1.179	2.78e-32
6:109499851:C:T	0.93	1647_Country_of_birth_UK_elsewhere_2_Wales_AnyInst__BIN_TOPMED_EUR	UKB	CHIP_inclusive	0.04145	0.8474	4.85e-10
5:1267766:C:G	0.051	OD_Contour_1_to_2_Region_N6_Mean__RINT_TOPMED_EUR	UKB	CHIP_inclusive	0.04146	1.336	2.02e-18
5:1285917:G:A	1.3	OPCS_Y804__BIN_TOPMED_EUR	UKB	CHIP_inclusive	0.04146	1.273	4.88e-09
11:108444879:C:T	-0.0097	3062_Forced_vital_capacity_FVC_0_arr_mean__RINT_TOPMED_EUR	UKB	CHIP_inclusive	0.04147	1.227	4.89e-13
5:1288432:T:C	1.1	Phe10_D120__BIN_TOPMED_EUR	UKB	CHIP_inclusive	0.04147	0.8798	3.11e-35
11:108043157:T:C	0.93	Phe10_N189__BIN_TOPMED_EUR	UKB	CHIP_inclusive	0.04149	0.9216	1.03e-08
5:1097331:G:A	0.0041	30190_Monocyte_percentage_0_arr_mean__RINT_TOPMED_EUR	UKB	CHIP_inclusive	0.04151	0.9382	2.51e-11
6:109449666:G:A	0.93	Phe10_J30__BIN_TOPMED_EUR	UKB	CHIP_inclusive	0.04153	1.118	3.14e-09
6:109321472:G:A	0.88	OPCS_X931__BIN_TOPMED_EUR	UKB	CHIP_inclusive	0.04155	0.8986	1.53e-29
10:103908421:C:CTT	0.97	100250_Instant_coffee_intake_1_1_AnyInst__BIN_TOPMED_EUR	UKB	CHIP_inclusive	0.04157	0.9143	8.69e-09
14:100712378:C:G	1	Phe10_I50__BIN_TOPMED_EUR	UKB	CHIP_inclusive	0.04157	0.9227	5.54e-09
3:101435231:TA:T	1	6148_Eye_problems_disorders_2_Glaucoma_AnyInst__BIN_TOPMED_EUR	UKB	CHIP_inclusive	0.04157	0.9336	1.1e-12
5:1361773:T:C	1.1	Phe10_I340__BIN_TOPMED_EUR	UKB	CHIP_inclusive	0.04157	0.8904	9.58e-15
5:1366259:G:A	1.1	Phe10_N179__BIN_TOPMED_EUR	UKB	CHIP_inclusive	0.0416	1.215	1.07e-10
5:1228125:T:C	0.95	Phe10_R8761__BIN_TOPMED_EUR	UKB	CHIP_inclusive	0.04163	1.105	7.75e-10
5:1285917:G:A	-0.02	30280_Immature_reticulocyte_fraction_0_arr_mean__RINT_TOPMED_EUR	UKB	CHIP_inclusive	0.04163	1.273	4.88e-09
6:43388113:A:G	0.99	1558_Alcohol_intake_frequency_4_One_to_three_times_a_month_AnyInst__BIN_TOPMED_EUR	UKB	CHIP_inclusive	0.04165	0.9486	1.94e-08
5:1296643:T:C	0.8	Phe10_I71__BIN_TOPMED_EUR	UKB	CHIP_inclusive	0.04166	1.239	6.94e-14
11:108444879:C:T	1.2	OPCS_Z753__BIN_TOPMED_EUR	UKB	CHIP_inclusive	0.04167	1.227	4.89e-13
5:1267766:C:G	1.1	924_Usual_walking_pace_1_Slow_pace_AnyInst__BIN_TOPMED_EUR	UKB	CHIP_inclusive	0.04167	1.336	2.02e-18
5:1288432:T:C	0.95	OPCS_X724__BIN_TOPMED_EUR	UKB	CHIP_inclusive	0.04167	0.8798	3.11e-35
7:44864065:A:G	-0.004	30750_Glycated_haemoglobin_HbA1c_0_arr_mean__RINT_TOPMED_EUR	UKB	CHIP_inclusive	0.04167	1.074	3.86e-14
10:103908421:C:CTT	0.96	21000_Ethnic_background_1001_British_AnyInst__BIN_TOPMED_EUR	UKB	CHIP_inclusive	0.04168	0.9143	8.69e-09
11:108444879:C:T	1.2	20002_Illness_code_SR_1537_joint_pain_AnyInst__BIN_TOPMED_EUR	UKB	CHIP_inclusive	0.04168	1.227	4.89e-13
12:26433896:A:G	0.88	OPCS_M611__BIN_TOPMED_EUR	UKB	CHIP_inclusive	0.04168	1.187	4.71e-22
3:128484651:AT:A	0.0062	20131_Number_of_correct_matches_in_round_0_arr_mean__RINT_TOPMED_EUR	UKB	CHIP_inclusive	0.04168	1.057	1.17e-08
5:1447647:G:C	0.0043	23101_Whole_body_fat_free_mass_0_arr_mean__RINT_TOPMED_EUR	UKB	CHIP_inclusive	0.04168	0.9141	3.43e-08
5:1288432:T:C	0.96	Phe10_Z907__BIN_TOPMED_EUR	UKB	CHIP_inclusive	0.04169	0.8798	3.11e-35
5:1300195:G:T	0.98	2375_Relative_age_of_first_facial_hair_3_Older_than_average_AnyInst__BIN_TOPMED_EUR	UKB	CHIP_inclusive	0.04169	0.8934	9.24e-23
21:34972056:C:T	1	1687_Comparative_body_size_at_age_10_2_Plumper_AnyInst__BIN_TOPMED_EUR	UKB	CHIP_inclusive	0.04171	1.064	1.99e-10
5:1300195:G:T	1.1	Phe10_Z500__BIN_TOPMED_EUR	UKB	CHIP_inclusive	0.04171	0.8934	9.24e-23
11:108043157:T:C	1.2	OPCS_G452__BIN_TOPMED_EUR	UKB	CHIP_inclusive	0.04172	0.9216	1.03e-08
3:160106004:C:T	0.99	2257_Hearing_difficulty_problems_background_noise_0_No_AnyInst__BIN_TOPMED_EUR	UKB	CHIP_inclusive	0.04172	1.107	5.43e-12
2:159925824:T:C	0.91	20118_Home_area_population_density_urban_or_rural_13_Scotland_Accessible_Small_Town_AnyInst__BIN_TOPMED_EUR	UKB	CHIP_inclusive	0.04173	0.9285	3.21e-11
1:226374920:A:C	0.85	Phe10_K640__BIN_TOPMED_EUR	UKB	CHIP_inclusive	0.04176	1.114	2.61e-16
3:160106004:C:T	0.97	1239_Current_tobacco_smoking_1_Yes_on_most_or_all_days_AnyInst__BIN_TOPMED_EUR	UKB	CHIP_inclusive	0.04176	1.107	5.43e-12
11:108217120:G:T	0.89	20003_Treatment_or_Medication_Code_1141182632_spiriva_18micrograms_inhalation_capsule_AnyInst__BIN_TOPMED_EUR	UKB	CHIP_inclusive	0.04177	1.119	1.89e-32
12:26433896:A:G	0.0061	23106_Impedance_of_whole_body_0_arr_mean__RINT_TOPMED_EUR	UKB	CHIP_inclusive	0.04177	1.187	4.71e-22
5:1293971:C:T	-0.0053	20257_Forced_vital_capacity_FVC_Z_score_0_arr_mean__RINT_TOPMED_EUR	UKB	CHIP_inclusive	0.04178	1.168	2.15e-51
11:108043157:T:C	0.86	Phe10_J939__BIN_TOPMED_EUR	UKB	CHIP_inclusive	0.0418	0.9216	1.03e-08
5:1285859:C:A	1	6152_DD_Blood_clot_DVT_bronchitis_emphysema_asthma_rhinitis_eczema_allergy_5_leg_DVT_AnyInst__BIN_TOPMED_EUR	UKB	CHIP_inclusive	0.0418	1.282	1.55e-140
5:1296643:T:C	1.4	OPCS_M432__BIN_TOPMED_EUR	UKB	CHIP_inclusive	0.0418	1.239	6.94e-14
6:109415805:C:A	1.2	Phe10_I85__BIN_TOPMED_EUR	UKB	CHIP_inclusive	0.0418	1.095	4.17e-10
17:7668434:T:G	1.6	Phe10_C911__BIN_TOPMED_EUR	UKB	CHIP_inclusive	0.04181	1.292	1.94e-09
5:1361773:T:C	1.1	Phe10_H65__BIN_TOPMED_EUR	UKB	CHIP_inclusive	0.04181	0.8904	9.58e-15
6:43388113:A:G	0.98	Phe10_H269__BIN_TOPMED_EUR	UKB	CHIP_inclusive	0.04182	0.9486	1.94e-08
3:160558751:CT:C	1.2	OPCS_L912__BIN_TOPMED_EUR	UKB	CHIP_inclusive	0.04183	1.487	1.56e-22
5:1296643:T:C	1.1	RGC_TAG_Severe_Obesity__BIN_TOPMED_EUR	UKB	CHIP_inclusive	0.04183	1.239	6.94e-14
17:7668434:T:G	1.3	OPCS_P233__BIN_TOPMED_EUR	UKB	CHIP_inclusive	0.04184	1.292	1.94e-09
12:26433896:A:G	0.86	Phe10_I678__BIN_TOPMED_EUR	UKB	CHIP_inclusive	0.04185	1.187	4.71e-22
22:50532618:T:C	0.98	Phe10_J459__BIN_TOPMED_EUR	UKB	CHIP_inclusive	0.04185	0.9473	2.68e-08
17:7668434:T:G	0.018	22004_Heterozygosity_PCA_corrected_0_arr_mean__RINT_TOPMED_EUR	UKB	CHIP_inclusive	0.04186	1.292	1.94e-09
5:1293971:C:T	0.94	20196_First_code_array_presented_22_5_6_0_7_3_2_1_4_AnyInst__BIN_TOPMED_EUR	UKB	CHIP_inclusive	0.04187	1.168	2.15e-51
3:101435231:TA:T	0.91	OPCS_X712__BIN_TOPMED_EUR	UKB	CHIP_inclusive	0.04188	0.9336	1.1e-12
5:1285917:G:A	1.3	Phe10_D126__BIN_TOPMED_EUR	UKB	CHIP_inclusive	0.04188	1.273	4.88e-09
5:1361773:T:C	1.1	Phe10_H35__BIN_TOPMED_EUR	UKB	CHIP_inclusive	0.04188	0.8904	9.58e-15
11:108217120:G:T	0.98	20107_Illnesses_of_father_9_Diabetes_AnyInst__BIN_TOPMED_EUR	UKB	CHIP_inclusive	0.0419	1.119	1.89e-32
2:159834145:G:A	1.3	Phe10_I730__BIN_TOPMED_EUR	UKB	CHIP_inclusive	0.0419	0.8333	1.21e-08
3:160419960:A:T	1	30666_Direct_bilirubin_reportability_1_Reportable_at_assay_and_after_aliquot_correction_if_attempted_AnyInst__BIN_TOPMED_EUR	UKB	CHIP_inclusive	0.04191	1.125	7.09e-36
5:1285917:G:A	1.1	Phe10_Z51__BIN_TOPMED_EUR	UKB	CHIP_inclusive	0.04191	1.273	4.88e-09
5:1249701:C:T	0.89	20405_Ever_had_known_person_concerned_about_or_recommend_reduction_of_alcohol_consumption_0_No_AnyInst__BIN_TOPMED_EUR	UKB	CHIP_inclusive	0.04192	1.27	3.2e-10
5:1253629:G:A	0.98	RGC_BP_Med__BIN_TOPMED_EUR	UKB	CHIP_inclusive	0.04192	0.9148	4.94e-13
6:109415805:C:A	-0.0093	20131_Number_of_correct_matches_in_round_0_arr_mean__RINT_TOPMED_EUR	UKB	CHIP_inclusive	0.04192	1.095	4.17e-10
3:160558751:CT:C	1.3	20002_Illness_code_SR_1513_inguinal_hernia_Phe10_K40_combined_AnyInst__BIN_TOPMED_EUR	UKB	CHIP_inclusive	0.04193	1.487	1.56e-22
5:1312214:C:T	1.1	OPCS_W085__BIN_TOPMED_EUR	UKB	CHIP_inclusive	0.04193	0.8662	7.28e-34
5:1203384:T:C	1.1	Phe10_H65__BIN_TOPMED_EUR	UKB	CHIP_inclusive	0.04194	0.9417	1.31e-08
6:109449666:G:A	1.1	Phe10_E86__BIN_TOPMED_EUR	UKB	CHIP_inclusive	0.04195	1.118	3.14e-09
6:43388113:A:G	1	20110_Illnesses_of_mother_neg_17_None_of_the_above_group_1_AnyInst__BIN_TOPMED_EUR	UKB	CHIP_inclusive	0.04195	0.9486	1.94e-08
4:104884951:A:T	0.67	Phe10_K571__BIN_TOPMED_EUR	UKB	CHIP_inclusive	0.04196	1.212	9.72e-15
6:109499851:C:T	1.2	Phe10_Z933__BIN_TOPMED_EUR	UKB	CHIP_inclusive	0.04196	0.8474	4.85e-10
18:44571296:C:T	0.0034	20015_Sitting_height_0_arr_mean__RINT_TOPMED_EUR	UKB	CHIP_inclusive	0.04197	0.921	3.54e-14
5:1203384:T:C	1.1	Phe10_L270__BIN_TOPMED_EUR	UKB	CHIP_inclusive	0.04199	0.9417	1.31e-08
5:1366259:G:A	1.4	Phe10_I420__BIN_TOPMED_EUR	UKB	CHIP_inclusive	0.04199	1.215	1.07e-10
2:159821048:C:T	0.0041	30374_Volume_of_Li_Hep_plasma_held_by_UKB_0_arr_mean__RINT_TOPMED_EUR	UKB	CHIP_inclusive	0.04201	1.07	6.25e-13
3:160558751:CT:C	0.49	Phe10_F209__BIN_TOPMED_EUR	UKB	CHIP_inclusive	0.04202	1.487	1.56e-22
5:1203384:T:C	0.97	RGC_Metformin_Med__BIN_TOPMED_EUR	UKB	CHIP_inclusive	0.04204	0.9417	1.31e-08
5:1285917:G:A	0.022	20010_Interpolated_Year_when_operation_took_place_0_arr_mean__RINT_TOPMED_EUR	UKB	CHIP_inclusive	0.04204	1.273	4.88e-09
3:160419960:A:T	1	1697_Comparative_height_size_at_age_10_2_Taller_AnyInst__BIN_TOPMED_EUR	UKB	CHIP_inclusive	0.04205	1.125	7.09e-36
6:43388113:A:G	1.1	OPCS_Z475__BIN_TOPMED_EUR	UKB	CHIP_inclusive	0.04205	0.9486	1.94e-08
7:44864065:A:G	0.082	22400_Liver_iron_Fe_0_arr_mean__RINT_TOPMED_EUR	UKB	CHIP_inclusive	0.04205	1.074	3.86e-14
12:26433896:A:G	1.1	Phe10_J44__BIN_TOPMED_EUR	UKB	CHIP_inclusive	0.04206	1.187	4.71e-22
6:109382480:G:C	1	Phe10_M81__BIN_TOPMED_EUR	UKB	CHIP_inclusive	0.04208	0.8808	1.35e-34
6:109415805:C:A	0.98	1628_Alcohol_intake_versus_10_years_previously_1_More_nowadays_AnyInst__BIN_TOPMED_EUR	UKB	CHIP_inclusive	0.04209	1.095	4.17e-10
5:1285917:G:A	1.2	Phe10_Z7984__BIN_TOPMED_EUR	UKB	CHIP_inclusive	0.0421	1.273	4.88e-09
14:100712378:C:G	0.0076	3146_Speed_of_sound_through_heel_0_arr_mean__RINT_TOPMED_EUR	UKB	CHIP_inclusive	0.04211	0.9227	5.54e-09
5:1097331:G:A	0.96	Phe10_N812__BIN_TOPMED_EUR	UKB	CHIP_inclusive	0.04211	0.9382	2.51e-11
1:226374920:A:C	0.91	Phe10_A048__BIN_TOPMED_EUR	UKB	CHIP_inclusive	0.04212	1.114	2.61e-16
6:109449666:G:A	1	Phe10_D64__BIN_TOPMED_EUR	UKB	CHIP_inclusive	0.04212	1.118	3.14e-09
5:1203384:T:C	0.0055	92_Operation_year_age_first_occurred_0_arr_mean__RINT_TOPMED_EUR	UKB	CHIP_inclusive	0.04213	0.9417	1.31e-08
10:103908421:C:CTT	0.9	Phe10_Z803__BIN_TOPMED_EUR	UKB	CHIP_inclusive	0.04215	0.9143	8.69e-09
5:1361187:G:C	1.1	Phe10_D25__BIN_TOPMED_EUR	UKB	CHIP_inclusive	0.04216	0.7941	3.21e-08
5:1447647:G:C	0.8	Phe10_Z936__BIN_TOPMED_EUR	UKB	CHIP_inclusive	0.04217	0.9141	3.43e-08
8:129563195:T:C	0.99	1747_Hair_colour_natural_before_greying_4_Dark_brown_AnyInst__BIN_TOPMED_EUR	UKB	CHIP_inclusive	0.04217	1.06	5.81e-10
5:1285859:C:A	1	Phe10_Z85__BIN_TOPMED_EUR	UKB	CHIP_inclusive	0.04218	1.282	1.55e-140
5:1285917:G:A	1.1	Phe10_Z09__BIN_TOPMED_EUR	UKB	CHIP_inclusive	0.04219	1.273	4.88e-09
5:1312214:C:T	1.1	Phe10_H401__BIN_TOPMED_EUR	UKB	CHIP_inclusive	0.0422	0.8662	7.28e-34
11:108217120:G:T	1.1	Phe10_K224__BIN_TOPMED_EUR	UKB	CHIP_inclusive	0.04221	1.119	1.89e-32
22:50532618:T:C	0.93	20002_Illness_code_SR_1367_breast_cysts_AnyInst__BIN_TOPMED_EUR	UKB	CHIP_inclusive	0.04221	0.9473	2.68e-08
17:7668434:T:G	0.02	2139_Age_first_had_sexual_intercourse_0_arr_mean__RINT_TOPMED_EUR	UKB	CHIP_inclusive	0.04223	1.292	1.94e-09
3:150287063:C:G	0.02	OD_Contour_2_to_3_Region_S6_Mean__RINT_TOPMED_EUR	UKB	CHIP_inclusive	0.04223	0.9235	5.69e-10
17:7827723:C:G	0.9	Phe10_J939__BIN_TOPMED_EUR	UKB	CHIP_inclusive	0.04225	0.9342	1.64e-11
17:7827723:C:G	0.9	Phe10_J939__BIN_TOPMED_EUR	UKB	CHIP_inclusive	0.04225	0.9342	1.64e-11
2:159821048:C:T	0.98	2110_Able_to_confide_2_About_once_a_month_AnyInst__BIN_TOPMED_EUR	UKB	CHIP_inclusive	0.04226	1.07	6.25e-13
5:1303752:CT:C	0.83	40022_Inpatient_record_origin_PEDW_Patient_Episode_Database_for_Wales_AnyInst__BIN_TOPMED_EUR	UKB	CHIP_inclusive	0.04226	1.469	1.91e-11
5:1312214:C:T	1	2473_Other_serious_medical_condition_disability_diagnosed_by_doctor_1_Yes_you_will_be_asked_about_this_later_by_an_interviewer_AnyInst__BIN_TOPMED_EUR	UKB	CHIP_inclusive	0.04227	0.8662	7.28e-34
5:1303752:CT:C	0.83	41253_Inpatient_record_format_21_PEDW_HES_2015_AnyInst__BIN_TOPMED_EUR	UKB	CHIP_inclusive	0.04228	1.469	1.91e-11
5:1372402:G:C	0.95	Phe10_N189__BIN_TOPMED_EUR	UKB	CHIP_inclusive	0.04231	1.09	2.36e-16
11:108217120:G:T	1.1	20002_Illness_code_SR_1405_other_renal_kidney_problem_Phe10_N28_combined_AnyInst__BIN_TOPMED_EUR	UKB	CHIP_inclusive	0.04232	1.119	1.89e-32
2:159925824:T:C	1	1180_Morning_evening_person_chronotype_1_Definitely_a_morning_person_AnyInst__BIN_TOPMED_EUR	UKB	CHIP_inclusive	0.04232	0.9285	3.21e-11
10:103908421:C:CTT	-0.008	20257_Forced_vital_capacity_FVC_Z_score_0_arr_mean__RINT_TOPMED_EUR	UKB	CHIP_inclusive	0.04233	0.9143	8.69e-09
21:34972056:C:T	1	2178_Overall_health_rating_4_Poor_AnyInst__BIN_TOPMED_EUR	UKB	CHIP_inclusive	0.04233	1.064	1.99e-10
11:108217120:G:T	1	680_Own_or_rent_accommodation_lived_in_3_Rent_from_local_authority_local_council_housing_association_AnyInst__BIN_TOPMED_EUR	UKB	CHIP_inclusive	0.04236	1.119	1.89e-32
3:160419960:A:T	1	6142_Current_employment_status_1_In_paid_employment_or_self_employed_AnyInst__BIN_TOPMED_EUR	UKB	CHIP_inclusive	0.04236	1.125	7.09e-36
7:44864065:A:G	0.99	Phe10_Z719__BIN_TOPMED_EUR	UKB	CHIP_inclusive	0.04236	1.074	3.86e-14
8:129563195:T:C	0.91	Phe10_D36__BIN_TOPMED_EUR	UKB	CHIP_inclusive	0.04236	1.06	5.81e-10
5:1285859:C:A	1	Phe10_E87__BIN_TOPMED_EUR	UKB	CHIP_inclusive	0.04237	1.282	1.55e-140
22:50532618:T:C	0.98	RGC_Asthma_Strict_CC__BIN_TOPMED_EUR	UKB	CHIP_inclusive	0.04238	0.9473	2.68e-08
5:1372402:G:C	1	40012_Behaviour_of_cancer_tumour_3_Malignant_primary_site_AnyInst__BIN_TOPMED_EUR	UKB	CHIP_inclusive	0.04239	1.09	2.36e-16
5:1285917:G:A	1.4	Phe10_C446__BIN_TOPMED_EUR	UKB	CHIP_inclusive	0.0424	1.273	4.88e-09
6:31261502:G:A	0.92	4946_FI2_identify_largest_number_987_987_AnyInst__BIN_TOPMED_EUR	UKB	CHIP_inclusive	0.0424	1.056	6.66e-09
17:57386496:C:T	0.89	OPCS_K453__BIN_TOPMED_EUR	UKB	CHIP_inclusive	0.04241	0.8313	3.65e-16
6:43388113:A:G	0.98	4204_Absence_of_notch_position_in_the_pulse_waveform_0_False_AnyInst__BIN_TOPMED_EUR	UKB	CHIP_inclusive	0.04241	0.9486	1.94e-08
11:108444879:C:T	-0.013	1070_Time_spent_watching_television_TV_0_arr_mean__RINT_TOPMED_EUR	UKB	CHIP_inclusive	0.04242	1.227	4.89e-13
5:1293971:C:T	1	20110_Illnesses_of_mother_neg_27_None_of_the_above_group_2_AnyInst__BIN_TOPMED_EUR	UKB	CHIP_inclusive	0.04242	1.168	2.15e-51
3:101435231:TA:T	1	20107_Illnesses_of_father_1_Heart_disease_AnyInst__BIN_TOPMED_EUR	UKB	CHIP_inclusive	0.04244	0.9336	1.1e-12
5:1253629:G:A	0.98	104900_Time_spent_doing_vigorous_physical_activity_3060_30_60_minutes_AnyInst__BIN_TOPMED_EUR	UKB	CHIP_inclusive	0.04245	0.9148	4.94e-13
17:57386496:C:T	0.89	Phe10_J440__BIN_TOPMED_EUR	UKB	CHIP_inclusive	0.04246	0.8313	3.65e-16
5:1285859:C:A	1.1	Phe10_C911__BIN_TOPMED_EUR	UKB	CHIP_inclusive	0.04246	1.282	1.55e-140
5:1278469:C:T	1.2	20002_Illness_code_SR_1293_bone_disorder_Phe10_M85_combined_AnyInst__BIN_TOPMED_EUR	UKB	CHIP_inclusive	0.04247	0.8827	2.41e-16
17:57386496:C:T	1.3	40006_Type_of_Cancer_ICD10_C911__BIN_TOPMED_EUR	UKB	CHIP_inclusive	0.04248	0.8313	3.65e-16
5:1249701:C:T	1.3	Phe10_Z43__BIN_TOPMED_EUR	UKB	CHIP_inclusive	0.04248	1.27	3.2e-10
5:1312214:C:T	0.98	20107_Illnesses_of_father_13_Prostate_cancer_AnyInst__BIN_TOPMED_EUR	UKB	CHIP_inclusive	0.04248	0.8662	7.28e-34
3:128484651:AT:A	1.1	20001_Cancer_self_reported_1040_uterine_endometrial_cancer_AnyInst__BIN_TOPMED_EUR	UKB	CHIP_inclusive	0.04249	1.057	1.17e-08
5:1278469:C:T	-0.011	90055_Wear_duration_during_Wednesday_0_arr_mean__RINT_TOPMED_EUR	UKB	CHIP_inclusive	0.04251	0.8827	2.41e-16
5:1280362:G:A	0.95	4968_FI4_positional_arithmetic_5_5_AnyInst__BIN_TOPMED_EUR	UKB	CHIP_inclusive	0.04251	1.179	2.78e-32
5:1296643:T:C	0.89	OPCS_H206__BIN_TOPMED_EUR	UKB	CHIP_inclusive	0.04252	1.239	6.94e-14
3:101435231:TA:T	1	21040_Satisfaction_with_bowel_habits_8_8_AnyInst__BIN_TOPMED_EUR	UKB	CHIP_inclusive	0.04254	0.9336	1.1e-12
5:1203384:T:C	0.98	Phe10_Z85__BIN_TOPMED_EUR	UKB	CHIP_inclusive	0.04255	0.9417	1.31e-08
17:7827723:C:G	1	20116_Smoking_status_0_Never_AnyInst__BIN_TOPMED_EUR	UKB	CHIP_inclusive	0.04256	0.9342	1.64e-11
5:1296643:T:C	-0.023	20016_Fluid_intelligence_score_0_arr_mean__RINT_TOPMED_EUR	UKB	CHIP_inclusive	0.04256	1.239	6.94e-14
6:31261502:G:A	0.91	20002_Illness_code_SR_1293_bone_disorder_AnyInst__BIN_TOPMED_EUR	UKB	CHIP_inclusive	0.04256	1.056	6.66e-09
22:50532618:T:C	0.0027	23115_Leg_fat_percentage_left_0_arr_mean__RINT_TOPMED_EUR	UKB	CHIP_inclusive	0.04257	0.9473	2.68e-08
22:50532618:T:C	0.98	2674_Ever_had_breast_cancer_screening_mammogram_0_No_AnyInst__BIN_TOPMED_EUR	UKB	CHIP_inclusive	0.04257	0.9473	2.68e-08
7:44864065:A:G	1.1	20002_Illness_code_SR_1537_joint_pain_Phe10_M25_combined_AnyInst__BIN_TOPMED_EUR	UKB	CHIP_inclusive	0.04257	1.074	3.86e-14
2:159834145:G:A	1.3	Phe10_A415__BIN_TOPMED_EUR	UKB	CHIP_inclusive	0.04258	0.8333	1.21e-08
5:1447647:G:C	0.015	5084_Spherical_power_right_0_arr_mean__RINT_TOPMED_EUR	UKB	CHIP_inclusive	0.04258	0.9141	3.43e-08
5:1285859:C:A	0.98	30856_Testosterone_reportability_1_Reportable_at_assay_and_after_aliquot_correction_if_attempted_AnyInst__BIN_TOPMED_EUR	UKB	CHIP_inclusive	0.04259	1.282	1.55e-140
6:109382480:G:C	0.0042	136_Number_of_operations_self_reported_0_arr_mean__RINT_TOPMED_EUR	UKB	CHIP_inclusive	0.04259	0.8808	1.35e-34
5:1288432:T:C	1	20003_Treatment_or_Medication_Code_1140861958_simvastatin_AnyInst__BIN_TOPMED_EUR	UKB	CHIP_inclusive	0.0426	0.8798	3.11e-35
5:1372402:G:C	0.91	20001_Cancer_self_reported_1022_colon_cancer_sigmoid_cancer_AnyInst__BIN_TOPMED_EUR	UKB	CHIP_inclusive	0.0426	1.09	2.36e-16
12:26433896:A:G	0.91	Phe10_Z99__BIN_TOPMED_EUR	UKB	CHIP_inclusive	0.04261	1.187	4.71e-22
3:160106004:C:T	-0.021	OS_Contour_1_to_2_Region_T3_Mean__RINT_TOPMED_EUR	UKB	CHIP_inclusive	0.04261	1.107	5.43e-12
11:108444879:C:T	0.95	20111_Illnesses_of_siblings_1_Heart_disease_AnyInst__BIN_TOPMED_EUR	UKB	CHIP_inclusive	0.04263	1.227	4.89e-13
5:1372402:G:C	1.1	OPCS_F021__BIN_TOPMED_EUR	UKB	CHIP_inclusive	0.04263	1.09	2.36e-16
5:1097331:G:A	1.1	OPCS_D151__BIN_TOPMED_EUR	UKB	CHIP_inclusive	0.04264	0.9382	2.51e-11
14:100712378:C:G	1	Phe10_L30__BIN_TOPMED_EUR	UKB	CHIP_inclusive	0.04266	0.9227	5.54e-09
2:159604967:C:T	1.1	100920_Type_milk_consumed_2107_goat_sheep_milk_AnyInst__BIN_TOPMED_EUR	UKB	CHIP_inclusive	0.04266	0.947	1.02e-08
2:159604967:C:T	-0.0038	23127_Trunk_fat_percentage_0_arr_mean__RINT_TOPMED_EUR	UKB	CHIP_inclusive	0.04267	0.947	1.02e-08
14:100712378:C:G	-0.013	5265_Corneal_resistance_factor_left_0_arr_mean__RINT_TOPMED_EUR	UKB	CHIP_inclusive	0.04268	0.9227	5.54e-09
5:1296643:T:C	1.1	OPCS_B282__BIN_TOPMED_EUR	UKB	CHIP_inclusive	0.04268	1.239	6.94e-14
14:100712378:C:G	1.1	Phe10_Z089__BIN_TOPMED_EUR	UKB	CHIP_inclusive	0.04269	0.9227	5.54e-09
3:160419960:A:T	0.98	1239_Current_tobacco_smoking_1_Yes_on_most_or_all_days_AnyInst__BIN_TOPMED_EUR	UKB	CHIP_inclusive	0.04269	1.125	7.09e-36
5:1447647:G:C	0.93	Phe10_R0609__BIN_TOPMED_EUR	UKB	CHIP_inclusive	0.04269	0.9141	3.43e-08
5:1249701:C:T	0.67	Phe10_Z513__BIN_TOPMED_EUR	UKB	CHIP_inclusive	0.04271	1.27	3.2e-10
5:1249701:C:T	1.6	Phe10_Z936__BIN_TOPMED_EUR	UKB	CHIP_inclusive	0.04272	1.27	3.2e-10
14:100712378:C:G	-0.0051	30010_Red_blood_cell_erythrocyte_count_0_arr_mean__RINT_TOPMED_EUR	UKB	CHIP_inclusive	0.04273	0.9227	5.54e-09
17:57386496:C:T	1.2	OPCS_Z498__BIN_TOPMED_EUR	UKB	CHIP_inclusive	0.04274	0.8313	3.65e-16
5:1278469:C:T	0.89	OPCS_X369__BIN_TOPMED_EUR	UKB	CHIP_inclusive	0.04275	0.8827	2.41e-16
5:1285859:C:A	0.99	20111_Illnesses_of_siblings_neg_27_None_of_the_above_group_2_AnyInst__BIN_TOPMED_EUR	UKB	CHIP_inclusive	0.04275	1.282	1.55e-140
5:1312214:C:T	0.98	20110_Illnesses_of_mother_9_Diabetes_AnyInst__BIN_TOPMED_EUR	UKB	CHIP_inclusive	0.04275	0.8662	7.28e-34
3:160440785:C:T	1.2	Phe10_N21__BIN_TOPMED_EUR	UKB	CHIP_inclusive	0.04276	0.9009	5.73e-09
5:1278469:C:T	1.1	Phe10_Z121__BIN_TOPMED_EUR	UKB	CHIP_inclusive	0.04276	0.8827	2.41e-16
6:109321472:G:A	-0.007	4106_Heel_bone_mineral_density_BMD_T_score_automated_left_0_arr_mean__RINT_TOPMED_EUR	UKB	CHIP_inclusive	0.04276	0.8986	1.53e-29
11:108217120:G:T	1.1	101160_Bread_roll_intake_4_4_AnyInst__BIN_TOPMED_EUR	UKB	CHIP_inclusive	0.04277	1.119	1.89e-32
8:129563195:T:C	1.1	Phe10_Z936__BIN_TOPMED_EUR	UKB	CHIP_inclusive	0.04278	1.06	5.81e-10
18:44571296:C:T	1	1339_Non_oily_fish_intake_2_Once_a_week_AnyInst__BIN_TOPMED_EUR	UKB	CHIP_inclusive	0.04279	0.921	3.54e-14
10:103908421:C:CTT	0.94	Phe10_Z46__BIN_TOPMED_EUR	UKB	CHIP_inclusive	0.0428	0.9143	8.69e-09
21:34972056:C:T	0.98	104900_Time_spent_doing_vigorous_physical_activity_3060_30_60_minutes_AnyInst__BIN_TOPMED_EUR	UKB	CHIP_inclusive	0.0428	1.064	1.99e-10
6:109321472:G:A	-0.007	4104_Heel_quantitative_ultrasound_index_QUI_direct_entry_left_0_arr_mean__RINT_TOPMED_EUR	UKB	CHIP_inclusive	0.0428	0.8986	1.53e-29
3:160558751:CT:C	1.1	OPCS_Z926__BIN_TOPMED_EUR	UKB	CHIP_inclusive	0.04282	1.487	1.56e-22
5:1293971:C:T	0.0042	23108_Impedance_of_leg_left_0_arr_mean__RINT_TOPMED_EUR	UKB	CHIP_inclusive	0.04282	1.168	2.15e-51
11:108043157:T:C	0.021	3083_Heel_quantitative_ultrasound_index_QUI_manual_entry_0_arr_mean__RINT_TOPMED_EUR	UKB	CHIP_inclusive	0.04284	0.9216	1.03e-08
20:31671342:A:G	0.86	OPCS_L873__BIN_TOPMED_EUR	UKB	CHIP_inclusive	0.04284	0.9273	5.91e-11
3:160440785:C:T	1.1	20002_Illness_code_SR_1434_other_neurological_problem_AnyInst__BIN_TOPMED_EUR	UKB	CHIP_inclusive	0.04284	0.9009	5.73e-09
22:50532618:T:C	0.99	20002_Illness_code_SR_1111_asthma_AnyInst__BIN_TOPMED_EUR	UKB	CHIP_inclusive	0.04286	0.9473	2.68e-08
5:1253629:G:A	0.0053	30150_Eosinophill_count_0_arr_mean__RINT_TOPMED_EUR	UKB	CHIP_inclusive	0.04286	0.9148	4.94e-13
14:100712378:C:G	0.99	20116_Smoking_status_0_Never_AnyInst__BIN_TOPMED_EUR	UKB	CHIP_inclusive	0.04287	0.9227	5.54e-09
5:1278469:C:T	0.021	OS_Contour_1_to_2_Region_S3_Mean__RINT_TOPMED_EUR	UKB	CHIP_inclusive	0.04287	0.8827	2.41e-16
17:7668434:T:G	0.035	20154_Forced_expiratory_volume_in_1_second_FEV1_predicted_percentage_0_arr_mean__RINT_TOPMED_EUR	UKB	CHIP_inclusive	0.04288	1.292	1.94e-09
3:160440785:C:T	1.1	20002_Illness_code_SR_1467_other_joint_disorder_Phe10_M25_combined_AnyInst__BIN_TOPMED_EUR	UKB	CHIP_inclusive	0.04288	0.9009	5.73e-09
2:159821048:C:T	0.96	Phe10_Z08__BIN_TOPMED_EUR	UKB	CHIP_inclusive	0.0429	1.07	6.25e-13
3:160106004:C:T	1.1	Phe10_F31__BIN_TOPMED_EUR	UKB	CHIP_inclusive	0.04291	1.107	5.43e-12
2:159834145:G:A	0.022	90077_Wear_duration_during_17_00_17_59_0_arr_mean__RINT_TOPMED_EUR	UKB	CHIP_inclusive	0.04292	0.8333	1.21e-08
5:1267766:C:G	1.4	20003_Treatment_or_Medication_Code_1141146188_latanoprost_AnyInst__BIN_TOPMED_EUR	UKB	CHIP_inclusive	0.04294	1.336	2.02e-18
5:1296643:T:C	-0.049	cT1_comb_deconf__RINT_TOPMED_EUR	UKB	CHIP_inclusive	0.04294	1.239	6.94e-14
3:150287063:C:G	0.0062	30740_Glucose_0_arr_mean__RINT_TOPMED_EUR	UKB	CHIP_inclusive	0.04295	0.9235	5.69e-10
7:44864065:A:G	1.1	OPCS_M536__BIN_TOPMED_EUR	UKB	CHIP_inclusive	0.04296	1.074	3.86e-14
11:108217120:G:T	0.99	30666_Direct_bilirubin_reportability_4_Not_reportable_at_assay_too_low_AnyInst__BIN_TOPMED_EUR	UKB	CHIP_inclusive	0.04297	1.119	1.89e-32
3:101435231:TA:T	-0.0036	1588_Average_weekly_beer_plus_cider_intake_0_arr_mean__RINT_TOPMED_EUR	UKB	CHIP_inclusive	0.04298	0.9336	1.1e-12
3:101435231:TA:T	1	20003_Treatment_or_Medication_Code_1140861998_ventolin_100micrograms_inhaler_AnyInst__BIN_TOPMED_EUR	UKB	CHIP_inclusive	0.04299	0.9336	1.1e-12
3:128484651:AT:A	0.0067	4119_Ankle_spacing_width_right_0_arr_mean__RINT_TOPMED_EUR	UKB	CHIP_inclusive	0.04299	1.057	1.17e-08
6:109499851:C:T	-0.019	4122_Speed_of_sound_through_heel_right_0_arr_mean__RINT_TOPMED_EUR	UKB	CHIP_inclusive	0.04301	0.8474	4.85e-10
5:1285917:G:A	0.9	20003_Treatment_or_Medication_Code_1141191044_levothyroxine_sodium_AnyInst__BIN_TOPMED_EUR	UKB	CHIP_inclusive	0.04302	1.273	4.88e-09
11:108043157:T:C	0.86	OPCS_M536__BIN_TOPMED_EUR	UKB	CHIP_inclusive	0.04304	0.9216	1.03e-08
3:160106004:C:T	1	2453_DD_Cancer_0_No_AnyInst__BIN_TOPMED_EUR	UKB	CHIP_inclusive	0.04304	1.107	5.43e-12
5:1285859:C:A	0.0044	4080_Systolic_blood_pressure_automated_reading_0_arr_mean__RINT_TOPMED_EUR	UKB	CHIP_inclusive	0.04304	1.282	1.55e-140
3:128484651:AT:A	0.98	21025_Frequency_of_discomfort_pain_in_abdomen_in_last_3_months_0_Never_AnyInst__BIN_TOPMED_EUR	UKB	CHIP_inclusive	0.04305	1.057	1.17e-08
3:128484651:AT:A	-0.013	OS_Contour_0_to_1_Region_S3_Mean__RINT_TOPMED_EUR	UKB	CHIP_inclusive	0.04305	1.057	1.17e-08
6:109382480:G:C	0.96	Phe10_S82__BIN_TOPMED_EUR	UKB	CHIP_inclusive	0.04306	0.8808	1.35e-34
3:160440785:C:T	1.1	Phe10_M109__BIN_TOPMED_EUR	UKB	CHIP_inclusive	0.04307	0.9009	5.73e-09
6:43388113:A:G	0.98	RGC_MI_CC__BIN_TOPMED_EUR	UKB	CHIP_inclusive	0.04307	0.9486	1.94e-08
5:1097331:G:A	1	Phe10_S82__BIN_TOPMED_EUR	UKB	CHIP_inclusive	0.0431	0.9382	2.51e-11
22:50532618:T:C	-0.0087	90139_Fraction_acceleration_400_milli_gravities_0_arr_mean__RINT_TOPMED_EUR	UKB	CHIP_inclusive	0.04312	0.9473	2.68e-08
5:1203384:T:C	0.94	Phe10_T85__BIN_TOPMED_EUR	UKB	CHIP_inclusive	0.04312	0.9417	1.31e-08
8:129563195:T:C	0.0029	46_Hand_grip_strength_left_0_arr_mean__RINT_TOPMED_EUR	UKB	CHIP_inclusive	0.04312	1.06	5.81e-10
2:159925824:T:C	1.1	102140_Milk_based_pudding_intake_1_1_AnyInst__BIN_TOPMED_EUR	UKB	CHIP_inclusive	0.04317	0.9285	3.21e-11
6:109449666:G:A	0.76	20003_Treatment_or_Medication_Code_1141151718_evorel_conti_patch_AnyInst__BIN_TOPMED_EUR	UKB	CHIP_inclusive	0.04319	1.118	3.14e-09
3:150287063:C:G	0.98	1100_Drive_faster_than_motorway_speed_limit_5_Do_not_drive_on_the_motorway_AnyInst__BIN_TOPMED_EUR	UKB	CHIP_inclusive	0.0432	0.9235	5.69e-10
5:1312214:C:T	-0.019	2976_Age_diabetes_diagnosed_0_arr_mean__RINT_TOPMED_EUR	UKB	CHIP_inclusive	0.0432	0.8662	7.28e-34
2:159925824:T:C	1.1	OPCS_N153__BIN_TOPMED_EUR	UKB	CHIP_inclusive	0.04321	0.9285	3.21e-11
6:43388113:A:G	0.99	1747_Hair_colour_natural_before_greying_4_Dark_brown_AnyInst__BIN_TOPMED_EUR	UKB	CHIP_inclusive	0.04322	0.9486	1.94e-08
3:160558751:CT:C	1.6	Phe10_W25__BIN_TOPMED_EUR	UKB	CHIP_inclusive	0.04325	1.487	1.56e-22
5:1361773:T:C	-0.0057	20150_Forced_expiratory_volume_in_1_second_FEV1_Best_measure_0_arr_mean__RINT_TOPMED_EUR	UKB	CHIP_inclusive	0.04325	0.8904	9.58e-15
5:1249701:C:T	1.2	OPCS_H206__BIN_TOPMED_EUR	UKB	CHIP_inclusive	0.04326	1.27	3.2e-10
3:160106004:C:T	0.98	Phe10_Z824__BIN_TOPMED_EUR	UKB	CHIP_inclusive	0.04329	1.107	5.43e-12
5:1285917:G:A	1.2	20002_Illness_code_SR_1223_type_2_diabetes_Phe10_E11_combined_AnyInst__BIN_TOPMED_EUR	UKB	CHIP_inclusive	0.04332	1.273	4.88e-09
17:7668434:T:G	0.79	40006_Type_of_Cancer_ICD10_C18__BIN_TOPMED_EUR	UKB	CHIP_inclusive	0.04333	1.292	1.94e-09
3:101435231:TA:T	0.97	6177_Medication_for_cholesterol_blood_pressure_or_diabetes_1_Cholesterol_lowering_medication_AnyInst__BIN_TOPMED_EUR	UKB	CHIP_inclusive	0.04333	0.9336	1.1e-12
11:108444879:C:T	0.95	20111_Illnesses_of_siblings_9_Diabetes_AnyInst__BIN_TOPMED_EUR	UKB	CHIP_inclusive	0.04334	1.227	4.89e-13
2:159821048:C:T	1	20002_Illness_code_SR_1265_migraine_AnyInst__BIN_TOPMED_EUR	UKB	CHIP_inclusive	0.04334	1.07	6.25e-13
2:159834145:G:A	0.76	OPCS_B301__BIN_TOPMED_EUR	UKB	CHIP_inclusive	0.04336	0.8333	1.21e-08
3:101435231:TA:T	0.97	Phe10_Z858__BIN_TOPMED_EUR	UKB	CHIP_inclusive	0.04336	0.9336	1.1e-12
5:1249701:C:T	-0.02	20256_Forced_expiratory_volume_in_1_second_FEV1_Z_score_0_arr_mean__RINT_TOPMED_EUR	UKB	CHIP_inclusive	0.04337	1.27	3.2e-10
5:1285917:G:A	1.2	Phe10_Z090__BIN_TOPMED_EUR	UKB	CHIP_inclusive	0.04337	1.273	4.88e-09
12:26433896:A:G	-0.016	90139_Fraction_acceleration_400_milli_gravities_0_arr_mean__RINT_TOPMED_EUR	UKB	CHIP_inclusive	0.0434	1.187	4.71e-22
17:7668434:T:G	1.1	OPCS_Z291__BIN_TOPMED_EUR	UKB	CHIP_inclusive	0.0434	1.292	1.94e-09
17:7827723:C:G	1	Phe10_Z860__BIN_TOPMED_EUR	UKB	CHIP_inclusive	0.0434	0.9342	1.64e-11
17:7827723:C:G	1	Phe10_Z860__BIN_TOPMED_EUR	UKB	CHIP_inclusive	0.0434	0.9342	1.64e-11
5:1293971:C:T	1.1	Phe10_Z911__BIN_TOPMED_EUR	UKB	CHIP_inclusive	0.0434	1.168	2.15e-51
5:1293971:C:T	1.1	Phe10_Z911__BIN_TOPMED_EUR	UKB	CHIP_inclusive	0.0434	1.168	2.15e-51
2:159834145:G:A	1.1	Phe10_E03__BIN_TOPMED_EUR	UKB	CHIP_inclusive	0.04342	0.8333	1.21e-08
4:104884951:A:T	1	Phe10_J45__BIN_TOPMED_EUR	UKB	CHIP_inclusive	0.04342	1.212	9.72e-15
22:50532618:T:C	0.96	Phe10_Z854__BIN_TOPMED_EUR	UKB	CHIP_inclusive	0.04343	0.9473	2.68e-08
5:1296643:T:C	0.73	OPCS_U106__BIN_TOPMED_EUR	UKB	CHIP_inclusive	0.04343	1.239	6.94e-14
11:108444879:C:T	0.65	Phe10_R3129__BIN_TOPMED_EUR	UKB	CHIP_inclusive	0.04348	1.227	4.89e-13
11:108444879:C:T	0.65	Phe10_R312__BIN_TOPMED_EUR	UKB	CHIP_inclusive	0.04348	1.227	4.89e-13
4:104884951:A:T	1	Phe10_J459__BIN_TOPMED_EUR	UKB	CHIP_inclusive	0.04348	1.212	9.72e-15
5:1361773:T:C	0.92	20003_Treatment_or_Medication_Code_1140871024_vitamin_b_compound_tablet_AnyInst__BIN_TOPMED_EUR	UKB	CHIP_inclusive	0.04348	0.8904	9.58e-15
17:57386496:C:T	1	971_Frequency_of_walking_for_pleasure_in_last_4_weeks_6_Every_day_AnyInst__BIN_TOPMED_EUR	UKB	CHIP_inclusive	0.04349	0.8313	3.65e-16
2:159821048:C:T	1	2188_Long_standing_illness_disability_or_infirmity_0_No_AnyInst__BIN_TOPMED_EUR	UKB	CHIP_inclusive	0.04349	1.07	6.25e-13
5:1372402:G:C	1.1	20002_Illness_code_SR_1308_osteomyelitis_AnyInst__BIN_TOPMED_EUR	UKB	CHIP_inclusive	0.04349	1.09	2.36e-16
11:108444879:C:T	0.81	1717_Skin_colour_5_Brown_AnyInst__BIN_TOPMED_EUR	UKB	CHIP_inclusive	0.0435	1.227	4.89e-13
5:1097331:G:A	0.98	Phe10_R060__BIN_TOPMED_EUR	UKB	CHIP_inclusive	0.04353	0.9382	2.51e-11
6:31261502:G:A	1	Phe10_J22__BIN_TOPMED_EUR	UKB	CHIP_inclusive	0.04356	1.056	6.66e-09
6:109321472:G:A	1	RGC_MI_CC__BIN_TOPMED_EUR	UKB	CHIP_inclusive	0.04357	0.8986	1.53e-29
5:1447647:G:C	-0.0076	26413_Health_score_England_0_arr_mean__RINT_TOPMED_EUR	UKB	CHIP_inclusive	0.04358	0.9141	3.43e-08
5:1280362:G:A	1.1	Phe10_D696__BIN_TOPMED_EUR	UKB	CHIP_inclusive	0.0436	1.179	2.78e-32
3:128484651:AT:A	0.96	1518_Hot_drink_temperature_neg_2_Do_not_drink_hot_drinks_AnyInst__BIN_TOPMED_EUR	UKB	CHIP_inclusive	0.04361	1.057	1.17e-08
3:128484651:AT:A	1.1	Phe10_M353__BIN_TOPMED_EUR	UKB	CHIP_inclusive	0.04361	1.057	1.17e-08
17:57386496:C:T	1.3	Phe10_S619__BIN_TOPMED_EUR	UKB	CHIP_inclusive	0.04362	0.8313	3.65e-16
6:31261502:G:A	-0.007	20128_Number_of_fluid_intelligence_questions_attempted_within_time_limit_0_arr_mean__RINT_TOPMED_EUR	UKB	CHIP_inclusive	0.04363	1.056	6.66e-09
10:103908421:C:CTT	1	40006_Type_of_Cancer_ICD10_C44__BIN_TOPMED_EUR	UKB	CHIP_inclusive	0.04364	0.9143	8.69e-09
3:128484651:AT:A	1	20107_Illnesses_of_father_3_Lung_cancer_AnyInst__BIN_TOPMED_EUR	UKB	CHIP_inclusive	0.04364	1.057	1.17e-08
3:160419960:A:T	0.92	20003_Treatment_or_Medication_Code_1140870856_calcichew_1_25g_chewable_tablet_AnyInst__BIN_TOPMED_EUR	UKB	CHIP_inclusive	0.04364	1.125	7.09e-36
10:103908421:C:CTT	0.98	2473_Other_serious_medical_condition_disability_diagnosed_by_doctor_1_Yes_you_will_be_asked_about_this_later_by_an_interviewer_AnyInst__BIN_TOPMED_EUR	UKB	CHIP_inclusive	0.04365	0.9143	8.69e-09
3:128484651:AT:A	1	6150_DD_vascular_heart_problems_4_High_blood_pressure_AnyInst__BIN_TOPMED_EUR	UKB	CHIP_inclusive	0.04365	1.057	1.17e-08
6:109449666:G:A	1.2	Phe10_A49__BIN_TOPMED_EUR	UKB	CHIP_inclusive	0.04365	1.118	3.14e-09
5:1288432:T:C	1	20110_Illnesses_of_mother_10_Alzheimers_disease_dementia_AnyInst__BIN_TOPMED_EUR	UKB	CHIP_inclusive	0.04366	0.8798	3.11e-35
2:159925824:T:C	1	RGC_IBD_Strict_Composite_CC__BIN_TOPMED_EUR	UKB	CHIP_inclusive	0.04367	0.9285	3.21e-11
18:44571296:C:T	1.1	680_Own_or_rent_accommodation_lived_in_6_Live_in_accommodation_rent_free_AnyInst__BIN_TOPMED_EUR	UKB	CHIP_inclusive	0.04368	0.921	3.54e-14
6:109499851:C:T	1.3	Ank_Spon_ICD_SR_B27_negative__BIN_TOPMED_EUR	UKB	CHIP_inclusive	0.04368	0.8474	4.85e-10
3:101435231:TA:T	0.97	20002_Illness_code_SR_1094_deep_venous_thrombosis_dvt_AnyInst__BIN_TOPMED_EUR	UKB	CHIP_inclusive	0.04371	0.9336	1.1e-12
5:1296643:T:C	0.013	30610_Alkaline_phosphatase_0_arr_mean__RINT_TOPMED_EUR	UKB	CHIP_inclusive	0.04372	1.239	6.94e-14
3:160440785:C:T	0.98	RGC_TAG_Overweight__BIN_TOPMED_EUR	UKB	CHIP_inclusive	0.04377	0.9009	5.73e-09
2:159821048:C:T	0.97	41247_Patient_classification_on_admission_recoded_3000_Regular_day_attender_AnyInst__BIN_TOPMED_EUR	UKB	CHIP_inclusive	0.04379	1.07	6.25e-13
5:1303752:CT:C	0.027	30110_Platelet_distribution_width_0_arr_mean__RINT_TOPMED_EUR	UKB	CHIP_inclusive	0.04379	1.469	1.91e-11
3:101435231:TA:T	-0.014	OD_Contour_1_to_2_Region_I6_Mean__RINT_TOPMED_EUR	UKB	CHIP_inclusive	0.0438	0.9336	1.1e-12
6:109321472:G:A	1.1	OPCS_K603__BIN_TOPMED_EUR	UKB	CHIP_inclusive	0.04381	0.8986	1.53e-29
14:100712378:C:G	1	Phe10_L03__BIN_TOPMED_EUR	UKB	CHIP_inclusive	0.04383	0.9227	5.54e-09
6:31261502:G:A	0.97	2936_Likelihood_of_resuming_smoking_3_No_probably_not_AnyInst__BIN_TOPMED_EUR	UKB	CHIP_inclusive	0.04384	1.056	6.66e-09
5:1288432:T:C	0.98	6142_Current_employment_status_3_Looking_after_home_and_or_family_AnyInst__BIN_TOPMED_EUR	UKB	CHIP_inclusive	0.04386	0.8798	3.11e-35
3:160440785:C:T	0.82	Phe10_T92__BIN_TOPMED_EUR	UKB	CHIP_inclusive	0.04387	0.9009	5.73e-09
5:1372402:G:C	-0.0077	4123_Heel_quantitative_ultrasound_index_QUI_direct_entry_right_0_arr_mean__RINT_TOPMED_EUR	UKB	CHIP_inclusive	0.04387	1.09	2.36e-16
6:109449666:G:A	1.1	20453_Ever_taken_cannabis_4_Yes_more_than_100_times_AnyInst__BIN_TOPMED_EUR	UKB	CHIP_inclusive	0.04387	1.118	3.14e-09
5:1447647:G:C	-0.015	5132_3mm_strong_meridian_right_0_arr_mean__RINT_TOPMED_EUR	UKB	CHIP_inclusive	0.04388	0.9141	3.43e-08
5:1312214:C:T	0.92	OPCS_M293__BIN_TOPMED_EUR	UKB	CHIP_inclusive	0.04389	0.8662	7.28e-34
3:160440785:C:T	0.0074	30630_Apolipoprotein_A_0_arr_mean__RINT_TOPMED_EUR	UKB	CHIP_inclusive	0.0439	0.9009	5.73e-09
5:1285917:G:A	1.2	OPCS_Z481__BIN_TOPMED_EUR	UKB	CHIP_inclusive	0.04394	1.273	4.88e-09
5:1372402:G:C	-0.0077	4125_Heel_bone_mineral_density_BMD_T_score_automated_right_0_arr_mean__RINT_TOPMED_EUR	UKB	CHIP_inclusive	0.04394	1.09	2.36e-16
11:108217120:G:T	1	1190_Nap_during_day_2_Sometimes_AnyInst__BIN_TOPMED_EUR	UKB	CHIP_inclusive	0.04395	1.119	1.89e-32
3:160440785:C:T	0.96	Phe10_Z720__BIN_TOPMED_EUR	UKB	CHIP_inclusive	0.04395	0.9009	5.73e-09
5:1361187:G:C	0.017	30260_Mean_reticulocyte_volume_0_arr_mean__RINT_TOPMED_EUR	UKB	CHIP_inclusive	0.04396	0.7941	3.21e-08
10:103908421:C:CTT	0.0069	21001_Body_mass_index_BMI_0_arr_mean__RINT_TOPMED_EUR	UKB	CHIP_inclusive	0.04397	0.9143	8.69e-09
5:1097331:G:A	0.99	2188_Long_standing_illness_disability_or_infirmity_1_Yes_AnyInst__BIN_TOPMED_EUR	UKB	CHIP_inclusive	0.04397	0.9382	2.51e-11
5:1366259:G:A	1.3	OPCS_K582__BIN_TOPMED_EUR	UKB	CHIP_inclusive	0.04399	1.215	1.07e-10
6:31261502:G:A	0.96	Phe10_D70__BIN_TOPMED_EUR	UKB	CHIP_inclusive	0.04399	1.056	6.66e-09
6:31261502:G:A	-0.015	T1_comb_deconf__RINT_TOPMED_EUR	UKB	CHIP_inclusive	0.04399	1.056	6.66e-09
6:43388113:A:G	0.99	1687_Comparative_body_size_at_age_10_3_About_average_AnyInst__BIN_TOPMED_EUR	UKB	CHIP_inclusive	0.04401	0.9486	1.94e-08
22:50532618:T:C	0.97	Phe10_J30__BIN_TOPMED_EUR	UKB	CHIP_inclusive	0.04402	0.9473	2.68e-08
3:160440785:C:T	1.2	OPCS_Z573__BIN_TOPMED_EUR	UKB	CHIP_inclusive	0.04402	0.9009	5.73e-09
5:1267766:C:G	0.048	OS_Contour_1_to_2_Region_S3_Mean__RINT_TOPMED_EUR	UKB	CHIP_inclusive	0.04402	1.336	2.02e-18
5:1253629:G:A	0.88	Phe10_C91__BIN_TOPMED_EUR	UKB	CHIP_inclusive	0.04403	0.9148	4.94e-13
5:1361773:T:C	0.96	Phe10_D12__BIN_TOPMED_EUR	UKB	CHIP_inclusive	0.04405	0.8904	9.58e-15
5:1312214:C:T	1	OPCS_K633__BIN_TOPMED_EUR	UKB	CHIP_inclusive	0.04406	0.8662	7.28e-34
3:160419960:A:T	-0.0044	30220_Basophill_percentage_0_arr_mean__RINT_TOPMED_EUR	UKB	CHIP_inclusive	0.04407	1.125	7.09e-36
17:7668434:T:G	1.5	Phe10_R351__BIN_TOPMED_EUR	UKB	CHIP_inclusive	0.04412	1.292	1.94e-09
5:1285859:C:A	1	1747_Hair_colour_natural_before_greying_5_Black_AnyInst__BIN_TOPMED_EUR	UKB	CHIP_inclusive	0.04412	1.282	1.55e-140
6:109382480:G:C	0.0044	400_Time_to_complete_round_0_arr_mean__RINT_TOPMED_EUR	UKB	CHIP_inclusive	0.04413	0.8808	1.35e-34
10:103908421:C:CTT	1.1	Phe10_I34__BIN_TOPMED_EUR	UKB	CHIP_inclusive	0.04416	0.9143	8.69e-09
12:26433896:A:G	0.98	RGC_LipidLowering_Med__BIN_TOPMED_EUR	UKB	CHIP_inclusive	0.04416	1.187	4.71e-22
3:160106004:C:T	1.2	OPCS_S482__BIN_TOPMED_EUR	UKB	CHIP_inclusive	0.04417	1.107	5.43e-12
2:159925824:T:C	0.99	2257_Hearing_difficulty_problems_background_noise_1_Yes_AnyInst__BIN_TOPMED_EUR	UKB	CHIP_inclusive	0.04419	0.9285	3.21e-11
17:57386496:C:T	1	40022_Inpatient_record_origin_HES_Hospital_Episode_Statistics_from_England_AnyInst__BIN_TOPMED_EUR	UKB	CHIP_inclusive	0.04424	0.8313	3.65e-16
6:109449666:G:A	1.1	Phe10_F102__BIN_TOPMED_EUR	UKB	CHIP_inclusive	0.04424	1.118	3.14e-09
20:31671342:A:G	0.98	1747_Hair_colour_natural_before_greying_1_Blonde_AnyInst__BIN_TOPMED_EUR	UKB	CHIP_inclusive	0.04425	0.9273	5.91e-11
5:1447647:G:C	0.0057	30700_Creatinine_0_arr_mean__RINT_TOPMED_EUR	UKB	CHIP_inclusive	0.04427	0.9141	3.43e-08
14:100712378:C:G	1.1	Phe10_D69__BIN_TOPMED_EUR	UKB	CHIP_inclusive	0.04429	0.9227	5.54e-09
20:31671342:A:G	1	20262_Myopia_diagnosis_0_non_myopic_AnyInst__BIN_TOPMED_EUR	UKB	CHIP_inclusive	0.04429	0.9273	5.91e-11
3:160106004:C:T	0.97	20002_Illness_code_SR_1226_hypothyroidism_myxoedema_AnyInst__BIN_TOPMED_EUR	UKB	CHIP_inclusive	0.04431	1.107	5.43e-12
6:43388113:A:G	-0.0069	4124_Heel_bone_mineral_density_BMD_right_0_arr_mean__RINT_TOPMED_EUR	UKB	CHIP_inclusive	0.04431	0.9486	1.94e-08
5:1280362:G:A	1.1	Phe10_C78__BIN_TOPMED_EUR	UKB	CHIP_inclusive	0.04432	1.179	2.78e-32
5:1267766:C:G	1.3	Phe10_Z804__BIN_TOPMED_EUR	UKB	CHIP_inclusive	0.04434	1.336	2.02e-18
5:1288432:T:C	1	Phe10_Z080__BIN_TOPMED_EUR	UKB	CHIP_inclusive	0.04434	0.8798	3.11e-35
7:44864065:A:G	1.1	OPCS_E081__BIN_TOPMED_EUR	UKB	CHIP_inclusive	0.04434	1.074	3.86e-14
14:100712378:C:G	0.89	Phe10_N99__BIN_TOPMED_EUR	UKB	CHIP_inclusive	0.04435	0.9227	5.54e-09
11:108043157:T:C	0.95	OPCS_H206__BIN_TOPMED_EUR	UKB	CHIP_inclusive	0.04439	0.9216	1.03e-08
21:34972056:C:T	1	1170_Getting_up_in_morning_2_Not_very_easy_AnyInst__BIN_TOPMED_EUR	UKB	CHIP_inclusive	0.0444	1.064	1.99e-10
5:1253629:G:A	1.1	Phe10_E041__BIN_TOPMED_EUR	UKB	CHIP_inclusive	0.0444	0.9148	4.94e-13
5:1280362:G:A	1	Phe10_K63__BIN_TOPMED_EUR	UKB	CHIP_inclusive	0.04441	1.179	2.78e-32
5:1296643:T:C	0.87	20002_Illness_code_SR_1277_glaucoma_AnyInst__BIN_TOPMED_EUR	UKB	CHIP_inclusive	0.04441	1.239	6.94e-14
5:1312214:C:T	1	20002_Illness_code_SR_1226_hypothyroidism_myxoedema_AnyInst__BIN_TOPMED_EUR	UKB	CHIP_inclusive	0.04441	0.8662	7.28e-34
11:108217120:G:T	0.97	Phe10_L57__BIN_TOPMED_EUR	UKB	CHIP_inclusive	0.04444	1.119	1.89e-32
11:108043157:T:C	0.97	Phe10_R001__BIN_TOPMED_EUR	UKB	CHIP_inclusive	0.04446	0.9216	1.03e-08
5:1267766:C:G	0.94	4674_Private_healthcare_4_No_never_AnyInst__BIN_TOPMED_EUR	UKB	CHIP_inclusive	0.04446	1.336	2.02e-18
5:1303752:CT:C	0.7	OPCS_C901__BIN_TOPMED_EUR	UKB	CHIP_inclusive	0.04446	1.469	1.91e-11
6:43388113:A:G	0.0067	90071_Wear_duration_during_11_00_11_59_0_arr_mean__RINT_TOPMED_EUR	UKB	CHIP_inclusive	0.04446	0.9486	1.94e-08
5:1278469:C:T	0.92	OPCS_T723__BIN_TOPMED_EUR	UKB	CHIP_inclusive	0.04447	0.8827	2.41e-16
5:1300195:G:T	0.96	RGC_HF__BIN_TOPMED_EUR	UKB	CHIP_inclusive	0.04447	0.8934	9.24e-23
18:44571296:C:T	0.98	30666_Direct_bilirubin_reportability_4_Not_reportable_at_assay_too_low_AnyInst__BIN_TOPMED_EUR	UKB	CHIP_inclusive	0.04449	0.921	3.54e-14
2:159604967:C:T	1	20002_Illness_code_SR_1162_cholelithiasis_gall_stones_Phe10_K80_combined_AnyInst__BIN_TOPMED_EUR	UKB	CHIP_inclusive	0.04449	0.947	1.02e-08
5:1288432:T:C	1.1	Phe10_H401__BIN_TOPMED_EUR	UKB	CHIP_inclusive	0.04449	0.8798	3.11e-35
20:31671342:A:G	-0.0044	1319_Dried_fruit_intake_0_arr_mean__RINT_TOPMED_EUR	UKB	CHIP_inclusive	0.04451	0.9273	5.91e-11
5:1303752:CT:C	-0.058	5132_3mm_strong_meridian_right_0_arr_mean__RINT_TOPMED_EUR	UKB	CHIP_inclusive	0.04451	1.469	1.91e-11
12:26433896:A:G	0.86	Ank_Spon_ICD_SR__BIN_TOPMED_EUR	UKB	CHIP_inclusive	0.04453	1.187	4.71e-22
5:1203384:T:C	0.0046	49_Hip_circumference_0_arr_mean__RINT_TOPMED_EUR	UKB	CHIP_inclusive	0.04453	0.9417	1.31e-08
1:226374920:A:C	0.96	Phe10_H25__BIN_TOPMED_EUR	UKB	CHIP_inclusive	0.04454	1.114	2.61e-16
5:1300195:G:T	0.96	Phe10_I50__BIN_TOPMED_EUR	UKB	CHIP_inclusive	0.04454	0.8934	9.24e-23
3:160440785:C:T	1.1	Phe10_Z080__BIN_TOPMED_EUR	UKB	CHIP_inclusive	0.04455	0.9009	5.73e-09
6:109415805:C:A	0.021	OS_Contour_2_to_3_Region_T6_Mean__RINT_TOPMED_EUR	UKB	CHIP_inclusive	0.04455	1.095	4.17e-10
5:1249701:C:T	0.9	Phe10_Z921__BIN_TOPMED_EUR	UKB	CHIP_inclusive	0.04456	1.27	3.2e-10
5:1285859:C:A	1.1	Phe10_D68__BIN_TOPMED_EUR	UKB	CHIP_inclusive	0.04457	1.282	1.55e-140
8:129563195:T:C	-0.013	OS_Contour_2_to_3_Region_C1_Mean__RINT_TOPMED_EUR	UKB	CHIP_inclusive	0.04458	1.06	5.81e-10
5:1267766:C:G	1.2	Phe10_A419__BIN_TOPMED_EUR	UKB	CHIP_inclusive	0.04459	1.336	2.02e-18
6:109415805:C:A	1	2492_Taking_other_prescription_medications_0_No_AnyInst__BIN_TOPMED_EUR	UKB	CHIP_inclusive	0.04459	1.095	4.17e-10
6:109415805:C:A	1.1	Phe10_R634__BIN_TOPMED_EUR	UKB	CHIP_inclusive	0.04459	1.095	4.17e-10
4:104884951:A:T	0.93	Phe10_Z511__BIN_TOPMED_EUR	UKB	CHIP_inclusive	0.0446	1.212	9.72e-15
5:1303752:CT:C	1.8	Phe10_K224__BIN_TOPMED_EUR	UKB	CHIP_inclusive	0.04461	1.469	1.91e-11
5:1278469:C:T	-0.014	RGC_SphericalEquivalent_0_left__RINT_TOPMED_EUR	UKB	CHIP_inclusive	0.04462	0.8827	2.41e-16
5:1361773:T:C	1.2	OPCS_Z573__BIN_TOPMED_EUR	UKB	CHIP_inclusive	0.04463	0.8904	9.58e-15
5:1267766:C:G	0.014	30100_Mean_platelet_thrombocyte_volume_0_arr_mean__RINT_TOPMED_EUR	UKB	CHIP_inclusive	0.04465	1.336	2.02e-18
6:109415805:C:A	1.1	Phe10_M2322__BIN_TOPMED_EUR	UKB	CHIP_inclusive	0.04465	1.095	4.17e-10
1:226374920:A:C	0.88	Phe10_I519__BIN_TOPMED_EUR	UKB	CHIP_inclusive	0.04466	1.114	2.61e-16
11:108444879:C:T	1.3	20003_Treatment_or_Medication_Code_1140869930_azathioprine_AnyInst__BIN_TOPMED_EUR	UKB	CHIP_inclusive	0.04466	1.227	4.89e-13
12:26433896:A:G	0.97	30826_Rheumatoid_factor_reportability_4_Not_reportable_at_assay_too_low_AnyInst__BIN_TOPMED_EUR	UKB	CHIP_inclusive	0.04466	1.187	4.71e-22
3:128484651:AT:A	1.1	Phe10_M50__BIN_TOPMED_EUR	UKB	CHIP_inclusive	0.04467	1.057	1.17e-08
4:104884951:A:T	0.0087	23099_Body_fat_percentage_0_arr_mean__RINT_TOPMED_EUR	UKB	CHIP_inclusive	0.04467	1.212	9.72e-15
2:159604967:C:T	1	30806_Oestradiol_reportability_1_Reportable_at_assay_and_after_aliquot_correction_if_attempted_AnyInst__BIN_TOPMED_EUR	UKB	CHIP_inclusive	0.04473	0.947	1.02e-08
22:50532618:T:C	0.96	Phe10_K60__BIN_TOPMED_EUR	UKB	CHIP_inclusive	0.04473	0.9473	2.68e-08
5:1097331:G:A	0.97	Phe10_Z121__BIN_TOPMED_EUR	UKB	CHIP_inclusive	0.04473	0.9382	2.51e-11
2:159604967:C:T	-0.0043	4079_Diastolic_blood_pressure_automated_reading_0_arr_mean__RINT_TOPMED_EUR	UKB	CHIP_inclusive	0.04477	0.947	1.02e-08
5:1296643:T:C	0.91	20002_Illness_code_SR_1075_heart_attack_myocardial_infarction_AnyInst__BIN_TOPMED_EUR	UKB	CHIP_inclusive	0.04478	1.239	6.94e-14
4:104884951:A:T	1.2	Phe10_C444__BIN_TOPMED_EUR	UKB	CHIP_inclusive	0.04479	1.212	9.72e-15
5:1296643:T:C	1.3	Ank_Spon_ICD_SR__BIN_TOPMED_EUR	UKB	CHIP_inclusive	0.04482	1.239	6.94e-14
5:1296643:T:C	0.71	Phe10_R638__BIN_TOPMED_EUR	UKB	CHIP_inclusive	0.04482	1.239	6.94e-14
17:7668434:T:G	1.3	OPCS_Y803__BIN_TOPMED_EUR	UKB	CHIP_inclusive	0.04484	1.292	1.94e-09
18:44571296:C:T	0.99	6160_Leisure_social_activities_1_Sports_club_or_gym_AnyInst__BIN_TOPMED_EUR	UKB	CHIP_inclusive	0.04487	0.921	3.54e-14
8:129563195:T:C	0.99	816_Job_involves_heavy_manual_or_physical_work_1_Never_rarely_AnyInst__BIN_TOPMED_EUR	UKB	CHIP_inclusive	0.04487	1.06	5.81e-10
5:1296643:T:C	1.2	20002_Illness_code_SR_1413_nasal_sinus_disorder_Phe10_J34_combined_AnyInst__BIN_TOPMED_EUR	UKB	CHIP_inclusive	0.0449	1.239	6.94e-14
1:226374920:A:C	0.021	30820_Rheumatoid_factor_0_arr_mean__RINT_TOPMED_EUR	UKB	CHIP_inclusive	0.04491	1.114	2.61e-16
17:7668434:T:G	0.77	20001_Cancer_self_reported_1044_prostate_cancer_AnyInst__BIN_TOPMED_EUR	UKB	CHIP_inclusive	0.04492	1.292	1.94e-09
5:1312214:C:T	0.0042	30700_Creatinine_0_arr_mean__RINT_TOPMED_EUR	UKB	CHIP_inclusive	0.04495	0.8662	7.28e-34
6:31261502:G:A	1	100240_Coffee_consumed_0_No_AnyInst__BIN_TOPMED_EUR	UKB	CHIP_inclusive	0.04495	1.056	6.66e-09
3:160558751:CT:C	1.2	Phe10_A41__BIN_TOPMED_EUR	UKB	CHIP_inclusive	0.04498	1.487	1.56e-22
3:160106004:C:T	-0.021	OS_Contour_1_to_2_Region_S3_Mean__RINT_TOPMED_EUR	UKB	CHIP_inclusive	0.04499	1.107	5.43e-12
2:159834145:G:A	1	2020_Loneliness_isolation_1_Yes_AnyInst__BIN_TOPMED_EUR	UKB	CHIP_inclusive	0.045	0.8333	1.21e-08
4:104884951:A:T	0.0087	23119_Arm_fat_percentage_right_0_arr_mean__RINT_TOPMED_EUR	UKB	CHIP_inclusive	0.04501	1.212	9.72e-15
11:108043157:T:C	-0.01	90082_Wear_duration_during_22_00_22_59_0_arr_mean__RINT_TOPMED_EUR	UKB	CHIP_inclusive	0.04502	0.9216	1.03e-08
6:43388113:A:G	1	OPCS_Q074__BIN_TOPMED_EUR	UKB	CHIP_inclusive	0.04503	0.9486	1.94e-08
11:108217120:G:T	0.98	21025_Frequency_of_discomfort_pain_in_abdomen_in_last_3_months_0_Never_AnyInst__BIN_TOPMED_EUR	UKB	CHIP_inclusive	0.04504	1.119	1.89e-32
17:7668434:T:G	0.76	OPCS_Y705__BIN_TOPMED_EUR	UKB	CHIP_inclusive	0.04505	1.292	1.94e-09
5:1278469:C:T	0.011	90145_Fraction_acceleration_700_milli_gravities_0_arr_mean__RINT_TOPMED_EUR	UKB	CHIP_inclusive	0.04506	0.8827	2.41e-16
5:1303752:CT:C	0.93	1970_Nervous_feelings_0_No_AnyInst__BIN_TOPMED_EUR	UKB	CHIP_inclusive	0.04507	1.469	1.91e-11
6:109499851:C:T	1.2	Phe10_M797__BIN_TOPMED_EUR	UKB	CHIP_inclusive	0.04508	0.8474	4.85e-10
1:226374920:A:C	1.1	20002_Illness_code_SR_1421_menieres_disease_AnyInst__BIN_TOPMED_EUR	UKB	CHIP_inclusive	0.04509	1.114	2.61e-16
1:226374920:A:C	0.0084	RGC_started_wearing_glasses_contacts_after_40__RINT_TOPMED_EUR	UKB	CHIP_inclusive	0.0451	1.114	2.61e-16
22:50532618:T:C	-0.014	OD_Contour_2_to_3_Region_I6_Mean__RINT_TOPMED_EUR	UKB	CHIP_inclusive	0.04511	0.9473	2.68e-08
3:128484651:AT:A	0.96	20003_Treatment_or_Medication_Code_1140875408_allopurinol_AnyInst__BIN_TOPMED_EUR	UKB	CHIP_inclusive	0.04511	1.057	1.17e-08
17:7668434:T:G	1.6	Phe10_F209__BIN_TOPMED_EUR	UKB	CHIP_inclusive	0.04512	1.292	1.94e-09
14:100712378:C:G	1	20003_Treatment_or_Medication_Code_1140884600_metformin_AnyInst__BIN_TOPMED_EUR	UKB	CHIP_inclusive	0.04513	0.9227	5.54e-09
11:108043157:T:C	0.89	Phe10_C446__BIN_TOPMED_EUR	UKB	CHIP_inclusive	0.04515	0.9216	1.03e-08
5:1267766:C:G	0.88	20002_Illness_code_SR_1278_cataract_AnyInst__BIN_TOPMED_EUR	UKB	CHIP_inclusive	0.04515	1.336	2.02e-18
20:31671342:A:G	-0.0053	102_Pulse_rate_automated_reading_0_arr_mean__RINT_TOPMED_EUR	UKB	CHIP_inclusive	0.04519	0.9273	5.91e-11
5:1447647:G:C	1	RGC_TAG_Obesity__BIN_TOPMED_EUR	UKB	CHIP_inclusive	0.04521	0.9141	3.43e-08
2:159604967:C:T	0.0086	5135_3mm_strong_meridian_left_0_arr_mean__RINT_TOPMED_EUR	UKB	CHIP_inclusive	0.04522	0.947	1.02e-08
6:109499851:C:T	1.3	40006_Type_of_Cancer_ICD10_C180__BIN_TOPMED_EUR	UKB	CHIP_inclusive	0.04522	0.8474	4.85e-10
5:1285917:G:A	0.93	30796_Lipoprotein_A_reportability_4_Not_reportable_at_assay_too_low_AnyInst__BIN_TOPMED_EUR	UKB	CHIP_inclusive	0.04524	1.273	4.88e-09
3:160419960:A:T	0.98	Phe10_E11__BIN_TOPMED_EUR	UKB	CHIP_inclusive	0.04526	1.125	7.09e-36
5:1372402:G:C	0.98	20003_Treatment_or_Medication_Code_1140868226_aspirin_AnyInst__BIN_TOPMED_EUR	UKB	CHIP_inclusive	0.04527	1.09	2.36e-16
5:1372402:G:C	1.1	Phe10_L088__BIN_TOPMED_EUR	UKB	CHIP_inclusive	0.04527	1.09	2.36e-16
6:43388113:A:G	0.97	Phe10_K64__BIN_TOPMED_EUR	UKB	CHIP_inclusive	0.04528	0.9486	1.94e-08
11:108444879:C:T	0.95	20416_Frequency_of_consuming_six_or_more_units_of_alcohol_1_Never_AnyInst__BIN_TOPMED_EUR	UKB	CHIP_inclusive	0.04529	1.227	4.89e-13
5:1372402:G:C	0.0049	30810_Phosphate_0_arr_mean__RINT_TOPMED_EUR	UKB	CHIP_inclusive	0.0453	1.09	2.36e-16
7:44864065:A:G	0.94	OPCS_T676__BIN_TOPMED_EUR	UKB	CHIP_inclusive	0.0453	1.074	3.86e-14
3:160419960:A:T	1	6162_Types_of_transport_used_excluding_work_1_Car_motor_vehicle_AnyInst__BIN_TOPMED_EUR	UKB	CHIP_inclusive	0.04531	1.125	7.09e-36
8:129563195:T:C	0.98	1011_Frequency_of_light_DIY_in_last_4_weeks_6_Every_day_AnyInst__BIN_TOPMED_EUR	UKB	CHIP_inclusive	0.04531	1.06	5.81e-10
11:108217120:G:T	-0.0042	30384_Volume_of_serum_held_by_UKB_0_arr_mean__RINT_TOPMED_EUR	UKB	CHIP_inclusive	0.04533	1.119	1.89e-32
2:159604967:C:T	1	RGC_CKD_CC__BIN_TOPMED_EUR	UKB	CHIP_inclusive	0.04533	0.947	1.02e-08
5:1300195:G:T	0.97	OPCS_J183__BIN_TOPMED_EUR	UKB	CHIP_inclusive	0.04533	0.8934	9.24e-23
6:31261502:G:A	0.94	Phe10_C20__BIN_TOPMED_EUR	UKB	CHIP_inclusive	0.04533	1.056	6.66e-09
3:150287063:C:G	1	2395_Hair_balding_pattern_3_Pattern_3_AnyInst__BIN_TOPMED_EUR	UKB	CHIP_inclusive	0.04534	0.9235	5.69e-10
6:43388113:A:G	1.1	Phe10_J960__BIN_TOPMED_EUR	UKB	CHIP_inclusive	0.04534	0.9486	1.94e-08
1:226374920:A:C	0.0034	23129_Trunk_fat_free_mass_0_arr_mean__RINT_TOPMED_EUR	UKB	CHIP_inclusive	0.04535	1.114	2.61e-16
5:1361187:G:C	-0.028	90145_Fraction_acceleration_700_milli_gravities_0_arr_mean__RINT_TOPMED_EUR	UKB	CHIP_inclusive	0.04535	0.7941	3.21e-08
22:50532618:T:C	-0.0085	90140_Fraction_acceleration_425_milli_gravities_0_arr_mean__RINT_TOPMED_EUR	UKB	CHIP_inclusive	0.04536	0.9473	2.68e-08
11:108217120:G:T	1.1	Phe10_C859__BIN_TOPMED_EUR	UKB	CHIP_inclusive	0.04537	1.119	1.89e-32
5:1253629:G:A	-0.0058	26412_Employment_score_England_0_arr_mean__RINT_TOPMED_EUR	UKB	CHIP_inclusive	0.04538	0.9148	4.94e-13
5:1300195:G:T	0.97	Phe10_D64__BIN_TOPMED_EUR	UKB	CHIP_inclusive	0.04539	0.8934	9.24e-23
6:109499851:C:T	-0.034	RGC_SphericalEquivalent_r_started_wearing_glasses_contacts_after_40__RINT_TOPMED_EUR	UKB	CHIP_inclusive	0.04539	0.8474	4.85e-10
6:109415805:C:A	0.004	23114_Leg_predicted_mass_right_0_arr_mean__RINT_TOPMED_EUR	UKB	CHIP_inclusive	0.0454	1.095	4.17e-10
11:108217120:G:T	0.97	Phe10_J44__BIN_TOPMED_EUR	UKB	CHIP_inclusive	0.04541	1.119	1.89e-32
5:1447647:G:C	1	20262_Myopia_diagnosis_0_non_myopic_AnyInst__BIN_TOPMED_EUR	UKB	CHIP_inclusive	0.04542	0.9141	3.43e-08
11:108217120:G:T	1	RGC_AsthmaCases_vs_AllergicDiseaseControls__BIN_TOPMED_EUR	UKB	CHIP_inclusive	0.04543	1.119	1.89e-32
5:1361773:T:C	0.98	738_Average_total_household_income_before_tax_4_52_000_to_100_000_AnyInst__BIN_TOPMED_EUR	UKB	CHIP_inclusive	0.04543	0.8904	9.58e-15
11:108043157:T:C	-0.0061	30070_Red_blood_cell_erythrocyte_distribution_width_0_arr_mean__RINT_TOPMED_EUR	UKB	CHIP_inclusive	0.04544	0.9216	1.03e-08
5:1361773:T:C	-0.0067	30120_Lymphocyte_count_0_arr_mean__RINT_TOPMED_EUR	UKB	CHIP_inclusive	0.04544	0.8904	9.58e-15
11:108217120:G:T	1	52_Month_of_birth_12_December_AnyInst__BIN_TOPMED_EUR	UKB	CHIP_inclusive	0.04549	1.119	1.89e-32
11:108444879:C:T	0.86	Phe10_Z45__BIN_TOPMED_EUR	UKB	CHIP_inclusive	0.04549	1.227	4.89e-13
5:1203384:T:C	1	2674_Ever_had_breast_cancer_screening_mammogram_0_No_AnyInst__BIN_TOPMED_EUR	UKB	CHIP_inclusive	0.04549	0.9417	1.31e-08
5:1447647:G:C	1.1	1777_Part_of_a_multiple_birth_0_No_AnyInst__BIN_TOPMED_EUR	UKB	CHIP_inclusive	0.04549	0.9141	3.43e-08
6:109449666:G:A	1.1	Phe10_Z42__BIN_TOPMED_EUR	UKB	CHIP_inclusive	0.04549	1.118	3.14e-09
2:159604967:C:T	1.1	20002_Illness_code_SR_1223_type_2_diabetes_Phe10_E11_combined_AnyInst__BIN_TOPMED_EUR	UKB	CHIP_inclusive	0.0455	0.947	1.02e-08
20:31671342:A:G	1.1	Phe10_Z411__BIN_TOPMED_EUR	UKB	CHIP_inclusive	0.0455	0.9273	5.91e-11
22:50532618:T:C	1	20111_Illnesses_of_siblings_1_Heart_disease_AnyInst__BIN_TOPMED_EUR	UKB	CHIP_inclusive	0.0455	0.9473	2.68e-08
1:226374920:A:C	0.86	Phe10_S3200__BIN_TOPMED_EUR	UKB	CHIP_inclusive	0.04551	1.114	2.61e-16
3:128484651:AT:A	1	Phe10_I839__BIN_TOPMED_EUR	UKB	CHIP_inclusive	0.04551	1.057	1.17e-08
3:160558751:CT:C	1.2	Phe10_Z7984__BIN_TOPMED_EUR	UKB	CHIP_inclusive	0.04551	1.487	1.56e-22
5:1267766:C:G	1.3	Phe10_J93__BIN_TOPMED_EUR	UKB	CHIP_inclusive	0.04552	1.336	2.02e-18
6:109382480:G:C	0.0045	30670_Urea_0_arr_mean__RINT_TOPMED_EUR	UKB	CHIP_inclusive	0.04552	0.8808	1.35e-34
5:1285859:C:A	1.1	Phe10_K11__BIN_TOPMED_EUR	UKB	CHIP_inclusive	0.04554	1.282	1.55e-140
5:1312214:C:T	0.96	20002_Illness_code_SR_1094_deep_venous_thrombosis_dvt_AnyInst__BIN_TOPMED_EUR	UKB	CHIP_inclusive	0.04554	0.8662	7.28e-34
3:160419960:A:T	-0.0066	90078_Wear_duration_during_18_00_18_59_0_arr_mean__RINT_TOPMED_EUR	UKB	CHIP_inclusive	0.04555	1.125	7.09e-36
5:1361773:T:C	0.88	Phe10_C447__BIN_TOPMED_EUR	UKB	CHIP_inclusive	0.04556	0.8904	9.58e-15
5:1312214:C:T	1.1	OPCS_M131__BIN_TOPMED_EUR	UKB	CHIP_inclusive	0.04557	0.8662	7.28e-34
6:43388113:A:G	0.0067	90145_Fraction_acceleration_700_milli_gravities_0_arr_mean__RINT_TOPMED_EUR	UKB	CHIP_inclusive	0.04558	0.9486	1.94e-08
5:1447647:G:C	0.95	1777_Part_of_a_multiple_birth_1_Yes_AnyInst__BIN_TOPMED_EUR	UKB	CHIP_inclusive	0.04562	0.9141	3.43e-08
3:101435231:TA:T	0.94	20002_Illness_code_SR_1513_inguinal_hernia_AnyInst__BIN_TOPMED_EUR	UKB	CHIP_inclusive	0.04563	0.9336	1.1e-12
3:160440785:C:T	0.79	101160_Bread_roll_intake_4_4_AnyInst__BIN_TOPMED_EUR	UKB	CHIP_inclusive	0.04563	0.9009	5.73e-09
3:150287063:C:G	-0.0063	3143_Ankle_spacing_width_0_arr_mean__RINT_TOPMED_EUR	UKB	CHIP_inclusive	0.04564	0.9235	5.69e-10
5:1280362:G:A	1.1	Phe10_Z034__BIN_TOPMED_EUR	UKB	CHIP_inclusive	0.04564	1.179	2.78e-32
5:1300195:G:T	1	2395_Hair_balding_pattern_3_Pattern_3_AnyInst__BIN_TOPMED_EUR	UKB	CHIP_inclusive	0.04565	0.8934	9.24e-23
6:109382480:G:C	0.99	30796_Lipoprotein_A_reportability_1_Reportable_at_assay_and_after_aliquot_correction_if_attempted_AnyInst__BIN_TOPMED_EUR	UKB	CHIP_inclusive	0.04566	0.8808	1.35e-34
3:160419960:A:T	0.0035	20150_Forced_expiratory_volume_in_1_second_FEV1_Best_measure_0_arr_mean__RINT_TOPMED_EUR	UKB	CHIP_inclusive	0.04567	1.125	7.09e-36
11:108217120:G:T	0.91	1359_Poultry_intake_5_Once_or_more_daily_AnyInst__BIN_TOPMED_EUR	UKB	CHIP_inclusive	0.04568	1.119	1.89e-32
3:160419960:A:T	1	30796_Lipoprotein_A_reportability_1_Reportable_at_assay_and_after_aliquot_correction_if_attempted_AnyInst__BIN_TOPMED_EUR	UKB	CHIP_inclusive	0.04568	1.125	7.09e-36
3:160440785:C:T	0.98	2316_Wheeze_or_whistling_in_the_chest_in_last_year_1_Yes_AnyInst__BIN_TOPMED_EUR	UKB	CHIP_inclusive	0.0457	0.9009	5.73e-09
5:1361187:G:C	0.9	RGC_OralDiabetes_Med__BIN_TOPMED_EUR	UKB	CHIP_inclusive	0.04571	0.7941	3.21e-08
21:34972056:C:T	0.93	Phe10_D27__BIN_TOPMED_EUR	UKB	CHIP_inclusive	0.04574	1.064	1.99e-10
3:160558751:CT:C	1.3	20002_Illness_code_SR_1513_inguinal_hernia_AnyInst__BIN_TOPMED_EUR	UKB	CHIP_inclusive	0.04574	1.487	1.56e-22
2:159925824:T:C	1	RGC_IBD_Loose_Composite_CC__BIN_TOPMED_EUR	UKB	CHIP_inclusive	0.04575	0.9285	3.21e-11
22:50532618:T:C	1	Phe10_I20__BIN_TOPMED_EUR	UKB	CHIP_inclusive	0.04575	0.9473	2.68e-08
6:31261502:G:A	1	1170_Getting_up_in_morning_2_Not_very_easy_AnyInst__BIN_TOPMED_EUR	UKB	CHIP_inclusive	0.04578	1.056	6.66e-09
11:108217120:G:T	0.0042	30300_High_light_scatter_reticulocyte_count_0_arr_mean__RINT_TOPMED_EUR	UKB	CHIP_inclusive	0.0458	1.119	1.89e-32
5:1285917:G:A	0.85	Phe10_N17__BIN_TOPMED_EUR	UKB	CHIP_inclusive	0.0458	1.273	4.88e-09
12:26433896:A:G	-0.0078	23120_Arm_fat_mass_right_0_arr_mean__RINT_TOPMED_EUR	UKB	CHIP_inclusive	0.04582	1.187	4.71e-22
5:1267766:C:G	1.2	OPCS_Y801__BIN_TOPMED_EUR	UKB	CHIP_inclusive	0.04582	1.336	2.02e-18
6:109415805:C:A	0.97	RGC_MI__BIN_TOPMED_EUR	UKB	CHIP_inclusive	0.04582	1.095	4.17e-10
6:43388113:A:G	0.0062	90146_Fraction_acceleration_800_milli_gravities_0_arr_mean__RINT_TOPMED_EUR	UKB	CHIP_inclusive	0.04582	0.9486	1.94e-08
12:26433896:A:G	-0.0063	23116_Leg_fat_mass_left_0_arr_mean__RINT_TOPMED_EUR	UKB	CHIP_inclusive	0.04583	1.187	4.71e-22
3:160440785:C:T	1.1	20002_Illness_code_SR_1434_other_neurological_problem_Phe10_G98_combined_AnyInst__BIN_TOPMED_EUR	UKB	CHIP_inclusive	0.04583	0.9009	5.73e-09
5:1300195:G:T	0.97	Phe10_J06__BIN_TOPMED_EUR	UKB	CHIP_inclusive	0.04583	0.8934	9.24e-23
5:1293971:C:T	0.94	Phe10_L20__BIN_TOPMED_EUR	UKB	CHIP_inclusive	0.04584	1.168	2.15e-51
5:1293971:C:T	0.94	Phe10_L20__BIN_TOPMED_EUR	UKB	CHIP_inclusive	0.04584	1.168	2.15e-51
5:1293971:C:T	1.1	20003_Treatment_or_Medication_Code_1140882236_seroxat_20mg_tablet_AnyInst__BIN_TOPMED_EUR	UKB	CHIP_inclusive	0.04585	1.168	2.15e-51
3:101435231:TA:T	0.9	OPCS_X731__BIN_TOPMED_EUR	UKB	CHIP_inclusive	0.04586	0.9336	1.1e-12
5:1249701:C:T	0.79	Phe10_J440__BIN_TOPMED_EUR	UKB	CHIP_inclusive	0.04586	1.27	3.2e-10
6:109499851:C:T	0.019	2966_Age_high_blood_pressure_diagnosed_0_arr_mean__RINT_TOPMED_EUR	UKB	CHIP_inclusive	0.04586	0.8474	4.85e-10
6:109321472:G:A	1	4674_Private_healthcare_4_No_never_AnyInst__BIN_TOPMED_EUR	UKB	CHIP_inclusive	0.04591	0.8986	1.53e-29
3:160440785:C:T	1.1	OPCS_B311__BIN_TOPMED_EUR	UKB	CHIP_inclusive	0.04592	0.9009	5.73e-09
11:108444879:C:T	1	1190_Nap_during_day_2_Sometimes_AnyInst__BIN_TOPMED_EUR	UKB	CHIP_inclusive	0.04594	1.227	4.89e-13
2:159925824:T:C	0.92	OPCS_L914__BIN_TOPMED_EUR	UKB	CHIP_inclusive	0.04594	0.9285	3.21e-11
3:101435231:TA:T	1	Phe10_R0609__BIN_TOPMED_EUR	UKB	CHIP_inclusive	0.04594	0.9336	1.1e-12
11:108217120:G:T	0.91	Phe10_H532__BIN_TOPMED_EUR	UKB	CHIP_inclusive	0.04595	1.119	1.89e-32
3:150287063:C:G	0.89	20001_Cancer_self_reported_1040_uterine_endometrial_cancer_AnyInst__BIN_TOPMED_EUR	UKB	CHIP_inclusive	0.04596	0.9235	5.69e-10
3:160419960:A:T	1.1	OPCS_H232__BIN_TOPMED_EUR	UKB	CHIP_inclusive	0.04596	1.125	7.09e-36
5:1372402:G:C	0.98	6154_Medication_for_pain_relief_constipation_heartburn_1_Aspirin_AnyInst__BIN_TOPMED_EUR	UKB	CHIP_inclusive	0.04596	1.09	2.36e-16
11:108043157:T:C	0.95	Phe10_H02__BIN_TOPMED_EUR	UKB	CHIP_inclusive	0.04599	0.9216	1.03e-08
17:57386496:C:T	0.95	Phe10_D649__BIN_TOPMED_EUR	UKB	CHIP_inclusive	0.04599	0.8313	3.65e-16
5:1447647:G:C	0.9	Phe10_H258__BIN_TOPMED_EUR	UKB	CHIP_inclusive	0.046	0.9141	3.43e-08
5:1303752:CT:C	1.2	3591_Ever_had_hysterectomy_womb_removed_1_Yes_AnyInst__BIN_TOPMED_EUR	UKB	CHIP_inclusive	0.04603	1.469	1.91e-11
2:159821048:C:T	0.98	OPCS_Y534__BIN_TOPMED_EUR	UKB	CHIP_inclusive	0.04604	1.07	6.25e-13
1:226374920:A:C	0.98	20002_Illness_code_SR_1111_asthma_AnyInst__BIN_TOPMED_EUR	UKB	CHIP_inclusive	0.04605	1.114	2.61e-16
5:1280362:G:A	0.023	cT1_comb_deconf__RINT_TOPMED_EUR	UKB	CHIP_inclusive	0.04605	1.179	2.78e-32
6:109415805:C:A	1	20405_Ever_had_known_person_concerned_about_or_recommend_reduction_of_alcohol_consumption_0_No_AnyInst__BIN_TOPMED_EUR	UKB	CHIP_inclusive	0.04605	1.095	4.17e-10
8:129563195:T:C	0.92	OPCS_X708__BIN_TOPMED_EUR	UKB	CHIP_inclusive	0.04607	1.06	5.81e-10
5:1296643:T:C	1.1	OPCS_O142__BIN_TOPMED_EUR	UKB	CHIP_inclusive	0.04608	1.239	6.94e-14
6:109499851:C:T	0.88	Phe10_Z99__BIN_TOPMED_EUR	UKB	CHIP_inclusive	0.04608	0.8474	4.85e-10
5:1267766:C:G	1.1	20003_Treatment_or_Medication_Code_1187_chondroitin_product_AnyInst__BIN_TOPMED_EUR	UKB	CHIP_inclusive	0.04609	1.336	2.02e-18
6:109321472:G:A	0.0046	26415_Housing_score_England_0_arr_mean__RINT_TOPMED_EUR	UKB	CHIP_inclusive	0.04609	0.8986	1.53e-29
5:1288432:T:C	-0.0091	RGC_MeanSphericalEquivalent__RINT_TOPMED_EUR	UKB	CHIP_inclusive	0.0461	0.8798	3.11e-35
5:1285917:G:A	0.9	Phe10_I259__BIN_TOPMED_EUR	UKB	CHIP_inclusive	0.04611	1.273	4.88e-09
6:109499851:C:T	1.1	Phe10_D25__BIN_TOPMED_EUR	UKB	CHIP_inclusive	0.04611	0.8474	4.85e-10
17:57386496:C:T	0.96	OPCS_Y981__BIN_TOPMED_EUR	UKB	CHIP_inclusive	0.04614	0.8313	3.65e-16
11:108444879:C:T	0.77	Phe10_H400__BIN_TOPMED_EUR	UKB	CHIP_inclusive	0.04615	1.227	4.89e-13
21:34972056:C:T	0.99	2492_Taking_other_prescription_medications_0_No_AnyInst__BIN_TOPMED_EUR	UKB	CHIP_inclusive	0.04616	1.064	1.99e-10
6:31261502:G:A	1	Phe10_K802__BIN_TOPMED_EUR	UKB	CHIP_inclusive	0.04616	1.056	6.66e-09
8:129563195:T:C	0.94	20002_Illness_code_SR_1463_ulcerative_colitis_Phe10_K51_combined_AnyInst__BIN_TOPMED_EUR	UKB	CHIP_inclusive	0.04616	1.06	5.81e-10
6:109499851:C:T	0.98	20110_Illnesses_of_mother_neg_17_None_of_the_above_group_1_AnyInst__BIN_TOPMED_EUR	UKB	CHIP_inclusive	0.04618	0.8474	4.85e-10
5:1288432:T:C	1	Phe10_K62__BIN_TOPMED_EUR	UKB	CHIP_inclusive	0.0462	0.8798	3.11e-35
5:1312214:C:T	1.1	Phe10_Z034__BIN_TOPMED_EUR	UKB	CHIP_inclusive	0.0462	0.8662	7.28e-34
3:101435231:TA:T	0.96	20002_Illness_code_SR_1396_enlarged_prostate_Phe10_N40_combined_AnyInst__BIN_TOPMED_EUR	UKB	CHIP_inclusive	0.04621	0.9336	1.1e-12
17:57386496:C:T	0.0094	30690_Cholesterol_0_arr_mean__RINT_TOPMED_EUR	UKB	CHIP_inclusive	0.04622	0.8313	3.65e-16
5:1447647:G:C	0.0055	23112_Leg_fat_mass_right_0_arr_mean__RINT_TOPMED_EUR	UKB	CHIP_inclusive	0.04623	0.9141	3.43e-08
22:50532618:T:C	0.89	Phe10_C911__BIN_TOPMED_EUR	UKB	CHIP_inclusive	0.04628	0.9473	2.68e-08
14:100712378:C:G	1	Phe10_D12__BIN_TOPMED_EUR	UKB	CHIP_inclusive	0.04629	0.9227	5.54e-09
11:108444879:C:T	0.93	20118_Home_area_population_density_urban_or_rural_11_Scotland_Large_Urban_Area_AnyInst__BIN_TOPMED_EUR	UKB	CHIP_inclusive	0.0463	1.227	4.89e-13
5:1285917:G:A	1.4	OPCS_N153__BIN_TOPMED_EUR	UKB	CHIP_inclusive	0.0463	1.273	4.88e-09
17:57386496:C:T	1.2	Phe10_F31__BIN_TOPMED_EUR	UKB	CHIP_inclusive	0.04631	0.8313	3.65e-16
5:1267766:C:G	0.048	OS_Contour_1_to_2_Region_I3_Mean__RINT_TOPMED_EUR	UKB	CHIP_inclusive	0.04632	1.336	2.02e-18
5:1285917:G:A	1.1	RGC_OralDiabetes_Med__BIN_TOPMED_EUR	UKB	CHIP_inclusive	0.04632	1.273	4.88e-09
6:109415805:C:A	1.2	Phe10_D619__BIN_TOPMED_EUR	UKB	CHIP_inclusive	0.04633	1.095	4.17e-10
2:159821048:C:T	1.1	Phe10_H18__BIN_TOPMED_EUR	UKB	CHIP_inclusive	0.04637	1.07	6.25e-13
5:1288432:T:C	-0.0076	4125_Heel_bone_mineral_density_BMD_T_score_automated_right_0_arr_mean__RINT_TOPMED_EUR	UKB	CHIP_inclusive	0.04637	0.8798	3.11e-35
1:226374920:A:C	0.93	Phe10_Z958__BIN_TOPMED_EUR	UKB	CHIP_inclusive	0.04638	1.114	2.61e-16
12:26433896:A:G	0.93	Phe10_Z46__BIN_TOPMED_EUR	UKB	CHIP_inclusive	0.04638	1.187	4.71e-22
5:1288432:T:C	-0.0076	4123_Heel_quantitative_ultrasound_index_QUI_direct_entry_right_0_arr_mean__RINT_TOPMED_EUR	UKB	CHIP_inclusive	0.04638	0.8798	3.11e-35
7:44864065:A:G	0.99	22032_IPAQ_activity_group_2_high_AnyInst__BIN_TOPMED_EUR	UKB	CHIP_inclusive	0.04646	1.074	3.86e-14
5:1278469:C:T	0.89	Phe10_D051__BIN_TOPMED_EUR	UKB	CHIP_inclusive	0.04649	0.8827	2.41e-16
5:1285859:C:A	1.1	OPCS_X731__BIN_TOPMED_EUR	UKB	CHIP_inclusive	0.0465	1.282	1.55e-140
6:109382480:G:C	-0.0066	2744_Birth_weight_of_first_child_0_arr_mean__RINT_TOPMED_EUR	UKB	CHIP_inclusive	0.0465	0.8808	1.35e-34
7:44864065:A:G	1	2443_DD_DM_0_No_AnyInst__BIN_TOPMED_EUR	UKB	CHIP_inclusive	0.04651	1.074	3.86e-14
6:43388113:A:G	0.89	Phe10_D619__BIN_TOPMED_EUR	UKB	CHIP_inclusive	0.04652	0.9486	1.94e-08
6:109382480:G:C	1	1687_Comparative_body_size_at_age_10_2_Plumper_AnyInst__BIN_TOPMED_EUR	UKB	CHIP_inclusive	0.04653	0.8808	1.35e-34
5:1267766:C:G	1.4	Phe10_I313__BIN_TOPMED_EUR	UKB	CHIP_inclusive	0.04654	1.336	2.02e-18
5:1366259:G:A	0.013	136_Number_of_operations_self_reported_0_arr_mean__RINT_TOPMED_EUR	UKB	CHIP_inclusive	0.04655	1.215	1.07e-10
2:159821048:C:T	1	OPCS_U212__BIN_TOPMED_EUR	UKB	CHIP_inclusive	0.04656	1.07	6.25e-13
11:108444879:C:T	0.014	41289_Records_in_HES_inpatient_psychiatric_dataset_0_arr_mean__RINT_TOPMED_EUR	UKB	CHIP_inclusive	0.04657	1.227	4.89e-13
3:101435231:TA:T	0.97	20002_Illness_code_SR_1094_deep_venous_thrombosis_dvt_Phe10_I80_combined_AnyInst__BIN_TOPMED_EUR	UKB	CHIP_inclusive	0.04657	0.9336	1.1e-12
6:109321472:G:A	-0.0069	4105_Heel_bone_mineral_density_BMD_left_0_arr_mean__RINT_TOPMED_EUR	UKB	CHIP_inclusive	0.04657	0.8986	1.53e-29
6:109499851:C:T	0.98	1687_Comparative_body_size_at_age_10_3_About_average_AnyInst__BIN_TOPMED_EUR	UKB	CHIP_inclusive	0.04657	0.8474	4.85e-10
5:1285917:G:A	1.2	RGC_IBD__BIN_TOPMED_EUR	UKB	CHIP_inclusive	0.04659	1.273	4.88e-09
6:31261502:G:A	0.0084	90138_Fraction_acceleration_375_milli_gravities_0_arr_mean__RINT_TOPMED_EUR	UKB	CHIP_inclusive	0.04659	1.056	6.66e-09
5:1228120:CT:C	0.93	21037_Number_of_days_out_of_10_with_abdominal_pain_8_8_days_with_pain_AnyInst__BIN_TOPMED_EUR	UKB	CHIP_inclusive	0.04661	1.059	3.73e-09
5:1253629:G:A	1.1	Phe10_Z923__BIN_TOPMED_EUR	UKB	CHIP_inclusive	0.04661	0.9148	4.94e-13
3:160419960:A:T	0.95	20003_Treatment_or_Medication_Code_1140926606_salbutamol_100micrograms_spacehaler_AnyInst__BIN_TOPMED_EUR	UKB	CHIP_inclusive	0.04663	1.125	7.09e-36
5:1285859:C:A	0.0043	30870_Triglycerides_0_arr_mean__RINT_TOPMED_EUR	UKB	CHIP_inclusive	0.04663	1.282	1.55e-140
7:44864065:A:G	0.98	1747_Hair_colour_natural_before_greying_5_Black_AnyInst__BIN_TOPMED_EUR	UKB	CHIP_inclusive	0.04663	1.074	3.86e-14
5:1267766:C:G	-0.048	RGC_SphericalEquivalent_0_right_started_wearing_glasses_contacts_before_40__RINT_TOPMED_EUR	UKB	CHIP_inclusive	0.04664	1.336	2.02e-18
5:1447647:G:C	1	20002_Illness_code_SR_1065_hypertension_Phe10_I10_combined_AnyInst__BIN_TOPMED_EUR	UKB	CHIP_inclusive	0.04664	0.9141	3.43e-08
2:159925824:T:C	1	RGC_ChildhoodAsthmaCases_vs_AllergicDiseaseControls__BIN_TOPMED_EUR	UKB	CHIP_inclusive	0.04665	0.9285	3.21e-11
6:31261502:G:A	1	RGC_Asthma__BIN_TOPMED_EUR	UKB	CHIP_inclusive	0.04666	1.056	6.66e-09
11:108217120:G:T	0.0036	21002_Weight_0_arr_mean__RINT_TOPMED_EUR	UKB	CHIP_inclusive	0.04669	1.119	1.89e-32
5:1372402:G:C	0.95	1518_Hot_drink_temperature_neg_2_Do_not_drink_hot_drinks_AnyInst__BIN_TOPMED_EUR	UKB	CHIP_inclusive	0.04669	1.09	2.36e-16
2:159604967:C:T	1.1	Phe10_K921__BIN_TOPMED_EUR	UKB	CHIP_inclusive	0.04671	0.947	1.02e-08
6:109449666:G:A	0.92	20003_Treatment_or_Medication_Code_1140884516_thyroxine_product_AnyInst__BIN_TOPMED_EUR	UKB	CHIP_inclusive	0.04671	1.118	3.14e-09
5:1366259:G:A	0.67	Phe10_C900__BIN_TOPMED_EUR	UKB	CHIP_inclusive	0.04673	1.215	1.07e-10
14:100712378:C:G	1	1249_Past_tobacco_smoking_1_Smoked_on_most_or_all_days_AnyInst__BIN_TOPMED_EUR	UKB	CHIP_inclusive	0.04674	0.9227	5.54e-09
5:1203384:T:C	0.94	RGC_TAG_liverfc_CC__BIN_TOPMED_EUR	UKB	CHIP_inclusive	0.04676	0.9417	1.31e-08
4:104884951:A:T	-0.011	30690_Cholesterol_0_arr_mean__RINT_TOPMED_EUR	UKB	CHIP_inclusive	0.04677	1.212	9.72e-15
4:104884951:A:T	0.71	Phe10_Z039__BIN_TOPMED_EUR	UKB	CHIP_inclusive	0.04677	1.212	9.72e-15
6:109449666:G:A	1.1	Phe10_I51__BIN_TOPMED_EUR	UKB	CHIP_inclusive	0.04677	1.118	3.14e-09
20:31671342:A:G	0.99	Phe10_I10__BIN_TOPMED_EUR	UKB	CHIP_inclusive	0.04678	0.9273	5.91e-11
6:109321472:G:A	0.93	Phe10_T83__BIN_TOPMED_EUR	UKB	CHIP_inclusive	0.0468	0.8986	1.53e-29
5:1203384:T:C	0.98	RGC_T2D_New_CC__BIN_TOPMED_EUR	UKB	CHIP_inclusive	0.04681	0.9417	1.31e-08
5:1288432:T:C	1	Phe10_Z719__BIN_TOPMED_EUR	UKB	CHIP_inclusive	0.04682	0.8798	3.11e-35
6:109449666:G:A	1.2	Phe10_C91__BIN_TOPMED_EUR	UKB	CHIP_inclusive	0.04682	1.118	3.14e-09
5:1300195:G:T	1.1	Phe10_H400__BIN_TOPMED_EUR	UKB	CHIP_inclusive	0.04683	0.8934	9.24e-23
5:1267766:C:G	1.1	Phe10_C443__BIN_TOPMED_EUR	UKB	CHIP_inclusive	0.04684	1.336	2.02e-18
5:1366259:G:A	0.9	Phe10_E13__BIN_TOPMED_EUR	UKB	CHIP_inclusive	0.04684	1.215	1.07e-10
5:1303752:CT:C	1.9	Phe10_E88__BIN_TOPMED_EUR	UKB	CHIP_inclusive	0.04685	1.469	1.91e-11
2:159821048:C:T	0.0045	26410_Index_of_Multiple_Deprivation_England_0_arr_mean__RINT_TOPMED_EUR	UKB	CHIP_inclusive	0.04688	1.07	6.25e-13
12:26433896:A:G	1.1	Phe10_L57__BIN_TOPMED_EUR	UKB	CHIP_inclusive	0.0469	1.187	4.71e-22
3:160419960:A:T	0.0033	30020_Haemoglobin_concentration_0_arr_mean__RINT_TOPMED_EUR	UKB	CHIP_inclusive	0.04695	1.125	7.09e-36
5:1372402:G:C	0.91	OPCS_U106__BIN_TOPMED_EUR	UKB	CHIP_inclusive	0.04695	1.09	2.36e-16
5:1097331:G:A	-0.004	30160_Basophill_count_0_arr_mean__RINT_TOPMED_EUR	UKB	CHIP_inclusive	0.04696	0.9382	2.51e-11
2:159834145:G:A	0.71	Phe10_N210__BIN_TOPMED_EUR	UKB	CHIP_inclusive	0.04697	0.8333	1.21e-08
3:160106004:C:T	-0.012	5992_ECG_phase_duration_0_arr_mean__RINT_TOPMED_EUR	UKB	CHIP_inclusive	0.04699	1.107	5.43e-12
5:1372402:G:C	-0.0047	30240_Reticulocyte_percentage_0_arr_mean__RINT_TOPMED_EUR	UKB	CHIP_inclusive	0.047	1.09	2.36e-16
11:108217120:G:T	1.1	Phe10_E21__BIN_TOPMED_EUR	UKB	CHIP_inclusive	0.04701	1.119	1.89e-32
6:109382480:G:C	1	Phe10_J22__BIN_TOPMED_EUR	UKB	CHIP_inclusive	0.04702	0.8808	1.35e-34
5:1366259:G:A	1.2	20001_Cancer_self_reported_1044_prostate_cancer_AnyInst__BIN_TOPMED_EUR	UKB	CHIP_inclusive	0.04703	1.215	1.07e-10
11:108217120:G:T	0.013	OD_Contour_0_to_1_Region_T3_Mean__RINT_TOPMED_EUR	UKB	CHIP_inclusive	0.04704	1.119	1.89e-32
5:1285859:C:A	0.99	1558_Alcohol_intake_frequency_4_One_to_three_times_a_month_AnyInst__BIN_TOPMED_EUR	UKB	CHIP_inclusive	0.04704	1.282	1.55e-140
6:31261502:G:A	0.97	Phe10_Z511__BIN_TOPMED_EUR	UKB	CHIP_inclusive	0.04704	1.056	6.66e-09
3:101435231:TA:T	1	2010_Suffer_from_nerves_0_No_AnyInst__BIN_TOPMED_EUR	UKB	CHIP_inclusive	0.04705	0.9336	1.1e-12
5:1366259:G:A	1.1	20003_Treatment_or_Medication_Code_1140879778_doxazosin_AnyInst__BIN_TOPMED_EUR	UKB	CHIP_inclusive	0.04705	1.215	1.07e-10
6:109382480:G:C	1	20003_Treatment_or_Medication_Code_1140861958_simvastatin_AnyInst__BIN_TOPMED_EUR	UKB	CHIP_inclusive	0.04705	0.8808	1.35e-34
6:109415805:C:A	0.92	Phe10_N201__BIN_TOPMED_EUR	UKB	CHIP_inclusive	0.04706	1.095	4.17e-10
6:109449666:G:A	0.94	OPCS_Q074__BIN_TOPMED_EUR	UKB	CHIP_inclusive	0.04706	1.118	3.14e-09
5:1296643:T:C	-0.015	3143_Ankle_spacing_width_0_arr_mean__RINT_TOPMED_EUR	UKB	CHIP_inclusive	0.04707	1.239	6.94e-14
11:108217120:G:T	0.96	OPCS_T852__BIN_TOPMED_EUR	UKB	CHIP_inclusive	0.04708	1.119	1.89e-32
2:159604967:C:T	1	OPCS_Y822__BIN_TOPMED_EUR	UKB	CHIP_inclusive	0.04708	0.947	1.02e-08
3:160558751:CT:C	0.019	30110_Platelet_distribution_width_0_arr_mean__RINT_TOPMED_EUR	UKB	CHIP_inclusive	0.04709	1.487	1.56e-22
6:109415805:C:A	1.1	Phe10_Z302__BIN_TOPMED_EUR	UKB	CHIP_inclusive	0.04709	1.095	4.17e-10
1:226374920:A:C	1	1717_Skin_colour_3_Light_olive_AnyInst__BIN_TOPMED_EUR	UKB	CHIP_inclusive	0.0471	1.114	2.61e-16
2:159821048:C:T	1.1	20003_Treatment_or_Medication_Code_1140857636_prempak_0_625_tablet_AnyInst__BIN_TOPMED_EUR	UKB	CHIP_inclusive	0.04711	1.07	6.25e-13
2:159604967:C:T	0.96	Phe10_I269__BIN_TOPMED_EUR	UKB	CHIP_inclusive	0.04713	0.947	1.02e-08
5:1285859:C:A	1.1	103130_Skin_removed_from_poultry_1_Yes_AnyInst__BIN_TOPMED_EUR	UKB	CHIP_inclusive	0.04714	1.282	1.55e-140
6:109321472:G:A	-0.0032	3063_Forced_expiratory_volume_in_1_second_FEV1_0_arr_mean__RINT_TOPMED_EUR	UKB	CHIP_inclusive	0.04718	0.8986	1.53e-29
2:159834145:G:A	0.023	90055_Wear_duration_during_Wednesday_0_arr_mean__RINT_TOPMED_EUR	UKB	CHIP_inclusive	0.04719	0.8333	1.21e-08
6:109382480:G:C	1	20198_Test_array_presented_8_3_4_2_5_6_0_7_1_AnyInst__BIN_TOPMED_EUR	UKB	CHIP_inclusive	0.04721	0.8808	1.35e-34
3:160106004:C:T	0.91	Phe10_R042__BIN_TOPMED_EUR	UKB	CHIP_inclusive	0.04723	1.107	5.43e-12
7:44864065:A:G	0.98	20002_Illness_code_SR_1220_diabetes_Phe10_E14_combined_AnyInst__BIN_TOPMED_EUR	UKB	CHIP_inclusive	0.04724	1.074	3.86e-14
14:100712378:C:G	1.2	Phe10_Z801__BIN_TOPMED_EUR	UKB	CHIP_inclusive	0.04725	0.9227	5.54e-09
5:1288432:T:C	0.92	OPCS_Y204__BIN_TOPMED_EUR	UKB	CHIP_inclusive	0.04725	0.8798	3.11e-35
2:159834145:G:A	0.77	Phe10_H401__BIN_TOPMED_EUR	UKB	CHIP_inclusive	0.04726	0.8333	1.21e-08
6:109449666:G:A	0.94	Phe10_Z904__BIN_TOPMED_EUR	UKB	CHIP_inclusive	0.04726	1.118	3.14e-09
6:109499851:C:T	1.3	OPCS_H232__BIN_TOPMED_EUR	UKB	CHIP_inclusive	0.04726	0.8474	4.85e-10
2:159821048:C:T	0.0043	30890_Vitamin_D_0_arr_mean__RINT_TOPMED_EUR	UKB	CHIP_inclusive	0.04727	1.07	6.25e-13
3:101435231:TA:T	-0.0046	2217_Age_started_wearing_glasses_or_contact_lenses_0_arr_mean__RINT_TOPMED_EUR	UKB	CHIP_inclusive	0.04727	0.9336	1.1e-12
6:43388113:A:G	0.98	20003_Treatment_or_Medication_Code_1141191044_levothyroxine_sodium_AnyInst__BIN_TOPMED_EUR	UKB	CHIP_inclusive	0.04728	0.9486	1.94e-08
21:34972056:C:T	-0.0035	30344_Volume_of_EDTA2_plasma_held_by_UKB_0_arr_mean__RINT_TOPMED_EUR	UKB	CHIP_inclusive	0.04729	1.064	1.99e-10
5:1361187:G:C	1.6	21000_Ethnic_background_1_White_AnyInst__BIN_TOPMED_EUR	UKB	CHIP_inclusive	0.04731	0.7941	3.21e-08
5:1361773:T:C	1.1	OPCS_Z864__BIN_TOPMED_EUR	UKB	CHIP_inclusive	0.04731	0.8904	9.58e-15
17:7668434:T:G	1.4	Phe10_I89__BIN_TOPMED_EUR	UKB	CHIP_inclusive	0.04732	1.292	1.94e-09
3:160558751:CT:C	-0.069	RGC_CornealAstigmatism_6mm_right_started_wearing_glasses_contacts_after_40__RINT_TOPMED_EUR	UKB	CHIP_inclusive	0.04734	1.487	1.56e-22
5:1203384:T:C	0.91	20002_Illness_code_SR_1462_crohns_disease_Phe10_K50_combined_AnyInst__BIN_TOPMED_EUR	UKB	CHIP_inclusive	0.04736	0.9417	1.31e-08
12:26433896:A:G	-0.009	20256_Forced_expiratory_volume_in_1_second_FEV1_Z_score_0_arr_mean__RINT_TOPMED_EUR	UKB	CHIP_inclusive	0.04737	1.187	4.71e-22
2:159834145:G:A	1.1	20002_Illness_code_SR_1094_deep_venous_thrombosis_dvt_Phe10_I80_combined_AnyInst__BIN_TOPMED_EUR	UKB	CHIP_inclusive	0.04737	0.8333	1.21e-08
5:1366259:G:A	0.86	Phe10_Z63__BIN_TOPMED_EUR	UKB	CHIP_inclusive	0.04737	1.215	1.07e-10
10:103908421:C:CTT	0.021	OS_Contour_1_to_2_Region_T3_Mean__RINT_TOPMED_EUR	UKB	CHIP_inclusive	0.04739	0.9143	8.69e-09
11:108217120:G:T	0.98	Phe10_H26__BIN_TOPMED_EUR	UKB	CHIP_inclusive	0.0474	1.119	1.89e-32
6:31261502:G:A	1	Phe10_M751__BIN_TOPMED_EUR	UKB	CHIP_inclusive	0.0474	1.056	6.66e-09
20:31671342:A:G	0.89	Phe10_A415__BIN_TOPMED_EUR	UKB	CHIP_inclusive	0.04741	0.9273	5.91e-11
5:1361773:T:C	0.86	20002_Illness_code_SR_1262_parkinsons_disease_AnyInst__BIN_TOPMED_EUR	UKB	CHIP_inclusive	0.04741	0.8904	9.58e-15
3:160440785:C:T	0.0068	22704_Home_location_north_co_ordinate_rounded_0_arr_mean__RINT_TOPMED_EUR	UKB	CHIP_inclusive	0.04742	0.9009	5.73e-09
8:129563195:T:C	-0.0067	4124_Heel_bone_mineral_density_BMD_right_0_arr_mean__RINT_TOPMED_EUR	UKB	CHIP_inclusive	0.04742	1.06	5.81e-10
11:108043157:T:C	0.98	20107_Illnesses_of_father_3_Lung_cancer_AnyInst__BIN_TOPMED_EUR	UKB	CHIP_inclusive	0.04743	0.9216	1.03e-08
5:1447647:G:C	0.97	Phe10_Z40__BIN_TOPMED_EUR	UKB	CHIP_inclusive	0.04743	0.9141	3.43e-08
8:129563195:T:C	0.99	1558_Alcohol_intake_frequency_5_Special_occasions_only_AnyInst__BIN_TOPMED_EUR	UKB	CHIP_inclusive	0.04743	1.06	5.81e-10
17:57386496:C:T	1.2	20003_Treatment_or_Medication_Code_1140871112_vitamin_e_product_AnyInst__BIN_TOPMED_EUR	UKB	CHIP_inclusive	0.04744	0.8313	3.65e-16
2:159821048:C:T	0.94	Phe10_K01__BIN_TOPMED_EUR	UKB	CHIP_inclusive	0.04744	1.07	6.25e-13
5:1280362:G:A	1.1	Phe10_D69__BIN_TOPMED_EUR	UKB	CHIP_inclusive	0.04744	1.179	2.78e-32
12:26433896:A:G	1.2	20002_Illness_code_SR_1255_peripheral_neuropathy_AnyInst__BIN_TOPMED_EUR	UKB	CHIP_inclusive	0.04745	1.187	4.71e-22
3:160558751:CT:C	-0.018	22702_Home_location_east_co_ordinate_rounded_0_arr_mean__RINT_TOPMED_EUR	UKB	CHIP_inclusive	0.04745	1.487	1.56e-22
11:108217120:G:T	0.91	Phe10_I351__BIN_TOPMED_EUR	UKB	CHIP_inclusive	0.04747	1.119	1.89e-32
6:109382480:G:C	0.99	100580_Alcohol_consumed_0_No_AnyInst__BIN_TOPMED_EUR	UKB	CHIP_inclusive	0.04748	0.8808	1.35e-34
17:7668434:T:G	0.95	2010_Suffer_from_nerves_0_No_AnyInst__BIN_TOPMED_EUR	UKB	CHIP_inclusive	0.04749	1.292	1.94e-09
20:31671342:A:G	0.99	1717_Skin_colour_2_Fair_AnyInst__BIN_TOPMED_EUR	UKB	CHIP_inclusive	0.04751	0.9273	5.91e-11
5:1097331:G:A	-0.0044	30860_Total_protein_0_arr_mean__RINT_TOPMED_EUR	UKB	CHIP_inclusive	0.04753	0.9382	2.51e-11
5:1372402:G:C	1	RGC_IBD_Strict_Composite_CC__BIN_TOPMED_EUR	UKB	CHIP_inclusive	0.04754	1.09	2.36e-16
3:150287063:C:G	-0.017	OD_Contour_0_to_1_Region_S3_Mean__RINT_TOPMED_EUR	UKB	CHIP_inclusive	0.04757	0.9235	5.69e-10
1:226374920:A:C	1	OPCS_Q074__BIN_TOPMED_EUR	UKB	CHIP_inclusive	0.04758	1.114	2.61e-16
5:1203384:T:C	0.98	30826_Rheumatoid_factor_reportability_1_Reportable_at_assay_and_after_aliquot_correction_if_attempted_AnyInst__BIN_TOPMED_EUR	UKB	CHIP_inclusive	0.0476	0.9417	1.31e-08
4:104884951:A:T	1	Phe10_Z82__BIN_TOPMED_EUR	UKB	CHIP_inclusive	0.04763	1.212	9.72e-15
5:1447647:G:C	0.0065	30050_Mean_corpuscular_haemoglobin_0_arr_mean__RINT_TOPMED_EUR	UKB	CHIP_inclusive	0.04763	0.9141	3.43e-08
2:159925824:T:C	1	30856_Testosterone_reportability_4_Not_reportable_at_assay_too_low_AnyInst__BIN_TOPMED_EUR	UKB	CHIP_inclusive	0.04765	0.9285	3.21e-11
3:101435231:TA:T	0.016	RGC_CornealAstigmatism_0_6mm_right_started_wearing_glasses_contacts_after_40__RINT_TOPMED_EUR	UKB	CHIP_inclusive	0.04765	0.9336	1.1e-12
14:100712378:C:G	1	2492_Taking_other_prescription_medications_1_Yes_you_will_be_asked_about_this_later_by_an_interviewer_AnyInst__BIN_TOPMED_EUR	UKB	CHIP_inclusive	0.04766	0.9227	5.54e-09
2:159925824:T:C	0.0054	41289_Records_in_HES_inpatient_psychiatric_dataset_0_arr_mean__RINT_TOPMED_EUR	UKB	CHIP_inclusive	0.04766	0.9285	3.21e-11
4:104884951:A:T	1	806_Job_involves_mainly_walking_or_standing_4_Always_AnyInst__BIN_TOPMED_EUR	UKB	CHIP_inclusive	0.04767	1.212	9.72e-15
11:108217120:G:T	0.9	OPCS_B361__BIN_TOPMED_EUR	UKB	CHIP_inclusive	0.04768	1.119	1.89e-32
2:159604967:C:T	0.91	OPCS_Y031__BIN_TOPMED_EUR	UKB	CHIP_inclusive	0.04768	0.947	1.02e-08
5:1253629:G:A	0.0052	30384_Volume_of_serum_held_by_UKB_0_arr_mean__RINT_TOPMED_EUR	UKB	CHIP_inclusive	0.04769	0.9148	4.94e-13
10:103908421:C:CTT	-0.015	RGC_SphericalEquivalent_0_left__RINT_TOPMED_EUR	UKB	CHIP_inclusive	0.0477	0.9143	8.69e-09
5:1303752:CT:C	1.9	Phe10_R3129__BIN_TOPMED_EUR	UKB	CHIP_inclusive	0.04771	1.469	1.91e-11
5:1303752:CT:C	1.9	Phe10_R312__BIN_TOPMED_EUR	UKB	CHIP_inclusive	0.04771	1.469	1.91e-11
6:109449666:G:A	1	RGC_LipidLowering_Med__BIN_TOPMED_EUR	UKB	CHIP_inclusive	0.04773	1.118	3.14e-09
8:129563195:T:C	0.99	20002_Illness_code_SR_1473_high_cholesterol_Phe10_E78_combined_AnyInst__BIN_TOPMED_EUR	UKB	CHIP_inclusive	0.04773	1.06	5.81e-10
3:160440785:C:T	0.97	1647_Country_of_birth_UK_elsewhere_1_England_AnyInst__BIN_TOPMED_EUR	UKB	CHIP_inclusive	0.04774	0.9009	5.73e-09
11:108444879:C:T	0.86	Phe10_Z93__BIN_TOPMED_EUR	UKB	CHIP_inclusive	0.04776	1.227	4.89e-13
5:1249701:C:T	1.2	Phe10_E1131__BIN_TOPMED_EUR	UKB	CHIP_inclusive	0.04778	1.27	3.2e-10
11:108444879:C:T	1.1	OPCS_S069__BIN_TOPMED_EUR	UKB	CHIP_inclusive	0.0478	1.227	4.89e-13
22:50532618:T:C	0.98	OPCS_M459__BIN_TOPMED_EUR	UKB	CHIP_inclusive	0.04783	0.9473	2.68e-08
5:1296643:T:C	-0.048	cT1_comb_deconf_extra__RINT_TOPMED_EUR	UKB	CHIP_inclusive	0.04783	1.239	6.94e-14
11:108217120:G:T	0.99	2188_Long_standing_illness_disability_or_infirmity_0_No_AnyInst__BIN_TOPMED_EUR	UKB	CHIP_inclusive	0.04788	1.119	1.89e-32
3:128484651:AT:A	1.1	41247_Patient_classification_on_admission_recoded_2003_Day_case_In_day_bed_unit_moved_to_inpatient_ward_and_retained_overnight_AnyInst__BIN_TOPMED_EUR	UKB	CHIP_inclusive	0.0479	1.057	1.17e-08
5:1285917:G:A	0.018	30620_Alanine_aminotransferase_0_arr_mean__RINT_TOPMED_EUR	UKB	CHIP_inclusive	0.04791	1.273	4.88e-09
8:129563195:T:C	-0.0027	30850_Testosterone_0_arr_mean__RINT_TOPMED_EUR	UKB	CHIP_inclusive	0.04791	1.06	5.81e-10
7:44864065:A:G	1	20414_Frequency_of_drinking_alcohol_4_4_or_more_times_a_week_AnyInst__BIN_TOPMED_EUR	UKB	CHIP_inclusive	0.04794	1.074	3.86e-14
5:1278469:C:T	1.1	Phe10_L721__BIN_TOPMED_EUR	UKB	CHIP_inclusive	0.04798	0.8827	2.41e-16
6:43388113:A:G	0.0072	90144_Fraction_acceleration_600_milli_gravities_0_arr_mean__RINT_TOPMED_EUR	UKB	CHIP_inclusive	0.04798	0.9486	1.94e-08
17:7668434:T:G	0.87	Phe10_I252__BIN_TOPMED_EUR	UKB	CHIP_inclusive	0.04799	1.292	1.94e-09
5:1097331:G:A	-0.0077	RGC_Urinary_AlbuminCreatinine_Ratio__RINT_TOPMED_EUR	UKB	CHIP_inclusive	0.048	0.9382	2.51e-11
5:1366259:G:A	1	20160_Ever_smoked_0_No_AnyInst__BIN_TOPMED_EUR	UKB	CHIP_inclusive	0.048	1.215	1.07e-10
5:1361187:G:C	-0.01	50_Standing_height_0_arr_mean__RINT_TOPMED_EUR	UKB	CHIP_inclusive	0.04801	0.7941	3.21e-08
11:108043157:T:C	0.013	5133_6mm_strong_meridian_right_0_arr_mean__RINT_TOPMED_EUR	UKB	CHIP_inclusive	0.04802	0.9216	1.03e-08
20:31671342:A:G	1	20003_Treatment_or_Medication_Code_1140861998_ventolin_100micrograms_inhaler_AnyInst__BIN_TOPMED_EUR	UKB	CHIP_inclusive	0.04802	0.9273	5.91e-11
20:31671342:A:G	0.88	20003_Treatment_or_Medication_Code_1140923022_arimidex_1mg_tablet_AnyInst__BIN_TOPMED_EUR	UKB	CHIP_inclusive	0.04803	0.9273	5.91e-11
3:128484651:AT:A	1.1	Phe10_Z501__BIN_TOPMED_EUR	UKB	CHIP_inclusive	0.04804	1.057	1.17e-08
5:1312214:C:T	1	20003_Treatment_or_Medication_Code_1140868226_aspirin_AnyInst__BIN_TOPMED_EUR	UKB	CHIP_inclusive	0.04806	0.8662	7.28e-34
5:1267766:C:G	0.0094	50_Standing_height_0_arr_mean__RINT_TOPMED_EUR	UKB	CHIP_inclusive	0.04807	1.336	2.02e-18
5:1288432:T:C	1.1	Phe10_H400__BIN_TOPMED_EUR	UKB	CHIP_inclusive	0.04809	0.8798	3.11e-35
6:43388113:A:G	0.98	RGC_CAD__BIN_TOPMED_EUR	UKB	CHIP_inclusive	0.04809	0.9486	1.94e-08
3:101435231:TA:T	-0.0049	92_Operation_year_age_first_occurred_0_arr_mean__RINT_TOPMED_EUR	UKB	CHIP_inclusive	0.0481	0.9336	1.1e-12
3:128484651:AT:A	0.99	1970_Nervous_feelings_0_No_AnyInst__BIN_TOPMED_EUR	UKB	CHIP_inclusive	0.0481	1.057	1.17e-08
5:1366259:G:A	0.021	4119_Ankle_spacing_width_right_0_arr_mean__RINT_TOPMED_EUR	UKB	CHIP_inclusive	0.0481	1.215	1.07e-10
3:160419960:A:T	1.1	5779_FI11_antonym_2_Anxious_AnyInst__BIN_TOPMED_EUR	UKB	CHIP_inclusive	0.04812	1.125	7.09e-36
4:104884951:A:T	1	20002_Illness_code_SR_1111_asthma_AnyInst__BIN_TOPMED_EUR	UKB	CHIP_inclusive	0.04812	1.212	9.72e-15
3:128484651:AT:A	0.98	Phe10_Z95__BIN_TOPMED_EUR	UKB	CHIP_inclusive	0.04814	1.057	1.17e-08
5:1253629:G:A	0.85	OPCS_B303__BIN_TOPMED_EUR	UKB	CHIP_inclusive	0.04815	0.9148	4.94e-13
6:109499851:C:T	-0.016	20131_Number_of_correct_matches_in_round_0_arr_mean__RINT_TOPMED_EUR	UKB	CHIP_inclusive	0.04815	0.8474	4.85e-10
11:108217120:G:T	1	20003_Treatment_or_Medication_Code_1140879778_doxazosin_AnyInst__BIN_TOPMED_EUR	UKB	CHIP_inclusive	0.04816	1.119	1.89e-32
6:109415805:C:A	1.2	OPCS_X931__BIN_TOPMED_EUR	UKB	CHIP_inclusive	0.04817	1.095	4.17e-10
7:44864065:A:G	1.1	OPCS_B301__BIN_TOPMED_EUR	UKB	CHIP_inclusive	0.04817	1.074	3.86e-14
6:109449666:G:A	1	41248_Destinations_on_discharge_from_hospital_recoded_11000_N_A_AnyInst__BIN_TOPMED_EUR	UKB	CHIP_inclusive	0.04818	1.118	3.14e-09
2:159604967:C:T	0.93	OPCS_X369__BIN_TOPMED_EUR	UKB	CHIP_inclusive	0.04819	0.947	1.02e-08
2:159604967:C:T	1	Phe10_I20__BIN_TOPMED_EUR	UKB	CHIP_inclusive	0.0482	0.947	1.02e-08
21:34972056:C:T	1.1	Ank_Spon_ICD_SR_B27_negative__BIN_TOPMED_EUR	UKB	CHIP_inclusive	0.0482	1.064	1.99e-10
6:109499851:C:T	0.84	20002_Illness_code_SR_1077_heart_arrhythmia_Phe10_I49_combined_AnyInst__BIN_TOPMED_EUR	UKB	CHIP_inclusive	0.0482	0.8474	4.85e-10
2:159821048:C:T	0.99	20002_Illness_code_SR_1111_asthma_Phe10_J45_combined_AnyInst__BIN_TOPMED_EUR	UKB	CHIP_inclusive	0.04822	1.07	6.25e-13
5:1312214:C:T	1	943_Frequency_of_stair_climbing_in_last_4_weeks_5_More_than_20_times_a_day_AnyInst__BIN_TOPMED_EUR	UKB	CHIP_inclusive	0.04822	0.8662	7.28e-34
5:1228125:T:C	0.91	20196_First_code_array_presented_22_5_6_0_7_3_2_1_4_AnyInst__BIN_TOPMED_EUR	UKB	CHIP_inclusive	0.04823	1.105	7.75e-10
3:128484651:AT:A	1	Phe10_Z867__BIN_TOPMED_EUR	UKB	CHIP_inclusive	0.04825	1.057	1.17e-08
5:1361773:T:C	0.0068	30240_Reticulocyte_percentage_0_arr_mean__RINT_TOPMED_EUR	UKB	CHIP_inclusive	0.04825	0.8904	9.58e-15
6:109321472:G:A	0.0031	23106_Impedance_of_whole_body_0_arr_mean__RINT_TOPMED_EUR	UKB	CHIP_inclusive	0.04825	0.8986	1.53e-29
2:159604967:C:T	1	Phe10_C44__BIN_TOPMED_EUR	UKB	CHIP_inclusive	0.04826	0.947	1.02e-08
11:108444879:C:T	1.1	Phe10_K63__BIN_TOPMED_EUR	UKB	CHIP_inclusive	0.04828	1.227	4.89e-13
18:44571296:C:T	0.89	OPCS_Z835__BIN_TOPMED_EUR	UKB	CHIP_inclusive	0.04828	0.921	3.54e-14
2:159925824:T:C	1	Phe10_G40__BIN_TOPMED_EUR	UKB	CHIP_inclusive	0.04828	0.9285	3.21e-11
3:160558751:CT:C	1.1	1727_Ease_of_skin_tanning_3_Get_mildly_or_occasionally_tanned_AnyInst__BIN_TOPMED_EUR	UKB	CHIP_inclusive	0.04828	1.487	1.56e-22
5:1447647:G:C	1.2	30646_Apolipoprotein_B_reportability_1_Reportable_at_assay_and_after_aliquot_correction_if_attempted_AnyInst__BIN_TOPMED_EUR	UKB	CHIP_inclusive	0.04828	0.9141	3.43e-08
22:50532618:T:C	-0.015	30820_Rheumatoid_factor_0_arr_mean__RINT_TOPMED_EUR	UKB	CHIP_inclusive	0.04829	0.9473	2.68e-08
11:108444879:C:T	1.4	Phe10_T402__BIN_TOPMED_EUR	UKB	CHIP_inclusive	0.0483	1.227	4.89e-13
12:26433896:A:G	1.1	Phe10_J440__BIN_TOPMED_EUR	UKB	CHIP_inclusive	0.04831	1.187	4.71e-22
5:1293971:C:T	0.88	Phe10_K572__BIN_TOPMED_EUR	UKB	CHIP_inclusive	0.04831	1.168	2.15e-51
5:1293971:C:T	0.88	Phe10_K572__BIN_TOPMED_EUR	UKB	CHIP_inclusive	0.04831	1.168	2.15e-51
7:44864065:A:G	0.91	Phe10_N486__BIN_TOPMED_EUR	UKB	CHIP_inclusive	0.04831	1.074	3.86e-14
10:103908421:C:CTT	0.015	30800_Oestradiol_0_arr_mean__RINT_TOPMED_EUR	UKB	CHIP_inclusive	0.04834	0.9143	8.69e-09
5:1300195:G:T	1.1	20002_Illness_code_SR_1225_hyperthyroidism_thyrotoxicosis_AnyInst__BIN_TOPMED_EUR	UKB	CHIP_inclusive	0.04834	0.8934	9.24e-23
5:1312214:C:T	0.91	OPCS_X362__BIN_TOPMED_EUR	UKB	CHIP_inclusive	0.04834	0.8662	7.28e-34
8:129563195:T:C	1.1	20003_Treatment_or_Medication_Code_1140926606_salbutamol_100micrograms_spacehaler_AnyInst__BIN_TOPMED_EUR	UKB	CHIP_inclusive	0.04834	1.06	5.81e-10
5:1203384:T:C	0.98	20416_Frequency_of_consuming_six_or_more_units_of_alcohol_1_Never_AnyInst__BIN_TOPMED_EUR	UKB	CHIP_inclusive	0.04836	0.9417	1.31e-08
5:1203384:T:C	-0.017	cT1_comb_deconf_extra__RINT_TOPMED_EUR	UKB	CHIP_inclusive	0.04836	0.9417	1.31e-08
5:1285917:G:A	1.4	Phe10_N99__BIN_TOPMED_EUR	UKB	CHIP_inclusive	0.04836	1.273	4.88e-09
5:1372402:G:C	0.98	Phe10_J459__BIN_TOPMED_EUR	UKB	CHIP_inclusive	0.04836	1.09	2.36e-16
2:159834145:G:A	0.84	20002_Illness_code_SR_1197_kidney_stone_ureter_stone_bladder_stone_Phe10_N20_combined_AnyInst__BIN_TOPMED_EUR	UKB	CHIP_inclusive	0.04837	0.8333	1.21e-08
5:1361187:G:C	0.91	RGC_TAG_ProbableT2D__BIN_TOPMED_EUR	UKB	CHIP_inclusive	0.04838	0.7941	3.21e-08
5:1361773:T:C	1.2	Phe10_N486__BIN_TOPMED_EUR	UKB	CHIP_inclusive	0.0484	0.8904	9.58e-15
3:150287063:C:G	0.85	40006_Type_of_Cancer_ICD10_C911__BIN_TOPMED_EUR	UKB	CHIP_inclusive	0.04841	0.9235	5.69e-10
2:159925824:T:C	0.99	1190_Nap_during_day_2_Sometimes_AnyInst__BIN_TOPMED_EUR	UKB	CHIP_inclusive	0.04842	0.9285	3.21e-11
3:160440785:C:T	0.95	22502_Cough_on_most_days_0_No_AnyInst__BIN_TOPMED_EUR	UKB	CHIP_inclusive	0.04842	0.9009	5.73e-09
3:160440785:C:T	1	22502_Cough_on_most_days_1_Yes_AnyInst__BIN_TOPMED_EUR	UKB	CHIP_inclusive	0.04842	0.9009	5.73e-09
6:43388113:A:G	0.96	Phe10_R04__BIN_TOPMED_EUR	UKB	CHIP_inclusive	0.04844	0.9486	1.94e-08
5:1288432:T:C	-0.0044	30770_IGF_1_0_arr_mean__RINT_TOPMED_EUR	UKB	CHIP_inclusive	0.04845	0.8798	3.11e-35
5:1249701:C:T	1.1	1628_Alcohol_intake_versus_10_years_previously_1_More_nowadays_AnyInst__BIN_TOPMED_EUR	UKB	CHIP_inclusive	0.04846	1.27	3.2e-10
5:1249701:C:T	1.5	Phe10_Y450__BIN_TOPMED_EUR	UKB	CHIP_inclusive	0.04847	1.27	3.2e-10
18:44571296:C:T	1	20110_Illnesses_of_mother_5_Breast_cancer_AnyInst__BIN_TOPMED_EUR	UKB	CHIP_inclusive	0.04848	0.921	3.54e-14
4:104884951:A:T	1.1	62_Willing_to_attempt_cognitive_tests_2_I_am_unable_to_try_this_AnyInst__BIN_TOPMED_EUR	UKB	CHIP_inclusive	0.04851	1.212	9.72e-15
4:104884951:A:T	0.83	Phe10_Z803__BIN_TOPMED_EUR	UKB	CHIP_inclusive	0.04851	1.212	9.72e-15
1:226374920:A:C	-0.0056	30510_Creatinine_enzymatic_in_urine_0_arr_mean__RINT_TOPMED_EUR	UKB	CHIP_inclusive	0.04852	1.114	2.61e-16
8:129563195:T:C	-0.0069	90082_Wear_duration_during_22_00_22_59_0_arr_mean__RINT_TOPMED_EUR	UKB	CHIP_inclusive	0.04854	1.06	5.81e-10
22:50532618:T:C	0.9	OPCS_V294__BIN_TOPMED_EUR	UKB	CHIP_inclusive	0.04855	0.9473	2.68e-08
17:7668434:T:G	0.93	20110_Illnesses_of_mother_10_Alzheimers_disease_dementia_AnyInst__BIN_TOPMED_EUR	UKB	CHIP_inclusive	0.04856	1.292	1.94e-09
5:1278469:C:T	1.1	Phe10_F319__BIN_TOPMED_EUR	UKB	CHIP_inclusive	0.04856	0.8827	2.41e-16
6:109382480:G:C	1.1	Ank_Spon_ICD_SR__BIN_TOPMED_EUR	UKB	CHIP_inclusive	0.04857	0.8808	1.35e-34
22:50532618:T:C	0.99	20111_Illnesses_of_siblings_neg_27_None_of_the_above_group_2_AnyInst__BIN_TOPMED_EUR	UKB	CHIP_inclusive	0.04858	0.9473	2.68e-08
7:44864065:A:G	0.95	OPCS_B274__BIN_TOPMED_EUR	UKB	CHIP_inclusive	0.0486	1.074	3.86e-14
17:7668434:T:G	1.4	Phe10_D35__BIN_TOPMED_EUR	UKB	CHIP_inclusive	0.04862	1.292	1.94e-09
5:1278469:C:T	0.013	5096_3mm_weak_meridian_left_0_arr_mean__RINT_TOPMED_EUR	UKB	CHIP_inclusive	0.04862	0.8827	2.41e-16
14:100712378:C:G	0.0073	3147_Heel_quantitative_ultrasound_index_QUI_direct_entry_0_arr_mean__RINT_TOPMED_EUR	UKB	CHIP_inclusive	0.04863	0.9227	5.54e-09
7:44864065:A:G	1.1	Phe10_C900__BIN_TOPMED_EUR	UKB	CHIP_inclusive	0.04863	1.074	3.86e-14
8:129563195:T:C	-0.0047	92_Operation_year_age_first_occurred_0_arr_mean__RINT_TOPMED_EUR	UKB	CHIP_inclusive	0.04865	1.06	5.81e-10
8:129563195:T:C	0.95	OPCS_X715__BIN_TOPMED_EUR	UKB	CHIP_inclusive	0.04865	1.06	5.81e-10
1:226374920:A:C	0.97	20003_Treatment_or_Medication_Code_1141191044_levothyroxine_sodium_AnyInst__BIN_TOPMED_EUR	UKB	CHIP_inclusive	0.04866	1.114	2.61e-16
3:101435231:TA:T	0.96	Phe10_Z466__BIN_TOPMED_EUR	UKB	CHIP_inclusive	0.04866	0.9336	1.1e-12
3:160106004:C:T	0.88	41247_Patient_classification_on_admission_recoded_5000_Expectant_mothers_using_delivery_facilities_AnyInst__BIN_TOPMED_EUR	UKB	CHIP_inclusive	0.04866	1.107	5.43e-12
8:129563195:T:C	-0.0066	4120_Heel_broadband_ultrasound_attenuation_right_0_arr_mean__RINT_TOPMED_EUR	UKB	CHIP_inclusive	0.04866	1.06	5.81e-10
3:160440785:C:T	1.2	20002_Illness_code_SR_1634_fracture_forearm_wrist_Phe10_S52_combined_AnyInst__BIN_TOPMED_EUR	UKB	CHIP_inclusive	0.04867	0.9009	5.73e-09
3:160106004:C:T	0.94	100950_Sliced_bread_intake_5_5_AnyInst__BIN_TOPMED_EUR	UKB	CHIP_inclusive	0.04868	1.107	5.43e-12
5:1285917:G:A	1.2	Phe10_L721__BIN_TOPMED_EUR	UKB	CHIP_inclusive	0.04869	1.273	4.88e-09
14:100712378:C:G	0.0073	78_Heel_bone_mineral_density_BMD_T_score_automated_0_arr_mean__RINT_TOPMED_EUR	UKB	CHIP_inclusive	0.0487	0.9227	5.54e-09
6:109415805:C:A	0.98	30796_Lipoprotein_A_reportability_4_Not_reportable_at_assay_too_low_AnyInst__BIN_TOPMED_EUR	UKB	CHIP_inclusive	0.0487	1.095	4.17e-10
6:109449666:G:A	0.83	20002_Illness_code_SR_1293_bone_disorder_AnyInst__BIN_TOPMED_EUR	UKB	CHIP_inclusive	0.0487	1.118	3.14e-09
3:150287063:C:G	0.017	OS_Contour_1_to_2_Region_I6_Mean__RINT_TOPMED_EUR	UKB	CHIP_inclusive	0.04871	0.9235	5.69e-10
3:160106004:C:T	0.019	OS_Contour_0_to_1_Region_C1_Mean__RINT_TOPMED_EUR	UKB	CHIP_inclusive	0.04873	1.107	5.43e-12
5:1366259:G:A	0.95	6141_How_are_people_in_household_related_to_participant_1_Husband_wife_or_partner_AnyInst__BIN_TOPMED_EUR	UKB	CHIP_inclusive	0.04873	1.215	1.07e-10
14:100712378:C:G	-0.018	OD_Contour_0_to_1_Region_T3_Mean__RINT_TOPMED_EUR	UKB	CHIP_inclusive	0.04874	0.9227	5.54e-09
3:128484651:AT:A	0.94	OPCS_S132__BIN_TOPMED_EUR	UKB	CHIP_inclusive	0.04874	1.057	1.17e-08
3:160558751:CT:C	1.1	2634_Duration_of_heavy_DIY_2_Between_15_and_30_minutes_AnyInst__BIN_TOPMED_EUR	UKB	CHIP_inclusive	0.04874	1.487	1.56e-22
5:1097331:G:A	1	6145_Illness_injury_bereavement_stress_in_last_2_years_5_Marital_separation_divorce_AnyInst__BIN_TOPMED_EUR	UKB	CHIP_inclusive	0.04874	0.9382	2.51e-11
5:1280362:G:A	-0.012	3849_Number_of_pregnancy_terminations_0_arr_mean__RINT_TOPMED_EUR	UKB	CHIP_inclusive	0.04875	1.179	2.78e-32
17:7668434:T:G	1.4	Phe10_F31__BIN_TOPMED_EUR	UKB	CHIP_inclusive	0.04876	1.292	1.94e-09
5:1296643:T:C	-0.047	ECF_comb_deconf__RINT_TOPMED_EUR	UKB	CHIP_inclusive	0.04876	1.239	6.94e-14
2:159925824:T:C	1.1	Phe10_I67__BIN_TOPMED_EUR	UKB	CHIP_inclusive	0.04877	0.9285	3.21e-11
5:1228120:CT:C	0.98	20003_Treatment_or_Medication_Code_1140865634_omeprazole_AnyInst__BIN_TOPMED_EUR	UKB	CHIP_inclusive	0.04877	1.059	3.73e-09
2:159604967:C:T	0.99	RGC_TAG_Overweight__BIN_TOPMED_EUR	UKB	CHIP_inclusive	0.04878	0.947	1.02e-08
6:109449666:G:A	0.9	Phe10_Z980__BIN_TOPMED_EUR	UKB	CHIP_inclusive	0.04879	1.118	3.14e-09
8:129563195:T:C	1	6154_Medication_for_pain_relief_constipation_heartburn_1_Aspirin_AnyInst__BIN_TOPMED_EUR	UKB	CHIP_inclusive	0.04879	1.06	5.81e-10
6:31261502:G:A	0.96	Phe10_Z926__BIN_TOPMED_EUR	UKB	CHIP_inclusive	0.04882	1.056	6.66e-09
8:129563195:T:C	0.94	20002_Illness_code_SR_1456_malabsorption_coeliac_disease_Phe10_K90_combined_AnyInst__BIN_TOPMED_EUR	UKB	CHIP_inclusive	0.04882	1.06	5.81e-10
3:150287063:C:G	0.92	Phe10_H9190__BIN_TOPMED_EUR	UKB	CHIP_inclusive	0.04885	0.9235	5.69e-10
10:103908421:C:CTT	0.0076	26414_Education_score_England_0_arr_mean__RINT_TOPMED_EUR	UKB	CHIP_inclusive	0.04887	0.9143	8.69e-09
6:109415805:C:A	0.83	OPCS_M309__BIN_TOPMED_EUR	UKB	CHIP_inclusive	0.04887	1.095	4.17e-10
6:109415805:C:A	1.1	Phe10_D35__BIN_TOPMED_EUR	UKB	CHIP_inclusive	0.04887	1.095	4.17e-10
6:109415805:C:A	1.1	30636_Apolipoprotein_A_reportability_5_Not_reportable_at_assay_too_high_AnyInst__BIN_TOPMED_EUR	UKB	CHIP_inclusive	0.04889	1.095	4.17e-10
2:159604967:C:T	0.0035	30880_Urate_0_arr_mean__RINT_TOPMED_EUR	UKB	CHIP_inclusive	0.0489	0.947	1.02e-08
5:1228125:T:C	1	2267_Use_of_sun_uv_protection_2_Sometimes_AnyInst__BIN_TOPMED_EUR	UKB	CHIP_inclusive	0.0489	1.105	7.75e-10
5:1447647:G:C	0.93	Phe10_R6889__BIN_TOPMED_EUR	UKB	CHIP_inclusive	0.04891	0.9141	3.43e-08
6:109449666:G:A	1.1	OPCS_Y982__BIN_TOPMED_EUR	UKB	CHIP_inclusive	0.04891	1.118	3.14e-09
2:159604967:C:T	-0.0042	2139_Age_first_had_sexual_intercourse_0_arr_mean__RINT_TOPMED_EUR	UKB	CHIP_inclusive	0.04893	0.947	1.02e-08
5:1312214:C:T	0.96	20002_Illness_code_SR_1094_deep_venous_thrombosis_dvt_Phe10_I80_combined_AnyInst__BIN_TOPMED_EUR	UKB	CHIP_inclusive	0.04894	0.8662	7.28e-34
5:1366259:G:A	0.015	41259_Records_in_HES_inpatient_main_dataset_0_arr_mean__RINT_TOPMED_EUR	UKB	CHIP_inclusive	0.04894	1.215	1.07e-10
17:57386496:C:T	0.87	Phe10_K900__BIN_TOPMED_EUR	UKB	CHIP_inclusive	0.04895	0.8313	3.65e-16
2:159604967:C:T	0.013	RGC_SphericalEquivalent_0_right_started_wearing_glasses_contacts_before_40__RINT_TOPMED_EUR	UKB	CHIP_inclusive	0.04895	0.947	1.02e-08
6:109415805:C:A	-0.02	OD_Contour_0_to_1_Region_N3_Mean__RINT_TOPMED_EUR	UKB	CHIP_inclusive	0.04895	1.095	4.17e-10
6:31261502:G:A	1.1	Phe10_S610__BIN_TOPMED_EUR	UKB	CHIP_inclusive	0.04896	1.056	6.66e-09
2:159604967:C:T	0.98	2463_Fractured_bones_in_last_5_years_0_No_AnyInst__BIN_TOPMED_EUR	UKB	CHIP_inclusive	0.04898	0.947	1.02e-08
6:109382480:G:C	-0.014	OD_Contour_0_to_1_Region_S3_Mean__RINT_TOPMED_EUR	UKB	CHIP_inclusive	0.04898	0.8808	1.35e-34
14:100712378:C:G	0.86	OPCS_B322__BIN_TOPMED_EUR	UKB	CHIP_inclusive	0.04901	0.9227	5.54e-09
11:108217120:G:T	1.1	Phe10_M46__BIN_TOPMED_EUR	UKB	CHIP_inclusive	0.04902	1.119	1.89e-32
5:1280362:G:A	0.98	1647_Country_of_birth_UK_elsewhere_1_England_AnyInst__BIN_TOPMED_EUR	UKB	CHIP_inclusive	0.04902	1.179	2.78e-32
5:1285859:C:A	0.96	20002_Illness_code_SR_1277_glaucoma_AnyInst__BIN_TOPMED_EUR	UKB	CHIP_inclusive	0.04902	1.282	1.55e-140
5:1288432:T:C	0.95	Phe10_K519__BIN_TOPMED_EUR	UKB	CHIP_inclusive	0.04902	0.8798	3.11e-35
6:109499851:C:T	1.1	OPCS_H206__BIN_TOPMED_EUR	UKB	CHIP_inclusive	0.04902	0.8474	4.85e-10
1:226374920:A:C	1.1	Phe10_R6889__BIN_TOPMED_EUR	UKB	CHIP_inclusive	0.04903	1.114	2.61e-16
5:1097331:G:A	0.91	Phe10_R521__BIN_TOPMED_EUR	UKB	CHIP_inclusive	0.04904	0.9382	2.51e-11
8:129563195:T:C	-0.0067	4125_Heel_bone_mineral_density_BMD_T_score_automated_right_0_arr_mean__RINT_TOPMED_EUR	UKB	CHIP_inclusive	0.04904	1.06	5.81e-10
2:159834145:G:A	1	OPCS_X998__BIN_TOPMED_EUR	UKB	CHIP_inclusive	0.04905	0.8333	1.21e-08
3:150287063:C:G	1.1	100920_Type_milk_consumed_2107_goat_sheep_milk_AnyInst__BIN_TOPMED_EUR	UKB	CHIP_inclusive	0.04905	0.9235	5.69e-10
3:150287063:C:G	0.85	20003_Treatment_or_Medication_Code_1141151718_evorel_conti_patch_AnyInst__BIN_TOPMED_EUR	UKB	CHIP_inclusive	0.04905	0.9235	5.69e-10
5:1097331:G:A	-0.012	RGC_corneal_power_started_wearing_glasses_contacts_before_40__RINT_TOPMED_EUR	UKB	CHIP_inclusive	0.04906	0.9382	2.51e-11
5:1447647:G:C	1	30666_Direct_bilirubin_reportability_4_Not_reportable_at_assay_too_low_AnyInst__BIN_TOPMED_EUR	UKB	CHIP_inclusive	0.04906	0.9141	3.43e-08
21:34972056:C:T	-0.0091	90013_Standard_deviation_of_acceleration_0_arr_mean__RINT_TOPMED_EUR	UKB	CHIP_inclusive	0.04909	1.064	1.99e-10
8:129563195:T:C	-0.0067	4123_Heel_quantitative_ultrasound_index_QUI_direct_entry_right_0_arr_mean__RINT_TOPMED_EUR	UKB	CHIP_inclusive	0.04909	1.06	5.81e-10
21:34972056:C:T	0.94	Phe10_W019__BIN_TOPMED_EUR	UKB	CHIP_inclusive	0.0491	1.064	1.99e-10
11:108444879:C:T	0.95	100240_Coffee_consumed_1_Yes_AnyInst__BIN_TOPMED_EUR	UKB	CHIP_inclusive	0.04913	1.227	4.89e-13
6:109449666:G:A	1.1	Phe10_G20__BIN_TOPMED_EUR	UKB	CHIP_inclusive	0.04913	1.118	3.14e-09
7:44864065:A:G	0.98	2443_DD_DM_1_Yes_AnyInst__BIN_TOPMED_EUR	UKB	CHIP_inclusive	0.04913	1.074	3.86e-14
18:44571296:C:T	0.9	20090_Type_of_fat_oil_used_in_cooking_370_Unknown_olive_spread_AnyInst__BIN_TOPMED_EUR	UKB	CHIP_inclusive	0.04914	0.921	3.54e-14
2:159834145:G:A	-0.029	5208_logMAR_final_left_0_arr_mean__RINT_TOPMED_EUR	UKB	CHIP_inclusive	0.04914	0.8333	1.21e-08
22:50532618:T:C	0.89	Phe10_O469__BIN_TOPMED_EUR	UKB	CHIP_inclusive	0.04914	0.9473	2.68e-08
3:160419960:A:T	0.98	6142_Current_employment_status_4_Unable_to_work_because_of_sickness_or_disability_AnyInst__BIN_TOPMED_EUR	UKB	CHIP_inclusive	0.04914	1.125	7.09e-36
5:1280362:G:A	1.1	Phe10_Z42__BIN_TOPMED_EUR	UKB	CHIP_inclusive	0.04915	1.179	2.78e-32
7:44864065:A:G	1	20116_Smoking_status_0_Never_AnyInst__BIN_TOPMED_EUR	UKB	CHIP_inclusive	0.04915	1.074	3.86e-14
5:1366259:G:A	1.2	Phe10_R298__BIN_TOPMED_EUR	UKB	CHIP_inclusive	0.04916	1.215	1.07e-10
3:128484651:AT:A	1.1	OPCS_T361__BIN_TOPMED_EUR	UKB	CHIP_inclusive	0.04917	1.057	1.17e-08
5:1288432:T:C	1.1	RGC_TAG_Cirrhosis_CC__BIN_TOPMED_EUR	UKB	CHIP_inclusive	0.04919	0.8798	3.11e-35
3:150287063:C:G	1.1	20002_Illness_code_SR_1467_other_joint_disorder_Phe10_M25_combined_AnyInst__BIN_TOPMED_EUR	UKB	CHIP_inclusive	0.04921	0.9235	5.69e-10
6:43388113:A:G	0.98	Phe10_Z880__BIN_TOPMED_EUR	UKB	CHIP_inclusive	0.04921	0.9486	1.94e-08
12:26433896:A:G	1.2	Phe10_D73__BIN_TOPMED_EUR	UKB	CHIP_inclusive	0.04923	1.187	4.71e-22
3:160558751:CT:C	0.019	30000_White_blood_cell_leukocyte_count_0_arr_mean__RINT_TOPMED_EUR	UKB	CHIP_inclusive	0.04923	1.487	1.56e-22
14:100712378:C:G	0.83	Phe10_R3129__BIN_TOPMED_EUR	UKB	CHIP_inclusive	0.04924	0.9227	5.54e-09
14:100712378:C:G	0.83	Phe10_R312__BIN_TOPMED_EUR	UKB	CHIP_inclusive	0.04924	0.9227	5.54e-09
5:1097331:G:A	0.97	OPCS_L874__BIN_TOPMED_EUR	UKB	CHIP_inclusive	0.04925	0.9382	2.51e-11
11:108043157:T:C	1.1	Phe10_H438__BIN_TOPMED_EUR	UKB	CHIP_inclusive	0.04926	0.9216	1.03e-08
3:101435231:TA:T	1	Phe10_J4590__BIN_TOPMED_EUR	UKB	CHIP_inclusive	0.04926	0.9336	1.1e-12
21:34972056:C:T	1.1	Phe10_Z803__BIN_TOPMED_EUR	UKB	CHIP_inclusive	0.04927	1.064	1.99e-10
5:1300195:G:T	1	1797_Father_still_alive_0_No_AnyInst__BIN_TOPMED_EUR	UKB	CHIP_inclusive	0.04928	0.8934	9.24e-23
2:159604967:C:T	0.0045	41149_Records_in_HES_inpatient_operations_dataset_0_arr_mean__RINT_TOPMED_EUR	UKB	CHIP_inclusive	0.04929	0.947	1.02e-08
12:26433896:A:G	-0.005	23105_Basal_metabolic_rate_0_arr_mean__RINT_TOPMED_EUR	UKB	CHIP_inclusive	0.04931	1.187	4.71e-22
5:1097331:G:A	-0.015	95_Pulse_rate_during_blood_pressure_measurement_0_arr_mean__RINT_TOPMED_EUR	UKB	CHIP_inclusive	0.04931	0.9382	2.51e-11
6:109449666:G:A	1.2	Phe10_K65__BIN_TOPMED_EUR	UKB	CHIP_inclusive	0.04931	1.118	3.14e-09
4:104884951:A:T	1.1	Phe10_E87__BIN_TOPMED_EUR	UKB	CHIP_inclusive	0.04932	1.212	9.72e-15
18:44571296:C:T	1.1	Phe10_M2330__BIN_TOPMED_EUR	UKB	CHIP_inclusive	0.04933	0.921	3.54e-14
5:1361773:T:C	0.02	OS_Contour_0_to_1_Region_N3_Mean__RINT_TOPMED_EUR	UKB	CHIP_inclusive	0.04933	0.8904	9.58e-15
6:31261502:G:A	1.1	OPCS_M536__BIN_TOPMED_EUR	UKB	CHIP_inclusive	0.04933	1.056	6.66e-09
5:1312214:C:T	1.1	20002_Illness_code_SR_1542_fibromyalgia_Phe10_M79_combined_AnyInst__BIN_TOPMED_EUR	UKB	CHIP_inclusive	0.04934	0.8662	7.28e-34
6:43388113:A:G	-0.0046	20256_Forced_expiratory_volume_in_1_second_FEV1_Z_score_0_arr_mean__RINT_TOPMED_EUR	UKB	CHIP_inclusive	0.04934	0.9486	1.94e-08
11:108444879:C:T	1.1	Phe10_C443__BIN_TOPMED_EUR	UKB	CHIP_inclusive	0.04935	1.227	4.89e-13
5:1285859:C:A	0.0034	3063_Forced_expiratory_volume_in_1_second_FEV1_0_arr_mean__RINT_TOPMED_EUR	UKB	CHIP_inclusive	0.04935	1.282	1.55e-140
1:226374920:A:C	0.98	100580_Alcohol_consumed_1_Yes_AnyInst__BIN_TOPMED_EUR	UKB	CHIP_inclusive	0.04936	1.114	2.61e-16
20:31671342:A:G	1	20160_Ever_smoked_1_Yes_AnyInst__BIN_TOPMED_EUR	UKB	CHIP_inclusive	0.04936	0.9273	5.91e-11
6:109449666:G:A	0.97	1359_Poultry_intake_1_Less_than_once_a_week_AnyInst__BIN_TOPMED_EUR	UKB	CHIP_inclusive	0.04936	1.118	3.14e-09
5:1366259:G:A	0.054	3659_Year_immigrated_to_UK_United_Kingdom_0_arr_mean__RINT_TOPMED_EUR	UKB	CHIP_inclusive	0.04937	1.215	1.07e-10
5:1278469:C:T	0.93	Phe10_Z93__BIN_TOPMED_EUR	UKB	CHIP_inclusive	0.04942	0.8827	2.41e-16
5:1447647:G:C	0.89	OPCS_A611__BIN_TOPMED_EUR	UKB	CHIP_inclusive	0.04942	0.9141	3.43e-08
6:109321472:G:A	0.98	2443_DD_DM_0_No_AnyInst__BIN_TOPMED_EUR	UKB	CHIP_inclusive	0.04942	0.8986	1.53e-29
6:109415805:C:A	1	RGC_AsthmaCases_vs_AllergicDiseaseControls__BIN_TOPMED_EUR	UKB	CHIP_inclusive	0.04942	1.095	4.17e-10
1:226374920:A:C	1	20002_Illness_code_SR_1065_hypertension_Phe10_I10_combined_AnyInst__BIN_TOPMED_EUR	UKB	CHIP_inclusive	0.04943	1.114	2.61e-16
3:150287063:C:G	1	RGC_ACOS_CC__BIN_TOPMED_EUR	UKB	CHIP_inclusive	0.04944	0.9235	5.69e-10
3:150287063:C:G	1	RGC_COPD_Composites_CC__BIN_TOPMED_EUR	UKB	CHIP_inclusive	0.04944	0.9235	5.69e-10
6:109321472:G:A	0.95	102620_Homemade_soup_intake_2_2_AnyInst__BIN_TOPMED_EUR	UKB	CHIP_inclusive	0.04945	0.8986	1.53e-29
2:159834145:G:A	1.2	OPCS_Y803__BIN_TOPMED_EUR	UKB	CHIP_inclusive	0.04946	0.8333	1.21e-08
6:31261502:G:A	0.96	Phe10_K60__BIN_TOPMED_EUR	UKB	CHIP_inclusive	0.04946	1.056	6.66e-09
14:100712378:C:G	1.1	Phe10_M171__BIN_TOPMED_EUR	UKB	CHIP_inclusive	0.04947	0.9227	5.54e-09
2:159925824:T:C	1	Phe10_H25__BIN_TOPMED_EUR	UKB	CHIP_inclusive	0.04947	0.9285	3.21e-11
5:1280362:G:A	0.023	ECF_comb_deconf__RINT_TOPMED_EUR	UKB	CHIP_inclusive	0.04948	1.179	2.78e-32
3:160558751:CT:C	0.022	41289_Records_in_HES_inpatient_psychiatric_dataset_0_arr_mean__RINT_TOPMED_EUR	UKB	CHIP_inclusive	0.04949	1.487	1.56e-22
5:1361187:G:C	1.2	Phe10_E7800__BIN_TOPMED_EUR	UKB	CHIP_inclusive	0.04949	0.7941	3.21e-08
6:109382480:G:C	-0.0073	4120_Heel_broadband_ultrasound_attenuation_right_0_arr_mean__RINT_TOPMED_EUR	UKB	CHIP_inclusive	0.04949	0.8808	1.35e-34
5:1267766:C:G	1.1	OPCS_S065__BIN_TOPMED_EUR	UKB	CHIP_inclusive	0.04952	1.336	2.02e-18
6:31261502:G:A	1.1	OPCS_E051__BIN_TOPMED_EUR	UKB	CHIP_inclusive	0.04952	1.056	6.66e-09
6:31261502:G:A	-0.004	30070_Red_blood_cell_erythrocyte_distribution_width_0_arr_mean__RINT_TOPMED_EUR	UKB	CHIP_inclusive	0.04953	1.056	6.66e-09
11:108043157:T:C	1.1	Phe10_C91__BIN_TOPMED_EUR	UKB	CHIP_inclusive	0.04954	0.9216	1.03e-08
3:160440785:C:T	1.1	20002_Illness_code_SR_1405_other_renal_kidney_problem_AnyInst__BIN_TOPMED_EUR	UKB	CHIP_inclusive	0.04954	0.9009	5.73e-09
5:1293971:C:T	1.1	Phe10_N951__BIN_TOPMED_EUR	UKB	CHIP_inclusive	0.04954	1.168	2.15e-51
5:1293971:C:T	1.1	Phe10_N951__BIN_TOPMED_EUR	UKB	CHIP_inclusive	0.04954	1.168	2.15e-51
5:1285859:C:A	0.96	OPCS_H206__BIN_TOPMED_EUR	UKB	CHIP_inclusive	0.04957	1.282	1.55e-140
6:109382480:G:C	1	Phe10_J06__BIN_TOPMED_EUR	UKB	CHIP_inclusive	0.04957	0.8808	1.35e-34
5:1447647:G:C	0.85	Phe10_T93__BIN_TOPMED_EUR	UKB	CHIP_inclusive	0.04958	0.9141	3.43e-08
5:1280362:G:A	0.0059	30110_Platelet_distribution_width_0_arr_mean__RINT_TOPMED_EUR	UKB	CHIP_inclusive	0.04959	1.179	2.78e-32
5:1288432:T:C	1.1	20001_Cancer_self_reported_1022_colon_cancer_sigmoid_cancer_AnyInst__BIN_TOPMED_EUR	UKB	CHIP_inclusive	0.04959	0.8798	3.11e-35
11:108043157:T:C	1.2	Phe10_I270__BIN_TOPMED_EUR	UKB	CHIP_inclusive	0.04962	0.9216	1.03e-08
17:57386496:C:T	1.3	Phe10_G500__BIN_TOPMED_EUR	UKB	CHIP_inclusive	0.04962	0.8313	3.65e-16
1:226374920:A:C	-0.017	OS_Contour_1_to_2_Region_I6_Mean__RINT_TOPMED_EUR	UKB	CHIP_inclusive	0.04963	1.114	2.61e-16
5:1285917:G:A	1.2	RGC_IBD_Strict_UC_CC__BIN_TOPMED_EUR	UKB	CHIP_inclusive	0.04964	1.273	4.88e-09
5:1285859:C:A	1.1	Phe10_E89__BIN_TOPMED_EUR	UKB	CHIP_inclusive	0.04966	1.282	1.55e-140
17:7668434:T:G	-0.029	RGC_started_wearing_glasses_contacts_before_40__RINT_TOPMED_EUR	UKB	CHIP_inclusive	0.04967	1.292	1.94e-09
6:109499851:C:T	-0.012	24505_Water_percentage_buffer_300m_0_arr_mean__RINT_TOPMED_EUR	UKB	CHIP_inclusive	0.04967	0.8474	4.85e-10
3:128484651:AT:A	0.98	20414_Frequency_of_drinking_alcohol_4_4_or_more_times_a_week_AnyInst__BIN_TOPMED_EUR	UKB	CHIP_inclusive	0.04968	1.057	1.17e-08
17:7827723:C:G	1.1	20003_Treatment_or_Medication_Code_1141168584_rabeprazole_sodium_AnyInst__BIN_TOPMED_EUR	UKB	CHIP_inclusive	0.04969	0.9342	1.64e-11
5:1366259:G:A	0.013	23124_Arm_fat_mass_left_0_arr_mean__RINT_TOPMED_EUR	UKB	CHIP_inclusive	0.04969	1.215	1.07e-10
7:44864065:A:G	0.96	6148_Eye_problems_disorders_2_Glaucoma_AnyInst__BIN_TOPMED_EUR	UKB	CHIP_inclusive	0.04969	1.074	3.86e-14
3:160419960:A:T	0.99	1970_Nervous_feelings_1_Yes_AnyInst__BIN_TOPMED_EUR	UKB	CHIP_inclusive	0.04971	1.125	7.09e-36
5:1300195:G:T	0.98	Phe10_Y83__BIN_TOPMED_EUR	UKB	CHIP_inclusive	0.04971	0.8934	9.24e-23
3:101435231:TA:T	-0.013	OS_Contour_1_to_2_Region_T3_Mean__RINT_TOPMED_EUR	UKB	CHIP_inclusive	0.04972	0.9336	1.1e-12
5:1249701:C:T	0.015	20150_Forced_expiratory_volume_in_1_second_FEV1_Best_measure_0_arr_mean__RINT_TOPMED_EUR	UKB	CHIP_inclusive	0.04972	1.27	3.2e-10
5:1372402:G:C	1	RGC_IBD_Loose_Composite_CC__BIN_TOPMED_EUR	UKB	CHIP_inclusive	0.04972	1.09	2.36e-16
6:31261502:G:A	0.95	20002_Illness_code_SR_1330_iron_deficiency_anaemia_AnyInst__BIN_TOPMED_EUR	UKB	CHIP_inclusive	0.04972	1.056	6.66e-09
6:109321472:G:A	1	20262_Myopia_diagnosis_0_non_myopic_AnyInst__BIN_TOPMED_EUR	UKB	CHIP_inclusive	0.04973	0.8986	1.53e-29
2:159604967:C:T	0.89	Phe10_F209__BIN_TOPMED_EUR	UKB	CHIP_inclusive	0.04974	0.947	1.02e-08
2:159604967:C:T	0.97	20405_Ever_had_known_person_concerned_about_or_recommend_reduction_of_alcohol_consumption_0_No_AnyInst__BIN_TOPMED_EUR	UKB	CHIP_inclusive	0.04975	0.947	1.02e-08
6:109321472:G:A	1.1	Phe10_K900__BIN_TOPMED_EUR	UKB	CHIP_inclusive	0.04975	0.8986	1.53e-29
6:109321472:G:A	1.1	Phe10_T393__BIN_TOPMED_EUR	UKB	CHIP_inclusive	0.04976	0.8986	1.53e-29
6:31261502:G:A	1	Phe10_N950__BIN_TOPMED_EUR	UKB	CHIP_inclusive	0.04976	1.056	6.66e-09
5:1372402:G:C	1.1	Phe10_J320__BIN_TOPMED_EUR	UKB	CHIP_inclusive	0.04977	1.09	2.36e-16
5:1447647:G:C	0.015	RGC_SphericalEquivalent_0_left__RINT_TOPMED_EUR	UKB	CHIP_inclusive	0.04977	0.9141	3.43e-08
14:100712378:C:G	0.92	4243_Triplet_correct_right_9_abandon_AnyInst__BIN_TOPMED_EUR	UKB	CHIP_inclusive	0.04978	0.9227	5.54e-09
5:1253629:G:A	1	20528_Diagnosed_with_life_threatening_illness_1_Yes_but_not_in_the_last_12_months_AnyInst__BIN_TOPMED_EUR	UKB	CHIP_inclusive	0.04978	0.9148	4.94e-13
21:34972056:C:T	1.1	Phe10_D235__BIN_TOPMED_EUR	UKB	CHIP_inclusive	0.0498	1.064	1.99e-10
5:1253629:G:A	0.97	2443_DD_DM_1_Yes_AnyInst__BIN_TOPMED_EUR	UKB	CHIP_inclusive	0.04981	0.9148	4.94e-13
5:1303752:CT:C	-0.057	5096_3mm_weak_meridian_left_0_arr_mean__RINT_TOPMED_EUR	UKB	CHIP_inclusive	0.04981	1.469	1.91e-11
6:109499851:C:T	-0.0085	3063_Forced_expiratory_volume_in_1_second_FEV1_0_arr_mean__RINT_TOPMED_EUR	UKB	CHIP_inclusive	0.04981	0.8474	4.85e-10
20:31671342:A:G	0.87	40006_Type_of_Cancer_ICD10_C91__BIN_TOPMED_EUR	UKB	CHIP_inclusive	0.04982	0.9273	5.91e-11
3:101435231:TA:T	0.0067	90080_Wear_duration_during_20_00_20_59_0_arr_mean__RINT_TOPMED_EUR	UKB	CHIP_inclusive	0.04983	0.9336	1.1e-12
3:128484651:AT:A	1.1	Phe10_J93__BIN_TOPMED_EUR	UKB	CHIP_inclusive	0.04984	1.057	1.17e-08
3:160440785:C:T	1.1	OPCS_K636__BIN_TOPMED_EUR	UKB	CHIP_inclusive	0.04984	0.9009	5.73e-09
4:104884951:A:T	-0.011	20074_Home_location_at_assessment_east_co_ordinate_rounded_0_arr_mean__RINT_TOPMED_EUR	UKB	CHIP_inclusive	0.04985	1.212	9.72e-15
4:104884951:A:T	0.011	30250_Reticulocyte_count_0_arr_mean__RINT_TOPMED_EUR	UKB	CHIP_inclusive	0.04985	1.212	9.72e-15
12:26433896:A:G	1.2	OPCS_X403__BIN_TOPMED_EUR	UKB	CHIP_inclusive	0.04986	1.187	4.71e-22
5:1285917:G:A	0.067	95_Pulse_rate_during_blood_pressure_measurement_0_arr_mean__RINT_TOPMED_EUR	UKB	CHIP_inclusive	0.0499	1.273	4.88e-09
6:109415805:C:A	0.0039	23113_Leg_fat_free_mass_right_0_arr_mean__RINT_TOPMED_EUR	UKB	CHIP_inclusive	0.0499	1.095	4.17e-10
5:1203384:T:C	0.96	Phe10_I26__BIN_TOPMED_EUR	UKB	CHIP_inclusive	0.04991	0.9417	1.31e-08
11:108217120:G:T	1	Phe10_Z860__BIN_TOPMED_EUR	UKB	CHIP_inclusive	0.04993	1.119	1.89e-32
5:1267766:C:G	1.1	21040_Satisfaction_with_bowel_habits_8_8_AnyInst__BIN_TOPMED_EUR	UKB	CHIP_inclusive	0.04993	1.336	2.02e-18
2:159821048:C:T	1	Phe10_S82__BIN_TOPMED_EUR	UKB	CHIP_inclusive	0.04994	1.07	6.25e-13
6:109499851:C:T	1.4	Phe10_J960__BIN_TOPMED_EUR	UKB	CHIP_inclusive	0.04994	0.8474	4.85e-10
12:26433896:A:G	1.1	Phe10_P29__BIN_TOPMED_EUR	UKB	CHIP_inclusive	0.04995	1.187	4.71e-22
3:160106004:C:T	-0.0064	30150_Eosinophill_count_0_arr_mean__RINT_TOPMED_EUR	UKB	CHIP_inclusive	0.04995	1.107	5.43e-12
10:103908421:C:CTT	-0.0042	23125_Arm_fat_free_mass_left_0_arr_mean__RINT_TOPMED_EUR	UKB	CHIP_inclusive	0.04997	0.9143	8.69e-09
11:108043157:T:C	0.0062	30060_Mean_corpuscular_haemoglobin_concentration_0_arr_mean__RINT_TOPMED_EUR	UKB	CHIP_inclusive	0.04999	0.9216	1.03e-08
2:159604967:C:T	0.009	5098_6mm_weak_meridian_right_0_arr_mean__RINT_TOPMED_EUR	UKB	CHIP_inclusive	0.04999	0.947	1.02e-08
3:101435231:TA:T	0.013	OD_Contour_0_to_1_Region_N6_Mean__RINT_TOPMED_EUR	UKB	CHIP_inclusive	0.04999	0.9336	1.1e-12
6:109321472:G:A	1	Phe10_J44__BIN_TOPMED_EUR	UKB	CHIP_inclusive	0.05	0.8986	1.53e-29
5:1097331:G:A	0.92	20002_Illness_code_SR_1421_menieres_disease_AnyInst__BIN_TOPMED_EUR	UKB	CHIP_inclusive	0.05001	0.9382	2.51e-11
5:1303752:CT:C	0.046	4290_Duration_screen_displayed_0_arr_mean__RINT_TOPMED_EUR	UKB	CHIP_inclusive	0.05001	1.469	1.91e-11
2:159821048:C:T	0.0065	90054_Wear_duration_during_Tuesday_0_arr_mean__RINT_TOPMED_EUR	UKB	CHIP_inclusive	0.05002	1.07	6.25e-13
2:159925824:T:C	0.0038	20151_Forced_vital_capacity_FVC_Best_measure_0_arr_mean__RINT_TOPMED_EUR	UKB	CHIP_inclusive	0.05002	0.9285	3.21e-11
5:1366259:G:A	1.2	Phe10_I518__BIN_TOPMED_EUR	UKB	CHIP_inclusive	0.05002	1.215	1.07e-10
2:159604967:C:T	0.92	20002_Illness_code_SR_1573_shingles_AnyInst__BIN_TOPMED_EUR	UKB	CHIP_inclusive	0.05004	0.947	1.02e-08
3:160558751:CT:C	1.2	OPCS_T873__BIN_TOPMED_EUR	UKB	CHIP_inclusive	0.05004	1.487	1.56e-22
11:108217120:G:T	0.98	3591_Ever_had_hysterectomy_womb_removed_0_No_AnyInst__BIN_TOPMED_EUR	UKB	CHIP_inclusive	0.05005	1.119	1.89e-32
2:159834145:G:A	0.0084	23105_Basal_metabolic_rate_0_arr_mean__RINT_TOPMED_EUR	UKB	CHIP_inclusive	0.05005	0.8333	1.21e-08
2:159834145:G:A	1.2	Phe10_I42__BIN_TOPMED_EUR	UKB	CHIP_inclusive	0.05007	0.8333	1.21e-08
5:1280362:G:A	0.018	OD_Contour_0_to_1_Region_C1_Mean__RINT_TOPMED_EUR	UKB	CHIP_inclusive	0.05007	1.179	2.78e-32
5:1293971:C:T	0.0046	22024_DNA_concentration_0_arr_mean__RINT_TOPMED_EUR	UKB	CHIP_inclusive	0.05008	1.168	2.15e-51
6:109449666:G:A	0.94	OPCS_Q221__BIN_TOPMED_EUR	UKB	CHIP_inclusive	0.05008	1.118	3.14e-09
6:109499851:C:T	0.96	30826_Rheumatoid_factor_reportability_1_Reportable_at_assay_and_after_aliquot_correction_if_attempted_AnyInst__BIN_TOPMED_EUR	UKB	CHIP_inclusive	0.05008	0.8474	4.85e-10
5:1203384:T:C	-0.0046	189_Townsend_deprivation_index_at_recruitment_0_arr_mean__RINT_TOPMED_EUR	UKB	CHIP_inclusive	0.05009	0.9417	1.31e-08
7:44864065:A:G	-0.0024	23130_Trunk_predicted_mass_0_arr_mean__RINT_TOPMED_EUR	UKB	CHIP_inclusive	0.0501	1.074	3.86e-14
5:1366259:G:A	1.3	Phe10_I120__BIN_TOPMED_EUR	UKB	CHIP_inclusive	0.05011	1.215	1.07e-10
11:108217120:G:T	1.1	Phe10_I429__BIN_TOPMED_EUR	UKB	CHIP_inclusive	0.05012	1.119	1.89e-32
5:1312214:C:T	-0.015	OD_Contour_0_to_1_Region_N3_Mean__RINT_TOPMED_EUR	UKB	CHIP_inclusive	0.05012	0.8662	7.28e-34
6:31261502:G:A	0.95	Phe10_J969__BIN_TOPMED_EUR	UKB	CHIP_inclusive	0.05012	1.056	6.66e-09
7:44864065:A:G	0.97	Phe10_I51__BIN_TOPMED_EUR	UKB	CHIP_inclusive	0.05012	1.074	3.86e-14
5:1278469:C:T	-0.014	5085_Spherical_power_left_0_arr_mean__RINT_TOPMED_EUR	UKB	CHIP_inclusive	0.05013	0.8827	2.41e-16
5:1447647:G:C	0.0068	30150_Eosinophill_count_0_arr_mean__RINT_TOPMED_EUR	UKB	CHIP_inclusive	0.05013	0.9141	3.43e-08
5:1372402:G:C	0.96	Phe10_S82__BIN_TOPMED_EUR	UKB	CHIP_inclusive	0.05014	1.09	2.36e-16
18:44571296:C:T	0.95	Phe10_I47__BIN_TOPMED_EUR	UKB	CHIP_inclusive	0.05015	0.921	3.54e-14
5:1280362:G:A	0.97	20002_Illness_code_SR_1226_hypothyroidism_myxoedema_AnyInst__BIN_TOPMED_EUR	UKB	CHIP_inclusive	0.05017	1.179	2.78e-32
1:226374920:A:C	1	1687_Comparative_body_size_at_age_10_2_Plumper_AnyInst__BIN_TOPMED_EUR	UKB	CHIP_inclusive	0.05018	1.114	2.61e-16
2:159604967:C:T	0.91	OPCS_B291__BIN_TOPMED_EUR	UKB	CHIP_inclusive	0.05019	0.947	1.02e-08
21:34972056:C:T	1	6142_Current_employment_status_4_Unable_to_work_because_of_sickness_or_disability_AnyInst__BIN_TOPMED_EUR	UKB	CHIP_inclusive	0.05019	1.064	1.99e-10
6:43388113:A:G	1.1	Phe10_K088__BIN_TOPMED_EUR	UKB	CHIP_inclusive	0.05019	0.9486	1.94e-08
2:159925824:T:C	1	6149_Mouth_teeth_dental_problems_3_Bleeding_gums_AnyInst__BIN_TOPMED_EUR	UKB	CHIP_inclusive	0.0502	0.9285	3.21e-11
22:50532618:T:C	1	20198_Test_array_presented_8_3_4_2_5_6_0_7_1_AnyInst__BIN_TOPMED_EUR	UKB	CHIP_inclusive	0.0502	0.9473	2.68e-08
2:159604967:C:T	0.94	1717_Skin_colour_5_Brown_AnyInst__BIN_TOPMED_EUR	UKB	CHIP_inclusive	0.05021	0.947	1.02e-08
3:150287063:C:G	0.96	Phe10_R079__BIN_TOPMED_EUR	UKB	CHIP_inclusive	0.05021	0.9235	5.69e-10
5:1097331:G:A	0.96	RGC_VTE_Composite_CC__BIN_TOPMED_EUR	UKB	CHIP_inclusive	0.05021	0.9382	2.51e-11
5:1296643:T:C	1.2	Phe10_D27__BIN_TOPMED_EUR	UKB	CHIP_inclusive	0.05021	1.239	6.94e-14
1:226374920:A:C	1.1	3090_Used_an_inhaler_for_chest_within_last_hour_0_No_AnyInst__BIN_TOPMED_EUR	UKB	CHIP_inclusive	0.05022	1.114	2.61e-16
2:159925824:T:C	-0.012	5106_6mm_strong_meridian_angle_right_0_arr_mean__RINT_TOPMED_EUR	UKB	CHIP_inclusive	0.05022	0.9285	3.21e-11
5:1288432:T:C	1	6150_DD_vascular_heart_problems_2_Angina_AnyInst__BIN_TOPMED_EUR	UKB	CHIP_inclusive	0.05022	0.8798	3.11e-35
6:109499851:C:T	1.3	Phe10_M86__BIN_TOPMED_EUR	UKB	CHIP_inclusive	0.05022	0.8474	4.85e-10
5:1097331:G:A	0.91	Phe10_I420__BIN_TOPMED_EUR	UKB	CHIP_inclusive	0.05023	0.9382	2.51e-11
3:101435231:TA:T	-0.0041	30260_Mean_reticulocyte_volume_0_arr_mean__RINT_TOPMED_EUR	UKB	CHIP_inclusive	0.05024	0.9336	1.1e-12
5:1372402:G:C	1	Phe10_L02__BIN_TOPMED_EUR	UKB	CHIP_inclusive	0.05024	1.09	2.36e-16
2:159834145:G:A	0.021	90076_Wear_duration_during_16_00_16_59_0_arr_mean__RINT_TOPMED_EUR	UKB	CHIP_inclusive	0.05025	0.8333	1.21e-08
5:1278469:C:T	1.1	Phe10_K921__BIN_TOPMED_EUR	UKB	CHIP_inclusive	0.05025	0.8827	2.41e-16
8:129563195:T:C	0.96	OPCS_X723__BIN_TOPMED_EUR	UKB	CHIP_inclusive	0.05025	1.06	5.81e-10
5:1312214:C:T	0.91	20408_Frequency_of_memory_loss_due_to_drinking_alcohol_in_last_year_3_Monthly_AnyInst__BIN_TOPMED_EUR	UKB	CHIP_inclusive	0.05027	0.8662	7.28e-34
5:1447647:G:C	0.9	OPCS_Z753__BIN_TOPMED_EUR	UKB	CHIP_inclusive	0.05027	0.9141	3.43e-08
3:160558751:CT:C	0.84	Phe10_I200__BIN_TOPMED_EUR	UKB	CHIP_inclusive	0.05028	1.487	1.56e-22
6:109321472:G:A	-0.013	OD_Contour_0_to_1_Region_N3_Mean__RINT_TOPMED_EUR	UKB	CHIP_inclusive	0.05028	0.8986	1.53e-29
5:1097331:G:A	0.99	OPCS_Z274__BIN_TOPMED_EUR	UKB	CHIP_inclusive	0.05029	0.9382	2.51e-11
2:159604967:C:T	1.1	Phe10_L439__BIN_TOPMED_EUR	UKB	CHIP_inclusive	0.0503	0.947	1.02e-08
21:34972056:C:T	1.1	OPCS_M141__BIN_TOPMED_EUR	UKB	CHIP_inclusive	0.0503	1.064	1.99e-10
22:50532618:T:C	0.94	OPCS_T676__BIN_TOPMED_EUR	UKB	CHIP_inclusive	0.0503	0.9473	2.68e-08
3:160419960:A:T	0.99	20003_Treatment_or_Medication_Code_1140861958_simvastatin_AnyInst__BIN_TOPMED_EUR	UKB	CHIP_inclusive	0.0503	1.125	7.09e-36
5:1361773:T:C	0.85	OPCS_V294__BIN_TOPMED_EUR	UKB	CHIP_inclusive	0.0503	0.8904	9.58e-15
2:159834145:G:A	0.008	23102_Whole_body_water_mass_0_arr_mean__RINT_TOPMED_EUR	UKB	CHIP_inclusive	0.05033	0.8333	1.21e-08
5:1285917:G:A	1.1	20107_Illnesses_of_father_4_Bowel_cancer_AnyInst__BIN_TOPMED_EUR	UKB	CHIP_inclusive	0.05034	1.273	4.88e-09
3:101435231:TA:T	-0.0048	20010_Interpolated_Year_when_operation_took_place_0_arr_mean__RINT_TOPMED_EUR	UKB	CHIP_inclusive	0.05035	0.9336	1.1e-12
5:1278469:C:T	1	1717_Skin_colour_2_Fair_AnyInst__BIN_TOPMED_EUR	UKB	CHIP_inclusive	0.05035	0.8827	2.41e-16
6:109321472:G:A	-0.0062	4100_Ankle_spacing_width_left_0_arr_mean__RINT_TOPMED_EUR	UKB	CHIP_inclusive	0.05035	0.8986	1.53e-29
6:109382480:G:C	1.1	OPCS_X999__BIN_TOPMED_EUR	UKB	CHIP_inclusive	0.05037	0.8808	1.35e-34
6:109449666:G:A	0.9	102620_Homemade_soup_intake_2_2_AnyInst__BIN_TOPMED_EUR	UKB	CHIP_inclusive	0.05038	1.118	3.14e-09
5:1285917:G:A	0.94	20002_Illness_code_SR_1473_high_cholesterol_AnyInst__BIN_TOPMED_EUR	UKB	CHIP_inclusive	0.05039	1.273	4.88e-09
7:44864065:A:G	-0.012	RGC_SphericalEquivalent_l_started_wearing_glasses_contacts_before_40__RINT_TOPMED_EUR	UKB	CHIP_inclusive	0.0504	1.074	3.86e-14
5:1249701:C:T	0.92	Phe10_H26__BIN_TOPMED_EUR	UKB	CHIP_inclusive	0.05041	1.27	3.2e-10
5:1312214:C:T	0.95	Phe10_R32__BIN_TOPMED_EUR	UKB	CHIP_inclusive	0.05041	0.8662	7.28e-34
6:43388113:A:G	1.1	Phe10_K011__BIN_TOPMED_EUR	UKB	CHIP_inclusive	0.05041	0.9486	1.94e-08
12:26433896:A:G	1.2	20002_Illness_code_SR_1500_vertigo_AnyInst__BIN_TOPMED_EUR	UKB	CHIP_inclusive	0.05043	1.187	4.71e-22
5:1253629:G:A	-0.0053	1050_Time_spend_outdoors_in_summer_0_arr_mean__RINT_TOPMED_EUR	UKB	CHIP_inclusive	0.05043	0.9148	4.94e-13
5:1285917:G:A	0.02	20009_Interpolated_Age_of_participant_when_non_cancer_illness_first_diagnosed_0_arr_mean__RINT_TOPMED_EUR	UKB	CHIP_inclusive	0.05043	1.273	4.88e-09
6:109415805:C:A	-0.0063	30300_High_light_scatter_reticulocyte_count_0_arr_mean__RINT_TOPMED_EUR	UKB	CHIP_inclusive	0.05043	1.095	4.17e-10
5:1278469:C:T	0.96	Phe10_I839__BIN_TOPMED_EUR	UKB	CHIP_inclusive	0.05044	0.8827	2.41e-16
2:159604967:C:T	0.0044	30680_Calcium_0_arr_mean__RINT_TOPMED_EUR	UKB	CHIP_inclusive	0.05046	0.947	1.02e-08
2:159604967:C:T	1	Phe10_J44__BIN_TOPMED_EUR	UKB	CHIP_inclusive	0.05046	0.947	1.02e-08
2:159604967:C:T	1.1	Phe10_K766__BIN_TOPMED_EUR	UKB	CHIP_inclusive	0.05046	0.947	1.02e-08
4:104884951:A:T	1.1	Phe10_J30__BIN_TOPMED_EUR	UKB	CHIP_inclusive	0.05046	1.212	9.72e-15
3:101435231:TA:T	1.1	101160_Bread_roll_intake_4_4_AnyInst__BIN_TOPMED_EUR	UKB	CHIP_inclusive	0.0505	0.9336	1.1e-12
6:31261502:G:A	1	2453_DD_Cancer_1_Yes_you_will_be_asked_about_this_later_by_an_interviewer_AnyInst__BIN_TOPMED_EUR	UKB	CHIP_inclusive	0.05052	1.056	6.66e-09
12:26433896:A:G	1.2	Phe10_I420__BIN_TOPMED_EUR	UKB	CHIP_inclusive	0.05054	1.187	4.71e-22
6:109499851:C:T	1.2	Phe10_K91__BIN_TOPMED_EUR	UKB	CHIP_inclusive	0.05054	0.8474	4.85e-10
6:31261502:G:A	1	30796_Lipoprotein_A_reportability_5_Not_reportable_at_assay_too_high_AnyInst__BIN_TOPMED_EUR	UKB	CHIP_inclusive	0.05054	1.056	6.66e-09
17:7668434:T:G	1.1	Phe10_Z09__BIN_TOPMED_EUR	UKB	CHIP_inclusive	0.05055	1.292	1.94e-09
8:129563195:T:C	1	2395_Hair_balding_pattern_4_Pattern_4_AnyInst__BIN_TOPMED_EUR	UKB	CHIP_inclusive	0.05055	1.06	5.81e-10
7:44864065:A:G	1.1	Phe10_Z43__BIN_TOPMED_EUR	UKB	CHIP_inclusive	0.05057	1.074	3.86e-14
5:1366259:G:A	0.88	Phe10_B95__BIN_TOPMED_EUR	UKB	CHIP_inclusive	0.05058	1.215	1.07e-10
6:109449666:G:A	1.1	Phe10_R410__BIN_TOPMED_EUR	UKB	CHIP_inclusive	0.05058	1.118	3.14e-09
12:26433896:A:G	1	22126_DD_hayfever_rhinitis_0_No_AnyInst__BIN_TOPMED_EUR	UKB	CHIP_inclusive	0.05059	1.187	4.71e-22
12:26433896:A:G	0.96	22126_DD_hayfever_rhinitis_1_Yes_AnyInst__BIN_TOPMED_EUR	UKB	CHIP_inclusive	0.05059	1.187	4.71e-22
5:1312214:C:T	0.97	20002_Illness_code_SR_1265_migraine_Phe10_G43_combined_AnyInst__BIN_TOPMED_EUR	UKB	CHIP_inclusive	0.0506	0.8662	7.28e-34
11:108444879:C:T	1.3	41247_Patient_classification_on_admission_recoded_5000_Expectant_mothers_using_delivery_facilities_AnyInst__BIN_TOPMED_EUR	UKB	CHIP_inclusive	0.05062	1.227	4.89e-13
14:100712378:C:G	1.2	104250_Mushroom_intake_300_3_AnyInst__BIN_TOPMED_EUR	UKB	CHIP_inclusive	0.05062	0.9227	5.54e-09
5:1447647:G:C	1.1	20002_Illness_code_SR_1573_shingles_AnyInst__BIN_TOPMED_EUR	UKB	CHIP_inclusive	0.05062	0.9141	3.43e-08
5:1097331:G:A	-0.0043	30600_Albumin_0_arr_mean__RINT_TOPMED_EUR	UKB	CHIP_inclusive	0.05063	0.9382	2.51e-11
3:160419960:A:T	1	Phe10_G560__BIN_TOPMED_EUR	UKB	CHIP_inclusive	0.05064	1.125	7.09e-36
18:44571296:C:T	0.94	Phe10_M4806__BIN_TOPMED_EUR	UKB	CHIP_inclusive	0.05065	0.921	3.54e-14
2:159925824:T:C	-0.0038	30314_Volume_of_EDTA1_plasma_held_by_UKB_0_arr_mean__RINT_TOPMED_EUR	UKB	CHIP_inclusive	0.05065	0.9285	3.21e-11
3:101435231:TA:T	1.1	Phe10_X62__BIN_TOPMED_EUR	UKB	CHIP_inclusive	0.05067	0.9336	1.1e-12
5:1288432:T:C	-0.0036	30020_Haemoglobin_concentration_0_arr_mean__RINT_TOPMED_EUR	UKB	CHIP_inclusive	0.05067	0.8798	3.11e-35
5:1447647:G:C	0.89	OPCS_W085__BIN_TOPMED_EUR	UKB	CHIP_inclusive	0.05068	0.9141	3.43e-08
3:160106004:C:T	0.94	Phe10_R04__BIN_TOPMED_EUR	UKB	CHIP_inclusive	0.05069	1.107	5.43e-12
7:44864065:A:G	0.96	OPCS_B282__BIN_TOPMED_EUR	UKB	CHIP_inclusive	0.05069	1.074	3.86e-14
12:26433896:A:G	1.1	Phe10_M50__BIN_TOPMED_EUR	UKB	CHIP_inclusive	0.0507	1.187	4.71e-22
2:159834145:G:A	0.015	92_Operation_year_age_first_occurred_0_arr_mean__RINT_TOPMED_EUR	UKB	CHIP_inclusive	0.0507	0.8333	1.21e-08
5:1249701:C:T	-0.019	26411_Income_score_England_0_arr_mean__RINT_TOPMED_EUR	UKB	CHIP_inclusive	0.0507	1.27	3.2e-10
21:34972056:C:T	-0.012	3786_Age_asthma_diagnosed_0_arr_mean__RINT_TOPMED_EUR	UKB	CHIP_inclusive	0.05071	1.064	1.99e-10
5:1249701:C:T	1.3	OPCS_S131__BIN_TOPMED_EUR	UKB	CHIP_inclusive	0.05071	1.27	3.2e-10
6:43388113:A:G	1	6155_Vitamin_and_mineral_supplements_1_Vitamin_A_AnyInst__BIN_TOPMED_EUR	UKB	CHIP_inclusive	0.05071	0.9486	1.94e-08
3:128484651:AT:A	0.98	Phe10_I251__BIN_TOPMED_EUR	UKB	CHIP_inclusive	0.05072	1.057	1.17e-08
5:1372402:G:C	0.98	104900_Time_spent_doing_vigorous_physical_activity_3060_30_60_minutes_AnyInst__BIN_TOPMED_EUR	UKB	CHIP_inclusive	0.05072	1.09	2.36e-16
6:109449666:G:A	-0.0087	41259_Records_in_HES_inpatient_main_dataset_0_arr_mean__RINT_TOPMED_EUR	UKB	CHIP_inclusive	0.05072	1.118	3.14e-09
3:150287063:C:G	0.91	20002_Illness_code_SR_1434_other_neurological_problem_Phe10_G98_combined_AnyInst__BIN_TOPMED_EUR	UKB	CHIP_inclusive	0.05074	0.9235	5.69e-10
2:159604967:C:T	1	20110_Illnesses_of_mother_5_Breast_cancer_AnyInst__BIN_TOPMED_EUR	UKB	CHIP_inclusive	0.05077	0.947	1.02e-08
3:150287063:C:G	0.95	20003_Treatment_or_Medication_Code_1140884516_thyroxine_product_AnyInst__BIN_TOPMED_EUR	UKB	CHIP_inclusive	0.05077	0.9235	5.69e-10
5:1303752:CT:C	1.6	OPCS_S275__BIN_TOPMED_EUR	UKB	CHIP_inclusive	0.0508	1.469	1.91e-11
11:108217120:G:T	0.012	OS_Contour_0_to_1_Region_N3_Mean__RINT_TOPMED_EUR	UKB	CHIP_inclusive	0.05081	1.119	1.89e-32
8:129563195:T:C	0.95	OPCS_Z864__BIN_TOPMED_EUR	UKB	CHIP_inclusive	0.05081	1.06	5.81e-10
5:1278469:C:T	1.2	Phe10_I781__BIN_TOPMED_EUR	UKB	CHIP_inclusive	0.05082	0.8827	2.41e-16
2:159604967:C:T	-0.0031	23099_Body_fat_percentage_0_arr_mean__RINT_TOPMED_EUR	UKB	CHIP_inclusive	0.05083	0.947	1.02e-08
2:159821048:C:T	0.96	OPCS_T873__BIN_TOPMED_EUR	UKB	CHIP_inclusive	0.05085	1.07	6.25e-13
5:1280362:G:A	1.1	Phe10_Z905__BIN_TOPMED_EUR	UKB	CHIP_inclusive	0.05086	1.179	2.78e-32
21:34972056:C:T	0.94	Phe10_I71__BIN_TOPMED_EUR	UKB	CHIP_inclusive	0.05087	1.064	1.99e-10
5:1097331:G:A	0.9	20002_Illness_code_SR_1255_peripheral_neuropathy_AnyInst__BIN_TOPMED_EUR	UKB	CHIP_inclusive	0.05087	0.9382	2.51e-11
3:101435231:TA:T	1	Phe10_S525__BIN_TOPMED_EUR	UKB	CHIP_inclusive	0.0509	0.9336	1.1e-12
5:1097331:G:A	0.98	Phe10_I849__BIN_TOPMED_EUR	UKB	CHIP_inclusive	0.0509	0.9382	2.51e-11
5:1203384:T:C	1	Phe10_L02__BIN_TOPMED_EUR	UKB	CHIP_inclusive	0.0509	0.9417	1.31e-08
2:159604967:C:T	0.98	OPCS_S065__BIN_TOPMED_EUR	UKB	CHIP_inclusive	0.05092	0.947	1.02e-08
1:226374920:A:C	0.89	Phe10_J039__BIN_TOPMED_EUR	UKB	CHIP_inclusive	0.05094	1.114	2.61e-16
1:226374920:A:C	0.0057	1050_Time_spend_outdoors_in_summer_0_arr_mean__RINT_TOPMED_EUR	UKB	CHIP_inclusive	0.05095	1.114	2.61e-16
4:104884951:A:T	1.2	OPCS_Y204__BIN_TOPMED_EUR	UKB	CHIP_inclusive	0.05098	1.212	9.72e-15
20:31671342:A:G	0.89	OPCS_Y069__BIN_TOPMED_EUR	UKB	CHIP_inclusive	0.05099	0.9273	5.91e-11
11:108217120:G:T	1.1	Phe10_E88__BIN_TOPMED_EUR	UKB	CHIP_inclusive	0.051	1.119	1.89e-32
5:1296643:T:C	1.3	Phe10_C447__BIN_TOPMED_EUR	UKB	CHIP_inclusive	0.051	1.239	6.94e-14
5:1285917:G:A	1.2	Phe10_K51__BIN_TOPMED_EUR	UKB	CHIP_inclusive	0.05101	1.273	4.88e-09
20:31671342:A:G	1	OPCS_Z926__BIN_TOPMED_EUR	UKB	CHIP_inclusive	0.05102	0.9273	5.91e-11
5:1097331:G:A	1.1	OPCS_B279__BIN_TOPMED_EUR	UKB	CHIP_inclusive	0.05102	0.9382	2.51e-11
6:109415805:C:A	1	100240_Coffee_consumed_0_No_AnyInst__BIN_TOPMED_EUR	UKB	CHIP_inclusive	0.05102	1.095	4.17e-10
11:108217120:G:T	0.88	Phe10_K571__BIN_TOPMED_EUR	UKB	CHIP_inclusive	0.05104	1.119	1.89e-32
6:31261502:G:A	0.98	Phe10_I48__BIN_TOPMED_EUR	UKB	CHIP_inclusive	0.05104	1.056	6.66e-09
4:104884951:A:T	1.4	Phe10_C92__BIN_TOPMED_EUR	UKB	CHIP_inclusive	0.05105	1.212	9.72e-15
5:1300195:G:T	0.89	Phe10_M2332__BIN_TOPMED_EUR	UKB	CHIP_inclusive	0.05105	0.8934	9.24e-23
6:43388113:A:G	-0.0045	20258_FEV1_FVC_ratio_Z_score_0_arr_mean__RINT_TOPMED_EUR	UKB	CHIP_inclusive	0.05105	0.9486	1.94e-08
12:26433896:A:G	-0.016	90140_Fraction_acceleration_425_milli_gravities_0_arr_mean__RINT_TOPMED_EUR	UKB	CHIP_inclusive	0.05106	1.187	4.71e-22
3:101435231:TA:T	-0.0025	23126_Arm_predicted_mass_left_0_arr_mean__RINT_TOPMED_EUR	UKB	CHIP_inclusive	0.05106	0.9336	1.1e-12
8:129563195:T:C	1	20405_Ever_had_known_person_concerned_about_or_recommend_reduction_of_alcohol_consumption_0_No_AnyInst__BIN_TOPMED_EUR	UKB	CHIP_inclusive	0.05107	1.06	5.81e-10
1:226374920:A:C	0.87	OPCS_K668__BIN_TOPMED_EUR	UKB	CHIP_inclusive	0.05108	1.114	2.61e-16
5:1278469:C:T	1.1	670_Type_of_accommodation_lived_in_4_Sheltered_accommodation_AnyInst__BIN_TOPMED_EUR	UKB	CHIP_inclusive	0.0511	0.8827	2.41e-16
17:7668434:T:G	1.5	Phe10_H18__BIN_TOPMED_EUR	UKB	CHIP_inclusive	0.05112	1.292	1.94e-09
5:1228120:CT:C	1.1	Phe10_R7301__BIN_TOPMED_EUR	UKB	CHIP_inclusive	0.05112	1.059	3.73e-09
3:160558751:CT:C	1.2	Phe10_H02__BIN_TOPMED_EUR	UKB	CHIP_inclusive	0.05114	1.487	1.56e-22
5:1296643:T:C	1.1	OPCS_Q074__BIN_TOPMED_EUR	UKB	CHIP_inclusive	0.05115	1.239	6.94e-14
6:109321472:G:A	1	Phe10_D649__BIN_TOPMED_EUR	UKB	CHIP_inclusive	0.05116	0.8986	1.53e-29
5:1228120:CT:C	0.89	Phe10_X62__BIN_TOPMED_EUR	UKB	CHIP_inclusive	0.05117	1.059	3.73e-09
10:103908421:C:CTT	0.91	Phe10_D05__BIN_TOPMED_EUR	UKB	CHIP_inclusive	0.05118	0.9143	8.69e-09
3:101435231:TA:T	1.1	Phe10_M258__BIN_TOPMED_EUR	UKB	CHIP_inclusive	0.05118	0.9336	1.1e-12
5:1296643:T:C	1.2	Phe10_N28__BIN_TOPMED_EUR	UKB	CHIP_inclusive	0.05118	1.239	6.94e-14
5:1303752:CT:C	1.7	OPCS_S151__BIN_TOPMED_EUR	UKB	CHIP_inclusive	0.05118	1.469	1.91e-11
7:44864065:A:G	0.98	728_Number_of_vehicles_in_household_1_None_AnyInst__BIN_TOPMED_EUR	UKB	CHIP_inclusive	0.05118	1.074	3.86e-14
11:108043157:T:C	-0.0097	90054_Wear_duration_during_Tuesday_0_arr_mean__RINT_TOPMED_EUR	UKB	CHIP_inclusive	0.05119	0.9216	1.03e-08
2:159834145:G:A	-0.029	5254_Intra_ocular_pressure_corneal_compensated_right_0_arr_mean__RINT_TOPMED_EUR	UKB	CHIP_inclusive	0.05119	0.8333	1.21e-08
3:160106004:C:T	1.1	Phe10_F319__BIN_TOPMED_EUR	UKB	CHIP_inclusive	0.05119	1.107	5.43e-12
21:34972056:C:T	0.013	OS_Contour_1_to_2_Region_I3_Mean__RINT_TOPMED_EUR	UKB	CHIP_inclusive	0.0512	1.064	1.99e-10
5:1278469:C:T	1.1	Phe10_D631658__BIN_TOPMED_EUR	UKB	CHIP_inclusive	0.0512	0.8827	2.41e-16
5:1278469:C:T	1.2	Phe10_R02__BIN_TOPMED_EUR	UKB	CHIP_inclusive	0.0512	0.8827	2.41e-16
5:1303752:CT:C	1.4	Phe10_K638__BIN_TOPMED_EUR	UKB	CHIP_inclusive	0.05121	1.469	1.91e-11
5:1361773:T:C	0.86	20003_Treatment_or_Medication_Code_1140866236_spironolactone_AnyInst__BIN_TOPMED_EUR	UKB	CHIP_inclusive	0.05121	0.8904	9.58e-15
5:1285859:C:A	1.1	Phe10_Z93__BIN_TOPMED_EUR	UKB	CHIP_inclusive	0.05123	1.282	1.55e-140
5:1285917:G:A	-0.03	90080_Wear_duration_during_20_00_20_59_0_arr_mean__RINT_TOPMED_EUR	UKB	CHIP_inclusive	0.05124	1.273	4.88e-09
5:1447647:G:C	0.95	20002_Illness_code_SR_1094_deep_venous_thrombosis_dvt_Phe10_I80_combined_AnyInst__BIN_TOPMED_EUR	UKB	CHIP_inclusive	0.05126	0.9141	3.43e-08
2:159821048:C:T	0.0025	23115_Leg_fat_percentage_left_0_arr_mean__RINT_TOPMED_EUR	UKB	CHIP_inclusive	0.05127	1.07	6.25e-13
5:1288432:T:C	1.1	Phe10_D37__BIN_TOPMED_EUR	UKB	CHIP_inclusive	0.05127	0.8798	3.11e-35
3:128484651:AT:A	1	1558_Alcohol_intake_frequency_4_One_to_three_times_a_month_AnyInst__BIN_TOPMED_EUR	UKB	CHIP_inclusive	0.05128	1.057	1.17e-08
6:109449666:G:A	-0.017	5099_3mm_weak_meridian_right_0_arr_mean__RINT_TOPMED_EUR	UKB	CHIP_inclusive	0.05128	1.118	3.14e-09
5:1097331:G:A	0.88	OPCS_Q559__BIN_TOPMED_EUR	UKB	CHIP_inclusive	0.05129	0.9382	2.51e-11
7:44864065:A:G	-0.0043	30860_Total_protein_0_arr_mean__RINT_TOPMED_EUR	UKB	CHIP_inclusive	0.0513	1.074	3.86e-14
7:44864065:A:G	1.1	OPCS_S577__BIN_TOPMED_EUR	UKB	CHIP_inclusive	0.05131	1.074	3.86e-14
5:1253629:G:A	0.89	Phe10_D75__BIN_TOPMED_EUR	UKB	CHIP_inclusive	0.05132	0.9148	4.94e-13
5:1288432:T:C	0.94	OPCS_B285__BIN_TOPMED_EUR	UKB	CHIP_inclusive	0.05134	0.8798	3.11e-35
5:1253629:G:A	0.97	RGC_TAG_ProbableT2D__BIN_TOPMED_EUR	UKB	CHIP_inclusive	0.05135	0.9148	4.94e-13
3:128484651:AT:A	1.1	OPCS_Z573__BIN_TOPMED_EUR	UKB	CHIP_inclusive	0.05136	1.057	1.17e-08
8:129563195:T:C	0.0034	30840_Total_bilirubin_0_arr_mean__RINT_TOPMED_EUR	UKB	CHIP_inclusive	0.05136	1.06	5.81e-10
2:159821048:C:T	0.0042	30060_Mean_corpuscular_haemoglobin_concentration_0_arr_mean__RINT_TOPMED_EUR	UKB	CHIP_inclusive	0.05137	1.07	6.25e-13
5:1280362:G:A	1.1	OPCS_C601__BIN_TOPMED_EUR	UKB	CHIP_inclusive	0.05137	1.179	2.78e-32
5:1288432:T:C	0.0099	5133_6mm_strong_meridian_right_0_arr_mean__RINT_TOPMED_EUR	UKB	CHIP_inclusive	0.05137	0.8798	3.11e-35
5:1285859:C:A	0.014	RGC_SphericalEquivalent_0_left_started_wearing_glasses_contacts_before_40__RINT_TOPMED_EUR	UKB	CHIP_inclusive	0.05138	1.282	1.55e-140
8:129563195:T:C	0.0083	5099_3mm_weak_meridian_right_0_arr_mean__RINT_TOPMED_EUR	UKB	CHIP_inclusive	0.05138	1.06	5.81e-10
2:159925824:T:C	0.95	20002_Illness_code_SR_1464_rheumatoid_arthritis_Phe10_M06_combined_AnyInst__BIN_TOPMED_EUR	UKB	CHIP_inclusive	0.05139	0.9285	3.21e-11
3:160440785:C:T	0.85	20002_Illness_code_SR_1126_spontaneous_pneumothorax_recurrent_pneumothorax_AnyInst__BIN_TOPMED_EUR	UKB	CHIP_inclusive	0.05141	0.9009	5.73e-09
3:160440785:C:T	1.1	20514_Recent_lack_of_interest_or_pleasure_in_doing_things_3_More_than_half_the_days_AnyInst__BIN_TOPMED_EUR	UKB	CHIP_inclusive	0.05141	0.9009	5.73e-09
6:109415805:C:A	0.86	Phe10_T92__BIN_TOPMED_EUR	UKB	CHIP_inclusive	0.05141	1.095	4.17e-10
11:108043157:T:C	1.1	OPCS_L851__BIN_TOPMED_EUR	UKB	CHIP_inclusive	0.05144	0.9216	1.03e-08
5:1267766:C:G	1.6	Phe10_T393__BIN_TOPMED_EUR	UKB	CHIP_inclusive	0.05144	1.336	2.02e-18
5:1296643:T:C	1.3	OPCS_G802__BIN_TOPMED_EUR	UKB	CHIP_inclusive	0.05144	1.239	6.94e-14
6:31261502:G:A	1	OPCS_K633__BIN_TOPMED_EUR	UKB	CHIP_inclusive	0.05144	1.056	6.66e-09
17:7668434:T:G	1	20110_Illnesses_of_mother_neg_17_None_of_the_above_group_1_AnyInst__BIN_TOPMED_EUR	UKB	CHIP_inclusive	0.05146	1.292	1.94e-09
3:150287063:C:G	0.86	Phe10_E210__BIN_TOPMED_EUR	UKB	CHIP_inclusive	0.05146	0.9235	5.69e-10
2:159925824:T:C	0.95	Phe10_Z45__BIN_TOPMED_EUR	UKB	CHIP_inclusive	0.05147	0.9285	3.21e-11
5:1361773:T:C	-0.0081	78_Heel_bone_mineral_density_BMD_T_score_automated_0_arr_mean__RINT_TOPMED_EUR	UKB	CHIP_inclusive	0.05147	0.8904	9.58e-15
6:109449666:G:A	0.81	20002_Illness_code_SR_1308_osteomyelitis_AnyInst__BIN_TOPMED_EUR	UKB	CHIP_inclusive	0.05147	1.118	3.14e-09
17:7668434:T:G	-0.033	4199_Position_of_pulse_wave_notch_0_arr_mean__RINT_TOPMED_EUR	UKB	CHIP_inclusive	0.05148	1.292	1.94e-09
21:34972056:C:T	0.99	Phe10_E780__BIN_TOPMED_EUR	UKB	CHIP_inclusive	0.05148	1.064	1.99e-10
3:160106004:C:T	0.93	Phe10_C787__BIN_TOPMED_EUR	UKB	CHIP_inclusive	0.05148	1.107	5.43e-12
18:44571296:C:T	1	1797_Father_still_alive_0_No_AnyInst__BIN_TOPMED_EUR	UKB	CHIP_inclusive	0.05149	0.921	3.54e-14
8:129563195:T:C	0.92	20165_FI1_numeric_addition_test_4_16_AnyInst__BIN_TOPMED_EUR	UKB	CHIP_inclusive	0.0515	1.06	5.81e-10
3:160106004:C:T	-0.0067	20009_Interpolated_Age_of_participant_when_non_cancer_illness_first_diagnosed_0_arr_mean__RINT_TOPMED_EUR	UKB	CHIP_inclusive	0.05152	1.107	5.43e-12
5:1361773:T:C	-0.0081	3147_Heel_quantitative_ultrasound_index_QUI_direct_entry_0_arr_mean__RINT_TOPMED_EUR	UKB	CHIP_inclusive	0.05152	0.8904	9.58e-15
5:1288432:T:C	1	20002_Illness_code_SR_1074_angina_AnyInst__BIN_TOPMED_EUR	UKB	CHIP_inclusive	0.05153	0.8798	3.11e-35
22:50532618:T:C	0.93	OPCS_T361__BIN_TOPMED_EUR	UKB	CHIP_inclusive	0.05154	0.9473	2.68e-08
3:160558751:CT:C	0.8	20002_Illness_code_SR_1197_kidney_stone_ureter_stone_bladder_stone_AnyInst__BIN_TOPMED_EUR	UKB	CHIP_inclusive	0.05154	1.487	1.56e-22
6:109499851:C:T	1	1727_Ease_of_skin_tanning_4_Never_tan_only_burn_AnyInst__BIN_TOPMED_EUR	UKB	CHIP_inclusive	0.05155	0.8474	4.85e-10
3:160440785:C:T	0.83	Phe10_Z928__BIN_TOPMED_EUR	UKB	CHIP_inclusive	0.05156	0.9009	5.73e-09
2:159821048:C:T	-0.0039	20023_Mean_time_to_correctly_identify_matches_0_arr_mean__RINT_TOPMED_EUR	UKB	CHIP_inclusive	0.05157	1.07	6.25e-13
3:160440785:C:T	0.88	20002_Illness_code_SR_1413_nasal_sinus_disorder_Phe10_J34_combined_AnyInst__BIN_TOPMED_EUR	UKB	CHIP_inclusive	0.05157	0.9009	5.73e-09
5:1253629:G:A	1	20110_Illnesses_of_mother_5_Breast_cancer_AnyInst__BIN_TOPMED_EUR	UKB	CHIP_inclusive	0.05157	0.9148	4.94e-13
5:1296643:T:C	1.3	Phe10_Z131__BIN_TOPMED_EUR	UKB	CHIP_inclusive	0.05157	1.239	6.94e-14
5:1097331:G:A	-0.0034	30030_Haematocrit_percentage_0_arr_mean__RINT_TOPMED_EUR	UKB	CHIP_inclusive	0.05158	0.9382	2.51e-11
5:1285917:G:A	1.3	Phe10_N201__BIN_TOPMED_EUR	UKB	CHIP_inclusive	0.05158	1.273	4.88e-09
3:150287063:C:G	0.94	Phe10_K81__BIN_TOPMED_EUR	UKB	CHIP_inclusive	0.05159	0.9235	5.69e-10
5:1097331:G:A	0.91	20002_Illness_code_SR_1446_anaemia_AnyInst__BIN_TOPMED_EUR	UKB	CHIP_inclusive	0.05159	0.9382	2.51e-11
20:31671342:A:G	0.01	RGC_SphericalEquivalent_0_right__RINT_TOPMED_EUR	UKB	CHIP_inclusive	0.0516	0.9273	5.91e-11
3:160419960:A:T	0.99	Phe10_I10__BIN_TOPMED_EUR	UKB	CHIP_inclusive	0.0516	1.125	7.09e-36
5:1447647:G:C	0.96	RGC_COPD__BIN_TOPMED_EUR	UKB	CHIP_inclusive	0.0516	0.9141	3.43e-08
3:128484651:AT:A	0.89	30646_Apolipoprotein_B_reportability_4_Not_reportable_at_assay_too_low_AnyInst__BIN_TOPMED_EUR	UKB	CHIP_inclusive	0.05161	1.057	1.17e-08
5:1280362:G:A	1.2	Phe10_D069__BIN_TOPMED_EUR	UKB	CHIP_inclusive	0.05162	1.179	2.78e-32
5:1366259:G:A	0.013	30870_Triglycerides_0_arr_mean__RINT_TOPMED_EUR	UKB	CHIP_inclusive	0.05162	1.215	1.07e-10
12:26433896:A:G	-0.0076	30870_Triglycerides_0_arr_mean__RINT_TOPMED_EUR	UKB	CHIP_inclusive	0.05164	1.187	4.71e-22
11:108444879:C:T	1.4	Phe10_E88__BIN_TOPMED_EUR	UKB	CHIP_inclusive	0.05165	1.227	4.89e-13
5:1228125:T:C	1.1	20002_Illness_code_SR_1537_joint_pain_AnyInst__BIN_TOPMED_EUR	UKB	CHIP_inclusive	0.05165	1.105	7.75e-10
20:31671342:A:G	0.003	23126_Arm_predicted_mass_left_0_arr_mean__RINT_TOPMED_EUR	UKB	CHIP_inclusive	0.05166	0.9273	5.91e-11
5:1285859:C:A	1.1	Phe10_M254__BIN_TOPMED_EUR	UKB	CHIP_inclusive	0.05166	1.282	1.55e-140
17:57386496:C:T	0.0094	1050_Time_spend_outdoors_in_summer_0_arr_mean__RINT_TOPMED_EUR	UKB	CHIP_inclusive	0.0517	0.8313	3.65e-16
5:1278469:C:T	1.1	Phe10_Z092__BIN_TOPMED_EUR	UKB	CHIP_inclusive	0.05171	0.8827	2.41e-16
3:160419960:A:T	1.1	Phe10_K088__BIN_TOPMED_EUR	UKB	CHIP_inclusive	0.05172	1.125	7.09e-36
21:34972056:C:T	1	20002_Illness_code_SR_1309_osteoporosis_AnyInst__BIN_TOPMED_EUR	UKB	CHIP_inclusive	0.05173	1.064	1.99e-10
4:104884951:A:T	1.2	OPCS_T209__BIN_TOPMED_EUR	UKB	CHIP_inclusive	0.05174	1.212	9.72e-15
12:26433896:A:G	0.0078	30180_Lymphocyte_percentage_0_arr_mean__RINT_TOPMED_EUR	UKB	CHIP_inclusive	0.05176	1.187	4.71e-22
3:160419960:A:T	1.1	Phe10_M353__BIN_TOPMED_EUR	UKB	CHIP_inclusive	0.05178	1.125	7.09e-36
14:100712378:C:G	1.1	RGC_TAG_Cirrhosis_CC__BIN_TOPMED_EUR	UKB	CHIP_inclusive	0.05179	0.9227	5.54e-09
3:150287063:C:G	0.88	Phe10_T92__BIN_TOPMED_EUR	UKB	CHIP_inclusive	0.05179	0.9235	5.69e-10
5:1366259:G:A	0.95	Phe10_Z864__BIN_TOPMED_EUR	UKB	CHIP_inclusive	0.0518	1.215	1.07e-10
3:101435231:TA:T	0.96	Phe10_Z46__BIN_TOPMED_EUR	UKB	CHIP_inclusive	0.05182	0.9336	1.1e-12
3:160558751:CT:C	1.4	Phe10_O48__BIN_TOPMED_EUR	UKB	CHIP_inclusive	0.05182	1.487	1.56e-22
5:1361187:G:C	1.5	Phe10_M7967__BIN_TOPMED_EUR	UKB	CHIP_inclusive	0.05185	0.7941	3.21e-08
3:101435231:TA:T	1	1747_Hair_colour_natural_before_greying_3_Light_brown_AnyInst__BIN_TOPMED_EUR	UKB	CHIP_inclusive	0.05187	0.9336	1.1e-12
3:150287063:C:G	1	20110_Illnesses_of_mother_9_Diabetes_AnyInst__BIN_TOPMED_EUR	UKB	CHIP_inclusive	0.05187	0.9235	5.69e-10
3:160106004:C:T	0.0046	47_Hand_grip_strength_right_0_arr_mean__RINT_TOPMED_EUR	UKB	CHIP_inclusive	0.05187	1.107	5.43e-12
2:159604967:C:T	1.1	Phe10_Z29__BIN_TOPMED_EUR	UKB	CHIP_inclusive	0.05189	0.947	1.02e-08
3:160419960:A:T	0.94	OPCS_W572__BIN_TOPMED_EUR	UKB	CHIP_inclusive	0.05189	1.125	7.09e-36
3:160440785:C:T	1	Phe10_Z90__BIN_TOPMED_EUR	UKB	CHIP_inclusive	0.0519	0.9009	5.73e-09
3:128484651:AT:A	1.1	1717_Skin_colour_5_Brown_AnyInst__BIN_TOPMED_EUR	UKB	CHIP_inclusive	0.05193	1.057	1.17e-08
3:160419960:A:T	0.99	1180_Morning_evening_person_chronotype_1_Definitely_a_morning_person_AnyInst__BIN_TOPMED_EUR	UKB	CHIP_inclusive	0.05193	1.125	7.09e-36
6:43388113:A:G	0.0028	20153_Forced_expiratory_volume_in_1_second_FEV1_predicted_0_arr_mean__RINT_TOPMED_EUR	UKB	CHIP_inclusive	0.05193	0.9486	1.94e-08
11:108217120:G:T	1	OPCS_T873__BIN_TOPMED_EUR	UKB	CHIP_inclusive	0.05195	1.119	1.89e-32
18:44571296:C:T	0.0052	26414_Education_score_England_0_arr_mean__RINT_TOPMED_EUR	UKB	CHIP_inclusive	0.05197	0.921	3.54e-14
8:129563195:T:C	0.95	40006_Type_of_Cancer_ICD10_C18__BIN_TOPMED_EUR	UKB	CHIP_inclusive	0.05199	1.06	5.81e-10
11:108043157:T:C	0.93	OPCS_C903__BIN_TOPMED_EUR	UKB	CHIP_inclusive	0.05201	0.9216	1.03e-08
5:1293971:C:T	-0.0043	23120_Arm_fat_mass_right_0_arr_mean__RINT_TOPMED_EUR	UKB	CHIP_inclusive	0.05201	1.168	2.15e-51
6:109321472:G:A	0.97	20405_Ever_had_known_person_concerned_about_or_recommend_reduction_of_alcohol_consumption_0_No_AnyInst__BIN_TOPMED_EUR	UKB	CHIP_inclusive	0.05201	0.8986	1.53e-29
6:43388113:A:G	1.1	OPCS_Z673__BIN_TOPMED_EUR	UKB	CHIP_inclusive	0.05201	0.9486	1.94e-08
6:109321472:G:A	1	1687_Comparative_body_size_at_age_10_1_Thinner_AnyInst__BIN_TOPMED_EUR	UKB	CHIP_inclusive	0.05203	0.8986	1.53e-29
5:1366259:G:A	1.1	OPCS_Y973__BIN_TOPMED_EUR	UKB	CHIP_inclusive	0.05204	1.215	1.07e-10
3:128484651:AT:A	0.95	Phe10_I67__BIN_TOPMED_EUR	UKB	CHIP_inclusive	0.05206	1.057	1.17e-08
5:1296643:T:C	0.84	OPCS_W153__BIN_TOPMED_EUR	UKB	CHIP_inclusive	0.05207	1.239	6.94e-14
20:31671342:A:G	0.0097	5206_logMAR_initial_left_0_arr_mean__RINT_TOPMED_EUR	UKB	CHIP_inclusive	0.05208	0.9273	5.91e-11
5:1203384:T:C	0.0045	30710_C_reactive_protein_0_arr_mean__RINT_TOPMED_EUR	UKB	CHIP_inclusive	0.0521	0.9417	1.31e-08
17:7668434:T:G	0.049	4429_Average_monthly_beer_plus_cider_intake_0_arr_mean__RINT_TOPMED_EUR	UKB	CHIP_inclusive	0.05215	1.292	1.94e-09
18:44571296:C:T	1	Phe10_R0609__BIN_TOPMED_EUR	UKB	CHIP_inclusive	0.05215	0.921	3.54e-14
3:150287063:C:G	0.88	OPCS_E051__BIN_TOPMED_EUR	UKB	CHIP_inclusive	0.05215	0.9235	5.69e-10
3:160558751:CT:C	-0.02	30220_Basophill_percentage_0_arr_mean__RINT_TOPMED_EUR	UKB	CHIP_inclusive	0.05215	1.487	1.56e-22
2:159604967:C:T	0.012	OS_Contour_0_to_1_Region_T3_Mean__RINT_TOPMED_EUR	UKB	CHIP_inclusive	0.05216	0.947	1.02e-08
5:1097331:G:A	0.99	41253_Inpatient_record_format_18_UK_HES_In_Patient_2015_format_AnyInst__BIN_TOPMED_EUR	UKB	CHIP_inclusive	0.05216	0.9382	2.51e-11
2:159604967:C:T	1.1	1647_Country_of_birth_UK_elsewhere_5_Republic_of_Ireland_AnyInst__BIN_TOPMED_EUR	UKB	CHIP_inclusive	0.05217	0.947	1.02e-08
5:1097331:G:A	0.92	Phe10_I472__BIN_TOPMED_EUR	UKB	CHIP_inclusive	0.05218	0.9382	2.51e-11
6:109499851:C:T	1.1	Phe10_Z93__BIN_TOPMED_EUR	UKB	CHIP_inclusive	0.05219	0.8474	4.85e-10
5:1280362:G:A	1.2	Phe10_Z948__BIN_TOPMED_EUR	UKB	CHIP_inclusive	0.05222	1.179	2.78e-32
18:44571296:C:T	0.95	20453_Ever_taken_cannabis_4_Yes_more_than_100_times_AnyInst__BIN_TOPMED_EUR	UKB	CHIP_inclusive	0.05227	0.921	3.54e-14
20:31671342:A:G	1	20116_Smoking_status_2_Current_AnyInst__BIN_TOPMED_EUR	UKB	CHIP_inclusive	0.05227	0.9273	5.91e-11
3:150287063:C:G	0.91	OPCS_X369__BIN_TOPMED_EUR	UKB	CHIP_inclusive	0.05227	0.9235	5.69e-10
5:1366259:G:A	1.4	40006_Type_of_Cancer_ICD10_C83__BIN_TOPMED_EUR	UKB	CHIP_inclusive	0.05227	1.215	1.07e-10
20:31671342:A:G	0.88	OPCS_E063__BIN_TOPMED_EUR	UKB	CHIP_inclusive	0.05228	0.9273	5.91e-11
5:1288432:T:C	0.0093	5099_3mm_weak_meridian_right_0_arr_mean__RINT_TOPMED_EUR	UKB	CHIP_inclusive	0.0523	0.8798	3.11e-35
2:159834145:G:A	1	2267_Use_of_sun_uv_protection_4_Always_AnyInst__BIN_TOPMED_EUR	UKB	CHIP_inclusive	0.05231	0.8333	1.21e-08
20:31671342:A:G	-0.015	OD_Contour_0_to_1_Region_T3_Mean__RINT_TOPMED_EUR	UKB	CHIP_inclusive	0.05231	0.9273	5.91e-11
5:1303752:CT:C	0.84	Phe10_R8761__BIN_TOPMED_EUR	UKB	CHIP_inclusive	0.05231	1.469	1.91e-11
11:108444879:C:T	1.3	20002_Illness_code_SR_1421_menieres_disease_AnyInst__BIN_TOPMED_EUR	UKB	CHIP_inclusive	0.05234	1.227	4.89e-13
5:1278469:C:T	1.1	102620_Homemade_soup_intake_2_2_AnyInst__BIN_TOPMED_EUR	UKB	CHIP_inclusive	0.05235	0.8827	2.41e-16
11:108217120:G:T	1.1	Phe10_Z905__BIN_TOPMED_EUR	UKB	CHIP_inclusive	0.05237	1.119	1.89e-32
5:1280362:G:A	0.96	20002_Illness_code_SR_1074_angina_Phe10_I20_combined_AnyInst__BIN_TOPMED_EUR	UKB	CHIP_inclusive	0.05237	1.179	2.78e-32
5:1280362:G:A	0.019	OD_Contour_0_to_1_Region_N3_Mean__RINT_TOPMED_EUR	UKB	CHIP_inclusive	0.05237	1.179	2.78e-32
5:1300195:G:T	0.91	20002_Illness_code_SR_1462_crohns_disease_Phe10_K50_combined_AnyInst__BIN_TOPMED_EUR	UKB	CHIP_inclusive	0.05239	0.8934	9.24e-23
6:109382480:G:C	0.014	OS_Contour_2_to_3_Region_N6_Mean__RINT_TOPMED_EUR	UKB	CHIP_inclusive	0.05239	0.8808	1.35e-34
6:109382480:G:C	1.1	Phe10_M4802__BIN_TOPMED_EUR	UKB	CHIP_inclusive	0.05239	0.8808	1.35e-34
11:108444879:C:T	1	30826_Rheumatoid_factor_reportability_1_Reportable_at_assay_and_after_aliquot_correction_if_attempted_AnyInst__BIN_TOPMED_EUR	UKB	CHIP_inclusive	0.0524	1.227	4.89e-13
3:160106004:C:T	0.92	OPCS_Y705__BIN_TOPMED_EUR	UKB	CHIP_inclusive	0.0524	1.107	5.43e-12
3:160440785:C:T	1.1	OPCS_Z494__BIN_TOPMED_EUR	UKB	CHIP_inclusive	0.05241	0.9009	5.73e-09
22:50532618:T:C	0.92	20002_Illness_code_SR_1421_menieres_disease_AnyInst__BIN_TOPMED_EUR	UKB	CHIP_inclusive	0.05242	0.9473	2.68e-08
3:101435231:TA:T	0.0077	RGC_Urinary_AlbuminCreatinine_Ratio__RINT_TOPMED_EUR	UKB	CHIP_inclusive	0.05242	0.9336	1.1e-12
5:1278469:C:T	1.2	Phe10_C911__BIN_TOPMED_EUR	UKB	CHIP_inclusive	0.05242	0.8827	2.41e-16
5:1303752:CT:C	0.49	104250_Mushroom_intake_300_3_AnyInst__BIN_TOPMED_EUR	UKB	CHIP_inclusive	0.05243	1.469	1.91e-11
2:159925824:T:C	0.99	RGC_LipidLowering_Med__BIN_TOPMED_EUR	UKB	CHIP_inclusive	0.05244	0.9285	3.21e-11
3:160440785:C:T	1.2	20118_Home_area_population_density_urban_or_rural_13_Scotland_Accessible_Small_Town_AnyInst__BIN_TOPMED_EUR	UKB	CHIP_inclusive	0.05246	0.9009	5.73e-09
5:1447647:G:C	0.98	Phe10_J45__BIN_TOPMED_EUR	UKB	CHIP_inclusive	0.05247	0.9141	3.43e-08
18:44571296:C:T	1.1	OPCS_B279__BIN_TOPMED_EUR	UKB	CHIP_inclusive	0.05248	0.921	3.54e-14
5:1447647:G:C	0.98	RGC_Asthma_Strict_CC__BIN_TOPMED_EUR	UKB	CHIP_inclusive	0.05248	0.9141	3.43e-08
5:1288432:T:C	0.94	20002_Illness_code_SR_1463_ulcerative_colitis_AnyInst__BIN_TOPMED_EUR	UKB	CHIP_inclusive	0.0525	0.8798	3.11e-35
5:1303752:CT:C	2	OPCS_K668__BIN_TOPMED_EUR	UKB	CHIP_inclusive	0.0525	1.469	1.91e-11
6:109382480:G:C	1	1727_Ease_of_skin_tanning_1_Get_very_tanned_AnyInst__BIN_TOPMED_EUR	UKB	CHIP_inclusive	0.05253	0.8808	1.35e-34
6:109321472:G:A	1	1747_Hair_colour_natural_before_greying_4_Dark_brown_AnyInst__BIN_TOPMED_EUR	UKB	CHIP_inclusive	0.05256	0.8986	1.53e-29
2:159604967:C:T	0.89	Phe10_X62__BIN_TOPMED_EUR	UKB	CHIP_inclusive	0.05257	0.947	1.02e-08
6:109382480:G:C	0.96	Phe10_A419__BIN_TOPMED_EUR	UKB	CHIP_inclusive	0.05257	0.8808	1.35e-34
6:109415805:C:A	0.0061	30770_IGF_1_0_arr_mean__RINT_TOPMED_EUR	UKB	CHIP_inclusive	0.05257	1.095	4.17e-10
3:160558751:CT:C	1.2	Phe10_A419__BIN_TOPMED_EUR	UKB	CHIP_inclusive	0.05259	1.487	1.56e-22
5:1285859:C:A	0.98	728_Number_of_vehicles_in_household_1_None_AnyInst__BIN_TOPMED_EUR	UKB	CHIP_inclusive	0.05259	1.282	1.55e-140
12:26433896:A:G	-0.0076	23124_Arm_fat_mass_left_0_arr_mean__RINT_TOPMED_EUR	UKB	CHIP_inclusive	0.05262	1.187	4.71e-22
5:1361187:G:C	0.94	1239_Current_tobacco_smoking_1_Yes_on_most_or_all_days_AnyInst__BIN_TOPMED_EUR	UKB	CHIP_inclusive	0.05262	0.7941	3.21e-08
11:108444879:C:T	0.012	30210_Eosinophill_percentage_0_arr_mean__RINT_TOPMED_EUR	UKB	CHIP_inclusive	0.05263	1.227	4.89e-13
5:1285859:C:A	0.003	20015_Sitting_height_0_arr_mean__RINT_TOPMED_EUR	UKB	CHIP_inclusive	0.05263	1.282	1.55e-140
17:57386496:C:T	1.3	40006_Type_of_Cancer_ICD10_C91__BIN_TOPMED_EUR	UKB	CHIP_inclusive	0.05268	0.8313	3.65e-16
5:1285859:C:A	0.013	RGC_MeanSphericalEquivalent_started_wearing_glasses_contacts_before_40__RINT_TOPMED_EUR	UKB	CHIP_inclusive	0.05268	1.282	1.55e-140
5:1361187:G:C	0.94	2453_DD_Cancer_1_Yes_you_will_be_asked_about_this_later_by_an_interviewer_AnyInst__BIN_TOPMED_EUR	UKB	CHIP_inclusive	0.05268	0.7941	3.21e-08
6:109449666:G:A	1.2	OPCS_T625__BIN_TOPMED_EUR	UKB	CHIP_inclusive	0.05269	1.118	3.14e-09
2:159604967:C:T	1.1	Phe10_I85__BIN_TOPMED_EUR	UKB	CHIP_inclusive	0.0527	0.947	1.02e-08
6:109415805:C:A	0.99	2492_Taking_other_prescription_medications_1_Yes_you_will_be_asked_about_this_later_by_an_interviewer_AnyInst__BIN_TOPMED_EUR	UKB	CHIP_inclusive	0.05271	1.095	4.17e-10
5:1372402:G:C	1.1	Phe10_M2332__BIN_TOPMED_EUR	UKB	CHIP_inclusive	0.05272	1.09	2.36e-16
11:108444879:C:T	0.012	21001_Body_mass_index_BMI_0_arr_mean__RINT_TOPMED_EUR	UKB	CHIP_inclusive	0.05273	1.227	4.89e-13
5:1203384:T:C	-0.0048	26413_Health_score_England_0_arr_mean__RINT_TOPMED_EUR	UKB	CHIP_inclusive	0.05273	0.9417	1.31e-08
5:1312214:C:T	0.96	20198_Test_array_presented_8_3_4_2_5_6_0_7_1_AnyInst__BIN_TOPMED_EUR	UKB	CHIP_inclusive	0.05279	0.8662	7.28e-34
6:31261502:G:A	-0.0066	4123_Heel_quantitative_ultrasound_index_QUI_direct_entry_right_0_arr_mean__RINT_TOPMED_EUR	UKB	CHIP_inclusive	0.0528	1.056	6.66e-09
8:129563195:T:C	0.0042	30220_Basophill_percentage_0_arr_mean__RINT_TOPMED_EUR	UKB	CHIP_inclusive	0.05282	1.06	5.81e-10
10:103908421:C:CTT	1	B27_AS_risk_alleles__BIN_TOPMED_EUR	UKB	CHIP_inclusive	0.05283	0.9143	8.69e-09
5:1288432:T:C	0.009	2897_Age_stopped_smoking_0_arr_mean__RINT_TOPMED_EUR	UKB	CHIP_inclusive	0.05283	0.8798	3.11e-35
5:1372402:G:C	1	6177_Medication_for_cholesterol_blood_pressure_or_diabetes_2_Blood_pressure_medication_AnyInst__BIN_TOPMED_EUR	UKB	CHIP_inclusive	0.05283	1.09	2.36e-16
5:1253629:G:A	0.9	OPCS_T364__BIN_TOPMED_EUR	UKB	CHIP_inclusive	0.05284	0.9148	4.94e-13
3:150287063:C:G	0.93	20002_Illness_code_SR_1513_inguinal_hernia_AnyInst__BIN_TOPMED_EUR	UKB	CHIP_inclusive	0.05286	0.9235	5.69e-10
5:1253629:G:A	1	Phe10_Z850__BIN_TOPMED_EUR	UKB	CHIP_inclusive	0.05286	0.9148	4.94e-13
14:100712378:C:G	0.84	Phe10_I270__BIN_TOPMED_EUR	UKB	CHIP_inclusive	0.05287	0.9227	5.54e-09
6:31261502:G:A	-0.0066	4125_Heel_bone_mineral_density_BMD_T_score_automated_right_0_arr_mean__RINT_TOPMED_EUR	UKB	CHIP_inclusive	0.05287	1.056	6.66e-09
5:1447647:G:C	-0.0064	30090_Platelet_crit_0_arr_mean__RINT_TOPMED_EUR	UKB	CHIP_inclusive	0.05288	0.9141	3.43e-08
4:104884951:A:T	1	RGC_AsthmaCases_vs_AllergicDiseaseControls__BIN_TOPMED_EUR	UKB	CHIP_inclusive	0.05289	1.212	9.72e-15
10:103908421:C:CTT	0.02	OS_Contour_0_to_1_Region_T3_Mean__RINT_TOPMED_EUR	UKB	CHIP_inclusive	0.0529	0.9143	8.69e-09
5:1312214:C:T	0.96	6152_DD_Blood_clot_DVT_bronchitis_emphysema_asthma_rhinitis_eczema_allergy_5_leg_DVT_AnyInst__BIN_TOPMED_EUR	UKB	CHIP_inclusive	0.0529	0.8662	7.28e-34
3:160419960:A:T	0.97	20405_Ever_had_known_person_concerned_about_or_recommend_reduction_of_alcohol_consumption_0_No_AnyInst__BIN_TOPMED_EUR	UKB	CHIP_inclusive	0.05291	1.125	7.09e-36
3:160440785:C:T	0.96	Phe10_J4590__BIN_TOPMED_EUR	UKB	CHIP_inclusive	0.05291	0.9009	5.73e-09
17:57386496:C:T	0.029	OS_Contour_1_to_2_Region_N3_Mean__RINT_TOPMED_EUR	UKB	CHIP_inclusive	0.05292	0.8313	3.65e-16
5:1300195:G:T	0.91	OPCS_T361__BIN_TOPMED_EUR	UKB	CHIP_inclusive	0.05292	0.8934	9.24e-23
6:109321472:G:A	1	2473_Other_serious_medical_condition_disability_diagnosed_by_doctor_1_Yes_you_will_be_asked_about_this_later_by_an_interviewer_AnyInst__BIN_TOPMED_EUR	UKB	CHIP_inclusive	0.05292	0.8986	1.53e-29
22:50532618:T:C	1.1	Phe10_N951__BIN_TOPMED_EUR	UKB	CHIP_inclusive	0.05293	0.9473	2.68e-08
5:1285859:C:A	1.1	Phe10_I509__BIN_TOPMED_EUR	UKB	CHIP_inclusive	0.05293	1.282	1.55e-140
5:1296643:T:C	0.014	30810_Phosphate_0_arr_mean__RINT_TOPMED_EUR	UKB	CHIP_inclusive	0.05297	1.239	6.94e-14
5:1312214:C:T	1	Phe10_L30__BIN_TOPMED_EUR	UKB	CHIP_inclusive	0.05297	0.8662	7.28e-34
6:43388113:A:G	0.91	OPCS_H232__BIN_TOPMED_EUR	UKB	CHIP_inclusive	0.05297	0.9486	1.94e-08
5:1228120:CT:C	0.92	Phe10_K65__BIN_TOPMED_EUR	UKB	CHIP_inclusive	0.05298	1.059	3.73e-09
5:1228120:CT:C	0.92	Phe10_K65__BIN_TOPMED_EUR	UKB	CHIP_inclusive	0.05298	1.059	3.73e-09
6:43388113:A:G	1.1	OPCS_W248__BIN_TOPMED_EUR	UKB	CHIP_inclusive	0.05298	0.9486	1.94e-08
7:44864065:A:G	1	20111_Illnesses_of_siblings_4_Bowel_cancer_AnyInst__BIN_TOPMED_EUR	UKB	CHIP_inclusive	0.05298	1.074	3.86e-14
7:44864065:A:G	1	Phe10_Z951__BIN_TOPMED_EUR	UKB	CHIP_inclusive	0.05298	1.074	3.86e-14
5:1228125:T:C	1	20414_Frequency_of_drinking_alcohol_4_4_or_more_times_a_week_AnyInst__BIN_TOPMED_EUR	UKB	CHIP_inclusive	0.05299	1.105	7.75e-10
6:109321472:G:A	0.97	6150_DD_vascular_heart_problems_4_High_blood_pressure_AnyInst__BIN_TOPMED_EUR	UKB	CHIP_inclusive	0.053	0.8986	1.53e-29
7:44864065:A:G	1.1	Phe10_D361__BIN_TOPMED_EUR	UKB	CHIP_inclusive	0.05301	1.074	3.86e-14
5:1361773:T:C	1.2	OPCS_S151__BIN_TOPMED_EUR	UKB	CHIP_inclusive	0.05302	0.8904	9.58e-15
2:159834145:G:A	-0.013	30280_Immature_reticulocyte_fraction_0_arr_mean__RINT_TOPMED_EUR	UKB	CHIP_inclusive	0.05303	0.8333	1.21e-08
3:160440785:C:T	0.0074	30260_Mean_reticulocyte_volume_0_arr_mean__RINT_TOPMED_EUR	UKB	CHIP_inclusive	0.05304	0.9009	5.73e-09
17:57386496:C:T	-0.0094	30280_Immature_reticulocyte_fraction_0_arr_mean__RINT_TOPMED_EUR	UKB	CHIP_inclusive	0.05305	0.8313	3.65e-16
5:1228125:T:C	0.98	2267_Use_of_sun_uv_protection_4_Always_AnyInst__BIN_TOPMED_EUR	UKB	CHIP_inclusive	0.05305	1.105	7.75e-10
2:159821048:C:T	0.98	20003_Treatment_or_Medication_Code_1140861998_ventolin_100micrograms_inhaler_AnyInst__BIN_TOPMED_EUR	UKB	CHIP_inclusive	0.05306	1.07	6.25e-13
5:1249701:C:T	-0.034	RGC_MeanSphericalEquivalent__RINT_TOPMED_EUR	UKB	CHIP_inclusive	0.05306	1.27	3.2e-10
7:44864065:A:G	1	Phe10_K621__BIN_TOPMED_EUR	UKB	CHIP_inclusive	0.05306	1.074	3.86e-14
14:100712378:C:G	-0.018	4418_Average_monthly_champagne_plus_white_wine_intake_0_arr_mean__RINT_TOPMED_EUR	UKB	CHIP_inclusive	0.05307	0.9227	5.54e-09
11:108043157:T:C	0.97	Phe10_E119__BIN_TOPMED_EUR	UKB	CHIP_inclusive	0.05308	0.9216	1.03e-08
12:26433896:A:G	1.1	Phe10_N281__BIN_TOPMED_EUR	UKB	CHIP_inclusive	0.05308	1.187	4.71e-22
3:128484651:AT:A	0.94	OPCS_W153__BIN_TOPMED_EUR	UKB	CHIP_inclusive	0.05308	1.057	1.17e-08
5:1267766:C:G	1.2	Phe10_R410__BIN_TOPMED_EUR	UKB	CHIP_inclusive	0.05308	1.336	2.02e-18
6:31261502:G:A	0.015	PDFF_comb_deconf_extra__RINT_TOPMED_EUR	UKB	CHIP_inclusive	0.05309	1.056	6.66e-09
5:1293971:C:T	1.1	20003_Treatment_or_Medication_Code_1140857636_prempak_0_625_tablet_AnyInst__BIN_TOPMED_EUR	UKB	CHIP_inclusive	0.0531	1.168	2.15e-51
5:1278469:C:T	1.1	Phe10_H52__BIN_TOPMED_EUR	UKB	CHIP_inclusive	0.05311	0.8827	2.41e-16
18:44571296:C:T	1.1	OPCS_F231__BIN_TOPMED_EUR	UKB	CHIP_inclusive	0.05314	0.921	3.54e-14
5:1249701:C:T	0.92	Phe10_I48__BIN_TOPMED_EUR	UKB	CHIP_inclusive	0.05314	1.27	3.2e-10
4:104884951:A:T	1.1	20002_Illness_code_SR_1464_rheumatoid_arthritis_AnyInst__BIN_TOPMED_EUR	UKB	CHIP_inclusive	0.05315	1.212	9.72e-15
8:129563195:T:C	1.1	4968_FI4_positional_arithmetic_7_7_AnyInst__BIN_TOPMED_EUR	UKB	CHIP_inclusive	0.05316	1.06	5.81e-10
5:1228120:CT:C	1	2227_Other_eye_problems_1_Yes_AnyInst__BIN_TOPMED_EUR	UKB	CHIP_inclusive	0.05317	1.059	3.73e-09
5:1312214:C:T	0.93	OPCS_X332__BIN_TOPMED_EUR	UKB	CHIP_inclusive	0.05317	0.8662	7.28e-34
2:159925824:T:C	-0.0045	30770_IGF_1_0_arr_mean__RINT_TOPMED_EUR	UKB	CHIP_inclusive	0.05318	0.9285	3.21e-11
2:159925824:T:C	1.1	Phe10_D120__BIN_TOPMED_EUR	UKB	CHIP_inclusive	0.05319	0.9285	3.21e-11
3:150287063:C:G	0.97	3591_Ever_had_hysterectomy_womb_removed_1_Yes_AnyInst__BIN_TOPMED_EUR	UKB	CHIP_inclusive	0.05319	0.9235	5.69e-10
6:43388113:A:G	0.96	Phe10_E113__BIN_TOPMED_EUR	UKB	CHIP_inclusive	0.05319	0.9486	1.94e-08
5:1278469:C:T	0.84	Phe10_O469__BIN_TOPMED_EUR	UKB	CHIP_inclusive	0.0532	0.8827	2.41e-16
5:1280362:G:A	1	20107_Illnesses_of_father_3_Lung_cancer_AnyInst__BIN_TOPMED_EUR	UKB	CHIP_inclusive	0.0532	1.179	2.78e-32
6:109321472:G:A	0.91	20003_Treatment_or_Medication_Code_1141180212_escitalopram_AnyInst__BIN_TOPMED_EUR	UKB	CHIP_inclusive	0.0532	0.8986	1.53e-29
6:109382480:G:C	0.0042	30870_Triglycerides_0_arr_mean__RINT_TOPMED_EUR	UKB	CHIP_inclusive	0.0532	0.8808	1.35e-34
2:159821048:C:T	0.96	Phe10_D128__BIN_TOPMED_EUR	UKB	CHIP_inclusive	0.05321	1.07	6.25e-13
2:159834145:G:A	1.1	OPCS_Z926__BIN_TOPMED_EUR	UKB	CHIP_inclusive	0.05325	0.8333	1.21e-08
5:1267766:C:G	1	6160_Leisure_social_activities_1_Sports_club_or_gym_AnyInst__BIN_TOPMED_EUR	UKB	CHIP_inclusive	0.05325	1.336	2.02e-18
5:1366259:G:A	0.77	OPCS_T209__BIN_TOPMED_EUR	UKB	CHIP_inclusive	0.05325	1.215	1.07e-10
8:129563195:T:C	-0.0065	90071_Wear_duration_during_11_00_11_59_0_arr_mean__RINT_TOPMED_EUR	UKB	CHIP_inclusive	0.05325	1.06	5.81e-10
5:1278469:C:T	1	Phe10_N950__BIN_TOPMED_EUR	UKB	CHIP_inclusive	0.05326	0.8827	2.41e-16
6:109321472:G:A	0.0046	20010_Interpolated_Year_when_operation_took_place_0_arr_mean__RINT_TOPMED_EUR	UKB	CHIP_inclusive	0.05327	0.8986	1.53e-29
3:101435231:TA:T	-0.0037	20075_Home_location_at_assessment_north_co_ordinate_rounded_0_arr_mean__RINT_TOPMED_EUR	UKB	CHIP_inclusive	0.05329	0.9336	1.1e-12
11:108217120:G:T	1	OPCS_Z276__BIN_TOPMED_EUR	UKB	CHIP_inclusive	0.05331	1.119	1.89e-32
5:1300195:G:T	1.1	Phe10_Z48__BIN_TOPMED_EUR	UKB	CHIP_inclusive	0.05331	0.8934	9.24e-23
6:31261502:G:A	1	Phe10_J32__BIN_TOPMED_EUR	UKB	CHIP_inclusive	0.05332	1.056	6.66e-09
5:1288432:T:C	1	OPCS_Z276__BIN_TOPMED_EUR	UKB	CHIP_inclusive	0.05334	0.8798	3.11e-35
5:1447647:G:C	0.97	40022_Inpatient_record_origin_HES_Hospital_Episode_Statistics_from_England_AnyInst__BIN_TOPMED_EUR	UKB	CHIP_inclusive	0.05334	0.9141	3.43e-08
10:103908421:C:CTT	0.89	Phe10_S83__BIN_TOPMED_EUR	UKB	CHIP_inclusive	0.05335	0.9143	8.69e-09
5:1228120:CT:C	0.99	Phe10_Z719__BIN_TOPMED_EUR	UKB	CHIP_inclusive	0.05338	1.059	3.73e-09
5:1228120:CT:C	0.99	Phe10_Z719__BIN_TOPMED_EUR	UKB	CHIP_inclusive	0.05338	1.059	3.73e-09
1:226374920:A:C	0.93	20003_Treatment_or_Medication_Code_1141146138_lipitor_10mg_tablet_AnyInst__BIN_TOPMED_EUR	UKB	CHIP_inclusive	0.0534	1.114	2.61e-16
2:159834145:G:A	1.4	Phe10_D73__BIN_TOPMED_EUR	UKB	CHIP_inclusive	0.0534	0.8333	1.21e-08
8:129563195:T:C	-0.0079	5206_logMAR_initial_left_0_arr_mean__RINT_TOPMED_EUR	UKB	CHIP_inclusive	0.0534	1.06	5.81e-10
22:50532618:T:C	1.1	Phe10_Z089__BIN_TOPMED_EUR	UKB	CHIP_inclusive	0.05341	0.9473	2.68e-08
5:1366259:G:A	1.4	Phe10_Q211__BIN_TOPMED_EUR	UKB	CHIP_inclusive	0.05342	1.215	1.07e-10
12:26433896:A:G	-0.0046	23122_Arm_predicted_mass_right_0_arr_mean__RINT_TOPMED_EUR	UKB	CHIP_inclusive	0.05343	1.187	4.71e-22
5:1278469:C:T	1.1	Phe10_C18__BIN_TOPMED_EUR	UKB	CHIP_inclusive	0.05343	0.8827	2.41e-16
3:160558751:CT:C	1.3	Phe10_M4782__BIN_TOPMED_EUR	UKB	CHIP_inclusive	0.05344	1.487	1.56e-22
3:160106004:C:T	1.1	Phe10_Z932__BIN_TOPMED_EUR	UKB	CHIP_inclusive	0.05345	1.107	5.43e-12
5:1285859:C:A	1	1747_Hair_colour_natural_before_greying_4_Dark_brown_AnyInst__BIN_TOPMED_EUR	UKB	CHIP_inclusive	0.05346	1.282	1.55e-140
5:1293971:C:T	-0.0028	23111_Leg_fat_percentage_right_0_arr_mean__RINT_TOPMED_EUR	UKB	CHIP_inclusive	0.05346	1.168	2.15e-51
3:101435231:TA:T	1.1	OPCS_U071__BIN_TOPMED_EUR	UKB	CHIP_inclusive	0.05347	0.9336	1.1e-12
5:1366259:G:A	1.2	OPCS_A611__BIN_TOPMED_EUR	UKB	CHIP_inclusive	0.05348	1.215	1.07e-10
5:1280362:G:A	0.98	RGC_BP_Med__BIN_TOPMED_EUR	UKB	CHIP_inclusive	0.05349	1.179	2.78e-32
6:31261502:G:A	1	Phe10_C509__BIN_TOPMED_EUR	UKB	CHIP_inclusive	0.05349	1.056	6.66e-09
14:100712378:C:G	1.2	20003_Treatment_or_Medication_Code_1141151718_evorel_conti_patch_AnyInst__BIN_TOPMED_EUR	UKB	CHIP_inclusive	0.05351	0.9227	5.54e-09
4:104884951:A:T	0.87	Phe10_Y43__BIN_TOPMED_EUR	UKB	CHIP_inclusive	0.05351	1.212	9.72e-15
6:43388113:A:G	0.98	OPCS_H221__BIN_TOPMED_EUR	UKB	CHIP_inclusive	0.05352	0.9486	1.94e-08
20:31671342:A:G	0.98	20003_Treatment_or_Medication_Code_1140861958_simvastatin_AnyInst__BIN_TOPMED_EUR	UKB	CHIP_inclusive	0.05354	0.9273	5.91e-11
3:160106004:C:T	0.97	Phe10_E039__BIN_TOPMED_EUR	UKB	CHIP_inclusive	0.05354	1.107	5.43e-12
5:1300195:G:T	-0.015	OD_Contour_0_to_1_Region_S3_Mean__RINT_TOPMED_EUR	UKB	CHIP_inclusive	0.05354	0.8934	9.24e-23
3:160558751:CT:C	0.64	OPCS_U205__BIN_TOPMED_EUR	UKB	CHIP_inclusive	0.05355	1.487	1.56e-22
5:1366259:G:A	0.84	102620_Homemade_soup_intake_2_2_AnyInst__BIN_TOPMED_EUR	UKB	CHIP_inclusive	0.05355	1.215	1.07e-10
7:44864065:A:G	-0.0024	23129_Trunk_fat_free_mass_0_arr_mean__RINT_TOPMED_EUR	UKB	CHIP_inclusive	0.05356	1.074	3.86e-14
5:1267766:C:G	1.3	Phe10_A048__BIN_TOPMED_EUR	UKB	CHIP_inclusive	0.05357	1.336	2.02e-18
6:109415805:C:A	0.87	Phe10_L853__BIN_TOPMED_EUR	UKB	CHIP_inclusive	0.05358	1.095	4.17e-10
6:31261502:G:A	0.0028	23109_Impedance_of_arm_right_0_arr_mean__RINT_TOPMED_EUR	UKB	CHIP_inclusive	0.05358	1.056	6.66e-09
5:1097331:G:A	0.0031	3063_Forced_expiratory_volume_in_1_second_FEV1_0_arr_mean__RINT_TOPMED_EUR	UKB	CHIP_inclusive	0.05362	0.9382	2.51e-11
6:109321472:G:A	0.97	OPCS_M703__BIN_TOPMED_EUR	UKB	CHIP_inclusive	0.05362	0.8986	1.53e-29
6:43388113:A:G	1	2443_DD_DM_0_No_AnyInst__BIN_TOPMED_EUR	UKB	CHIP_inclusive	0.05362	0.9486	1.94e-08
3:160440785:C:T	1.1	20002_Illness_code_SR_1277_glaucoma_AnyInst__BIN_TOPMED_EUR	UKB	CHIP_inclusive	0.05363	0.9009	5.73e-09
2:159925824:T:C	1	Phe10_M480__BIN_TOPMED_EUR	UKB	CHIP_inclusive	0.05364	0.9285	3.21e-11
5:1253629:G:A	0.004	3063_Forced_expiratory_volume_in_1_second_FEV1_0_arr_mean__RINT_TOPMED_EUR	UKB	CHIP_inclusive	0.05365	0.9148	4.94e-13
3:160440785:C:T	1.1	20002_Illness_code_SR_1077_heart_arrhythmia_Phe10_I49_combined_AnyInst__BIN_TOPMED_EUR	UKB	CHIP_inclusive	0.05368	0.9009	5.73e-09
5:1097331:G:A	1.1	54_UK_Biobank_assessment_centre_11023_Wrexham_AnyInst__BIN_TOPMED_EUR	UKB	CHIP_inclusive	0.05368	0.9382	2.51e-11
5:1203384:T:C	0.012	4429_Average_monthly_beer_plus_cider_intake_0_arr_mean__RINT_TOPMED_EUR	UKB	CHIP_inclusive	0.05368	0.9417	1.31e-08
5:1278469:C:T	0.012	90141_Fraction_acceleration_450_milli_gravities_0_arr_mean__RINT_TOPMED_EUR	UKB	CHIP_inclusive	0.05371	0.8827	2.41e-16
11:108043157:T:C	-0.0058	4080_Systolic_blood_pressure_automated_reading_0_arr_mean__RINT_TOPMED_EUR	UKB	CHIP_inclusive	0.05373	0.9216	1.03e-08
14:100712378:C:G	1.1	4968_FI4_positional_arithmetic_7_7_AnyInst__BIN_TOPMED_EUR	UKB	CHIP_inclusive	0.05373	0.9227	5.54e-09
1:226374920:A:C	0.0055	1299_Salad_raw_vegetable_intake_0_arr_mean__RINT_TOPMED_EUR	UKB	CHIP_inclusive	0.05374	1.114	2.61e-16
22:50532618:T:C	1	40006_Type_of_Cancer_ICD10_C44__BIN_TOPMED_EUR	UKB	CHIP_inclusive	0.05374	0.9473	2.68e-08
3:101435231:TA:T	1	20003_Treatment_or_Medication_Code_1140909786_beclometasone_AnyInst__BIN_TOPMED_EUR	UKB	CHIP_inclusive	0.05374	0.9336	1.1e-12
4:104884951:A:T	-0.01	22702_Home_location_east_co_ordinate_rounded_0_arr_mean__RINT_TOPMED_EUR	UKB	CHIP_inclusive	0.05376	1.212	9.72e-15
14:100712378:C:G	0.01	4199_Position_of_pulse_wave_notch_0_arr_mean__RINT_TOPMED_EUR	UKB	CHIP_inclusive	0.05377	0.9227	5.54e-09
3:160440785:C:T	1.1	20002_Illness_code_SR_1452_eczema_dermatitis_Phe10_L30_combined_AnyInst__BIN_TOPMED_EUR	UKB	CHIP_inclusive	0.05377	0.9009	5.73e-09
5:1253629:G:A	0.85	Phe10_R161__BIN_TOPMED_EUR	UKB	CHIP_inclusive	0.05378	0.9148	4.94e-13
5:1285917:G:A	0.021	41289_Records_in_HES_inpatient_psychiatric_dataset_0_arr_mean__RINT_TOPMED_EUR	UKB	CHIP_inclusive	0.05378	1.273	4.88e-09
12:26433896:A:G	-0.0077	23128_Trunk_fat_mass_0_arr_mean__RINT_TOPMED_EUR	UKB	CHIP_inclusive	0.05379	1.187	4.71e-22
3:150287063:C:G	1.1	Phe10_N28__BIN_TOPMED_EUR	UKB	CHIP_inclusive	0.05379	0.9235	5.69e-10
6:109415805:C:A	1	806_Job_involves_mainly_walking_or_standing_4_Always_AnyInst__BIN_TOPMED_EUR	UKB	CHIP_inclusive	0.05379	1.095	4.17e-10
6:109449666:G:A	1.1	Phe10_L72__BIN_TOPMED_EUR	UKB	CHIP_inclusive	0.05379	1.118	3.14e-09
3:160419960:A:T	0.99	2010_Suffer_from_nerves_1_Yes_AnyInst__BIN_TOPMED_EUR	UKB	CHIP_inclusive	0.0538	1.125	7.09e-36
5:1366259:G:A	0.79	41247_Patient_classification_on_admission_recoded_2003_Day_case_In_day_bed_unit_moved_to_inpatient_ward_and_retained_overnight_AnyInst__BIN_TOPMED_EUR	UKB	CHIP_inclusive	0.0538	1.215	1.07e-10
5:1447647:G:C	1.1	OPCS_B285__BIN_TOPMED_EUR	UKB	CHIP_inclusive	0.05382	0.9141	3.43e-08
10:103908421:C:CTT	0.95	RGC_Anticoag_Med__BIN_TOPMED_EUR	UKB	CHIP_inclusive	0.05383	0.9143	8.69e-09
5:1372402:G:C	1.1	20002_Illness_code_SR_1421_menieres_disease_AnyInst__BIN_TOPMED_EUR	UKB	CHIP_inclusive	0.05383	1.09	2.36e-16
5:1296643:T:C	1.2	Phe10_M254__BIN_TOPMED_EUR	UKB	CHIP_inclusive	0.05384	1.239	6.94e-14
3:150287063:C:G	0.94	OPCS_L912__BIN_TOPMED_EUR	UKB	CHIP_inclusive	0.05385	0.9235	5.69e-10
18:44571296:C:T	0.99	1797_Father_still_alive_1_Yes_AnyInst__BIN_TOPMED_EUR	UKB	CHIP_inclusive	0.05386	0.921	3.54e-14
2:159834145:G:A	0.96	RGC_LipidLowering_Med__BIN_TOPMED_EUR	UKB	CHIP_inclusive	0.05388	0.8333	1.21e-08
5:1303752:CT:C	1.2	Phe10_Z904__BIN_TOPMED_EUR	UKB	CHIP_inclusive	0.05388	1.469	1.91e-11
5:1288432:T:C	0.94	20002_Illness_code_SR_1463_ulcerative_colitis_Phe10_K51_combined_AnyInst__BIN_TOPMED_EUR	UKB	CHIP_inclusive	0.05389	0.8798	3.11e-35
4:104884951:A:T	0.85	OPCS_T676__BIN_TOPMED_EUR	UKB	CHIP_inclusive	0.05391	1.212	9.72e-15
5:1267766:C:G	0.81	OPCS_Z864__BIN_TOPMED_EUR	UKB	CHIP_inclusive	0.05391	1.336	2.02e-18
6:31261502:G:A	0.89	Phe10_I270__BIN_TOPMED_EUR	UKB	CHIP_inclusive	0.05391	1.056	6.66e-09
2:159821048:C:T	0.94	Phe10_W019__BIN_TOPMED_EUR	UKB	CHIP_inclusive	0.05393	1.07	6.25e-13
5:1267766:C:G	1.2	Phe10_L721__BIN_TOPMED_EUR	UKB	CHIP_inclusive	0.05394	1.336	2.02e-18
6:109321472:G:A	1	2188_Long_standing_illness_disability_or_infirmity_1_Yes_AnyInst__BIN_TOPMED_EUR	UKB	CHIP_inclusive	0.05394	0.8986	1.53e-29
5:1312214:C:T	0.97	Phe10_K802__BIN_TOPMED_EUR	UKB	CHIP_inclusive	0.05395	0.8662	7.28e-34
3:160558751:CT:C	0.019	1299_Salad_raw_vegetable_intake_0_arr_mean__RINT_TOPMED_EUR	UKB	CHIP_inclusive	0.05398	1.487	1.56e-22
4:104884951:A:T	0.034	OD_Contour_0_to_1_Region_S3_Mean__RINT_TOPMED_EUR	UKB	CHIP_inclusive	0.05399	1.212	9.72e-15
5:1361187:G:C	1.5	Phe10_N486__BIN_TOPMED_EUR	UKB	CHIP_inclusive	0.054	0.7941	3.21e-08
5:1312214:C:T	1.1	Phe10_W119__BIN_TOPMED_EUR	UKB	CHIP_inclusive	0.05401	0.8662	7.28e-34
5:1203384:T:C	-0.0098	5134_6mm_strong_meridian_left_0_arr_mean__RINT_TOPMED_EUR	UKB	CHIP_inclusive	0.05402	0.9417	1.31e-08
5:1228120:CT:C	0.99	1170_Getting_up_in_morning_4_Very_easy_AnyInst__BIN_TOPMED_EUR	UKB	CHIP_inclusive	0.05402	1.059	3.73e-09
12:26433896:A:G	-0.0071	135_Number_of_self_reported_non_cancer_illnesses_0_arr_mean__RINT_TOPMED_EUR	UKB	CHIP_inclusive	0.05403	1.187	4.71e-22
5:1288432:T:C	1	20002_Illness_code_SR_1277_glaucoma_Phe10_H40_combined_AnyInst__BIN_TOPMED_EUR	UKB	CHIP_inclusive	0.05403	0.8798	3.11e-35
11:108043157:T:C	0.96	Phe10_K621__BIN_TOPMED_EUR	UKB	CHIP_inclusive	0.05404	0.9216	1.03e-08
5:1288432:T:C	1.1	OPCS_E492__BIN_TOPMED_EUR	UKB	CHIP_inclusive	0.05405	0.8798	3.11e-35
4:104884951:A:T	1	RGC_Airways_Med__BIN_TOPMED_EUR	UKB	CHIP_inclusive	0.05407	1.212	9.72e-15
5:1267766:C:G	-0.047	OS_Contour_0_to_1_Region_S6_Mean__RINT_TOPMED_EUR	UKB	CHIP_inclusive	0.05407	1.336	2.02e-18
5:1366259:G:A	1	RGC_LipidLowering_Med__BIN_TOPMED_EUR	UKB	CHIP_inclusive	0.05407	1.215	1.07e-10
6:109499851:C:T	0.75	Phe10_C911__BIN_TOPMED_EUR	UKB	CHIP_inclusive	0.05407	0.8474	4.85e-10
21:34972056:C:T	0.013	OS_Contour_1_to_2_Region_T6_Mean__RINT_TOPMED_EUR	UKB	CHIP_inclusive	0.05408	1.064	1.99e-10
7:44864065:A:G	1	1777_Part_of_a_multiple_birth_0_No_AnyInst__BIN_TOPMED_EUR	UKB	CHIP_inclusive	0.05409	1.074	3.86e-14
5:1372402:G:C	0.89	40006_Type_of_Cancer_ICD10_C91__BIN_TOPMED_EUR	UKB	CHIP_inclusive	0.0541	1.09	2.36e-16
2:159604967:C:T	1.1	101160_Bread_roll_intake_4_4_AnyInst__BIN_TOPMED_EUR	UKB	CHIP_inclusive	0.05411	0.947	1.02e-08
2:159925824:T:C	0.94	Phe10_B02__BIN_TOPMED_EUR	UKB	CHIP_inclusive	0.05412	0.9285	3.21e-11
3:160440785:C:T	0.96	Phe10_J45909__BIN_TOPMED_EUR	UKB	CHIP_inclusive	0.05412	0.9009	5.73e-09
18:44571296:C:T	0.0049	1578_Average_weekly_champagne_plus_white_wine_intake_0_arr_mean__RINT_TOPMED_EUR	UKB	CHIP_inclusive	0.05413	0.921	3.54e-14
5:1312214:C:T	1	2634_Duration_of_heavy_DIY_2_Between_15_and_30_minutes_AnyInst__BIN_TOPMED_EUR	UKB	CHIP_inclusive	0.05413	0.8662	7.28e-34
8:129563195:T:C	0.94	20002_Illness_code_SR_1463_ulcerative_colitis_AnyInst__BIN_TOPMED_EUR	UKB	CHIP_inclusive	0.05413	1.06	5.81e-10
3:160558751:CT:C	0.64	Phe10_N210__BIN_TOPMED_EUR	UKB	CHIP_inclusive	0.05414	1.487	1.56e-22
1:226374920:A:C	0.89	Phe10_F319__BIN_TOPMED_EUR	UKB	CHIP_inclusive	0.05418	1.114	2.61e-16
5:1447647:G:C	-0.02	RGC_corneal_power_started_wearing_glasses_contacts_after_40__RINT_TOPMED_EUR	UKB	CHIP_inclusive	0.05423	0.9141	3.43e-08
6:43388113:A:G	-0.0025	23118_Leg_predicted_mass_left_0_arr_mean__RINT_TOPMED_EUR	UKB	CHIP_inclusive	0.05423	0.9486	1.94e-08
8:129563195:T:C	0.95	OPCS_X332__BIN_TOPMED_EUR	UKB	CHIP_inclusive	0.05423	1.06	5.81e-10
5:1280362:G:A	0.005	30030_Haematocrit_percentage_0_arr_mean__RINT_TOPMED_EUR	UKB	CHIP_inclusive	0.05424	1.179	2.78e-32
2:159925824:T:C	0.97	1647_Country_of_birth_UK_elsewhere_3_Scotland_AnyInst__BIN_TOPMED_EUR	UKB	CHIP_inclusive	0.05426	0.9285	3.21e-11
2:159821048:C:T	0.96	OPCS_K453__BIN_TOPMED_EUR	UKB	CHIP_inclusive	0.05427	1.07	6.25e-13
5:1288432:T:C	0.96	104350_Tinned_tomato_intake_555_half_AnyInst__BIN_TOPMED_EUR	UKB	CHIP_inclusive	0.05427	0.8798	3.11e-35
5:1296643:T:C	-0.047	ECF_comb_deconf_extra__RINT_TOPMED_EUR	UKB	CHIP_inclusive	0.05428	1.239	6.94e-14
6:109449666:G:A	1.2	OPCS_B291__BIN_TOPMED_EUR	UKB	CHIP_inclusive	0.05429	1.118	3.14e-09
6:109382480:G:C	0.91	20003_Treatment_or_Medication_Code_1140861090_adalat_5mg_capsule_AnyInst__BIN_TOPMED_EUR	UKB	CHIP_inclusive	0.05431	0.8808	1.35e-34
2:159604967:C:T	-0.0025	23115_Leg_fat_percentage_left_0_arr_mean__RINT_TOPMED_EUR	UKB	CHIP_inclusive	0.05432	0.947	1.02e-08
2:159925824:T:C	0.88	OPCS_Z828__BIN_TOPMED_EUR	UKB	CHIP_inclusive	0.05432	0.9285	3.21e-11
11:108217120:G:T	0.0036	48_Waist_circumference_0_arr_mean__RINT_TOPMED_EUR	UKB	CHIP_inclusive	0.05433	1.119	1.89e-32
2:159604967:C:T	0.93	OPCS_T361__BIN_TOPMED_EUR	UKB	CHIP_inclusive	0.05433	0.947	1.02e-08
5:1303752:CT:C	1.2	54_UK_Biobank_assessment_centre_11002_Oxford_AnyInst__BIN_TOPMED_EUR	UKB	CHIP_inclusive	0.05433	1.469	1.91e-11
11:108217120:G:T	1.1	OPCS_Z769__BIN_TOPMED_EUR	UKB	CHIP_inclusive	0.05434	1.119	1.89e-32
3:160106004:C:T	1.2	Phe10_C91__BIN_TOPMED_EUR	UKB	CHIP_inclusive	0.05435	1.107	5.43e-12
5:1366259:G:A	0.8	20002_Illness_code_SR_1456_malabsorption_coeliac_disease_Phe10_K90_combined_AnyInst__BIN_TOPMED_EUR	UKB	CHIP_inclusive	0.05435	1.215	1.07e-10
5:1372402:G:C	1.1	Phe10_L0889__BIN_TOPMED_EUR	UKB	CHIP_inclusive	0.05435	1.09	2.36e-16
3:160558751:CT:C	-0.067	30820_Rheumatoid_factor_0_arr_mean__RINT_TOPMED_EUR	UKB	CHIP_inclusive	0.05436	1.487	1.56e-22
5:1447647:G:C	1.1	OPCS_T852__BIN_TOPMED_EUR	UKB	CHIP_inclusive	0.05439	0.9141	3.43e-08
3:160106004:C:T	-0.012	30500_Microalbumin_in_urine_0_arr_mean__RINT_TOPMED_EUR	UKB	CHIP_inclusive	0.0544	1.107	5.43e-12
21:34972056:C:T	-0.0036	3064_Peak_expiratory_flow_PEF_0_arr_mean__RINT_TOPMED_EUR	UKB	CHIP_inclusive	0.05443	1.064	1.99e-10
2:159604967:C:T	1.1	Phe10_S320__BIN_TOPMED_EUR	UKB	CHIP_inclusive	0.05445	0.947	1.02e-08
11:108043157:T:C	0.95	Phe10_C78__BIN_TOPMED_EUR	UKB	CHIP_inclusive	0.05446	0.9216	1.03e-08
5:1447647:G:C	1	1180_Morning_evening_person_chronotype_3_More_an_evening_than_a_morning_person_AnyInst__BIN_TOPMED_EUR	UKB	CHIP_inclusive	0.05446	0.9141	3.43e-08
6:43388113:A:G	-0.0059	2744_Birth_weight_of_first_child_0_arr_mean__RINT_TOPMED_EUR	UKB	CHIP_inclusive	0.05446	0.9486	1.94e-08
7:44864065:A:G	-0.0085	5084_Spherical_power_right_0_arr_mean__RINT_TOPMED_EUR	UKB	CHIP_inclusive	0.05446	1.074	3.86e-14
5:1361187:G:C	0.84	OPCS_W365__BIN_TOPMED_EUR	UKB	CHIP_inclusive	0.05447	0.7941	3.21e-08
18:44571296:C:T	1.1	Phe10_I517__BIN_TOPMED_EUR	UKB	CHIP_inclusive	0.05448	0.921	3.54e-14
2:159604967:C:T	1.1	OPCS_A642__BIN_TOPMED_EUR	UKB	CHIP_inclusive	0.0545	0.947	1.02e-08
21:34972056:C:T	1.1	OPCS_C601__BIN_TOPMED_EUR	UKB	CHIP_inclusive	0.0545	1.064	1.99e-10
22:50532618:T:C	0.92	20165_FI1_numeric_addition_test_4_16_AnyInst__BIN_TOPMED_EUR	UKB	CHIP_inclusive	0.05451	0.9473	2.68e-08
5:1285917:G:A	1.5	Phe10_I82__BIN_TOPMED_EUR	UKB	CHIP_inclusive	0.05453	1.273	4.88e-09
17:7668434:T:G	0.9	Phe10_J18__BIN_TOPMED_EUR	UKB	CHIP_inclusive	0.05454	1.292	1.94e-09
20:31671342:A:G	1	OPCS_M703__BIN_TOPMED_EUR	UKB	CHIP_inclusive	0.05454	0.9273	5.91e-11
6:109415805:C:A	0.0039	23105_Basal_metabolic_rate_0_arr_mean__RINT_TOPMED_EUR	UKB	CHIP_inclusive	0.05454	1.095	4.17e-10
6:43388113:A:G	0.98	3393_Hearing_aid_user_0_No_AnyInst__BIN_TOPMED_EUR	UKB	CHIP_inclusive	0.05454	0.9486	1.94e-08
3:160419960:A:T	-0.012	RGC_corneal_power_started_wearing_glasses_contacts_after_40__RINT_TOPMED_EUR	UKB	CHIP_inclusive	0.05457	1.125	7.09e-36
5:1372402:G:C	0.97	20003_Treatment_or_Medication_Code_1140861998_ventolin_100micrograms_inhaler_AnyInst__BIN_TOPMED_EUR	UKB	CHIP_inclusive	0.05457	1.09	2.36e-16
4:104884951:A:T	0.94	20002_Illness_code_SR_1265_migraine_AnyInst__BIN_TOPMED_EUR	UKB	CHIP_inclusive	0.05459	1.212	9.72e-15
5:1267766:C:G	0.016	30890_Vitamin_D_0_arr_mean__RINT_TOPMED_EUR	UKB	CHIP_inclusive	0.05459	1.336	2.02e-18
3:160558751:CT:C	1.2	RGC_AorticStenosis__BIN_TOPMED_EUR	UKB	CHIP_inclusive	0.0546	1.487	1.56e-22
5:1253629:G:A	1.1	Phe10_Z980__BIN_TOPMED_EUR	UKB	CHIP_inclusive	0.0546	0.9148	4.94e-13
8:129563195:T:C	-0.0046	20010_Interpolated_Year_when_operation_took_place_0_arr_mean__RINT_TOPMED_EUR	UKB	CHIP_inclusive	0.05461	1.06	5.81e-10
5:1267766:C:G	0.86	Phe10_G40__BIN_TOPMED_EUR	UKB	CHIP_inclusive	0.05463	1.336	2.02e-18
6:31261502:G:A	0.99	RGC_TAG_Obesity__BIN_TOPMED_EUR	UKB	CHIP_inclusive	0.05463	1.056	6.66e-09
11:108444879:C:T	0.012	30620_Alanine_aminotransferase_0_arr_mean__RINT_TOPMED_EUR	UKB	CHIP_inclusive	0.05466	1.227	4.89e-13
5:1278469:C:T	0.91	OPCS_Z753__BIN_TOPMED_EUR	UKB	CHIP_inclusive	0.05466	0.8827	2.41e-16
5:1361773:T:C	0.94	Phe10_Z080__BIN_TOPMED_EUR	UKB	CHIP_inclusive	0.05469	0.8904	9.58e-15
2:159604967:C:T	1	Phe10_Z76__BIN_TOPMED_EUR	UKB	CHIP_inclusive	0.05473	0.947	1.02e-08
6:109382480:G:C	1	20002_Illness_code_SR_1226_hypothyroidism_myxoedema_Phe10_E03_combined_AnyInst__BIN_TOPMED_EUR	UKB	CHIP_inclusive	0.05474	0.8808	1.35e-34
12:26433896:A:G	-0.0047	23126_Arm_predicted_mass_left_0_arr_mean__RINT_TOPMED_EUR	UKB	CHIP_inclusive	0.05475	1.187	4.71e-22
18:44571296:C:T	0.0044	30110_Platelet_distribution_width_0_arr_mean__RINT_TOPMED_EUR	UKB	CHIP_inclusive	0.05475	0.921	3.54e-14
5:1249701:C:T	0.61	OPCS_S577__BIN_TOPMED_EUR	UKB	CHIP_inclusive	0.05475	1.27	3.2e-10
2:159821048:C:T	0.98	Phe10_E11__BIN_TOPMED_EUR	UKB	CHIP_inclusive	0.05476	1.07	6.25e-13
5:1267766:C:G	1.5	Phe10_D069__BIN_TOPMED_EUR	UKB	CHIP_inclusive	0.05477	1.336	2.02e-18
7:44864065:A:G	0.97	Phe10_I839__BIN_TOPMED_EUR	UKB	CHIP_inclusive	0.05477	1.074	3.86e-14
11:108217120:G:T	0.92	20002_Illness_code_SR_1293_bone_disorder_AnyInst__BIN_TOPMED_EUR	UKB	CHIP_inclusive	0.0548	1.119	1.89e-32
12:26433896:A:G	-0.0075	23100_Whole_body_fat_mass_0_arr_mean__RINT_TOPMED_EUR	UKB	CHIP_inclusive	0.05482	1.187	4.71e-22
5:1097331:G:A	0.95	Phe10_E83__BIN_TOPMED_EUR	UKB	CHIP_inclusive	0.05482	0.9382	2.51e-11
6:31261502:G:A	0.93	20408_Frequency_of_memory_loss_due_to_drinking_alcohol_in_last_year_3_Monthly_AnyInst__BIN_TOPMED_EUR	UKB	CHIP_inclusive	0.05482	1.056	6.66e-09
6:109449666:G:A	1.3	Phe10_M500__BIN_TOPMED_EUR	UKB	CHIP_inclusive	0.05483	1.118	3.14e-09
5:1366259:G:A	1.3	OPCS_J381__BIN_TOPMED_EUR	UKB	CHIP_inclusive	0.05484	1.215	1.07e-10
6:109382480:G:C	0.92	Phe10_I472__BIN_TOPMED_EUR	UKB	CHIP_inclusive	0.05485	0.8808	1.35e-34
12:26433896:A:G	0.0075	24508_Distance_Euclidean_to_coast_0_arr_mean__RINT_TOPMED_EUR	UKB	CHIP_inclusive	0.05486	1.187	4.71e-22
5:1285917:G:A	1.3	20002_Illness_code_SR_1463_ulcerative_colitis_AnyInst__BIN_TOPMED_EUR	UKB	CHIP_inclusive	0.05486	1.273	4.88e-09
5:1312214:C:T	-0.015	OD_Contour_0_to_1_Region_T6_Mean__RINT_TOPMED_EUR	UKB	CHIP_inclusive	0.05486	0.8662	7.28e-34
3:150287063:C:G	1.1	OPCS_F231__BIN_TOPMED_EUR	UKB	CHIP_inclusive	0.05489	0.9235	5.69e-10
6:31261502:G:A	-0.0065	4124_Heel_bone_mineral_density_BMD_right_0_arr_mean__RINT_TOPMED_EUR	UKB	CHIP_inclusive	0.05489	1.056	6.66e-09
5:1300195:G:T	0.92	Phe10_D27__BIN_TOPMED_EUR	UKB	CHIP_inclusive	0.05493	0.8934	9.24e-23
17:7827723:C:G	0.88	20003_Treatment_or_Medication_Code_1141151718_evorel_conti_patch_AnyInst__BIN_TOPMED_EUR	UKB	CHIP_inclusive	0.05494	0.9342	1.64e-11
5:1447647:G:C	0.95	20002_Illness_code_SR_1094_deep_venous_thrombosis_dvt_AnyInst__BIN_TOPMED_EUR	UKB	CHIP_inclusive	0.05494	0.9141	3.43e-08
20:31671342:A:G	0.01	5084_Spherical_power_right_0_arr_mean__RINT_TOPMED_EUR	UKB	CHIP_inclusive	0.05496	0.9273	5.91e-11
5:1249701:C:T	1.2	Phe10_Z860__BIN_TOPMED_EUR	UKB	CHIP_inclusive	0.05496	1.27	3.2e-10
5:1293971:C:T	1.1	20003_Treatment_or_Medication_Code_1140921822_mirena_20mcg_24hrs_intrauterine_system_AnyInst__BIN_TOPMED_EUR	UKB	CHIP_inclusive	0.05496	1.168	2.15e-51
11:108444879:C:T	0.97	2247_Hearing_difficulty_problems_0_No_AnyInst__BIN_TOPMED_EUR	UKB	CHIP_inclusive	0.05497	1.227	4.89e-13
11:108217120:G:T	0.92	104580_Plum_intake_400_4_AnyInst__BIN_TOPMED_EUR	UKB	CHIP_inclusive	0.05498	1.119	1.89e-32
12:26433896:A:G	-0.011	90146_Fraction_acceleration_800_milli_gravities_0_arr_mean__RINT_TOPMED_EUR	UKB	CHIP_inclusive	0.05501	1.187	4.71e-22
5:1278469:C:T	0.94	Phe10_G40__BIN_TOPMED_EUR	UKB	CHIP_inclusive	0.05501	0.8827	2.41e-16
5:1249701:C:T	0.015	1883_Number_of_full_sisters_0_arr_mean__RINT_TOPMED_EUR	UKB	CHIP_inclusive	0.05502	1.27	3.2e-10
21:34972056:C:T	0.99	22032_IPAQ_activity_group_2_high_AnyInst__BIN_TOPMED_EUR	UKB	CHIP_inclusive	0.05504	1.064	1.99e-10
6:109382480:G:C	0.98	OPCS_C712__BIN_TOPMED_EUR	UKB	CHIP_inclusive	0.05504	0.8808	1.35e-34
6:109382480:G:C	0.97	Phe10_J18__BIN_TOPMED_EUR	UKB	CHIP_inclusive	0.05506	0.8808	1.35e-34
3:150287063:C:G	0.99	20116_Smoking_status_0_Never_AnyInst__BIN_TOPMED_EUR	UKB	CHIP_inclusive	0.05508	0.9235	5.69e-10
3:160106004:C:T	1	6154_Medication_for_pain_relief_constipation_heartburn_1_Aspirin_AnyInst__BIN_TOPMED_EUR	UKB	CHIP_inclusive	0.05508	1.107	5.43e-12
7:44864065:A:G	0.98	RGC_OralDiabetes_Med__BIN_TOPMED_EUR	UKB	CHIP_inclusive	0.05508	1.074	3.86e-14
2:159834145:G:A	0.014	845_Age_completed_full_time_education_0_arr_mean__RINT_TOPMED_EUR	UKB	CHIP_inclusive	0.05509	0.8333	1.21e-08
5:1303752:CT:C	1.3	Phe10_I501__BIN_TOPMED_EUR	UKB	CHIP_inclusive	0.05509	1.469	1.91e-11
4:104884951:A:T	0.83	OPCS_W891__BIN_TOPMED_EUR	UKB	CHIP_inclusive	0.05512	1.212	9.72e-15
12:26433896:A:G	0.91	20528_Diagnosed_with_life_threatening_illness_2_Yes_within_the_last_12_months_AnyInst__BIN_TOPMED_EUR	UKB	CHIP_inclusive	0.05514	1.187	4.71e-22
3:160106004:C:T	-0.022	RGC_CornealAstigmatism_6mm_right_started_wearing_glasses_contacts_after_40__RINT_TOPMED_EUR	UKB	CHIP_inclusive	0.05517	1.107	5.43e-12
3:160419960:A:T	1.1	20002_Illness_code_SR_1293_bone_disorder_Phe10_M85_combined_AnyInst__BIN_TOPMED_EUR	UKB	CHIP_inclusive	0.05517	1.125	7.09e-36
5:1288432:T:C	1	Phe10_Z922__BIN_TOPMED_EUR	UKB	CHIP_inclusive	0.05517	0.8798	3.11e-35
5:1312214:C:T	1.1	20003_Treatment_or_Medication_Code_1141146188_latanoprost_AnyInst__BIN_TOPMED_EUR	UKB	CHIP_inclusive	0.05518	0.8662	7.28e-34
14:100712378:C:G	1.1	Phe10_I739__BIN_TOPMED_EUR	UKB	CHIP_inclusive	0.05519	0.9227	5.54e-09
2:159925824:T:C	0.0045	30160_Basophill_count_0_arr_mean__RINT_TOPMED_EUR	UKB	CHIP_inclusive	0.05521	0.9285	3.21e-11
5:1303752:CT:C	0.86	3591_Ever_had_hysterectomy_womb_removed_0_No_AnyInst__BIN_TOPMED_EUR	UKB	CHIP_inclusive	0.05521	1.469	1.91e-11
4:104884951:A:T	1.3	OPCS_Y222__BIN_TOPMED_EUR	UKB	CHIP_inclusive	0.05524	1.212	9.72e-15
17:57386496:C:T	0.81	Phe10_I519__BIN_TOPMED_EUR	UKB	CHIP_inclusive	0.05525	0.8313	3.65e-16
21:34972056:C:T	0.015	T1_comb_deconf_extra__RINT_TOPMED_EUR	UKB	CHIP_inclusive	0.05525	1.064	1.99e-10
6:31261502:G:A	0.0078	5206_logMAR_initial_left_0_arr_mean__RINT_TOPMED_EUR	UKB	CHIP_inclusive	0.05529	1.056	6.66e-09
6:109415805:C:A	0.99	1950_Sensitivity_hurt_feelings_1_Yes_AnyInst__BIN_TOPMED_EUR	UKB	CHIP_inclusive	0.0553	1.095	4.17e-10
6:109449666:G:A	1.2	20003_Treatment_or_Medication_Code_1140872072_tegretol_100mg_tablet_AnyInst__BIN_TOPMED_EUR	UKB	CHIP_inclusive	0.0553	1.118	3.14e-09
5:1097331:G:A	0.93	Ank_Spon_ICD_SR__BIN_TOPMED_EUR	UKB	CHIP_inclusive	0.05532	0.9382	2.51e-11
5:1447647:G:C	-0.0075	20011_Interpolated_Age_of_participant_when_operation_took_place_0_arr_mean__RINT_TOPMED_EUR	UKB	CHIP_inclusive	0.05533	0.9141	3.43e-08
3:150287063:C:G	1.2	20003_Treatment_or_Medication_Code_1140872200_epilim_100mg_crushable_tablet_AnyInst__BIN_TOPMED_EUR	UKB	CHIP_inclusive	0.05535	0.9235	5.69e-10
3:160419960:A:T	1	1970_Nervous_feelings_0_No_AnyInst__BIN_TOPMED_EUR	UKB	CHIP_inclusive	0.05535	1.125	7.09e-36
5:1278469:C:T	0.95	20002_Illness_code_SR_1396_enlarged_prostate_Phe10_N40_combined_AnyInst__BIN_TOPMED_EUR	UKB	CHIP_inclusive	0.05536	0.8827	2.41e-16
3:160440785:C:T	0.86	Phe10_K810__BIN_TOPMED_EUR	UKB	CHIP_inclusive	0.05537	0.9009	5.73e-09
3:101435231:TA:T	0.0069	90082_Wear_duration_during_22_00_22_59_0_arr_mean__RINT_TOPMED_EUR	UKB	CHIP_inclusive	0.05538	0.9336	1.1e-12
5:1267766:C:G	0.017	24501_Domestic_garden_percentage_buffer_1000m_0_arr_mean__RINT_TOPMED_EUR	UKB	CHIP_inclusive	0.05539	1.336	2.02e-18
2:159821048:C:T	0.96	OPCS_O142__BIN_TOPMED_EUR	UKB	CHIP_inclusive	0.0554	1.07	6.25e-13
3:101435231:TA:T	1	680_Own_or_rent_accommodation_lived_in_3_Rent_from_local_authority_local_council_housing_association_AnyInst__BIN_TOPMED_EUR	UKB	CHIP_inclusive	0.0554	0.9336	1.1e-12
5:1372402:G:C	1.1	103250_Vegetarian_alternatives_intake_0_No_AnyInst__BIN_TOPMED_EUR	UKB	CHIP_inclusive	0.05541	1.09	2.36e-16
5:1447647:G:C	0.98	RGC_Asthma__BIN_TOPMED_EUR	UKB	CHIP_inclusive	0.05541	0.9141	3.43e-08
6:109449666:G:A	0.88	Phe10_E89__BIN_TOPMED_EUR	UKB	CHIP_inclusive	0.05541	1.118	3.14e-09
18:44571296:C:T	1	Phe10_Z824__BIN_TOPMED_EUR	UKB	CHIP_inclusive	0.05542	0.921	3.54e-14
3:160440785:C:T	0.9	OPCS_X715__BIN_TOPMED_EUR	UKB	CHIP_inclusive	0.05542	0.9009	5.73e-09
5:1303752:CT:C	0.053	RGC_SphericalEquivalent_r__RINT_TOPMED_EUR	UKB	CHIP_inclusive	0.05542	1.469	1.91e-11
5:1312214:C:T	0.9	Phe10_I78__BIN_TOPMED_EUR	UKB	CHIP_inclusive	0.05542	0.8662	7.28e-34
5:1278469:C:T	0.012	90142_Fraction_acceleration_475_milli_gravities_0_arr_mean__RINT_TOPMED_EUR	UKB	CHIP_inclusive	0.05543	0.8827	2.41e-16
5:1361187:G:C	1.5	OPCS_V294__BIN_TOPMED_EUR	UKB	CHIP_inclusive	0.05543	0.7941	3.21e-08
2:159821048:C:T	0.0025	23111_Leg_fat_percentage_right_0_arr_mean__RINT_TOPMED_EUR	UKB	CHIP_inclusive	0.05545	1.07	6.25e-13
5:1097331:G:A	0.98	Phe10_J22__BIN_TOPMED_EUR	UKB	CHIP_inclusive	0.05545	0.9382	2.51e-11
5:1361187:G:C	1.5	OPCS_Z361__BIN_TOPMED_EUR	UKB	CHIP_inclusive	0.05546	0.7941	3.21e-08
6:109415805:C:A	-0.0069	26416_Crime_score_England_0_arr_mean__RINT_TOPMED_EUR	UKB	CHIP_inclusive	0.05547	1.095	4.17e-10
17:7668434:T:G	0.039	RGC_SphericalEquivalent_0_left__RINT_TOPMED_EUR	UKB	CHIP_inclusive	0.05548	1.292	1.94e-09
4:104884951:A:T	1.1	Phe10_M35__BIN_TOPMED_EUR	UKB	CHIP_inclusive	0.05548	1.212	9.72e-15
6:31261502:G:A	0.96	Phe10_M48__BIN_TOPMED_EUR	UKB	CHIP_inclusive	0.05548	1.056	6.66e-09
7:44864065:A:G	1.1	Phe10_D06__BIN_TOPMED_EUR	UKB	CHIP_inclusive	0.05548	1.074	3.86e-14
5:1285859:C:A	0.99	1747_Hair_colour_natural_before_greying_1_Blonde_AnyInst__BIN_TOPMED_EUR	UKB	CHIP_inclusive	0.05549	1.282	1.55e-140
5:1280362:G:A	0.0098	90081_Wear_duration_during_21_00_21_59_0_arr_mean__RINT_TOPMED_EUR	UKB	CHIP_inclusive	0.05553	1.179	2.78e-32
5:1312214:C:T	0.96	OPCS_Z493__BIN_TOPMED_EUR	UKB	CHIP_inclusive	0.05553	0.8662	7.28e-34
5:1267766:C:G	0.96	RGC_LipidLowering_Med__BIN_TOPMED_EUR	UKB	CHIP_inclusive	0.05554	1.336	2.02e-18
1:226374920:A:C	1.2	21000_Ethnic_background_1_White_AnyInst__BIN_TOPMED_EUR	UKB	CHIP_inclusive	0.05556	1.114	2.61e-16
7:44864065:A:G	1.1	Phe10_D069__BIN_TOPMED_EUR	UKB	CHIP_inclusive	0.05557	1.074	3.86e-14
12:26433896:A:G	-0.011	20131_Number_of_correct_matches_in_round_0_arr_mean__RINT_TOPMED_EUR	UKB	CHIP_inclusive	0.05558	1.187	4.71e-22
1:226374920:A:C	0.95	RGC_IBD__BIN_TOPMED_EUR	UKB	CHIP_inclusive	0.0556	1.114	2.61e-16
5:1372402:G:C	0.99	2030_Guilty_feelings_1_Yes_AnyInst__BIN_TOPMED_EUR	UKB	CHIP_inclusive	0.0556	1.09	2.36e-16
5:1228120:CT:C	0.96	Phe10_Z83__BIN_TOPMED_EUR	UKB	CHIP_inclusive	0.05561	1.059	3.73e-09
5:1228120:CT:C	0.96	Phe10_Z83__BIN_TOPMED_EUR	UKB	CHIP_inclusive	0.05561	1.059	3.73e-09
6:109415805:C:A	0.014	5254_Intra_ocular_pressure_corneal_compensated_right_0_arr_mean__RINT_TOPMED_EUR	UKB	CHIP_inclusive	0.05561	1.095	4.17e-10
5:1447647:G:C	0.98	6142_Current_employment_status_1_In_paid_employment_or_self_employed_AnyInst__BIN_TOPMED_EUR	UKB	CHIP_inclusive	0.05562	0.9141	3.43e-08
2:159604967:C:T	0.0032	30700_Creatinine_0_arr_mean__RINT_TOPMED_EUR	UKB	CHIP_inclusive	0.05563	0.947	1.02e-08
5:1280362:G:A	0.0098	90071_Wear_duration_during_11_00_11_59_0_arr_mean__RINT_TOPMED_EUR	UKB	CHIP_inclusive	0.05564	1.179	2.78e-32
2:159821048:C:T	1	20160_Ever_smoked_1_Yes_AnyInst__BIN_TOPMED_EUR	UKB	CHIP_inclusive	0.05565	1.07	6.25e-13
3:160558751:CT:C	1.1	Phe10_E87__BIN_TOPMED_EUR	UKB	CHIP_inclusive	0.05565	1.487	1.56e-22
6:43388113:A:G	1.1	Phe10_N21__BIN_TOPMED_EUR	UKB	CHIP_inclusive	0.05565	0.9486	1.94e-08
2:159925824:T:C	1	20528_Diagnosed_with_life_threatening_illness_1_Yes_but_not_in_the_last_12_months_AnyInst__BIN_TOPMED_EUR	UKB	CHIP_inclusive	0.05566	0.9285	3.21e-11
10:103908421:C:CTT	0.012	3581_Age_at_menopause_last_menstrual_period_0_arr_mean__RINT_TOPMED_EUR	UKB	CHIP_inclusive	0.05567	0.9143	8.69e-09
5:1249701:C:T	1.1	Phe10_C44__BIN_TOPMED_EUR	UKB	CHIP_inclusive	0.05567	1.27	3.2e-10
11:108217120:G:T	1.1	Phe10_L905__BIN_TOPMED_EUR	UKB	CHIP_inclusive	0.05568	1.119	1.89e-32
12:26433896:A:G	0.98	RGC_TAG_Overweight__BIN_TOPMED_EUR	UKB	CHIP_inclusive	0.05568	1.187	4.71e-22
5:1278469:C:T	0.02	OD_Contour_0_to_1_Region_S3_Mean__RINT_TOPMED_EUR	UKB	CHIP_inclusive	0.05569	0.8827	2.41e-16
2:159834145:G:A	1.1	20111_Illnesses_of_siblings_9_Diabetes_AnyInst__BIN_TOPMED_EUR	UKB	CHIP_inclusive	0.0557	0.8333	1.21e-08
3:160558751:CT:C	0.02	41234_Records_in_HES_inpatient_diagnoses_dataset_0_arr_mean__RINT_TOPMED_EUR	UKB	CHIP_inclusive	0.0557	1.487	1.56e-22
5:1228120:CT:C	1.1	Phe10_K914__BIN_TOPMED_EUR	UKB	CHIP_inclusive	0.0557	1.059	3.73e-09
5:1203384:T:C	0.97	RGC_OralDiabetes_Med__BIN_TOPMED_EUR	UKB	CHIP_inclusive	0.05571	0.9417	1.31e-08
14:100712378:C:G	0.87	Phe10_C502__BIN_TOPMED_EUR	UKB	CHIP_inclusive	0.05573	0.9227	5.54e-09
6:109499851:C:T	-0.008	3062_Forced_vital_capacity_FVC_0_arr_mean__RINT_TOPMED_EUR	UKB	CHIP_inclusive	0.05577	0.8474	4.85e-10
17:7668434:T:G	1.2	Phe10_Z090__BIN_TOPMED_EUR	UKB	CHIP_inclusive	0.05578	1.292	1.94e-09
20:31671342:A:G	-0.0047	21001_Body_mass_index_BMI_0_arr_mean__RINT_TOPMED_EUR	UKB	CHIP_inclusive	0.05581	0.9273	5.91e-11
6:109382480:G:C	0.98	OPCS_C751__BIN_TOPMED_EUR	UKB	CHIP_inclusive	0.05582	0.8808	1.35e-34
22:50532618:T:C	-0.0049	4291_Number_of_attempts_0_arr_mean__RINT_TOPMED_EUR	UKB	CHIP_inclusive	0.05583	0.9473	2.68e-08
5:1293971:C:T	1	Phe10_R32__BIN_TOPMED_EUR	UKB	CHIP_inclusive	0.05583	1.168	2.15e-51
5:1293971:C:T	1	Phe10_R32__BIN_TOPMED_EUR	UKB	CHIP_inclusive	0.05583	1.168	2.15e-51
5:1285859:C:A	0.99	1835_Mother_still_alive_1_Yes_AnyInst__BIN_TOPMED_EUR	UKB	CHIP_inclusive	0.05585	1.282	1.55e-140
1:226374920:A:C	0.89	Phe10_M94__BIN_TOPMED_EUR	UKB	CHIP_inclusive	0.05588	1.114	2.61e-16
2:159604967:C:T	1.1	OPCS_Z864__BIN_TOPMED_EUR	UKB	CHIP_inclusive	0.05588	0.947	1.02e-08
2:159925824:T:C	0.0087	30500_Microalbumin_in_urine_0_arr_mean__RINT_TOPMED_EUR	UKB	CHIP_inclusive	0.05588	0.9285	3.21e-11
5:1296643:T:C	0.014	24501_Domestic_garden_percentage_buffer_1000m_0_arr_mean__RINT_TOPMED_EUR	UKB	CHIP_inclusive	0.05588	1.239	6.94e-14
18:44571296:C:T	0.96	20002_Illness_code_SR_1162_cholelithiasis_gall_stones_AnyInst__BIN_TOPMED_EUR	UKB	CHIP_inclusive	0.0559	0.921	3.54e-14
5:1267766:C:G	1.4	Phe10_Z87828__BIN_TOPMED_EUR	UKB	CHIP_inclusive	0.0559	1.336	2.02e-18
5:1267766:C:G	1.4	Phe10_Z8782__BIN_TOPMED_EUR	UKB	CHIP_inclusive	0.0559	1.336	2.02e-18
3:150287063:C:G	-0.0053	30650_Aspartate_aminotransferase_0_arr_mean__RINT_TOPMED_EUR	UKB	CHIP_inclusive	0.05591	0.9235	5.69e-10
5:1366259:G:A	0.9	Phe10_E136__BIN_TOPMED_EUR	UKB	CHIP_inclusive	0.05591	1.215	1.07e-10
5:1372402:G:C	0.98	40022_Inpatient_record_origin_SMR_Scottish_Morbidity_Records_AnyInst__BIN_TOPMED_EUR	UKB	CHIP_inclusive	0.05593	1.09	2.36e-16
3:160106004:C:T	1	Phe10_J22__BIN_TOPMED_EUR	UKB	CHIP_inclusive	0.05595	1.107	5.43e-12
5:1296643:T:C	1.3	41247_Patient_classification_on_admission_recoded_2003_Day_case_In_day_bed_unit_moved_to_inpatient_ward_and_retained_overnight_AnyInst__BIN_TOPMED_EUR	UKB	CHIP_inclusive	0.05595	1.239	6.94e-14
4:104884951:A:T	0.011	23128_Trunk_fat_mass_0_arr_mean__RINT_TOPMED_EUR	UKB	CHIP_inclusive	0.05597	1.212	9.72e-15
5:1447647:G:C	0.83	20003_Treatment_or_Medication_Code_1140921822_mirena_20mcg_24hrs_intrauterine_system_AnyInst__BIN_TOPMED_EUR	UKB	CHIP_inclusive	0.05597	0.9141	3.43e-08
6:31261502:G:A	0.98	2674_Ever_had_breast_cancer_screening_mammogram_0_No_AnyInst__BIN_TOPMED_EUR	UKB	CHIP_inclusive	0.05597	1.056	6.66e-09
1:226374920:A:C	0.0074	20022_Birth_weight_0_arr_mean__RINT_TOPMED_EUR	UKB	CHIP_inclusive	0.05598	1.114	2.61e-16
3:160558751:CT:C	-0.019	49_Hip_circumference_0_arr_mean__RINT_TOPMED_EUR	UKB	CHIP_inclusive	0.05598	1.487	1.56e-22
6:31261502:G:A	0.98	OPCS_Y973__BIN_TOPMED_EUR	UKB	CHIP_inclusive	0.05598	1.056	6.66e-09
5:1447647:G:C	0.92	Phe10_Z130__BIN_TOPMED_EUR	UKB	CHIP_inclusive	0.056	0.9141	3.43e-08
2:159821048:C:T	1.1	Phe10_D361__BIN_TOPMED_EUR	UKB	CHIP_inclusive	0.05603	1.07	6.25e-13
5:1097331:G:A	0.95	OPCS_B285__BIN_TOPMED_EUR	UKB	CHIP_inclusive	0.05603	0.9382	2.51e-11
1:226374920:A:C	0.92	Phe10_I518__BIN_TOPMED_EUR	UKB	CHIP_inclusive	0.05606	1.114	2.61e-16
17:57386496:C:T	0.8	OPCS_Z835__BIN_TOPMED_EUR	UKB	CHIP_inclusive	0.05606	0.8313	3.65e-16
2:159925824:T:C	-0.0051	26410_Index_of_Multiple_Deprivation_England_0_arr_mean__RINT_TOPMED_EUR	UKB	CHIP_inclusive	0.05606	0.9285	3.21e-11
11:108043157:T:C	0.92	Phe10_H258__BIN_TOPMED_EUR	UKB	CHIP_inclusive	0.05607	0.9216	1.03e-08
5:1285859:C:A	-0.0048	20257_Forced_vital_capacity_FVC_Z_score_0_arr_mean__RINT_TOPMED_EUR	UKB	CHIP_inclusive	0.05609	1.282	1.55e-140
5:1203384:T:C	0.99	2473_Other_serious_medical_condition_disability_diagnosed_by_doctor_1_Yes_you_will_be_asked_about_this_later_by_an_interviewer_AnyInst__BIN_TOPMED_EUR	UKB	CHIP_inclusive	0.0561	0.9417	1.31e-08
10:103908421:C:CTT	0.94	OPCS_B282__BIN_TOPMED_EUR	UKB	CHIP_inclusive	0.05611	0.9143	8.69e-09
6:109382480:G:C	1	Phe10_E03__BIN_TOPMED_EUR	UKB	CHIP_inclusive	0.05611	0.8808	1.35e-34
3:160558751:CT:C	0.018	1458_Cereal_intake_0_arr_mean__RINT_TOPMED_EUR	UKB	CHIP_inclusive	0.05612	1.487	1.56e-22
5:1203384:T:C	0.98	OPCS_M459__BIN_TOPMED_EUR	UKB	CHIP_inclusive	0.05612	0.9417	1.31e-08
7:44864065:A:G	1.1	OPCS_Y204__BIN_TOPMED_EUR	UKB	CHIP_inclusive	0.05612	1.074	3.86e-14
2:159604967:C:T	1.1	Phe10_G992__BIN_TOPMED_EUR	UKB	CHIP_inclusive	0.05613	0.947	1.02e-08
12:26433896:A:G	0.93	Phe10_B95__BIN_TOPMED_EUR	UKB	CHIP_inclusive	0.05615	1.187	4.71e-22
18:44571296:C:T	-0.0044	30610_Alkaline_phosphatase_0_arr_mean__RINT_TOPMED_EUR	UKB	CHIP_inclusive	0.05615	0.921	3.54e-14
14:100712378:C:G	0.95	41247_Patient_classification_on_admission_recoded_3000_Regular_day_attender_AnyInst__BIN_TOPMED_EUR	UKB	CHIP_inclusive	0.05618	0.9227	5.54e-09
6:43388113:A:G	0.96	Phe10_Z760__BIN_TOPMED_EUR	UKB	CHIP_inclusive	0.05618	0.9486	1.94e-08
3:101435231:TA:T	-0.013	OD_Contour_1_to_2_Region_I3_Mean__RINT_TOPMED_EUR	UKB	CHIP_inclusive	0.05619	0.9336	1.1e-12
5:1285917:G:A	0.018	4080_Systolic_blood_pressure_automated_reading_0_arr_mean__RINT_TOPMED_EUR	UKB	CHIP_inclusive	0.05619	1.273	4.88e-09
18:44571296:C:T	0.92	20002_Illness_code_SR_1281_retinal_detachment_AnyInst__BIN_TOPMED_EUR	UKB	CHIP_inclusive	0.05621	0.921	3.54e-14
5:1228120:CT:C	0.98	2267_Use_of_sun_uv_protection_1_Never_rarely_AnyInst__BIN_TOPMED_EUR	UKB	CHIP_inclusive	0.05622	1.059	3.73e-09
10:103908421:C:CTT	-0.013	RGC_MeanSphericalEquivalent__RINT_TOPMED_EUR	UKB	CHIP_inclusive	0.05623	0.9143	8.69e-09
17:7668434:T:G	1.7	OPCS_A642__BIN_TOPMED_EUR	UKB	CHIP_inclusive	0.05623	1.292	1.94e-09
14:100712378:C:G	0.92	Phe10_I71__BIN_TOPMED_EUR	UKB	CHIP_inclusive	0.05625	0.9227	5.54e-09
14:100712378:C:G	0.97	2178_Overall_health_rating_4_Poor_AnyInst__BIN_TOPMED_EUR	UKB	CHIP_inclusive	0.05626	0.9227	5.54e-09
6:109499851:C:T	0.73	Phe10_W31__BIN_TOPMED_EUR	UKB	CHIP_inclusive	0.05626	0.8474	4.85e-10
2:159821048:C:T	1.1	OPCS_X333__BIN_TOPMED_EUR	UKB	CHIP_inclusive	0.05627	1.07	6.25e-13
5:1296643:T:C	1.2	20196_First_code_array_presented_22_5_6_0_7_3_2_1_4_AnyInst__BIN_TOPMED_EUR	UKB	CHIP_inclusive	0.05627	1.239	6.94e-14
5:1447647:G:C	0.96	RGC_ACOS_CC__BIN_TOPMED_EUR	UKB	CHIP_inclusive	0.05628	0.9141	3.43e-08
5:1447647:G:C	0.96	RGC_COPD_Composites_CC__BIN_TOPMED_EUR	UKB	CHIP_inclusive	0.05628	0.9141	3.43e-08
21:34972056:C:T	0.0082	90139_Fraction_acceleration_400_milli_gravities_0_arr_mean__RINT_TOPMED_EUR	UKB	CHIP_inclusive	0.05629	1.064	1.99e-10
3:160558751:CT:C	1.4	OPCS_X362__BIN_TOPMED_EUR	UKB	CHIP_inclusive	0.05629	1.487	1.56e-22
11:108444879:C:T	-0.022	4199_Position_of_pulse_wave_notch_0_arr_mean__RINT_TOPMED_EUR	UKB	CHIP_inclusive	0.0563	1.227	4.89e-13
5:1372402:G:C	1.1	Phe10_Z11__BIN_TOPMED_EUR	UKB	CHIP_inclusive	0.0563	1.09	2.36e-16
3:150287063:C:G	-0.011	RGC_SphericalEquivalent_r__RINT_TOPMED_EUR	UKB	CHIP_inclusive	0.05631	0.9235	5.69e-10
5:1097331:G:A	-0.015	T1_comb_deconf_extra__RINT_TOPMED_EUR	UKB	CHIP_inclusive	0.05631	0.9382	2.51e-11
5:1361187:G:C	0.61	OPCS_Z831__BIN_TOPMED_EUR	UKB	CHIP_inclusive	0.05632	0.7941	3.21e-08
6:109449666:G:A	0.93	Phe10_Z854__BIN_TOPMED_EUR	UKB	CHIP_inclusive	0.05632	1.118	3.14e-09
7:44864065:A:G	-0.0039	1498_Coffee_intake_0_arr_mean__RINT_TOPMED_EUR	UKB	CHIP_inclusive	0.05632	1.074	3.86e-14
11:108444879:C:T	1	RGC_AllergicDiseaseCases_vs_AllergicDiseaseControls__BIN_TOPMED_EUR	UKB	CHIP_inclusive	0.05636	1.227	4.89e-13
14:100712378:C:G	0.93	Phe10_C43__BIN_TOPMED_EUR	UKB	CHIP_inclusive	0.05636	0.9227	5.54e-09
5:1288432:T:C	0.99	RGC_BP_Med__BIN_TOPMED_EUR	UKB	CHIP_inclusive	0.05636	0.8798	3.11e-35
6:109382480:G:C	0.95	Phe10_I500__BIN_TOPMED_EUR	UKB	CHIP_inclusive	0.05637	0.8808	1.35e-34
3:101435231:TA:T	0.0041	30250_Reticulocyte_count_0_arr_mean__RINT_TOPMED_EUR	UKB	CHIP_inclusive	0.05638	0.9336	1.1e-12
2:159834145:G:A	-0.013	30120_Lymphocyte_count_0_arr_mean__RINT_TOPMED_EUR	UKB	CHIP_inclusive	0.05639	0.8333	1.21e-08
6:43388113:A:G	-0.0065	4123_Heel_quantitative_ultrasound_index_QUI_direct_entry_right_0_arr_mean__RINT_TOPMED_EUR	UKB	CHIP_inclusive	0.05639	0.9486	1.94e-08
5:1203384:T:C	0.95	RGC_IBD_Strict_UC_CC__BIN_TOPMED_EUR	UKB	CHIP_inclusive	0.0564	0.9417	1.31e-08
5:1366259:G:A	-0.012	30760_HDL_cholesterol_0_arr_mean__RINT_TOPMED_EUR	UKB	CHIP_inclusive	0.0564	1.215	1.07e-10
6:31261502:G:A	-0.0084	5257_Corneal_resistance_factor_right_0_arr_mean__RINT_TOPMED_EUR	UKB	CHIP_inclusive	0.0564	1.056	6.66e-09
6:43388113:A:G	-0.0065	4125_Heel_bone_mineral_density_BMD_T_score_automated_right_0_arr_mean__RINT_TOPMED_EUR	UKB	CHIP_inclusive	0.05641	0.9486	1.94e-08
2:159925824:T:C	1.1	Phe10_L409__BIN_TOPMED_EUR	UKB	CHIP_inclusive	0.05642	0.9285	3.21e-11
6:109449666:G:A	0.97	100580_Alcohol_consumed_1_Yes_AnyInst__BIN_TOPMED_EUR	UKB	CHIP_inclusive	0.05643	1.118	3.14e-09
3:150287063:C:G	0.99	20160_Ever_smoked_0_No_AnyInst__BIN_TOPMED_EUR	UKB	CHIP_inclusive	0.05644	0.9235	5.69e-10
21:34972056:C:T	0.015	cT1_comb_deconf_extra__RINT_TOPMED_EUR	UKB	CHIP_inclusive	0.05646	1.064	1.99e-10
5:1300195:G:T	-0.015	OD_Contour_0_to_1_Region_T3_Mean__RINT_TOPMED_EUR	UKB	CHIP_inclusive	0.05646	0.8934	9.24e-23
5:1280362:G:A	0.92	21068_Diagnosed_with_coeliac_disease_or_gluten_sensitivity_0_No_AnyInst__BIN_TOPMED_EUR	UKB	CHIP_inclusive	0.05647	1.179	2.78e-32
5:1280362:G:A	1.1	21068_Diagnosed_with_coeliac_disease_or_gluten_sensitivity_1_Yes_AnyInst__BIN_TOPMED_EUR	UKB	CHIP_inclusive	0.05647	1.179	2.78e-32
2:159834145:G:A	0.89	Phe10_E7800__BIN_TOPMED_EUR	UKB	CHIP_inclusive	0.05649	0.8333	1.21e-08
6:109499851:C:T	-0.023	5255_Intra_ocular_pressure_Goldmann_correlated_right_0_arr_mean__RINT_TOPMED_EUR	UKB	CHIP_inclusive	0.05649	0.8474	4.85e-10
5:1267766:C:G	0.93	30796_Lipoprotein_A_reportability_5_Not_reportable_at_assay_too_high_AnyInst__BIN_TOPMED_EUR	UKB	CHIP_inclusive	0.0565	1.336	2.02e-18
5:1366259:G:A	1.4	20003_Treatment_or_Medication_Code_1141182632_spiriva_18micrograms_inhalation_capsule_AnyInst__BIN_TOPMED_EUR	UKB	CHIP_inclusive	0.0565	1.215	1.07e-10
10:103908421:C:CTT	0.93	Phe10_I517__BIN_TOPMED_EUR	UKB	CHIP_inclusive	0.05651	0.9143	8.69e-09
11:108043157:T:C	-0.0059	30670_Urea_0_arr_mean__RINT_TOPMED_EUR	UKB	CHIP_inclusive	0.05652	0.9216	1.03e-08
5:1097331:G:A	-0.0045	20256_Forced_expiratory_volume_in_1_second_FEV1_Z_score_0_arr_mean__RINT_TOPMED_EUR	UKB	CHIP_inclusive	0.05653	0.9382	2.51e-11
6:31261502:G:A	0.0042	24505_Water_percentage_buffer_300m_0_arr_mean__RINT_TOPMED_EUR	UKB	CHIP_inclusive	0.05654	1.056	6.66e-09
6:109382480:G:C	1	2936_Likelihood_of_resuming_smoking_4_No_definitely_not_AnyInst__BIN_TOPMED_EUR	UKB	CHIP_inclusive	0.05655	0.8808	1.35e-34
6:109449666:G:A	1.2	OPCS_U297__BIN_TOPMED_EUR	UKB	CHIP_inclusive	0.05655	1.118	3.14e-09
10:103908421:C:CTT	-0.004	23126_Arm_predicted_mass_left_0_arr_mean__RINT_TOPMED_EUR	UKB	CHIP_inclusive	0.05656	0.9143	8.69e-09
5:1303752:CT:C	1.2	Phe10_Z80__BIN_TOPMED_EUR	UKB	CHIP_inclusive	0.05656	1.469	1.91e-11
6:109449666:G:A	1.3	Phe10_C92__BIN_TOPMED_EUR	UKB	CHIP_inclusive	0.05657	1.118	3.14e-09
11:108043157:T:C	0.96	Phe10_L72__BIN_TOPMED_EUR	UKB	CHIP_inclusive	0.05659	0.9216	1.03e-08
20:31671342:A:G	1	RGC_TAG_VTE_CC__BIN_TOPMED_EUR	UKB	CHIP_inclusive	0.0566	0.9273	5.91e-11
14:100712378:C:G	1.1	62_Willing_to_attempt_cognitive_tests_2_I_am_unable_to_try_this_AnyInst__BIN_TOPMED_EUR	UKB	CHIP_inclusive	0.05661	0.9227	5.54e-09
2:159834145:G:A	0.95	1239_Current_tobacco_smoking_1_Yes_on_most_or_all_days_AnyInst__BIN_TOPMED_EUR	UKB	CHIP_inclusive	0.05662	0.8333	1.21e-08
3:160558751:CT:C	-0.034	4194_Pulse_rate_0_arr_mean__RINT_TOPMED_EUR	UKB	CHIP_inclusive	0.05662	1.487	1.56e-22
12:26433896:A:G	-0.0046	23121_Arm_fat_free_mass_right_0_arr_mean__RINT_TOPMED_EUR	UKB	CHIP_inclusive	0.05663	1.187	4.71e-22
3:160558751:CT:C	1.3	5779_FI11_antonym_2_Anxious_AnyInst__BIN_TOPMED_EUR	UKB	CHIP_inclusive	0.05663	1.487	1.56e-22
5:1303752:CT:C	0.023	22704_Home_location_north_co_ordinate_rounded_0_arr_mean__RINT_TOPMED_EUR	UKB	CHIP_inclusive	0.05663	1.469	1.91e-11
5:1372402:G:C	0.96	20002_Illness_code_SR_1277_glaucoma_AnyInst__BIN_TOPMED_EUR	UKB	CHIP_inclusive	0.05663	1.09	2.36e-16
2:159925824:T:C	0.95	OPCS_X339__BIN_TOPMED_EUR	UKB	CHIP_inclusive	0.05664	0.9285	3.21e-11
4:104884951:A:T	0.75	OPCS_W784__BIN_TOPMED_EUR	UKB	CHIP_inclusive	0.05664	1.212	9.72e-15
20:31671342:A:G	0.96	Phe10_C509__BIN_TOPMED_EUR	UKB	CHIP_inclusive	0.05665	0.9273	5.91e-11
3:160419960:A:T	1.1	20088_Types_of_spreads_sauces_consumed_337_Guacamole_AnyInst__BIN_TOPMED_EUR	UKB	CHIP_inclusive	0.05665	1.125	7.09e-36
17:7668434:T:G	1.1	OPCS_Z282__BIN_TOPMED_EUR	UKB	CHIP_inclusive	0.05666	1.292	1.94e-09
3:160558751:CT:C	0.017	136_Number_of_operations_self_reported_0_arr_mean__RINT_TOPMED_EUR	UKB	CHIP_inclusive	0.05666	1.487	1.56e-22
5:1285859:C:A	1.1	OPCS_Y031__BIN_TOPMED_EUR	UKB	CHIP_inclusive	0.05666	1.282	1.55e-140
18:44571296:C:T	0.0047	22024_DNA_concentration_0_arr_mean__RINT_TOPMED_EUR	UKB	CHIP_inclusive	0.05667	0.921	3.54e-14
7:44864065:A:G	0.93	Phe10_C189__BIN_TOPMED_EUR	UKB	CHIP_inclusive	0.05667	1.074	3.86e-14
6:31261502:G:A	1	40012_Behaviour_of_cancer_tumour_3_Malignant_primary_site_AnyInst__BIN_TOPMED_EUR	UKB	CHIP_inclusive	0.05669	1.056	6.66e-09
3:160558751:CT:C	1.7	Phe10_S3200__BIN_TOPMED_EUR	UKB	CHIP_inclusive	0.05671	1.487	1.56e-22
5:1285917:G:A	1.2	OPCS_Z493__BIN_TOPMED_EUR	UKB	CHIP_inclusive	0.05671	1.273	4.88e-09
6:109449666:G:A	1.1	20003_Treatment_or_Medication_Code_1140879616_amitriptyline_AnyInst__BIN_TOPMED_EUR	UKB	CHIP_inclusive	0.05672	1.118	3.14e-09
17:57386496:C:T	0.86	Phe10_Z992__BIN_TOPMED_EUR	UKB	CHIP_inclusive	0.05674	0.8313	3.65e-16
6:109321472:G:A	0.94	20003_Treatment_or_Medication_Code_1140852948_calcium_vitamin_d_500units_tablet_AnyInst__BIN_TOPMED_EUR	UKB	CHIP_inclusive	0.05675	0.8986	1.53e-29
5:1361187:G:C	0.93	RGC_T2D_New_CC__BIN_TOPMED_EUR	UKB	CHIP_inclusive	0.05676	0.7941	3.21e-08
6:109449666:G:A	0.0098	3144_Heel_Broadband_ultrasound_attenuation_direct_entry_0_arr_mean__RINT_TOPMED_EUR	UKB	CHIP_inclusive	0.05676	1.118	3.14e-09
5:1285917:G:A	1.3	OPCS_F021__BIN_TOPMED_EUR	UKB	CHIP_inclusive	0.05678	1.273	4.88e-09
5:1228120:CT:C	0.91	Phe10_R02__BIN_TOPMED_EUR	UKB	CHIP_inclusive	0.05679	1.059	3.73e-09
6:109415805:C:A	0.98	20003_Treatment_or_Medication_Code_1140861958_simvastatin_AnyInst__BIN_TOPMED_EUR	UKB	CHIP_inclusive	0.05679	1.095	4.17e-10
11:108217120:G:T	1	RGC_ChildhoodAsthmaCases_vs_AllergicDiseaseControls__BIN_TOPMED_EUR	UKB	CHIP_inclusive	0.0568	1.119	1.89e-32
5:1280362:G:A	0.83	21000_Ethnic_background_1_White_AnyInst__BIN_TOPMED_EUR	UKB	CHIP_inclusive	0.05681	1.179	2.78e-32
3:150287063:C:G	1	2443_DD_DM_1_Yes_AnyInst__BIN_TOPMED_EUR	UKB	CHIP_inclusive	0.05682	0.9235	5.69e-10
6:109499851:C:T	0.83	Phe10_T784__BIN_TOPMED_EUR	UKB	CHIP_inclusive	0.05682	0.8474	4.85e-10
5:1312214:C:T	0.0047	21001_Body_mass_index_BMI_0_arr_mean__RINT_TOPMED_EUR	UKB	CHIP_inclusive	0.05683	0.8662	7.28e-34
6:43388113:A:G	1.1	Phe10_Z992__BIN_TOPMED_EUR	UKB	CHIP_inclusive	0.05684	0.9486	1.94e-08
3:160440785:C:T	1.2	20003_Treatment_or_Medication_Code_1141200004_pregabalin_AnyInst__BIN_TOPMED_EUR	UKB	CHIP_inclusive	0.05685	0.9009	5.73e-09
22:50532618:T:C	0.89	Phe10_Q61__BIN_TOPMED_EUR	UKB	CHIP_inclusive	0.05686	0.9473	2.68e-08
5:1285859:C:A	-0.0038	23127_Trunk_fat_percentage_0_arr_mean__RINT_TOPMED_EUR	UKB	CHIP_inclusive	0.05686	1.282	1.55e-140
5:1296643:T:C	0.86	Phe10_Z3009__BIN_TOPMED_EUR	UKB	CHIP_inclusive	0.05686	1.239	6.94e-14
7:44864065:A:G	0.0045	24504_Domestic_garden_percentage_buffer_300m_0_arr_mean__RINT_TOPMED_EUR	UKB	CHIP_inclusive	0.05686	1.074	3.86e-14
6:109499851:C:T	1	738_Average_total_household_income_before_tax_4_52_000_to_100_000_AnyInst__BIN_TOPMED_EUR	UKB	CHIP_inclusive	0.05687	0.8474	4.85e-10
3:160419960:A:T	-0.0035	30720_Cystatin_C_0_arr_mean__RINT_TOPMED_EUR	UKB	CHIP_inclusive	0.05688	1.125	7.09e-36
4:104884951:A:T	0.011	1488_Tea_intake_0_arr_mean__RINT_TOPMED_EUR	UKB	CHIP_inclusive	0.05689	1.212	9.72e-15
22:50532618:T:C	-0.006	RGC_started_wearing_glasses_contacts_after_40__RINT_TOPMED_EUR	UKB	CHIP_inclusive	0.0569	0.9473	2.68e-08
3:160440785:C:T	0.98	20110_Illnesses_of_mother_neg_27_None_of_the_above_group_2_AnyInst__BIN_TOPMED_EUR	UKB	CHIP_inclusive	0.0569	0.9009	5.73e-09
5:1288432:T:C	1.1	Phe10_N952__BIN_TOPMED_EUR	UKB	CHIP_inclusive	0.0569	0.8798	3.11e-35
5:1366259:G:A	0.9	Phe10_E13621__BIN_TOPMED_EUR	UKB	CHIP_inclusive	0.0569	1.215	1.07e-10
5:1366259:G:A	0.9	Phe10_E1362__BIN_TOPMED_EUR	UKB	CHIP_inclusive	0.0569	1.215	1.07e-10
3:160558751:CT:C	0.02	30810_Phosphate_0_arr_mean__RINT_TOPMED_EUR	UKB	CHIP_inclusive	0.05691	1.487	1.56e-22
5:1203384:T:C	1.1	Phe10_X62__BIN_TOPMED_EUR	UKB	CHIP_inclusive	0.05691	0.9417	1.31e-08
17:7827723:C:G	0.95	Phe10_Z3009__BIN_TOPMED_EUR	UKB	CHIP_inclusive	0.05692	0.9342	1.64e-11
3:160419960:A:T	0.013	77_Heel_bone_ultrasound_T_score_manual_entry_0_arr_mean__RINT_TOPMED_EUR	UKB	CHIP_inclusive	0.05692	1.125	7.09e-36
5:1288432:T:C	0.014	OD_Contour_0_to_1_Region_S3_Mean__RINT_TOPMED_EUR	UKB	CHIP_inclusive	0.05692	0.8798	3.11e-35
2:159925824:T:C	0.006	3526_Mothers_age_at_death_0_arr_mean__RINT_TOPMED_EUR	UKB	CHIP_inclusive	0.05693	0.9285	3.21e-11
17:57386496:C:T	-0.0089	23104_Body_mass_index_BMI_0_arr_mean__RINT_TOPMED_EUR	UKB	CHIP_inclusive	0.05694	0.8313	3.65e-16
18:44571296:C:T	-0.0088	RGC_corneal_power__RINT_TOPMED_EUR	UKB	CHIP_inclusive	0.05696	0.921	3.54e-14
4:104884951:A:T	1.1	Phe10_Z720__BIN_TOPMED_EUR	UKB	CHIP_inclusive	0.05696	1.212	9.72e-15
20:31671342:A:G	0.86	OPCS_F328__BIN_TOPMED_EUR	UKB	CHIP_inclusive	0.05698	0.9273	5.91e-11
5:1203384:T:C	0.97	20111_Illnesses_of_siblings_4_Bowel_cancer_AnyInst__BIN_TOPMED_EUR	UKB	CHIP_inclusive	0.05698	0.9417	1.31e-08
5:1249701:C:T	1.1	Phe10_K922__BIN_TOPMED_EUR	UKB	CHIP_inclusive	0.05699	1.27	3.2e-10
5:1296643:T:C	-0.01	30700_Creatinine_0_arr_mean__RINT_TOPMED_EUR	UKB	CHIP_inclusive	0.05699	1.239	6.94e-14
5:1366259:G:A	1.3	30646_Apolipoprotein_B_reportability_1_Reportable_at_assay_and_after_aliquot_correction_if_attempted_AnyInst__BIN_TOPMED_EUR	UKB	CHIP_inclusive	0.05699	1.215	1.07e-10
3:128484651:AT:A	0.014	77_Heel_bone_ultrasound_T_score_manual_entry_0_arr_mean__RINT_TOPMED_EUR	UKB	CHIP_inclusive	0.057	1.057	1.17e-08
3:160419960:A:T	1.1	Phe10_H93299__BIN_TOPMED_EUR	UKB	CHIP_inclusive	0.05701	1.125	7.09e-36
3:160419960:A:T	1.1	Phe10_H9329__BIN_TOPMED_EUR	UKB	CHIP_inclusive	0.05701	1.125	7.09e-36
8:129563195:T:C	0.94	OPCS_X711__BIN_TOPMED_EUR	UKB	CHIP_inclusive	0.05701	1.06	5.81e-10
5:1249701:C:T	0.86	Phe10_K801__BIN_TOPMED_EUR	UKB	CHIP_inclusive	0.05702	1.27	3.2e-10
8:129563195:T:C	0.0056	42039_GP_prescription_records_0_arr_mean__RINT_TOPMED_EUR	UKB	CHIP_inclusive	0.05703	1.06	5.81e-10
18:44571296:C:T	1	20003_Treatment_or_Medication_Code_1140879778_doxazosin_AnyInst__BIN_TOPMED_EUR	UKB	CHIP_inclusive	0.05706	0.921	3.54e-14
17:7668434:T:G	1.1	1647_Country_of_birth_UK_elsewhere_6_Elsewhere_AnyInst__BIN_TOPMED_EUR	UKB	CHIP_inclusive	0.05707	1.292	1.94e-09
5:1203384:T:C	-0.0084	3849_Number_of_pregnancy_terminations_0_arr_mean__RINT_TOPMED_EUR	UKB	CHIP_inclusive	0.05707	0.9417	1.31e-08
5:1285917:G:A	0.7	OPCS_X714__BIN_TOPMED_EUR	UKB	CHIP_inclusive	0.05707	1.273	4.88e-09
5:1296643:T:C	0.79	Phe10_D231__BIN_TOPMED_EUR	UKB	CHIP_inclusive	0.05708	1.239	6.94e-14
5:1288432:T:C	0.97	6177_Medication_for_cholesterol_blood_pressure_or_diabetes_2_Blood_pressure_medication_AnyInst__BIN_TOPMED_EUR	UKB	CHIP_inclusive	0.05712	0.8798	3.11e-35
5:1296643:T:C	0.94	20002_Illness_code_SR_1226_hypothyroidism_myxoedema_Phe10_E03_combined_AnyInst__BIN_TOPMED_EUR	UKB	CHIP_inclusive	0.05712	1.239	6.94e-14
7:44864065:A:G	0.98	22126_DD_hayfever_rhinitis_0_No_AnyInst__BIN_TOPMED_EUR	UKB	CHIP_inclusive	0.05713	1.074	3.86e-14
7:44864065:A:G	1	22126_DD_hayfever_rhinitis_1_Yes_AnyInst__BIN_TOPMED_EUR	UKB	CHIP_inclusive	0.05713	1.074	3.86e-14
7:44864065:A:G	1	20002_Illness_code_SR_1197_kidney_stone_ureter_stone_bladder_stone_AnyInst__BIN_TOPMED_EUR	UKB	CHIP_inclusive	0.05714	1.074	3.86e-14
18:44571296:C:T	0.97	Phe10_J44__BIN_TOPMED_EUR	UKB	CHIP_inclusive	0.05716	0.921	3.54e-14
2:159604967:C:T	1.1	Phe10_E05__BIN_TOPMED_EUR	UKB	CHIP_inclusive	0.05717	0.947	1.02e-08
5:1372402:G:C	-0.005	20256_Forced_expiratory_volume_in_1_second_FEV1_Z_score_0_arr_mean__RINT_TOPMED_EUR	UKB	CHIP_inclusive	0.05719	1.09	2.36e-16
5:1296643:T:C	0.72	20002_Illness_code_SR_1255_peripheral_neuropathy_AnyInst__BIN_TOPMED_EUR	UKB	CHIP_inclusive	0.0572	1.239	6.94e-14
1:226374920:A:C	0.0048	48_Waist_circumference_0_arr_mean__RINT_TOPMED_EUR	UKB	CHIP_inclusive	0.05721	1.114	2.61e-16
10:103908421:C:CTT	1	RGC_TAG_Obesity__BIN_TOPMED_EUR	UKB	CHIP_inclusive	0.05722	0.9143	8.69e-09
5:1372402:G:C	0.89	Phe10_C911__BIN_TOPMED_EUR	UKB	CHIP_inclusive	0.05723	1.09	2.36e-16
5:1296643:T:C	1.4	Phe10_E041__BIN_TOPMED_EUR	UKB	CHIP_inclusive	0.05725	1.239	6.94e-14
5:1300195:G:T	1	Phe10_H40__BIN_TOPMED_EUR	UKB	CHIP_inclusive	0.05725	0.8934	9.24e-23
5:1296643:T:C	0.75	Phe10_N132__BIN_TOPMED_EUR	UKB	CHIP_inclusive	0.05728	1.239	6.94e-14
8:129563195:T:C	0.96	OPCS_C901__BIN_TOPMED_EUR	UKB	CHIP_inclusive	0.05728	1.06	5.81e-10
5:1285917:G:A	1.4	100920_Type_milk_consumed_2107_goat_sheep_milk_AnyInst__BIN_TOPMED_EUR	UKB	CHIP_inclusive	0.05729	1.273	4.88e-09
5:1296643:T:C	0.89	20003_Treatment_or_Medication_Code_1140884516_thyroxine_product_AnyInst__BIN_TOPMED_EUR	UKB	CHIP_inclusive	0.05732	1.239	6.94e-14
5:1361773:T:C	1	1777_Part_of_a_multiple_birth_0_No_AnyInst__BIN_TOPMED_EUR	UKB	CHIP_inclusive	0.05734	0.8904	9.58e-15
1:226374920:A:C	0.96	6155_Vitamin_and_mineral_supplements_1_Vitamin_A_AnyInst__BIN_TOPMED_EUR	UKB	CHIP_inclusive	0.05735	1.114	2.61e-16
3:128484651:AT:A	0.009	5263_Intra_ocular_pressure_Goldmann_correlated_left_0_arr_mean__RINT_TOPMED_EUR	UKB	CHIP_inclusive	0.05735	1.057	1.17e-08
3:160106004:C:T	1	41253_Inpatient_record_format_18_UK_HES_In_Patient_2015_format_AnyInst__BIN_TOPMED_EUR	UKB	CHIP_inclusive	0.05735	1.107	5.43e-12
5:1288432:T:C	-0.0041	22004_Heterozygosity_PCA_corrected_0_arr_mean__RINT_TOPMED_EUR	UKB	CHIP_inclusive	0.05735	0.8798	3.11e-35
18:44571296:C:T	0.9	Phe10_M2332__BIN_TOPMED_EUR	UKB	CHIP_inclusive	0.05736	0.921	3.54e-14
17:7668434:T:G	1.5	Phe10_Z833__BIN_TOPMED_EUR	UKB	CHIP_inclusive	0.05737	1.292	1.94e-09
18:44571296:C:T	-0.0042	23127_Trunk_fat_percentage_0_arr_mean__RINT_TOPMED_EUR	UKB	CHIP_inclusive	0.05737	0.921	3.54e-14
17:7827723:C:G	0.9	Phe10_S320__BIN_TOPMED_EUR	UKB	CHIP_inclusive	0.05738	0.9342	1.64e-11
17:7827723:C:G	0.9	Phe10_S320__BIN_TOPMED_EUR	UKB	CHIP_inclusive	0.05738	0.9342	1.64e-11
5:1097331:G:A	-0.0038	630_Touchscreen_duration_0_arr_mean__RINT_TOPMED_EUR	UKB	CHIP_inclusive	0.05738	0.9382	2.51e-11
6:43388113:A:G	0.0074	90143_Fraction_acceleration_500_milli_gravities_0_arr_mean__RINT_TOPMED_EUR	UKB	CHIP_inclusive	0.05738	0.9486	1.94e-08
7:44864065:A:G	1.1	Phe10_D73__BIN_TOPMED_EUR	UKB	CHIP_inclusive	0.05738	1.074	3.86e-14
11:108217120:G:T	0.0034	1588_Average_weekly_beer_plus_cider_intake_0_arr_mean__RINT_TOPMED_EUR	UKB	CHIP_inclusive	0.0574	1.119	1.89e-32
17:7668434:T:G	1.1	20002_Illness_code_SR_1265_migraine_Phe10_G43_combined_AnyInst__BIN_TOPMED_EUR	UKB	CHIP_inclusive	0.05741	1.292	1.94e-09
3:160440785:C:T	1.1	Phe10_E113__BIN_TOPMED_EUR	UKB	CHIP_inclusive	0.05741	0.9009	5.73e-09
5:1312214:C:T	-0.0051	30890_Vitamin_D_0_arr_mean__RINT_TOPMED_EUR	UKB	CHIP_inclusive	0.05741	0.8662	7.28e-34
5:1303752:CT:C	0.08	OS_Contour_0_to_1_Region_I3_Mean__RINT_TOPMED_EUR	UKB	CHIP_inclusive	0.05743	1.469	1.91e-11
5:1312214:C:T	0.93	Phe10_D69__BIN_TOPMED_EUR	UKB	CHIP_inclusive	0.05743	0.8662	7.28e-34
6:43388113:A:G	0.99	Phe10_Z864__BIN_TOPMED_EUR	UKB	CHIP_inclusive	0.05744	0.9486	1.94e-08
18:44571296:C:T	1	20002_Illness_code_SR_1226_hypothyroidism_myxoedema_AnyInst__BIN_TOPMED_EUR	UKB	CHIP_inclusive	0.05745	0.921	3.54e-14
11:108043157:T:C	0.96	Phe10_I50__BIN_TOPMED_EUR	UKB	CHIP_inclusive	0.05748	0.9216	1.03e-08
5:1249701:C:T	1.1	2375_Relative_age_of_first_facial_hair_3_Older_than_average_AnyInst__BIN_TOPMED_EUR	UKB	CHIP_inclusive	0.05748	1.27	3.2e-10
7:44864065:A:G	1.1	20002_Illness_code_SR_1573_shingles_AnyInst__BIN_TOPMED_EUR	UKB	CHIP_inclusive	0.05748	1.074	3.86e-14
1:226374920:A:C	1.1	OPCS_U071__BIN_TOPMED_EUR	UKB	CHIP_inclusive	0.0575	1.114	2.61e-16
5:1267766:C:G	-0.044	RGC_corneal_power_started_wearing_glasses_contacts_after_40__RINT_TOPMED_EUR	UKB	CHIP_inclusive	0.0575	1.336	2.02e-18
14:100712378:C:G	1.1	Phe10_X60__BIN_TOPMED_EUR	UKB	CHIP_inclusive	0.05752	0.9227	5.54e-09
3:160558751:CT:C	1.1	1797_Father_still_alive_0_No_AnyInst__BIN_TOPMED_EUR	UKB	CHIP_inclusive	0.05753	1.487	1.56e-22
5:1267766:C:G	1.4	Phe10_R16__BIN_TOPMED_EUR	UKB	CHIP_inclusive	0.05755	1.336	2.02e-18
5:1285859:C:A	-0.0042	30690_Cholesterol_0_arr_mean__RINT_TOPMED_EUR	UKB	CHIP_inclusive	0.05755	1.282	1.55e-140
3:160440785:C:T	-0.0072	1598_Average_weekly_spirits_intake_0_arr_mean__RINT_TOPMED_EUR	UKB	CHIP_inclusive	0.05756	0.9009	5.73e-09
5:1267766:C:G	1.1	RGC_IBD_Loose_Composite_CC__BIN_TOPMED_EUR	UKB	CHIP_inclusive	0.05756	1.336	2.02e-18
5:1278469:C:T	0.84	Phe10_O46__BIN_TOPMED_EUR	UKB	CHIP_inclusive	0.05758	0.8827	2.41e-16
6:109382480:G:C	1	1239_Current_tobacco_smoking_1_Yes_on_most_or_all_days_AnyInst__BIN_TOPMED_EUR	UKB	CHIP_inclusive	0.0576	0.8808	1.35e-34
3:160106004:C:T	1.2	20002_Illness_code_SR_1255_peripheral_neuropathy_AnyInst__BIN_TOPMED_EUR	UKB	CHIP_inclusive	0.05762	1.107	5.43e-12
3:128484651:AT:A	0.98	40006_Type_of_Cancer_ICD10_C44__BIN_TOPMED_EUR	UKB	CHIP_inclusive	0.05763	1.057	1.17e-08
5:1366259:G:A	0.97	20160_Ever_smoked_1_Yes_AnyInst__BIN_TOPMED_EUR	UKB	CHIP_inclusive	0.05765	1.215	1.07e-10
11:108043157:T:C	0.9	Phe10_Z872__BIN_TOPMED_EUR	UKB	CHIP_inclusive	0.05766	0.9216	1.03e-08
5:1280362:G:A	1	Phe10_Z51__BIN_TOPMED_EUR	UKB	CHIP_inclusive	0.05766	1.179	2.78e-32
6:109499851:C:T	0.97	1220_Daytime_dozing_sleeping_narcolepsy_0_Never_rarely_AnyInst__BIN_TOPMED_EUR	UKB	CHIP_inclusive	0.05766	0.8474	4.85e-10
11:108043157:T:C	0.96	RGC_HF__BIN_TOPMED_EUR	UKB	CHIP_inclusive	0.05768	0.9216	1.03e-08
17:7668434:T:G	0.65	Phe10_T40__BIN_TOPMED_EUR	UKB	CHIP_inclusive	0.05768	1.292	1.94e-09
14:100712378:C:G	1.1	Phe10_S626__BIN_TOPMED_EUR	UKB	CHIP_inclusive	0.05769	0.9227	5.54e-09
5:1361187:G:C	-0.02	78_Heel_bone_mineral_density_BMD_T_score_automated_0_arr_mean__RINT_TOPMED_EUR	UKB	CHIP_inclusive	0.05772	0.7941	3.21e-08
6:31261502:G:A	0.99	2395_Hair_balding_pattern_3_Pattern_3_AnyInst__BIN_TOPMED_EUR	UKB	CHIP_inclusive	0.05772	1.056	6.66e-09
3:160558751:CT:C	1.2	41244_Intended_management_of_patient_recoded_400_Planned_series_of_admissions_with_no_overnight_stay_AnyInst__BIN_TOPMED_EUR	UKB	CHIP_inclusive	0.05773	1.487	1.56e-22
5:1303752:CT:C	-0.024	30760_HDL_cholesterol_0_arr_mean__RINT_TOPMED_EUR	UKB	CHIP_inclusive	0.05773	1.469	1.91e-11
3:128484651:AT:A	1	OPCS_L874__BIN_TOPMED_EUR	UKB	CHIP_inclusive	0.05775	1.057	1.17e-08
3:160106004:C:T	1	20002_Illness_code_SR_1111_asthma_Phe10_J45_combined_AnyInst__BIN_TOPMED_EUR	UKB	CHIP_inclusive	0.05775	1.107	5.43e-12
3:160440785:C:T	0.95	2936_Likelihood_of_resuming_smoking_3_No_probably_not_AnyInst__BIN_TOPMED_EUR	UKB	CHIP_inclusive	0.05776	0.9009	5.73e-09
5:1372402:G:C	0.013	RGC_SphericalEquivalent_l_started_wearing_glasses_contacts_before_40__RINT_TOPMED_EUR	UKB	CHIP_inclusive	0.05776	1.09	2.36e-16
6:109415805:C:A	0.91	OPCS_Y804__BIN_TOPMED_EUR	UKB	CHIP_inclusive	0.05778	1.095	4.17e-10
5:1361187:G:C	-0.02	3147_Heel_quantitative_ultrasound_index_QUI_direct_entry_0_arr_mean__RINT_TOPMED_EUR	UKB	CHIP_inclusive	0.05781	0.7941	3.21e-08
22:50532618:T:C	1.1	OPCS_X714__BIN_TOPMED_EUR	UKB	CHIP_inclusive	0.05782	0.9473	2.68e-08
3:101435231:TA:T	-0.0086	5257_Corneal_resistance_factor_right_0_arr_mean__RINT_TOPMED_EUR	UKB	CHIP_inclusive	0.05782	0.9336	1.1e-12
8:129563195:T:C	0.94	Phe10_R18__BIN_TOPMED_EUR	UKB	CHIP_inclusive	0.05782	1.06	5.81e-10
5:1296643:T:C	1	41253_Inpatient_record_format_70_UK_HES_Inpatients_2017_format_AnyInst__BIN_TOPMED_EUR	UKB	CHIP_inclusive	0.05783	1.239	6.94e-14
3:160106004:C:T	1.2	Phe10_M501__BIN_TOPMED_EUR	UKB	CHIP_inclusive	0.05784	1.107	5.43e-12
1:226374920:A:C	0.96	Phe10_J181__BIN_TOPMED_EUR	UKB	CHIP_inclusive	0.05786	1.114	2.61e-16
5:1267766:C:G	0.93	20528_Diagnosed_with_life_threatening_illness_0_Never_AnyInst__BIN_TOPMED_EUR	UKB	CHIP_inclusive	0.05786	1.336	2.02e-18
11:108444879:C:T	1.3	Phe10_T40__BIN_TOPMED_EUR	UKB	CHIP_inclusive	0.0579	1.227	4.89e-13
2:159834145:G:A	1.2	Phe10_Z978__BIN_TOPMED_EUR	UKB	CHIP_inclusive	0.0579	0.8333	1.21e-08
5:1249701:C:T	0.041	5106_6mm_strong_meridian_angle_right_0_arr_mean__RINT_TOPMED_EUR	UKB	CHIP_inclusive	0.0579	1.27	3.2e-10
2:159834145:G:A	0.78	20118_Home_area_population_density_urban_or_rural_13_Scotland_Accessible_Small_Town_AnyInst__BIN_TOPMED_EUR	UKB	CHIP_inclusive	0.05791	0.8333	1.21e-08
3:160419960:A:T	0.99	20160_Ever_smoked_0_No_AnyInst__BIN_TOPMED_EUR	UKB	CHIP_inclusive	0.05791	1.125	7.09e-36
5:1285917:G:A	1.6	OPCS_Z673__BIN_TOPMED_EUR	UKB	CHIP_inclusive	0.05795	1.273	4.88e-09
5:1097331:G:A	-0.0039	400_Time_to_complete_round_0_arr_mean__RINT_TOPMED_EUR	UKB	CHIP_inclusive	0.05796	0.9382	2.51e-11
6:109415805:C:A	0.94	Phe10_R32__BIN_TOPMED_EUR	UKB	CHIP_inclusive	0.05796	1.095	4.17e-10
6:31261502:G:A	1.1	Phe10_K571__BIN_TOPMED_EUR	UKB	CHIP_inclusive	0.05796	1.056	6.66e-09
3:160106004:C:T	1.2	40006_Type_of_Cancer_ICD10_C911__BIN_TOPMED_EUR	UKB	CHIP_inclusive	0.05797	1.107	5.43e-12
6:43388113:A:G	0.98	Phe10_I20__BIN_TOPMED_EUR	UKB	CHIP_inclusive	0.05797	0.9486	1.94e-08
5:1285917:G:A	0.95	1797_Father_still_alive_0_No_AnyInst__BIN_TOPMED_EUR	UKB	CHIP_inclusive	0.05799	1.273	4.88e-09
17:7827723:C:G	0.96	Phe10_L02__BIN_TOPMED_EUR	UKB	CHIP_inclusive	0.058	0.9342	1.64e-11
17:7827723:C:G	0.96	Phe10_L02__BIN_TOPMED_EUR	UKB	CHIP_inclusive	0.058	0.9342	1.64e-11
2:159925824:T:C	0.98	30856_Testosterone_reportability_1_Reportable_at_assay_and_after_aliquot_correction_if_attempted_AnyInst__BIN_TOPMED_EUR	UKB	CHIP_inclusive	0.05803	0.9285	3.21e-11
2:159821048:C:T	0.0043	26411_Income_score_England_0_arr_mean__RINT_TOPMED_EUR	UKB	CHIP_inclusive	0.05804	1.07	6.25e-13
4:104884951:A:T	1.2	OPCS_J132__BIN_TOPMED_EUR	UKB	CHIP_inclusive	0.05804	1.212	9.72e-15
22:50532618:T:C	0.0065	90054_Wear_duration_during_Tuesday_0_arr_mean__RINT_TOPMED_EUR	UKB	CHIP_inclusive	0.05805	0.9473	2.68e-08
11:108043157:T:C	1.1	41248_Destinations_on_discharge_from_hospital_recoded_6004_Transfer_within_NHS_provider_Surgical_specialty_AnyInst__BIN_TOPMED_EUR	UKB	CHIP_inclusive	0.05807	0.9216	1.03e-08
5:1267766:C:G	1.1	RGC_IBD_Strict_Composite_CC__BIN_TOPMED_EUR	UKB	CHIP_inclusive	0.05807	1.336	2.02e-18
20:31671342:A:G	0.96	20002_Illness_code_SR_1466_gout_AnyInst__BIN_TOPMED_EUR	UKB	CHIP_inclusive	0.05808	0.9273	5.91e-11
6:109449666:G:A	0.017	5263_Intra_ocular_pressure_Goldmann_correlated_left_0_arr_mean__RINT_TOPMED_EUR	UKB	CHIP_inclusive	0.05809	1.118	3.14e-09
10:103908421:C:CTT	0.0066	30180_Lymphocyte_percentage_0_arr_mean__RINT_TOPMED_EUR	UKB	CHIP_inclusive	0.0581	0.9143	8.69e-09
2:159821048:C:T	0.0039	1070_Time_spent_watching_television_TV_0_arr_mean__RINT_TOPMED_EUR	UKB	CHIP_inclusive	0.0581	1.07	6.25e-13
5:1285917:G:A	1.3	20003_Treatment_or_Medication_Code_1140852948_calcium_vitamin_d_500units_tablet_AnyInst__BIN_TOPMED_EUR	UKB	CHIP_inclusive	0.0581	1.273	4.88e-09
5:1372402:G:C	0.98	RGC_AsthmaCases_vs_AllergicDiseaseControls__BIN_TOPMED_EUR	UKB	CHIP_inclusive	0.05811	1.09	2.36e-16
5:1285917:G:A	1.4	Phe10_Z952__BIN_TOPMED_EUR	UKB	CHIP_inclusive	0.05813	1.273	4.88e-09
2:159925824:T:C	-0.0069	90146_Fraction_acceleration_800_milli_gravities_0_arr_mean__RINT_TOPMED_EUR	UKB	CHIP_inclusive	0.05814	0.9285	3.21e-11
6:43388113:A:G	1	Phe10_Z130__BIN_TOPMED_EUR	UKB	CHIP_inclusive	0.05814	0.9486	1.94e-08
6:109499851:C:T	1.2	Phe10_Z43__BIN_TOPMED_EUR	UKB	CHIP_inclusive	0.05816	0.8474	4.85e-10
11:108043157:T:C	0.93	Phe10_I500__BIN_TOPMED_EUR	UKB	CHIP_inclusive	0.05817	0.9216	1.03e-08
22:50532618:T:C	0.0034	30880_Urate_0_arr_mean__RINT_TOPMED_EUR	UKB	CHIP_inclusive	0.05819	0.9473	2.68e-08
11:108217120:G:T	1.1	OPCS_X714__BIN_TOPMED_EUR	UKB	CHIP_inclusive	0.05824	1.119	1.89e-32
14:100712378:C:G	0.98	2463_Fractured_bones_in_last_5_years_1_Yes_AnyInst__BIN_TOPMED_EUR	UKB	CHIP_inclusive	0.05825	0.9227	5.54e-09
5:1312214:C:T	0.96	Phe10_C79__BIN_TOPMED_EUR	UKB	CHIP_inclusive	0.05825	0.8662	7.28e-34
5:1285917:G:A	1.1	20003_Treatment_or_Medication_Code_1140884600_metformin_AnyInst__BIN_TOPMED_EUR	UKB	CHIP_inclusive	0.05827	1.273	4.88e-09
21:34972056:C:T	1.1	Phe10_D051__BIN_TOPMED_EUR	UKB	CHIP_inclusive	0.05828	1.064	1.99e-10
5:1300195:G:T	0.95	OPCS_W365__BIN_TOPMED_EUR	UKB	CHIP_inclusive	0.05828	0.8934	9.24e-23
7:44864065:A:G	0.97	1777_Part_of_a_multiple_birth_1_Yes_AnyInst__BIN_TOPMED_EUR	UKB	CHIP_inclusive	0.05828	1.074	3.86e-14
2:159604967:C:T	0.97	OPCS_Q221__BIN_TOPMED_EUR	UKB	CHIP_inclusive	0.05829	0.947	1.02e-08
2:159925824:T:C	1	2227_Other_eye_problems_1_Yes_AnyInst__BIN_TOPMED_EUR	UKB	CHIP_inclusive	0.05829	0.9285	3.21e-11
7:44864065:A:G	0.97	Phe10_Z850__BIN_TOPMED_EUR	UKB	CHIP_inclusive	0.05829	1.074	3.86e-14
10:103908421:C:CTT	0.89	Phe10_T784__BIN_TOPMED_EUR	UKB	CHIP_inclusive	0.0583	0.9143	8.69e-09
5:1296643:T:C	1	20107_Illnesses_of_father_3_Lung_cancer_AnyInst__BIN_TOPMED_EUR	UKB	CHIP_inclusive	0.0583	1.239	6.94e-14
5:1312214:C:T	0.9	Phe10_Z089__BIN_TOPMED_EUR	UKB	CHIP_inclusive	0.05833	0.8662	7.28e-34
17:7668434:T:G	0.87	21040_Satisfaction_with_bowel_habits_8_8_AnyInst__BIN_TOPMED_EUR	UKB	CHIP_inclusive	0.05834	1.292	1.94e-09
5:1372402:G:C	0.87	Phe10_L270__BIN_TOPMED_EUR	UKB	CHIP_inclusive	0.05834	1.09	2.36e-16
2:159604967:C:T	1	OPCS_K634__BIN_TOPMED_EUR	UKB	CHIP_inclusive	0.05835	0.947	1.02e-08
5:1097331:G:A	-0.0038	1458_Cereal_intake_0_arr_mean__RINT_TOPMED_EUR	UKB	CHIP_inclusive	0.05836	0.9382	2.51e-11
5:1447647:G:C	0.018	4440_Average_monthly_spirits_intake_0_arr_mean__RINT_TOPMED_EUR	UKB	CHIP_inclusive	0.05836	0.9141	3.43e-08
5:1285859:C:A	-0.0032	23099_Body_fat_percentage_0_arr_mean__RINT_TOPMED_EUR	UKB	CHIP_inclusive	0.05837	1.282	1.55e-140
17:7827723:C:G	0.0031	23099_Body_fat_percentage_0_arr_mean__RINT_TOPMED_EUR	UKB	CHIP_inclusive	0.05838	0.9342	1.64e-11
5:1228120:CT:C	0.93	20003_Treatment_or_Medication_Code_1140860834_glyceryl_trinitrate_AnyInst__BIN_TOPMED_EUR	UKB	CHIP_inclusive	0.05838	1.059	3.73e-09
6:109499851:C:T	1	OPCS_M459__BIN_TOPMED_EUR	UKB	CHIP_inclusive	0.05839	0.8474	4.85e-10
17:7668434:T:G	0.85	20003_Treatment_or_Medication_Code_1187_chondroitin_product_AnyInst__BIN_TOPMED_EUR	UKB	CHIP_inclusive	0.05841	1.292	1.94e-09
2:159604967:C:T	1.1	Phe10_I678__BIN_TOPMED_EUR	UKB	CHIP_inclusive	0.05841	0.947	1.02e-08
2:159604967:C:T	1.1	Phe10_S423__BIN_TOPMED_EUR	UKB	CHIP_inclusive	0.05841	0.947	1.02e-08
5:1097331:G:A	0.98	OPCS_S065__BIN_TOPMED_EUR	UKB	CHIP_inclusive	0.05842	0.9382	2.51e-11
22:50532618:T:C	1	1727_Ease_of_skin_tanning_1_Get_very_tanned_AnyInst__BIN_TOPMED_EUR	UKB	CHIP_inclusive	0.05843	0.9473	2.68e-08
5:1278469:C:T	0.98	2473_Other_serious_medical_condition_disability_diagnosed_by_doctor_1_Yes_you_will_be_asked_about_this_later_by_an_interviewer_AnyInst__BIN_TOPMED_EUR	UKB	CHIP_inclusive	0.05843	0.8827	2.41e-16
5:1278469:C:T	0.84	Phe10_R7301__BIN_TOPMED_EUR	UKB	CHIP_inclusive	0.05845	0.8827	2.41e-16
3:160419960:A:T	1	20111_Illnesses_of_siblings_4_Bowel_cancer_AnyInst__BIN_TOPMED_EUR	UKB	CHIP_inclusive	0.05846	1.125	7.09e-36
5:1285917:G:A	0.022	20008_Interpolated_Year_when_non_cancer_illness_first_diagnosed_0_arr_mean__RINT_TOPMED_EUR	UKB	CHIP_inclusive	0.05849	1.273	4.88e-09
5:1278469:C:T	0.86	20003_Treatment_or_Medication_Code_1140923022_arimidex_1mg_tablet_AnyInst__BIN_TOPMED_EUR	UKB	CHIP_inclusive	0.0585	0.8827	2.41e-16
3:128484651:AT:A	-0.0042	30060_Mean_corpuscular_haemoglobin_concentration_0_arr_mean__RINT_TOPMED_EUR	UKB	CHIP_inclusive	0.05851	1.057	1.17e-08
20:31671342:A:G	1.1	40006_Type_of_Cancer_ICD10_C446__BIN_TOPMED_EUR	UKB	CHIP_inclusive	0.05856	0.9273	5.91e-11
4:104884951:A:T	1	1835_Mother_still_alive_1_Yes_AnyInst__BIN_TOPMED_EUR	UKB	CHIP_inclusive	0.05856	1.212	9.72e-15
5:1300195:G:T	0.96	Phe10_I73__BIN_TOPMED_EUR	UKB	CHIP_inclusive	0.05858	0.8934	9.24e-23
6:109499851:C:T	1.3	Phe10_N289__BIN_TOPMED_EUR	UKB	CHIP_inclusive	0.05858	0.8474	4.85e-10
17:7668434:T:G	-0.054	OS_Contour_0_to_1_Region_I3_Mean__RINT_TOPMED_EUR	UKB	CHIP_inclusive	0.05859	1.292	1.94e-09
2:159925824:T:C	1.1	Phe10_I89__BIN_TOPMED_EUR	UKB	CHIP_inclusive	0.0586	0.9285	3.21e-11
6:109382480:G:C	0.95	Phe10_R410__BIN_TOPMED_EUR	UKB	CHIP_inclusive	0.05862	0.8808	1.35e-34
10:103908421:C:CTT	-0.013	RGC_SphericalEquivalent_l__RINT_TOPMED_EUR	UKB	CHIP_inclusive	0.05863	0.9143	8.69e-09
17:7668434:T:G	1.1	Phe10_Z90__BIN_TOPMED_EUR	UKB	CHIP_inclusive	0.05863	1.292	1.94e-09
3:150287063:C:G	1.1	Phe10_E113299__BIN_TOPMED_EUR	UKB	CHIP_inclusive	0.05865	0.9235	5.69e-10
3:150287063:C:G	1.1	Phe10_E11329__BIN_TOPMED_EUR	UKB	CHIP_inclusive	0.05865	0.9235	5.69e-10
3:150287063:C:G	1.1	Phe10_E1132__BIN_TOPMED_EUR	UKB	CHIP_inclusive	0.05865	0.9235	5.69e-10
11:108444879:C:T	1.2	Phe10_D13__BIN_TOPMED_EUR	UKB	CHIP_inclusive	0.05866	1.227	4.89e-13
12:26433896:A:G	-0.01	2714_Age_when_periods_started_menarche_0_arr_mean__RINT_TOPMED_EUR	UKB	CHIP_inclusive	0.05866	1.187	4.71e-22
3:101435231:TA:T	0.96	Phe10_E7800__BIN_TOPMED_EUR	UKB	CHIP_inclusive	0.05866	0.9336	1.1e-12
11:108043157:T:C	1.2	Phe10_J960__BIN_TOPMED_EUR	UKB	CHIP_inclusive	0.05869	0.9216	1.03e-08
5:1366259:G:A	1.2	Phe10_C786__BIN_TOPMED_EUR	UKB	CHIP_inclusive	0.0587	1.215	1.07e-10
6:109449666:G:A	0.83	Phe10_J939__BIN_TOPMED_EUR	UKB	CHIP_inclusive	0.05872	1.118	3.14e-09
3:150287063:C:G	0.87	Phe10_J320__BIN_TOPMED_EUR	UKB	CHIP_inclusive	0.05873	0.9235	5.69e-10
4:104884951:A:T	-0.012	845_Age_completed_full_time_education_0_arr_mean__RINT_TOPMED_EUR	UKB	CHIP_inclusive	0.05873	1.212	9.72e-15
2:159925824:T:C	-0.012	4429_Average_monthly_beer_plus_cider_intake_0_arr_mean__RINT_TOPMED_EUR	UKB	CHIP_inclusive	0.05874	0.9285	3.21e-11
5:1300195:G:T	1.1	22499_Device_used_to_enter_occupational_data_4_Smartphone_AnyInst__BIN_TOPMED_EUR	UKB	CHIP_inclusive	0.05874	0.8934	9.24e-23
5:1447647:G:C	0.93	Phe10_Z7984__BIN_TOPMED_EUR	UKB	CHIP_inclusive	0.05874	0.9141	3.43e-08
6:109499851:C:T	1	OPCS_H229__BIN_TOPMED_EUR	UKB	CHIP_inclusive	0.05874	0.8474	4.85e-10
3:160558751:CT:C	1.2	Phe10_I35__BIN_TOPMED_EUR	UKB	CHIP_inclusive	0.05876	1.487	1.56e-22
5:1372402:G:C	0.99	RGC_Asthma__BIN_TOPMED_EUR	UKB	CHIP_inclusive	0.05876	1.09	2.36e-16
21:34972056:C:T	1.1	20002_Illness_code_SR_1264_epilepsy_Phe10_G40_combined_AnyInst__BIN_TOPMED_EUR	UKB	CHIP_inclusive	0.05877	1.064	1.99e-10
21:34972056:C:T	1.1	Phe10_L43__BIN_TOPMED_EUR	UKB	CHIP_inclusive	0.05877	1.064	1.99e-10
5:1293971:C:T	0.97	Phe10_J30__BIN_TOPMED_EUR	UKB	CHIP_inclusive	0.05878	1.168	2.15e-51
5:1293971:C:T	0.97	Phe10_J30__BIN_TOPMED_EUR	UKB	CHIP_inclusive	0.05878	1.168	2.15e-51
5:1285859:C:A	1.1	40006_Type_of_Cancer_ICD10_C91__BIN_TOPMED_EUR	UKB	CHIP_inclusive	0.0588	1.282	1.55e-140
5:1253629:G:A	0.99	1835_Mother_still_alive_1_Yes_AnyInst__BIN_TOPMED_EUR	UKB	CHIP_inclusive	0.05881	0.9148	4.94e-13
5:1280362:G:A	1.1	Phe10_C77__BIN_TOPMED_EUR	UKB	CHIP_inclusive	0.05882	1.179	2.78e-32
5:1278469:C:T	1	1787_Maternal_smoking_around_birth_0_No_AnyInst__BIN_TOPMED_EUR	UKB	CHIP_inclusive	0.05885	0.8827	2.41e-16
3:160419960:A:T	0.99	RGC_BP_Med__BIN_TOPMED_EUR	UKB	CHIP_inclusive	0.05888	1.125	7.09e-36
5:1361187:G:C	0.62	21000_Ethnic_background_6_Other_ethnic_group_AnyInst__BIN_TOPMED_EUR	UKB	CHIP_inclusive	0.05888	0.7941	3.21e-08
8:129563195:T:C	0.9	Phe10_D61__BIN_TOPMED_EUR	UKB	CHIP_inclusive	0.05889	1.06	5.81e-10
20:31671342:A:G	1	1950_Sensitivity_hurt_feelings_1_Yes_AnyInst__BIN_TOPMED_EUR	UKB	CHIP_inclusive	0.05891	0.9273	5.91e-11
10:103908421:C:CTT	-0.013	RGC_SphericalEquivalent_r__RINT_TOPMED_EUR	UKB	CHIP_inclusive	0.05892	0.9143	8.69e-09
22:50532618:T:C	0.96	OPCS_X721__BIN_TOPMED_EUR	UKB	CHIP_inclusive	0.05893	0.9473	2.68e-08
5:1097331:G:A	0.98	OPCS_U212__BIN_TOPMED_EUR	UKB	CHIP_inclusive	0.05893	0.9382	2.51e-11
17:57386496:C:T	0.86	Phe10_D27__BIN_TOPMED_EUR	UKB	CHIP_inclusive	0.05896	0.8313	3.65e-16
6:43388113:A:G	0.92	Phe10_D131__BIN_TOPMED_EUR	UKB	CHIP_inclusive	0.059	0.9486	1.94e-08
5:1303752:CT:C	1.2	Phe10_S82__BIN_TOPMED_EUR	UKB	CHIP_inclusive	0.05902	1.469	1.91e-11
14:100712378:C:G	0.95	20003_Treatment_or_Medication_Code_1140879778_doxazosin_AnyInst__BIN_TOPMED_EUR	UKB	CHIP_inclusive	0.05903	0.9227	5.54e-09
12:26433896:A:G	-0.012	4124_Heel_bone_mineral_density_BMD_right_0_arr_mean__RINT_TOPMED_EUR	UKB	CHIP_inclusive	0.05905	1.187	4.71e-22
17:7668434:T:G	1.3	20002_Illness_code_SR_1457_duodenal_ulcer_AnyInst__BIN_TOPMED_EUR	UKB	CHIP_inclusive	0.05905	1.292	1.94e-09
5:1312214:C:T	1.2	Phe10_M00__BIN_TOPMED_EUR	UKB	CHIP_inclusive	0.05907	0.8662	7.28e-34
5:1312214:C:T	1.1	Phe10_I248__BIN_TOPMED_EUR	UKB	CHIP_inclusive	0.05908	0.8662	7.28e-34
5:1285917:G:A	0.021	92_Operation_year_age_first_occurred_0_arr_mean__RINT_TOPMED_EUR	UKB	CHIP_inclusive	0.05909	1.273	4.88e-09
14:100712378:C:G	1.1	OPCS_Z498__BIN_TOPMED_EUR	UKB	CHIP_inclusive	0.0591	0.9227	5.54e-09
5:1372402:G:C	1	Phe10_I849__BIN_TOPMED_EUR	UKB	CHIP_inclusive	0.0591	1.09	2.36e-16
21:34972056:C:T	1.1	Phe10_C795__BIN_TOPMED_EUR	UKB	CHIP_inclusive	0.05911	1.064	1.99e-10
3:160419960:A:T	0.0064	4101_Heel_broadband_ultrasound_attenuation_left_0_arr_mean__RINT_TOPMED_EUR	UKB	CHIP_inclusive	0.05911	1.125	7.09e-36
3:101435231:TA:T	1	RGC_BP_Med__BIN_TOPMED_EUR	UKB	CHIP_inclusive	0.05913	0.9336	1.1e-12
5:1366259:G:A	0.87	Phe10_D128__BIN_TOPMED_EUR	UKB	CHIP_inclusive	0.05914	1.215	1.07e-10
5:1285859:C:A	0.97	OPCS_K633__BIN_TOPMED_EUR	UKB	CHIP_inclusive	0.05915	1.282	1.55e-140
2:159821048:C:T	0.94	Phe10_Z978__BIN_TOPMED_EUR	UKB	CHIP_inclusive	0.05917	1.07	6.25e-13
5:1288432:T:C	0.97	Phe10_M10__BIN_TOPMED_EUR	UKB	CHIP_inclusive	0.05918	0.8798	3.11e-35
5:1366259:G:A	0.024	20162_Pack_years_adult_smoking_as_proportion_of_life_span_exposed_to_smoking_0_arr_mean__RINT_TOPMED_EUR	UKB	CHIP_inclusive	0.05918	1.215	1.07e-10
3:128484651:AT:A	1.1	OPCS_G452__BIN_TOPMED_EUR	UKB	CHIP_inclusive	0.05919	1.057	1.17e-08
5:1285917:G:A	0.019	30600_Albumin_0_arr_mean__RINT_TOPMED_EUR	UKB	CHIP_inclusive	0.0592	1.273	4.88e-09
2:159925824:T:C	0.98	30806_Oestradiol_reportability_4_Not_reportable_at_assay_too_low_AnyInst__BIN_TOPMED_EUR	UKB	CHIP_inclusive	0.05924	0.9285	3.21e-11
1:226374920:A:C	1.1	Phe10_Q21__BIN_TOPMED_EUR	UKB	CHIP_inclusive	0.05925	1.114	2.61e-16
3:150287063:C:G	0.86	Phe10_S220__BIN_TOPMED_EUR	UKB	CHIP_inclusive	0.05925	0.9235	5.69e-10
11:108043157:T:C	0.96	Phe10_H40__BIN_TOPMED_EUR	UKB	CHIP_inclusive	0.05926	0.9216	1.03e-08
11:108217120:G:T	1.1	Phe10_D131__BIN_TOPMED_EUR	UKB	CHIP_inclusive	0.05928	1.119	1.89e-32
2:159925824:T:C	1	Phe10_J449__BIN_TOPMED_EUR	UKB	CHIP_inclusive	0.05928	0.9285	3.21e-11
17:57386496:C:T	1	30806_Oestradiol_reportability_4_Not_reportable_at_assay_too_low_AnyInst__BIN_TOPMED_EUR	UKB	CHIP_inclusive	0.05931	0.8313	3.65e-16
7:44864065:A:G	1.1	OPCS_A611__BIN_TOPMED_EUR	UKB	CHIP_inclusive	0.05931	1.074	3.86e-14
5:1312214:C:T	0.0038	30314_Volume_of_EDTA1_plasma_held_by_UKB_0_arr_mean__RINT_TOPMED_EUR	UKB	CHIP_inclusive	0.05933	0.8662	7.28e-34
17:57386496:C:T	0.96	RGC_Fractures__BIN_TOPMED_EUR	UKB	CHIP_inclusive	0.05934	0.8313	3.65e-16
8:129563195:T:C	0.93	Phe10_Z513__BIN_TOPMED_EUR	UKB	CHIP_inclusive	0.05934	1.06	5.81e-10
5:1203384:T:C	1	Phe10_R079__BIN_TOPMED_EUR	UKB	CHIP_inclusive	0.05935	0.9417	1.31e-08
5:1285917:G:A	0.63	Phe10_Z928__BIN_TOPMED_EUR	UKB	CHIP_inclusive	0.05937	1.273	4.88e-09
5:1249701:C:T	1.3	Phe10_D27__BIN_TOPMED_EUR	UKB	CHIP_inclusive	0.05938	1.27	3.2e-10
5:1278469:C:T	0.92	Phe10_D05__BIN_TOPMED_EUR	UKB	CHIP_inclusive	0.05938	0.8827	2.41e-16
5:1447647:G:C	1	1647_Country_of_birth_UK_elsewhere_3_Scotland_AnyInst__BIN_TOPMED_EUR	UKB	CHIP_inclusive	0.05939	0.9141	3.43e-08
6:109415805:C:A	1.2	Phe10_M706__BIN_TOPMED_EUR	UKB	CHIP_inclusive	0.05939	1.095	4.17e-10
11:108444879:C:T	1.1	OPCS_H206__BIN_TOPMED_EUR	UKB	CHIP_inclusive	0.0594	1.227	4.89e-13
5:1366259:G:A	1.5	Phe10_C92__BIN_TOPMED_EUR	UKB	CHIP_inclusive	0.0594	1.215	1.07e-10
1:226374920:A:C	1	Phe10_I10__BIN_TOPMED_EUR	UKB	CHIP_inclusive	0.05941	1.114	2.61e-16
2:159925824:T:C	1	Phe10_L57__BIN_TOPMED_EUR	UKB	CHIP_inclusive	0.05942	0.9285	3.21e-11
5:1203384:T:C	0.97	20003_Treatment_or_Medication_Code_1140884600_metformin_AnyInst__BIN_TOPMED_EUR	UKB	CHIP_inclusive	0.05944	0.9417	1.31e-08
5:1300195:G:T	-0.0099	RGC_SphericalEquivalent_0_left__RINT_TOPMED_EUR	UKB	CHIP_inclusive	0.05944	0.8934	9.24e-23
3:150287063:C:G	0.0089	4122_Speed_of_sound_through_heel_right_0_arr_mean__RINT_TOPMED_EUR	UKB	CHIP_inclusive	0.05945	0.9235	5.69e-10
5:1203384:T:C	-0.016	ECF_comb_deconf_extra__RINT_TOPMED_EUR	UKB	CHIP_inclusive	0.05945	0.9417	1.31e-08
5:1366259:G:A	0.012	23127_Trunk_fat_percentage_0_arr_mean__RINT_TOPMED_EUR	UKB	CHIP_inclusive	0.05945	1.215	1.07e-10
6:109415805:C:A	1	Phe10_C44__BIN_TOPMED_EUR	UKB	CHIP_inclusive	0.05945	1.095	4.17e-10
7:44864065:A:G	0.97	2936_Likelihood_of_resuming_smoking_3_No_probably_not_AnyInst__BIN_TOPMED_EUR	UKB	CHIP_inclusive	0.05945	1.074	3.86e-14
22:50532618:T:C	1	20002_Illness_code_SR_1309_osteoporosis_AnyInst__BIN_TOPMED_EUR	UKB	CHIP_inclusive	0.05946	0.9473	2.68e-08
12:26433896:A:G	-0.0071	30730_Gamma_glutamyltransferase_0_arr_mean__RINT_TOPMED_EUR	UKB	CHIP_inclusive	0.05947	1.187	4.71e-22
3:160440785:C:T	-0.0073	30200_Neutrophill_percentage_0_arr_mean__RINT_TOPMED_EUR	UKB	CHIP_inclusive	0.05947	0.9009	5.73e-09
5:1278469:C:T	0.019	OD_Contour_0_to_1_Region_T3_Mean__RINT_TOPMED_EUR	UKB	CHIP_inclusive	0.05948	0.8827	2.41e-16
5:1303752:CT:C	0.73	Phe10_M4806__BIN_TOPMED_EUR	UKB	CHIP_inclusive	0.05952	1.469	1.91e-11
5:1372402:G:C	0.95	Phe10_H409__BIN_TOPMED_EUR	UKB	CHIP_inclusive	0.05952	1.09	2.36e-16
6:109415805:C:A	1.1	Phe10_M94__BIN_TOPMED_EUR	UKB	CHIP_inclusive	0.05954	1.095	4.17e-10
17:57386496:C:T	1.1	20002_Illness_code_SR_1471_atrial_fibrillation_Phe10_I48_combined_AnyInst__BIN_TOPMED_EUR	UKB	CHIP_inclusive	0.05956	0.8313	3.65e-16
5:1097331:G:A	0.98	Phe10_I259__BIN_TOPMED_EUR	UKB	CHIP_inclusive	0.05957	0.9382	2.51e-11
11:108043157:T:C	0.98	4674_Private_healthcare_4_No_never_AnyInst__BIN_TOPMED_EUR	UKB	CHIP_inclusive	0.05958	0.9216	1.03e-08
1:226374920:A:C	0.96	20002_Illness_code_SR_1278_cataract_Phe10_H26_combined_AnyInst__BIN_TOPMED_EUR	UKB	CHIP_inclusive	0.05959	1.114	2.61e-16
3:160106004:C:T	0.96	Phe10_F171__BIN_TOPMED_EUR	UKB	CHIP_inclusive	0.05959	1.107	5.43e-12
5:1267766:C:G	0.94	20414_Frequency_of_drinking_alcohol_4_4_or_more_times_a_week_AnyInst__BIN_TOPMED_EUR	UKB	CHIP_inclusive	0.05959	1.336	2.02e-18
8:129563195:T:C	1	6177_Medication_for_cholesterol_blood_pressure_or_diabetes_2_Blood_pressure_medication_AnyInst__BIN_TOPMED_EUR	UKB	CHIP_inclusive	0.05959	1.06	5.81e-10
11:108043157:T:C	1.1	Phe10_R0609__BIN_TOPMED_EUR	UKB	CHIP_inclusive	0.0596	0.9216	1.03e-08
8:129563195:T:C	0.96	Phe10_Z515__BIN_TOPMED_EUR	UKB	CHIP_inclusive	0.05961	1.06	5.81e-10
5:1296643:T:C	1.2	OPCS_X369__BIN_TOPMED_EUR	UKB	CHIP_inclusive	0.05962	1.239	6.94e-14
4:104884951:A:T	1	6138_Qualifications_2_A_levels_AS_levels_or_equivalent_AnyInst__BIN_TOPMED_EUR	UKB	CHIP_inclusive	0.05964	1.212	9.72e-15
5:1447647:G:C	0.0041	23111_Leg_fat_percentage_right_0_arr_mean__RINT_TOPMED_EUR	UKB	CHIP_inclusive	0.05964	0.9141	3.43e-08
6:43388113:A:G	1.1	Phe10_C82__BIN_TOPMED_EUR	UKB	CHIP_inclusive	0.05964	0.9486	1.94e-08
5:1296643:T:C	0.95	Phe10_I25__BIN_TOPMED_EUR	UKB	CHIP_inclusive	0.05965	1.239	6.94e-14
4:104884951:A:T	0.97	1508_Coffee_type_3_Ground_coffee_include_espresso_filter_etc_AnyInst__BIN_TOPMED_EUR	UKB	CHIP_inclusive	0.05966	1.212	9.72e-15
5:1361773:T:C	0.83	OPCS_Z474__BIN_TOPMED_EUR	UKB	CHIP_inclusive	0.05966	0.8904	9.58e-15
8:129563195:T:C	-0.0039	30300_High_light_scatter_reticulocyte_count_0_arr_mean__RINT_TOPMED_EUR	UKB	CHIP_inclusive	0.05967	1.06	5.81e-10
5:1285859:C:A	0.96	Phe10_Z854__BIN_TOPMED_EUR	UKB	CHIP_inclusive	0.05969	1.282	1.55e-140
3:160440785:C:T	1.1	Phe10_K60__BIN_TOPMED_EUR	UKB	CHIP_inclusive	0.0597	0.9009	5.73e-09
2:159821048:C:T	-0.012	OD_Contour_0_to_1_Region_N3_Mean__RINT_TOPMED_EUR	UKB	CHIP_inclusive	0.05971	1.07	6.25e-13
3:128484651:AT:A	1	Phe10_J4590__BIN_TOPMED_EUR	UKB	CHIP_inclusive	0.05971	1.057	1.17e-08
5:1278469:C:T	0.0057	30830_SHBG_0_arr_mean__RINT_TOPMED_EUR	UKB	CHIP_inclusive	0.05971	0.8827	2.41e-16
6:109449666:G:A	-0.018	5107_3mm_strong_meridian_angle_right_0_arr_mean__RINT_TOPMED_EUR	UKB	CHIP_inclusive	0.05971	1.118	3.14e-09
20:31671342:A:G	0.97	RGC_MI_CC__BIN_TOPMED_EUR	UKB	CHIP_inclusive	0.05972	0.9273	5.91e-11
5:1280362:G:A	1.2	Phe10_X62__BIN_TOPMED_EUR	UKB	CHIP_inclusive	0.05972	1.179	2.78e-32
5:1285917:G:A	0.81	Phe10_Z130__BIN_TOPMED_EUR	UKB	CHIP_inclusive	0.05976	1.273	4.88e-09
12:26433896:A:G	0.96	40022_Inpatient_record_origin_SMR_Scottish_Morbidity_Records_AnyInst__BIN_TOPMED_EUR	UKB	CHIP_inclusive	0.05977	1.187	4.71e-22
11:108217120:G:T	0.93	OPCS_B311__BIN_TOPMED_EUR	UKB	CHIP_inclusive	0.05978	1.119	1.89e-32
3:160440785:C:T	0.97	RGC_Asthma_Strict_CC__BIN_TOPMED_EUR	UKB	CHIP_inclusive	0.05978	0.9009	5.73e-09
6:43388113:A:G	1	Phe10_L031__BIN_TOPMED_EUR	UKB	CHIP_inclusive	0.05978	0.9486	1.94e-08
18:44571296:C:T	0.97	RGC_AdultAsthmaCases_vs_AdultAsthmaControls__BIN_TOPMED_EUR	UKB	CHIP_inclusive	0.0598	0.921	3.54e-14
5:1097331:G:A	0.97	Phe10_J189__BIN_TOPMED_EUR	UKB	CHIP_inclusive	0.0598	0.9382	2.51e-11
5:1361187:G:C	-0.012	46_Hand_grip_strength_left_0_arr_mean__RINT_TOPMED_EUR	UKB	CHIP_inclusive	0.05981	0.7941	3.21e-08
2:159821048:C:T	0.97	20002_Illness_code_SR_1075_heart_attack_myocardial_infarction_AnyInst__BIN_TOPMED_EUR	UKB	CHIP_inclusive	0.05982	1.07	6.25e-13
5:1300195:G:T	1	20003_Treatment_or_Medication_Code_1140879778_doxazosin_AnyInst__BIN_TOPMED_EUR	UKB	CHIP_inclusive	0.05983	0.8934	9.24e-23
5:1312214:C:T	1	Phe10_J459__BIN_TOPMED_EUR	UKB	CHIP_inclusive	0.05983	0.8662	7.28e-34
5:1296643:T:C	0.93	Phe10_I259__BIN_TOPMED_EUR	UKB	CHIP_inclusive	0.05986	1.239	6.94e-14
5:1303752:CT:C	0.63	40006_Type_of_Cancer_ICD10_C446__BIN_TOPMED_EUR	UKB	CHIP_inclusive	0.05986	1.469	1.91e-11
4:104884951:A:T	0.01	30730_Gamma_glutamyltransferase_0_arr_mean__RINT_TOPMED_EUR	UKB	CHIP_inclusive	0.05989	1.212	9.72e-15
5:1372402:G:C	1	OPCS_H229__BIN_TOPMED_EUR	UKB	CHIP_inclusive	0.05992	1.09	2.36e-16
5:1097331:G:A	0.0066	20128_Number_of_fluid_intelligence_questions_attempted_within_time_limit_0_arr_mean__RINT_TOPMED_EUR	UKB	CHIP_inclusive	0.05993	0.9382	2.51e-11
7:44864065:A:G	0.89	OPCS_A642__BIN_TOPMED_EUR	UKB	CHIP_inclusive	0.05995	1.074	3.86e-14
6:109382480:G:C	1	Phe10_E039__BIN_TOPMED_EUR	UKB	CHIP_inclusive	0.05996	0.8808	1.35e-34
11:108444879:C:T	0.96	30826_Rheumatoid_factor_reportability_4_Not_reportable_at_assay_too_low_AnyInst__BIN_TOPMED_EUR	UKB	CHIP_inclusive	0.05999	1.227	4.89e-13
3:128484651:AT:A	1.1	OPCS_D151__BIN_TOPMED_EUR	UKB	CHIP_inclusive	0.05999	1.057	1.17e-08
5:1285859:C:A	1.1	OPCS_K603__BIN_TOPMED_EUR	UKB	CHIP_inclusive	0.05999	1.282	1.55e-140
5:1280362:G:A	0.0063	41259_Records_in_HES_inpatient_main_dataset_0_arr_mean__RINT_TOPMED_EUR	UKB	CHIP_inclusive	0.06001	1.179	2.78e-32
5:1300195:G:T	0.87	Phe10_Z936__BIN_TOPMED_EUR	UKB	CHIP_inclusive	0.06001	0.8934	9.24e-23
8:129563195:T:C	1.1	Phe10_I350__BIN_TOPMED_EUR	UKB	CHIP_inclusive	0.06001	1.06	5.81e-10
5:1285859:C:A	0.98	RGC_Airways_Med__BIN_TOPMED_EUR	UKB	CHIP_inclusive	0.06003	1.282	1.55e-140
12:26433896:A:G	1.2	Phe10_Z751__BIN_TOPMED_EUR	UKB	CHIP_inclusive	0.06005	1.187	4.71e-22
6:31261502:G:A	0.89	Phe10_D619__BIN_TOPMED_EUR	UKB	CHIP_inclusive	0.06005	1.056	6.66e-09
6:109415805:C:A	0.9	OPCS_M293__BIN_TOPMED_EUR	UKB	CHIP_inclusive	0.06009	1.095	4.17e-10
10:103908421:C:CTT	1.1	Phe10_I340__BIN_TOPMED_EUR	UKB	CHIP_inclusive	0.0601	0.9143	8.69e-09
2:159834145:G:A	1.1	OPCS_Y982__BIN_TOPMED_EUR	UKB	CHIP_inclusive	0.06013	0.8333	1.21e-08
2:159925824:T:C	0.95	20453_Ever_taken_cannabis_4_Yes_more_than_100_times_AnyInst__BIN_TOPMED_EUR	UKB	CHIP_inclusive	0.06013	0.9285	3.21e-11
5:1285917:G:A	0.93	Phe10_I25__BIN_TOPMED_EUR	UKB	CHIP_inclusive	0.06013	1.273	4.88e-09
2:159604967:C:T	1.1	Phe10_Z804__BIN_TOPMED_EUR	UKB	CHIP_inclusive	0.06016	0.947	1.02e-08
5:1296643:T:C	0.94	Phe10_I251__BIN_TOPMED_EUR	UKB	CHIP_inclusive	0.06017	1.239	6.94e-14
5:1303752:CT:C	0.48	Phe10_E80__BIN_TOPMED_EUR	UKB	CHIP_inclusive	0.06017	1.469	1.91e-11
17:7668434:T:G	1.1	1717_Skin_colour_3_Light_olive_AnyInst__BIN_TOPMED_EUR	UKB	CHIP_inclusive	0.06018	1.292	1.94e-09
3:160440785:C:T	0.91	Phe10_C795__BIN_TOPMED_EUR	UKB	CHIP_inclusive	0.06018	0.9009	5.73e-09
5:1447647:G:C	1.1	20002_Illness_code_SR_1162_cholelithiasis_gall_stones_Phe10_K80_combined_AnyInst__BIN_TOPMED_EUR	UKB	CHIP_inclusive	0.0602	0.9141	3.43e-08
11:108444879:C:T	1	Phe10_Z40__BIN_TOPMED_EUR	UKB	CHIP_inclusive	0.06021	1.227	4.89e-13
5:1303752:CT:C	0.85	OPCS_Z276__BIN_TOPMED_EUR	UKB	CHIP_inclusive	0.06022	1.469	1.91e-11
3:160419960:A:T	0.91	OPCS_T851__BIN_TOPMED_EUR	UKB	CHIP_inclusive	0.06024	1.125	7.09e-36
7:44864065:A:G	0.9	Phe10_N70__BIN_TOPMED_EUR	UKB	CHIP_inclusive	0.06024	1.074	3.86e-14
20:31671342:A:G	0.98	Phe10_Z824__BIN_TOPMED_EUR	UKB	CHIP_inclusive	0.06026	0.9273	5.91e-11
5:1249701:C:T	-0.035	RGC_SphericalEquivalent_0_left__RINT_TOPMED_EUR	UKB	CHIP_inclusive	0.06026	1.27	3.2e-10
2:159604967:C:T	1	RGC_AdultAsthmaCases_vs_AllergicDiseaseControls__BIN_TOPMED_EUR	UKB	CHIP_inclusive	0.06027	0.947	1.02e-08
5:1280362:G:A	-0.0059	30250_Reticulocyte_count_0_arr_mean__RINT_TOPMED_EUR	UKB	CHIP_inclusive	0.06028	1.179	2.78e-32
5:1447647:G:C	1.1	Phe10_S018__BIN_TOPMED_EUR	UKB	CHIP_inclusive	0.06028	0.9141	3.43e-08
1:226374920:A:C	1.1	104580_Plum_intake_400_4_AnyInst__BIN_TOPMED_EUR	UKB	CHIP_inclusive	0.06031	1.114	2.61e-16
22:50532618:T:C	1	20528_Diagnosed_with_life_threatening_illness_0_Never_AnyInst__BIN_TOPMED_EUR	UKB	CHIP_inclusive	0.06031	0.9473	2.68e-08
5:1267766:C:G	0.84	Phe10_J440__BIN_TOPMED_EUR	UKB	CHIP_inclusive	0.06031	1.336	2.02e-18
5:1303752:CT:C	0.72	OPCS_E081__BIN_TOPMED_EUR	UKB	CHIP_inclusive	0.06031	1.469	1.91e-11
5:1361187:G:C	1.3	Phe10_N281__BIN_TOPMED_EUR	UKB	CHIP_inclusive	0.06031	0.7941	3.21e-08
6:109415805:C:A	0.99	2030_Guilty_feelings_1_Yes_AnyInst__BIN_TOPMED_EUR	UKB	CHIP_inclusive	0.06031	1.095	4.17e-10
2:159604967:C:T	0.91	20003_Treatment_or_Medication_Code_1141180212_escitalopram_AnyInst__BIN_TOPMED_EUR	UKB	CHIP_inclusive	0.06032	0.947	1.02e-08
5:1361773:T:C	0.019	OS_Contour_0_to_1_Region_S3_Mean__RINT_TOPMED_EUR	UKB	CHIP_inclusive	0.06033	0.8904	9.58e-15
17:57386496:C:T	0.0097	30740_Glucose_0_arr_mean__RINT_TOPMED_EUR	UKB	CHIP_inclusive	0.06035	0.8313	3.65e-16
6:109321472:G:A	0.99	1687_Comparative_body_size_at_age_10_3_About_average_AnyInst__BIN_TOPMED_EUR	UKB	CHIP_inclusive	0.06035	0.8986	1.53e-29
2:159925824:T:C	0.0053	92_Operation_year_age_first_occurred_0_arr_mean__RINT_TOPMED_EUR	UKB	CHIP_inclusive	0.06037	0.9285	3.21e-11
5:1203384:T:C	0.95	Phe10_K51__BIN_TOPMED_EUR	UKB	CHIP_inclusive	0.06039	0.9417	1.31e-08
8:129563195:T:C	1	Phe10_E87__BIN_TOPMED_EUR	UKB	CHIP_inclusive	0.06041	1.06	5.81e-10
3:160558751:CT:C	0.85	OPCS_Z501__BIN_TOPMED_EUR	UKB	CHIP_inclusive	0.06043	1.487	1.56e-22
6:109382480:G:C	0.003	23110_Impedance_of_arm_left_0_arr_mean__RINT_TOPMED_EUR	UKB	CHIP_inclusive	0.06043	0.8808	1.35e-34
2:159925824:T:C	0.96	20003_Treatment_or_Medication_Code_1140884516_thyroxine_product_AnyInst__BIN_TOPMED_EUR	UKB	CHIP_inclusive	0.06044	0.9285	3.21e-11
17:7668434:T:G	0.7	OPCS_X714__BIN_TOPMED_EUR	UKB	CHIP_inclusive	0.06045	1.292	1.94e-09
5:1285859:C:A	1	Phe10_I10__BIN_TOPMED_EUR	UKB	CHIP_inclusive	0.06045	1.282	1.55e-140
3:150287063:C:G	-0.012	5107_3mm_strong_meridian_angle_right_0_arr_mean__RINT_TOPMED_EUR	UKB	CHIP_inclusive	0.06047	0.9235	5.69e-10
5:1447647:G:C	0.92	Phe10_K921__BIN_TOPMED_EUR	UKB	CHIP_inclusive	0.06047	0.9141	3.43e-08
5:1278469:C:T	1.1	Ank_Spon_ICD_SR__BIN_TOPMED_EUR	UKB	CHIP_inclusive	0.06049	0.8827	2.41e-16
5:1303752:CT:C	-0.032	3146_Speed_of_sound_through_heel_0_arr_mean__RINT_TOPMED_EUR	UKB	CHIP_inclusive	0.06049	1.469	1.91e-11
5:1285917:G:A	0.6	Phe10_M2330__BIN_TOPMED_EUR	UKB	CHIP_inclusive	0.06051	1.273	4.88e-09
2:159821048:C:T	0.98	20003_Treatment_or_Medication_Code_1140865634_omeprazole_AnyInst__BIN_TOPMED_EUR	UKB	CHIP_inclusive	0.06053	1.07	6.25e-13
3:128484651:AT:A	0.97	Phe10_Z961__BIN_TOPMED_EUR	UKB	CHIP_inclusive	0.06058	1.057	1.17e-08
5:1366259:G:A	0.91	20002_Illness_code_SR_1075_heart_attack_myocardial_infarction_AnyInst__BIN_TOPMED_EUR	UKB	CHIP_inclusive	0.06058	1.215	1.07e-10
2:159604967:C:T	0.89	Phe10_E88__BIN_TOPMED_EUR	UKB	CHIP_inclusive	0.0606	0.947	1.02e-08
5:1447647:G:C	0.0052	23116_Leg_fat_mass_left_0_arr_mean__RINT_TOPMED_EUR	UKB	CHIP_inclusive	0.0606	0.9141	3.43e-08
8:129563195:T:C	-0.0064	4122_Speed_of_sound_through_heel_right_0_arr_mean__RINT_TOPMED_EUR	UKB	CHIP_inclusive	0.06061	1.06	5.81e-10
17:57386496:C:T	0.79	Phe10_M059__BIN_TOPMED_EUR	UKB	CHIP_inclusive	0.06062	0.8313	3.65e-16
5:1296643:T:C	0.88	Phe10_M1990__BIN_TOPMED_EUR	UKB	CHIP_inclusive	0.06062	1.239	6.94e-14
6:109415805:C:A	0.96	6148_Eye_problems_disorders_4_Cataract_AnyInst__BIN_TOPMED_EUR	UKB	CHIP_inclusive	0.06062	1.095	4.17e-10
5:1288432:T:C	-0.013	RGC_MeanSphericalEquivalent_started_wearing_glasses_contacts_before_40__RINT_TOPMED_EUR	UKB	CHIP_inclusive	0.06063	0.8798	3.11e-35
6:109499851:C:T	1.2	Phe10_M4316__BIN_TOPMED_EUR	UKB	CHIP_inclusive	0.06064	0.8474	4.85e-10
5:1303752:CT:C	0.87	20003_Treatment_or_Medication_Code_1141191044_levothyroxine_sodium_AnyInst__BIN_TOPMED_EUR	UKB	CHIP_inclusive	0.06065	1.469	1.91e-11
6:109449666:G:A	0.03	2976_Age_diabetes_diagnosed_0_arr_mean__RINT_TOPMED_EUR	UKB	CHIP_inclusive	0.06065	1.118	3.14e-09
6:31261502:G:A	1.1	OPCS_K611__BIN_TOPMED_EUR	UKB	CHIP_inclusive	0.06065	1.056	6.66e-09
6:43388113:A:G	1.1	OPCS_B279__BIN_TOPMED_EUR	UKB	CHIP_inclusive	0.06065	0.9486	1.94e-08
22:50532618:T:C	-0.0033	30700_Creatinine_0_arr_mean__RINT_TOPMED_EUR	UKB	CHIP_inclusive	0.06067	0.9473	2.68e-08
3:150287063:C:G	0.96	Phe10_H40__BIN_TOPMED_EUR	UKB	CHIP_inclusive	0.06068	0.9235	5.69e-10
6:109449666:G:A	0.0067	30880_Urate_0_arr_mean__RINT_TOPMED_EUR	UKB	CHIP_inclusive	0.06068	1.118	3.14e-09
6:31261502:G:A	1	OPCS_M703__BIN_TOPMED_EUR	UKB	CHIP_inclusive	0.0607	1.056	6.66e-09
5:1361187:G:C	1.2	20528_Diagnosed_with_life_threatening_illness_2_Yes_within_the_last_12_months_AnyInst__BIN_TOPMED_EUR	UKB	CHIP_inclusive	0.06072	0.7941	3.21e-08
6:31261502:G:A	1	1011_Frequency_of_light_DIY_in_last_4_weeks_6_Every_day_AnyInst__BIN_TOPMED_EUR	UKB	CHIP_inclusive	0.06073	1.056	6.66e-09
5:1447647:G:C	0.006	23127_Trunk_fat_percentage_0_arr_mean__RINT_TOPMED_EUR	UKB	CHIP_inclusive	0.06074	0.9141	3.43e-08
5:1312214:C:T	0.013	4429_Average_monthly_beer_plus_cider_intake_0_arr_mean__RINT_TOPMED_EUR	UKB	CHIP_inclusive	0.06076	0.8662	7.28e-34
6:109415805:C:A	0.91	Phe10_K91__BIN_TOPMED_EUR	UKB	CHIP_inclusive	0.06077	1.095	4.17e-10
6:109449666:G:A	1.2	Phe10_C911__BIN_TOPMED_EUR	UKB	CHIP_inclusive	0.06078	1.118	3.14e-09
5:1203384:T:C	0.96	RGC_VTE_PE_CC__BIN_TOPMED_EUR	UKB	CHIP_inclusive	0.06082	0.9417	1.31e-08
4:104884951:A:T	0.01	30660_Direct_bilirubin_0_arr_mean__RINT_TOPMED_EUR	UKB	CHIP_inclusive	0.06085	1.212	9.72e-15
5:1280362:G:A	0.85	Phe10_E80__BIN_TOPMED_EUR	UKB	CHIP_inclusive	0.06086	1.179	2.78e-32
5:1296643:T:C	1.1	Phe10_Z85__BIN_TOPMED_EUR	UKB	CHIP_inclusive	0.06087	1.239	6.94e-14
17:57386496:C:T	1.3	Phe10_C911__BIN_TOPMED_EUR	UKB	CHIP_inclusive	0.06089	0.8313	3.65e-16
6:109382480:G:C	-0.015	95_Pulse_rate_during_blood_pressure_measurement_0_arr_mean__RINT_TOPMED_EUR	UKB	CHIP_inclusive	0.06089	0.8808	1.35e-34
18:44571296:C:T	0.0037	30030_Haematocrit_percentage_0_arr_mean__RINT_TOPMED_EUR	UKB	CHIP_inclusive	0.0609	0.921	3.54e-14
3:160558751:CT:C	-0.016	1873_Number_of_full_brothers_0_arr_mean__RINT_TOPMED_EUR	UKB	CHIP_inclusive	0.0609	1.487	1.56e-22
6:109499851:C:T	0.0086	30344_Volume_of_EDTA2_plasma_held_by_UKB_0_arr_mean__RINT_TOPMED_EUR	UKB	CHIP_inclusive	0.06091	0.8474	4.85e-10
5:1288432:T:C	-0.014	RGC_MeanSphericalEquivalent_0_started_wearing_glasses_contacts_before_40__RINT_TOPMED_EUR	UKB	CHIP_inclusive	0.06092	0.8798	3.11e-35
6:109321472:G:A	0.012	OD_Contour_1_to_2_Region_T3_Mean__RINT_TOPMED_EUR	UKB	CHIP_inclusive	0.06092	0.8986	1.53e-29
5:1285917:G:A	0.87	Phe10_N179__BIN_TOPMED_EUR	UKB	CHIP_inclusive	0.06096	1.273	4.88e-09
6:43388113:A:G	-0.0035	30100_Mean_platelet_thrombocyte_volume_0_arr_mean__RINT_TOPMED_EUR	UKB	CHIP_inclusive	0.06096	0.9486	1.94e-08
3:150287063:C:G	1	3591_Ever_had_hysterectomy_womb_removed_0_No_AnyInst__BIN_TOPMED_EUR	UKB	CHIP_inclusive	0.06097	0.9235	5.69e-10
5:1361773:T:C	1.1	Phe10_R000__BIN_TOPMED_EUR	UKB	CHIP_inclusive	0.06101	0.8904	9.58e-15
5:1300195:G:T	0.87	OPCS_M432__BIN_TOPMED_EUR	UKB	CHIP_inclusive	0.06102	0.8934	9.24e-23
2:159834145:G:A	1.1	RGC_IBD__BIN_TOPMED_EUR	UKB	CHIP_inclusive	0.06103	0.8333	1.21e-08
6:31261502:G:A	0.99	1628_Alcohol_intake_versus_10_years_previously_1_More_nowadays_AnyInst__BIN_TOPMED_EUR	UKB	CHIP_inclusive	0.06104	1.056	6.66e-09
5:1366259:G:A	1.3	Phe10_K768__BIN_TOPMED_EUR	UKB	CHIP_inclusive	0.06107	1.215	1.07e-10
6:31261502:G:A	0.91	Phe10_C900__BIN_TOPMED_EUR	UKB	CHIP_inclusive	0.06108	1.056	6.66e-09
20:31671342:A:G	0.91	OPCS_T625__BIN_TOPMED_EUR	UKB	CHIP_inclusive	0.0611	0.9273	5.91e-11
2:159604967:C:T	0.95	5779_FI11_antonym_2_Anxious_AnyInst__BIN_TOPMED_EUR	UKB	CHIP_inclusive	0.06112	0.947	1.02e-08
3:101435231:TA:T	1	Phe10_J45909__BIN_TOPMED_EUR	UKB	CHIP_inclusive	0.06116	0.9336	1.1e-12
6:109321472:G:A	1	2443_DD_DM_1_Yes_AnyInst__BIN_TOPMED_EUR	UKB	CHIP_inclusive	0.06117	0.8986	1.53e-29
6:43388113:A:G	1.1	Phe10_L0889__BIN_TOPMED_EUR	UKB	CHIP_inclusive	0.06117	0.9486	1.94e-08
2:159925824:T:C	1	OPCS_Y822__BIN_TOPMED_EUR	UKB	CHIP_inclusive	0.06118	0.9285	3.21e-11
11:108043157:T:C	-0.0094	90072_Wear_duration_during_12_00_12_59_0_arr_mean__RINT_TOPMED_EUR	UKB	CHIP_inclusive	0.06119	0.9216	1.03e-08
11:108217120:G:T	0.012	OD_Contour_0_to_1_Region_S3_Mean__RINT_TOPMED_EUR	UKB	CHIP_inclusive	0.0612	1.119	1.89e-32
3:160106004:C:T	1.1	Phe10_D04__BIN_TOPMED_EUR	UKB	CHIP_inclusive	0.0612	1.107	5.43e-12
2:159925824:T:C	1.1	OPCS_S131__BIN_TOPMED_EUR	UKB	CHIP_inclusive	0.06121	0.9285	3.21e-11
6:109415805:C:A	-0.012	90142_Fraction_acceleration_475_milli_gravities_0_arr_mean__RINT_TOPMED_EUR	UKB	CHIP_inclusive	0.06122	1.095	4.17e-10
3:160419960:A:T	0.96	OPCS_X501__BIN_TOPMED_EUR	UKB	CHIP_inclusive	0.06123	1.125	7.09e-36
18:44571296:C:T	1.1	Phe10_H65__BIN_TOPMED_EUR	UKB	CHIP_inclusive	0.06124	0.921	3.54e-14
2:159834145:G:A	1.4	Phe10_I420__BIN_TOPMED_EUR	UKB	CHIP_inclusive	0.06125	0.8333	1.21e-08
2:159821048:C:T	1	1628_Alcohol_intake_versus_10_years_previously_1_More_nowadays_AnyInst__BIN_TOPMED_EUR	UKB	CHIP_inclusive	0.06126	1.07	6.25e-13
3:150287063:C:G	1.1	20002_Illness_code_SR_1457_duodenal_ulcer_AnyInst__BIN_TOPMED_EUR	UKB	CHIP_inclusive	0.06126	0.9235	5.69e-10
17:57386496:C:T	0.02	90025_Sunday_average_acceleration_0_arr_mean__RINT_TOPMED_EUR	UKB	CHIP_inclusive	0.06127	0.8313	3.65e-16
5:1253629:G:A	1.1	OPCS_X714__BIN_TOPMED_EUR	UKB	CHIP_inclusive	0.06127	0.9148	4.94e-13
3:160558751:CT:C	0.74	OPCS_A611__BIN_TOPMED_EUR	UKB	CHIP_inclusive	0.06128	1.487	1.56e-22
5:1300195:G:T	0.95	Phe10_I739__BIN_TOPMED_EUR	UKB	CHIP_inclusive	0.06128	0.8934	9.24e-23
20:31671342:A:G	0.95	Phe10_K81__BIN_TOPMED_EUR	UKB	CHIP_inclusive	0.0613	0.9273	5.91e-11
22:50532618:T:C	0.0025	23111_Leg_fat_percentage_right_0_arr_mean__RINT_TOPMED_EUR	UKB	CHIP_inclusive	0.0613	0.9473	2.68e-08
2:159834145:G:A	1.1	Phe10_Z51__BIN_TOPMED_EUR	UKB	CHIP_inclusive	0.06131	0.8333	1.21e-08
5:1285859:C:A	1	RGC_BP_Med__BIN_TOPMED_EUR	UKB	CHIP_inclusive	0.06131	1.282	1.55e-140
5:1447647:G:C	-0.021	OD_Contour_0_to_1_Region_S3_Mean__RINT_TOPMED_EUR	UKB	CHIP_inclusive	0.06133	0.9141	3.43e-08
5:1280362:G:A	1	Phe10_M81__BIN_TOPMED_EUR	UKB	CHIP_inclusive	0.06135	1.179	2.78e-32
5:1285917:G:A	0.019	24505_Water_percentage_buffer_300m_0_arr_mean__RINT_TOPMED_EUR	UKB	CHIP_inclusive	0.06135	1.273	4.88e-09
17:57386496:C:T	1.1	2936_Likelihood_of_resuming_smoking_4_No_definitely_not_AnyInst__BIN_TOPMED_EUR	UKB	CHIP_inclusive	0.06136	0.8313	3.65e-16
3:128484651:AT:A	0.89	OPCS_S577__BIN_TOPMED_EUR	UKB	CHIP_inclusive	0.06137	1.057	1.17e-08
5:1447647:G:C	0.93	OPCS_X339__BIN_TOPMED_EUR	UKB	CHIP_inclusive	0.06138	0.9141	3.43e-08
6:109415805:C:A	0.0058	30190_Monocyte_percentage_0_arr_mean__RINT_TOPMED_EUR	UKB	CHIP_inclusive	0.06138	1.095	4.17e-10
5:1285917:G:A	1.2	Phe10_Z860__BIN_TOPMED_EUR	UKB	CHIP_inclusive	0.0614	1.273	4.88e-09
5:1303752:CT:C	0.87	Phe10_Z09__BIN_TOPMED_EUR	UKB	CHIP_inclusive	0.06142	1.469	1.91e-11
5:1267766:C:G	1.2	20002_Illness_code_SR_1463_ulcerative_colitis_Phe10_K51_combined_AnyInst__BIN_TOPMED_EUR	UKB	CHIP_inclusive	0.06143	1.336	2.02e-18
21:34972056:C:T	0.92	1359_Poultry_intake_5_Once_or_more_daily_AnyInst__BIN_TOPMED_EUR	UKB	CHIP_inclusive	0.06145	1.064	1.99e-10
3:101435231:TA:T	1	20498_Felt_very_upset_when_reminded_of_stressful_experience_in_past_month_0_Not_at_all_AnyInst__BIN_TOPMED_EUR	UKB	CHIP_inclusive	0.06145	0.9336	1.1e-12
5:1280362:G:A	1.1	Phe10_C43__BIN_TOPMED_EUR	UKB	CHIP_inclusive	0.06145	1.179	2.78e-32
17:7668434:T:G	-0.052	RGC_corneal_power_started_wearing_glasses_contacts_before_40__RINT_TOPMED_EUR	UKB	CHIP_inclusive	0.06148	1.292	1.94e-09
5:1280362:G:A	1	6160_Leisure_social_activities_1_Sports_club_or_gym_AnyInst__BIN_TOPMED_EUR	UKB	CHIP_inclusive	0.06148	1.179	2.78e-32
6:109321472:G:A	1	6152_DD_Blood_clot_DVT_bronchitis_emphysema_asthma_rhinitis_eczema_allergy_5_leg_DVT_AnyInst__BIN_TOPMED_EUR	UKB	CHIP_inclusive	0.06149	0.8986	1.53e-29
4:104884951:A:T	1.1	Phe10_I209__BIN_TOPMED_EUR	UKB	CHIP_inclusive	0.0615	1.212	9.72e-15
2:159834145:G:A	1.1	RGC_CKD_CC__BIN_TOPMED_EUR	UKB	CHIP_inclusive	0.06151	0.8333	1.21e-08
1:226374920:A:C	1.1	21033_Frequency_of_hard_lumpy_stools_in_the_last_3_months_neg_504_Always_AnyInst__BIN_TOPMED_EUR	UKB	CHIP_inclusive	0.06152	1.114	2.61e-16
5:1303752:CT:C	0.7	Phe10_L409__BIN_TOPMED_EUR	UKB	CHIP_inclusive	0.06152	1.469	1.91e-11
17:7668434:T:G	0.64	Phe10_C900__BIN_TOPMED_EUR	UKB	CHIP_inclusive	0.06153	1.292	1.94e-09
2:159925824:T:C	1.1	OPCS_W248__BIN_TOPMED_EUR	UKB	CHIP_inclusive	0.06154	0.9285	3.21e-11
3:160419960:A:T	0.98	RGC_Metformin_Med__BIN_TOPMED_EUR	UKB	CHIP_inclusive	0.06154	1.125	7.09e-36
5:1447647:G:C	0.0041	23117_Leg_fat_free_mass_left_0_arr_mean__RINT_TOPMED_EUR	UKB	CHIP_inclusive	0.06155	0.9141	3.43e-08
11:108217120:G:T	0.98	RGC_ACOS_CC__BIN_TOPMED_EUR	UKB	CHIP_inclusive	0.06156	1.119	1.89e-32
11:108217120:G:T	0.98	RGC_COPD_Composites_CC__BIN_TOPMED_EUR	UKB	CHIP_inclusive	0.06156	1.119	1.89e-32
21:34972056:C:T	-0.013	OD_Contour_2_to_3_Region_I6_Mean__RINT_TOPMED_EUR	UKB	CHIP_inclusive	0.06156	1.064	1.99e-10
3:128484651:AT:A	1.1	Phe10_Z8679__BIN_TOPMED_EUR	UKB	CHIP_inclusive	0.06156	1.057	1.17e-08
6:31261502:G:A	0.0033	30840_Total_bilirubin_0_arr_mean__RINT_TOPMED_EUR	UKB	CHIP_inclusive	0.06156	1.056	6.66e-09
6:109382480:G:C	0.0029	23109_Impedance_of_arm_right_0_arr_mean__RINT_TOPMED_EUR	UKB	CHIP_inclusive	0.06158	0.8808	1.35e-34
5:1312214:C:T	1	20003_Treatment_or_Medication_Code_1140879778_doxazosin_AnyInst__BIN_TOPMED_EUR	UKB	CHIP_inclusive	0.06159	0.8662	7.28e-34
5:1366259:G:A	0.82	20002_Illness_code_SR_1456_malabsorption_coeliac_disease_AnyInst__BIN_TOPMED_EUR	UKB	CHIP_inclusive	0.06159	1.215	1.07e-10
3:150287063:C:G	0.94	Phe10_Z45__BIN_TOPMED_EUR	UKB	CHIP_inclusive	0.0616	0.9235	5.69e-10
3:160106004:C:T	0.95	Phe10_M10__BIN_TOPMED_EUR	UKB	CHIP_inclusive	0.06162	1.107	5.43e-12
3:160419960:A:T	0.9	Phe10_Z500__BIN_TOPMED_EUR	UKB	CHIP_inclusive	0.06162	1.125	7.09e-36
5:1296643:T:C	1.1	Phe10_Z880__BIN_TOPMED_EUR	UKB	CHIP_inclusive	0.06162	1.239	6.94e-14
2:159834145:G:A	1.1	41247_Patient_classification_on_admission_recoded_3000_Regular_day_attender_AnyInst__BIN_TOPMED_EUR	UKB	CHIP_inclusive	0.06163	0.8333	1.21e-08
2:159925824:T:C	0.0034	3062_Forced_vital_capacity_FVC_0_arr_mean__RINT_TOPMED_EUR	UKB	CHIP_inclusive	0.06163	0.9285	3.21e-11
5:1361773:T:C	1.1	Phe10_G473__BIN_TOPMED_EUR	UKB	CHIP_inclusive	0.06163	0.8904	9.58e-15
3:160440785:C:T	1	2443_DD_DM_1_Yes_AnyInst__BIN_TOPMED_EUR	UKB	CHIP_inclusive	0.06164	0.9009	5.73e-09
5:1366259:G:A	1.1	Phe10_A41__BIN_TOPMED_EUR	UKB	CHIP_inclusive	0.06164	1.215	1.07e-10
8:129563195:T:C	0.98	Phe10_Z511__BIN_TOPMED_EUR	UKB	CHIP_inclusive	0.06164	1.06	5.81e-10
3:160440785:C:T	1	2296_Falls_in_the_last_year_3_More_than_one_fall_AnyInst__BIN_TOPMED_EUR	UKB	CHIP_inclusive	0.06165	0.9009	5.73e-09
11:108444879:C:T	0.011	136_Number_of_operations_self_reported_0_arr_mean__RINT_TOPMED_EUR	UKB	CHIP_inclusive	0.06167	1.227	4.89e-13
2:159834145:G:A	0.012	24019_Particulate_matter_air_pollution_pm10_2007_0_arr_mean__RINT_TOPMED_EUR	UKB	CHIP_inclusive	0.06169	0.8333	1.21e-08
5:1361773:T:C	1.1	Phe10_I34__BIN_TOPMED_EUR	UKB	CHIP_inclusive	0.06169	0.8904	9.58e-15
8:129563195:T:C	0.0052	20022_Birth_weight_0_arr_mean__RINT_TOPMED_EUR	UKB	CHIP_inclusive	0.06169	1.06	5.81e-10
12:26433896:A:G	0.0064	1588_Average_weekly_beer_plus_cider_intake_0_arr_mean__RINT_TOPMED_EUR	UKB	CHIP_inclusive	0.06173	1.187	4.71e-22
2:159821048:C:T	0.94	Phe10_S610__BIN_TOPMED_EUR	UKB	CHIP_inclusive	0.06173	1.07	6.25e-13
1:226374920:A:C	0.95	Phe10_Z76__BIN_TOPMED_EUR	UKB	CHIP_inclusive	0.0618	1.114	2.61e-16
14:100712378:C:G	1.1	OPCS_S275__BIN_TOPMED_EUR	UKB	CHIP_inclusive	0.06181	0.9227	5.54e-09
5:1278469:C:T	1	20528_Diagnosed_with_life_threatening_illness_0_Never_AnyInst__BIN_TOPMED_EUR	UKB	CHIP_inclusive	0.06181	0.8827	2.41e-16
5:1285859:C:A	1	RGC_IBD_Strict_Composite_CC__BIN_TOPMED_EUR	UKB	CHIP_inclusive	0.06184	1.282	1.55e-140
6:109321472:G:A	1.1	Phe10_T784__BIN_TOPMED_EUR	UKB	CHIP_inclusive	0.06185	0.8986	1.53e-29
2:159604967:C:T	1	20459_General_happiness_with_own_health_5_Very_unhappy_AnyInst__BIN_TOPMED_EUR	UKB	CHIP_inclusive	0.06187	0.947	1.02e-08
20:31671342:A:G	0.92	3496_Wants_to_stop_smoking_4_No_definitely_not_AnyInst__BIN_TOPMED_EUR	UKB	CHIP_inclusive	0.06187	0.9273	5.91e-11
14:100712378:C:G	1	RGC_Anticoag_Med__BIN_TOPMED_EUR	UKB	CHIP_inclusive	0.06188	0.9227	5.54e-09
5:1361773:T:C	1.1	Phe10_J96__BIN_TOPMED_EUR	UKB	CHIP_inclusive	0.0619	0.8904	9.58e-15
6:109449666:G:A	1.1	20002_Illness_code_SR_1464_rheumatoid_arthritis_AnyInst__BIN_TOPMED_EUR	UKB	CHIP_inclusive	0.0619	1.118	3.14e-09
3:101435231:TA:T	0.91	20003_Treatment_or_Medication_Code_1140866236_spironolactone_AnyInst__BIN_TOPMED_EUR	UKB	CHIP_inclusive	0.06191	0.9336	1.1e-12
5:1296643:T:C	-0.0099	30314_Volume_of_EDTA1_plasma_held_by_UKB_0_arr_mean__RINT_TOPMED_EUR	UKB	CHIP_inclusive	0.06192	1.239	6.94e-14
6:109415805:C:A	-0.0098	90145_Fraction_acceleration_700_milli_gravities_0_arr_mean__RINT_TOPMED_EUR	UKB	CHIP_inclusive	0.06196	1.095	4.17e-10
3:101435231:TA:T	0.99	1697_Comparative_height_size_at_age_10_2_Taller_AnyInst__BIN_TOPMED_EUR	UKB	CHIP_inclusive	0.062	0.9336	1.1e-12
3:160106004:C:T	-0.0068	20011_Interpolated_Age_of_participant_when_operation_took_place_0_arr_mean__RINT_TOPMED_EUR	UKB	CHIP_inclusive	0.062	1.107	5.43e-12
1:226374920:A:C	-0.018	77_Heel_bone_ultrasound_T_score_manual_entry_0_arr_mean__RINT_TOPMED_EUR	UKB	CHIP_inclusive	0.06203	1.114	2.61e-16
3:101435231:TA:T	0.0064	90072_Wear_duration_during_12_00_12_59_0_arr_mean__RINT_TOPMED_EUR	UKB	CHIP_inclusive	0.06203	0.9336	1.1e-12
11:108043157:T:C	0.0059	24003_Nitrogen_dioxide_air_pollution_2010_0_arr_mean__RINT_TOPMED_EUR	UKB	CHIP_inclusive	0.06204	0.9216	1.03e-08
5:1249701:C:T	1.1	Phe10_K63__BIN_TOPMED_EUR	UKB	CHIP_inclusive	0.06204	1.27	3.2e-10
3:160419960:A:T	1.1	Phe10_D05__BIN_TOPMED_EUR	UKB	CHIP_inclusive	0.06205	1.125	7.09e-36
5:1288432:T:C	0.013	RGC_corneal_power_started_wearing_glasses_contacts_after_40__RINT_TOPMED_EUR	UKB	CHIP_inclusive	0.06206	0.8798	3.11e-35
5:1300195:G:T	1	RGC_ChildhoodAsthmaCases_vs_AllergicDiseaseControls__BIN_TOPMED_EUR	UKB	CHIP_inclusive	0.06207	0.8934	9.24e-23
20:31671342:A:G	0.91	Phe10_Z458__BIN_TOPMED_EUR	UKB	CHIP_inclusive	0.06209	0.9273	5.91e-11
21:34972056:C:T	0.99	2188_Long_standing_illness_disability_or_infirmity_0_No_AnyInst__BIN_TOPMED_EUR	UKB	CHIP_inclusive	0.06209	1.064	1.99e-10
3:160419960:A:T	0.0043	845_Age_completed_full_time_education_0_arr_mean__RINT_TOPMED_EUR	UKB	CHIP_inclusive	0.06209	1.125	7.09e-36
5:1285859:C:A	0.9	20003_Treatment_or_Medication_Code_1141168584_rabeprazole_sodium_AnyInst__BIN_TOPMED_EUR	UKB	CHIP_inclusive	0.0621	1.282	1.55e-140
12:26433896:A:G	1	20414_Frequency_of_drinking_alcohol_4_4_or_more_times_a_week_AnyInst__BIN_TOPMED_EUR	UKB	CHIP_inclusive	0.06211	1.187	4.71e-22
14:100712378:C:G	0.99	20110_Illnesses_of_mother_neg_27_None_of_the_above_group_2_AnyInst__BIN_TOPMED_EUR	UKB	CHIP_inclusive	0.06211	0.9227	5.54e-09
5:1097331:G:A	1	1508_Coffee_type_3_Ground_coffee_include_espresso_filter_etc_AnyInst__BIN_TOPMED_EUR	UKB	CHIP_inclusive	0.06212	0.9382	2.51e-11
11:108444879:C:T	0.95	20107_Illnesses_of_father_3_Lung_cancer_AnyInst__BIN_TOPMED_EUR	UKB	CHIP_inclusive	0.06213	1.227	4.89e-13
20:31671342:A:G	0.97	RGC_OralDiabetes_Med__BIN_TOPMED_EUR	UKB	CHIP_inclusive	0.06213	0.9273	5.91e-11
3:160106004:C:T	-0.023	RGC_CornealAstigmatism_0_6mm_right_started_wearing_glasses_contacts_after_40__RINT_TOPMED_EUR	UKB	CHIP_inclusive	0.06214	1.107	5.43e-12
6:109449666:G:A	0.96	Phe10_R060__BIN_TOPMED_EUR	UKB	CHIP_inclusive	0.06214	1.118	3.14e-09
12:26433896:A:G	1.2	OPCS_Y031__BIN_TOPMED_EUR	UKB	CHIP_inclusive	0.06215	1.187	4.71e-22
5:1285917:G:A	1.1	100400_Standard_tea_intake_600_6_AnyInst__BIN_TOPMED_EUR	UKB	CHIP_inclusive	0.06216	1.273	4.88e-09
6:109321472:G:A	1	Phe10_M109__BIN_TOPMED_EUR	UKB	CHIP_inclusive	0.06216	0.8986	1.53e-29
12:26433896:A:G	0.86	OPCS_T625__BIN_TOPMED_EUR	UKB	CHIP_inclusive	0.0622	1.187	4.71e-22
1:226374920:A:C	0.91	Phe10_N99__BIN_TOPMED_EUR	UKB	CHIP_inclusive	0.06221	1.114	2.61e-16
17:57386496:C:T	1	1558_Alcohol_intake_frequency_2_Three_or_four_times_a_week_AnyInst__BIN_TOPMED_EUR	UKB	CHIP_inclusive	0.06221	0.8313	3.65e-16
14:100712378:C:G	0.87	OPCS_Z361__BIN_TOPMED_EUR	UKB	CHIP_inclusive	0.06223	0.9227	5.54e-09
12:26433896:A:G	1.2	Phe10_B965__BIN_TOPMED_EUR	UKB	CHIP_inclusive	0.06224	1.187	4.71e-22
20:31671342:A:G	1.1	Phe10_M653__BIN_TOPMED_EUR	UKB	CHIP_inclusive	0.06224	0.9273	5.91e-11
5:1300195:G:T	0.98	20110_Illnesses_of_mother_9_Diabetes_AnyInst__BIN_TOPMED_EUR	UKB	CHIP_inclusive	0.06224	0.8934	9.24e-23
7:44864065:A:G	1	OPCS_W365__BIN_TOPMED_EUR	UKB	CHIP_inclusive	0.06225	1.074	3.86e-14
3:160106004:C:T	0.97	RGC_MI__BIN_TOPMED_EUR	UKB	CHIP_inclusive	0.06228	1.107	5.43e-12
5:1249701:C:T	1.3	Phe10_M254__BIN_TOPMED_EUR	UKB	CHIP_inclusive	0.06228	1.27	3.2e-10
5:1303752:CT:C	0.49	Phe10_W25__BIN_TOPMED_EUR	UKB	CHIP_inclusive	0.06229	1.469	1.91e-11
11:108217120:G:T	0.98	Phe10_J22__BIN_TOPMED_EUR	UKB	CHIP_inclusive	0.0623	1.119	1.89e-32
20:31671342:A:G	1	1249_Past_tobacco_smoking_1_Smoked_on_most_or_all_days_AnyInst__BIN_TOPMED_EUR	UKB	CHIP_inclusive	0.06231	0.9273	5.91e-11
5:1447647:G:C	0.0053	30344_Volume_of_EDTA2_plasma_held_by_UKB_0_arr_mean__RINT_TOPMED_EUR	UKB	CHIP_inclusive	0.06233	0.9141	3.43e-08
3:160558751:CT:C	-0.018	24019_Particulate_matter_air_pollution_pm10_2007_0_arr_mean__RINT_TOPMED_EUR	UKB	CHIP_inclusive	0.06234	1.487	1.56e-22
6:43388113:A:G	0.95	20002_Illness_code_SR_1513_inguinal_hernia_AnyInst__BIN_TOPMED_EUR	UKB	CHIP_inclusive	0.06235	0.9486	1.94e-08
5:1249701:C:T	1.2	Phe10_C795__BIN_TOPMED_EUR	UKB	CHIP_inclusive	0.06237	1.27	3.2e-10
5:1267766:C:G	-0.038	4429_Average_monthly_beer_plus_cider_intake_0_arr_mean__RINT_TOPMED_EUR	UKB	CHIP_inclusive	0.06237	1.336	2.02e-18
6:109499851:C:T	1.1	1011_Frequency_of_light_DIY_in_last_4_weeks_6_Every_day_AnyInst__BIN_TOPMED_EUR	UKB	CHIP_inclusive	0.06237	0.8474	4.85e-10
2:159834145:G:A	1.1	Phe10_Z800__BIN_TOPMED_EUR	UKB	CHIP_inclusive	0.06238	0.8333	1.21e-08
5:1097331:G:A	0.0041	1578_Average_weekly_champagne_plus_white_wine_intake_0_arr_mean__RINT_TOPMED_EUR	UKB	CHIP_inclusive	0.06238	0.9382	2.51e-11
7:44864065:A:G	-0.0038	49_Hip_circumference_0_arr_mean__RINT_TOPMED_EUR	UKB	CHIP_inclusive	0.06238	1.074	3.86e-14
17:7668434:T:G	-0.028	90079_Wear_duration_during_19_00_19_59_0_arr_mean__RINT_TOPMED_EUR	UKB	CHIP_inclusive	0.06241	1.292	1.94e-09
5:1285917:G:A	0.96	20107_Illnesses_of_father_1_Heart_disease_AnyInst__BIN_TOPMED_EUR	UKB	CHIP_inclusive	0.06241	1.273	4.88e-09
5:1312214:C:T	0.98	30666_Direct_bilirubin_reportability_1_Reportable_at_assay_and_after_aliquot_correction_if_attempted_AnyInst__BIN_TOPMED_EUR	UKB	CHIP_inclusive	0.06241	0.8662	7.28e-34
6:109415805:C:A	1	2010_Suffer_from_nerves_1_Yes_AnyInst__BIN_TOPMED_EUR	UKB	CHIP_inclusive	0.06241	1.095	4.17e-10
8:129563195:T:C	1	20003_Treatment_or_Medication_Code_1140879778_doxazosin_AnyInst__BIN_TOPMED_EUR	UKB	CHIP_inclusive	0.06241	1.06	5.81e-10
2:159834145:G:A	1.1	Phe10_Z907__BIN_TOPMED_EUR	UKB	CHIP_inclusive	0.06242	0.8333	1.21e-08
6:31261502:G:A	1	Phe10_E119__BIN_TOPMED_EUR	UKB	CHIP_inclusive	0.06242	1.056	6.66e-09
6:43388113:A:G	1.1	20001_Cancer_self_reported_1040_uterine_endometrial_cancer_AnyInst__BIN_TOPMED_EUR	UKB	CHIP_inclusive	0.06245	0.9486	1.94e-08
17:7668434:T:G	1.5	OPCS_X368__BIN_TOPMED_EUR	UKB	CHIP_inclusive	0.06246	1.292	1.94e-09
5:1097331:G:A	1	40021_Cancer_record_origin_SCOT_Originating_from_Scotland_AnyInst__BIN_TOPMED_EUR	UKB	CHIP_inclusive	0.06246	0.9382	2.51e-11
11:108043157:T:C	0.95	Phe10_Z858__BIN_TOPMED_EUR	UKB	CHIP_inclusive	0.06247	0.9216	1.03e-08
3:101435231:TA:T	0.92	Phe10_Z87828__BIN_TOPMED_EUR	UKB	CHIP_inclusive	0.06248	0.9336	1.1e-12
3:101435231:TA:T	0.92	Phe10_Z8782__BIN_TOPMED_EUR	UKB	CHIP_inclusive	0.06248	0.9336	1.1e-12
4:104884951:A:T	0.88	20002_Illness_code_SR_1223_type_2_diabetes_Phe10_E11_combined_AnyInst__BIN_TOPMED_EUR	UKB	CHIP_inclusive	0.06248	1.212	9.72e-15
3:128484651:AT:A	0.91	Phe10_R091__BIN_TOPMED_EUR	UKB	CHIP_inclusive	0.06249	1.057	1.17e-08
11:108217120:G:T	0.98	2834_Bilateral_oophorectomy_both_ovaries_removed_0_No_AnyInst__BIN_TOPMED_EUR	UKB	CHIP_inclusive	0.0625	1.119	1.89e-32
5:1372402:G:C	0.0036	20150_Forced_expiratory_volume_in_1_second_FEV1_Best_measure_0_arr_mean__RINT_TOPMED_EUR	UKB	CHIP_inclusive	0.0625	1.09	2.36e-16
5:1361773:T:C	0.98	20107_Illnesses_of_father_9_Diabetes_AnyInst__BIN_TOPMED_EUR	UKB	CHIP_inclusive	0.06251	0.8904	9.58e-15
11:108217120:G:T	0.95	Phe10_M4782__BIN_TOPMED_EUR	UKB	CHIP_inclusive	0.06252	1.119	1.89e-32
17:57386496:C:T	0.91	OPCS_T852__BIN_TOPMED_EUR	UKB	CHIP_inclusive	0.06252	0.8313	3.65e-16
18:44571296:C:T	0.98	52_Month_of_birth_12_December_AnyInst__BIN_TOPMED_EUR	UKB	CHIP_inclusive	0.06253	0.921	3.54e-14
2:159604967:C:T	0.0085	5134_6mm_strong_meridian_left_0_arr_mean__RINT_TOPMED_EUR	UKB	CHIP_inclusive	0.06254	0.947	1.02e-08
6:31261502:G:A	1.1	Phe10_R351__BIN_TOPMED_EUR	UKB	CHIP_inclusive	0.06254	1.056	6.66e-09
5:1447647:G:C	0.92	Phe10_R410__BIN_TOPMED_EUR	UKB	CHIP_inclusive	0.06255	0.9141	3.43e-08
5:1280362:G:A	1.1	20002_Illness_code_SR_1460_rectal_or_colon_adenoma_polyps_Phe10_D12_combined_AnyInst__BIN_TOPMED_EUR	UKB	CHIP_inclusive	0.06259	1.179	2.78e-32
5:1285917:G:A	0.02	20011_Interpolated_Age_of_participant_when_operation_took_place_0_arr_mean__RINT_TOPMED_EUR	UKB	CHIP_inclusive	0.0626	1.273	4.88e-09
3:160419960:A:T	-0.013	OD_Contour_1_to_2_Region_C1_Mean__RINT_TOPMED_EUR	UKB	CHIP_inclusive	0.06261	1.125	7.09e-36
5:1267766:C:G	0.0087	23130_Trunk_predicted_mass_0_arr_mean__RINT_TOPMED_EUR	UKB	CHIP_inclusive	0.06263	1.336	2.02e-18
11:108217120:G:T	1	OPCS_M459__BIN_TOPMED_EUR	UKB	CHIP_inclusive	0.06264	1.119	1.89e-32
6:43388113:A:G	-0.0037	30630_Apolipoprotein_A_0_arr_mean__RINT_TOPMED_EUR	UKB	CHIP_inclusive	0.06264	0.9486	1.94e-08
5:1303752:CT:C	0.75	OPCS_K453__BIN_TOPMED_EUR	UKB	CHIP_inclusive	0.06265	1.469	1.91e-11
7:44864065:A:G	0.98	Phe10_I849__BIN_TOPMED_EUR	UKB	CHIP_inclusive	0.06265	1.074	3.86e-14
5:1303752:CT:C	0.04	RGC_started_wearing_glasses_contacts_before_40__RINT_TOPMED_EUR	UKB	CHIP_inclusive	0.06266	1.469	1.91e-11
21:34972056:C:T	-0.0068	2966_Age_high_blood_pressure_diagnosed_0_arr_mean__RINT_TOPMED_EUR	UKB	CHIP_inclusive	0.06267	1.064	1.99e-10
6:109321472:G:A	1	2453_DD_Cancer_0_No_AnyInst__BIN_TOPMED_EUR	UKB	CHIP_inclusive	0.06268	0.8986	1.53e-29
18:44571296:C:T	1.1	Phe10_K921__BIN_TOPMED_EUR	UKB	CHIP_inclusive	0.06269	0.921	3.54e-14
5:1366259:G:A	0.04	OS_Contour_1_to_2_Region_T6_Mean__RINT_TOPMED_EUR	UKB	CHIP_inclusive	0.0627	1.215	1.07e-10
11:108043157:T:C	1.1	Phe10_D05__BIN_TOPMED_EUR	UKB	CHIP_inclusive	0.06271	0.9216	1.03e-08
11:108444879:C:T	0.013	41259_Records_in_HES_inpatient_main_dataset_0_arr_mean__RINT_TOPMED_EUR	UKB	CHIP_inclusive	0.06271	1.227	4.89e-13
5:1361187:G:C	1.4	20003_Treatment_or_Medication_Code_1141200004_pregabalin_AnyInst__BIN_TOPMED_EUR	UKB	CHIP_inclusive	0.06271	0.7941	3.21e-08
12:26433896:A:G	-0.0074	30510_Creatinine_enzymatic_in_urine_0_arr_mean__RINT_TOPMED_EUR	UKB	CHIP_inclusive	0.06272	1.187	4.71e-22
6:109321472:G:A	1.1	Phe10_R161__BIN_TOPMED_EUR	UKB	CHIP_inclusive	0.06272	0.8986	1.53e-29
11:108043157:T:C	1	2492_Taking_other_prescription_medications_1_Yes_you_will_be_asked_about_this_later_by_an_interviewer_AnyInst__BIN_TOPMED_EUR	UKB	CHIP_inclusive	0.06273	0.9216	1.03e-08
5:1366259:G:A	1.5	Phe10_Z801__BIN_TOPMED_EUR	UKB	CHIP_inclusive	0.06274	1.215	1.07e-10
11:108444879:C:T	0.81	Phe10_I730__BIN_TOPMED_EUR	UKB	CHIP_inclusive	0.06275	1.227	4.89e-13
11:108444879:C:T	1.1	Phe10_T810__BIN_TOPMED_EUR	UKB	CHIP_inclusive	0.06275	1.227	4.89e-13
3:128484651:AT:A	1	100400_Standard_tea_intake_600_6_AnyInst__BIN_TOPMED_EUR	UKB	CHIP_inclusive	0.06276	1.057	1.17e-08
5:1228120:CT:C	0.96	Phe10_N189__BIN_TOPMED_EUR	UKB	CHIP_inclusive	0.06276	1.059	3.73e-09
5:1228120:CT:C	0.96	Phe10_N189__BIN_TOPMED_EUR	UKB	CHIP_inclusive	0.06276	1.059	3.73e-09
5:1293971:C:T	-0.0026	23115_Leg_fat_percentage_left_0_arr_mean__RINT_TOPMED_EUR	UKB	CHIP_inclusive	0.06276	1.168	2.15e-51
5:1300195:G:T	1	41253_Inpatient_record_format_21_PEDW_HES_2015_AnyInst__BIN_TOPMED_EUR	UKB	CHIP_inclusive	0.06277	0.8934	9.24e-23
5:1267766:C:G	0.9	Phe10_N18__BIN_TOPMED_EUR	UKB	CHIP_inclusive	0.06279	1.336	2.02e-18
14:100712378:C:G	1.1	Phe10_D696__BIN_TOPMED_EUR	UKB	CHIP_inclusive	0.06281	0.9227	5.54e-09
3:128484651:AT:A	0.88	Phe10_R161__BIN_TOPMED_EUR	UKB	CHIP_inclusive	0.06281	1.057	1.17e-08
3:150287063:C:G	0.87	20003_Treatment_or_Medication_Code_1140883664_pizotifen_AnyInst__BIN_TOPMED_EUR	UKB	CHIP_inclusive	0.06281	0.9235	5.69e-10
5:1361773:T:C	0.89	OPCS_T361__BIN_TOPMED_EUR	UKB	CHIP_inclusive	0.06281	0.8904	9.58e-15
11:108217120:G:T	0.012	OD_Contour_0_to_1_Region_N6_Mean__RINT_TOPMED_EUR	UKB	CHIP_inclusive	0.06282	1.119	1.89e-32
5:1296643:T:C	1.2	Phe10_C43__BIN_TOPMED_EUR	UKB	CHIP_inclusive	0.06282	1.239	6.94e-14
10:103908421:C:CTT	-0.0059	137_Number_of_treatments_medications_taken_0_arr_mean__RINT_TOPMED_EUR	UKB	CHIP_inclusive	0.06283	0.9143	8.69e-09
2:159604967:C:T	1.1	Phe10_S3200__BIN_TOPMED_EUR	UKB	CHIP_inclusive	0.06284	0.947	1.02e-08
22:50532618:T:C	0.0064	90075_Wear_duration_during_15_00_15_59_0_arr_mean__RINT_TOPMED_EUR	UKB	CHIP_inclusive	0.06284	0.9473	2.68e-08
22:50532618:T:C	1.1	Phe10_L853__BIN_TOPMED_EUR	UKB	CHIP_inclusive	0.06284	0.9473	2.68e-08
4:104884951:A:T	0.011	30210_Eosinophill_percentage_0_arr_mean__RINT_TOPMED_EUR	UKB	CHIP_inclusive	0.06284	1.212	9.72e-15
5:1203384:T:C	-0.017	3659_Year_immigrated_to_UK_United_Kingdom_0_arr_mean__RINT_TOPMED_EUR	UKB	CHIP_inclusive	0.06284	0.9417	1.31e-08
6:31261502:G:A	0.89	OPCS_X931__BIN_TOPMED_EUR	UKB	CHIP_inclusive	0.06284	1.056	6.66e-09
2:159925824:T:C	1.1	20002_Illness_code_SR_1421_menieres_disease_AnyInst__BIN_TOPMED_EUR	UKB	CHIP_inclusive	0.06287	0.9285	3.21e-11
5:1312214:C:T	1	20002_Illness_code_SR_1226_hypothyroidism_myxoedema_Phe10_E03_combined_AnyInst__BIN_TOPMED_EUR	UKB	CHIP_inclusive	0.06287	0.8662	7.28e-34
20:31671342:A:G	0.015	OD_Contour_1_to_2_Region_C1_Mean__RINT_TOPMED_EUR	UKB	CHIP_inclusive	0.06288	0.9273	5.91e-11
3:160440785:C:T	1.2	20003_Treatment_or_Medication_Code_1141168680_orlistat_AnyInst__BIN_TOPMED_EUR	UKB	CHIP_inclusive	0.06288	0.9009	5.73e-09
5:1300195:G:T	1	40022_Inpatient_record_origin_PEDW_Patient_Episode_Database_for_Wales_AnyInst__BIN_TOPMED_EUR	UKB	CHIP_inclusive	0.06289	0.8934	9.24e-23
14:100712378:C:G	0.0055	30510_Creatinine_enzymatic_in_urine_0_arr_mean__RINT_TOPMED_EUR	UKB	CHIP_inclusive	0.0629	0.9227	5.54e-09
1:226374920:A:C	0.92	Phe10_M50__BIN_TOPMED_EUR	UKB	CHIP_inclusive	0.06291	1.114	2.61e-16
10:103908421:C:CTT	0.86	OPCS_F231__BIN_TOPMED_EUR	UKB	CHIP_inclusive	0.06292	0.9143	8.69e-09
5:1280362:G:A	1.1	Phe10_N201__BIN_TOPMED_EUR	UKB	CHIP_inclusive	0.06293	1.179	2.78e-32
6:109321472:G:A	0.96	Phe10_C79__BIN_TOPMED_EUR	UKB	CHIP_inclusive	0.06293	0.8986	1.53e-29
6:31261502:G:A	0.99	20107_Illnesses_of_father_3_Lung_cancer_AnyInst__BIN_TOPMED_EUR	UKB	CHIP_inclusive	0.06293	1.056	6.66e-09
17:57386496:C:T	0.9	Phe10_R26__BIN_TOPMED_EUR	UKB	CHIP_inclusive	0.06294	0.8313	3.65e-16
3:160106004:C:T	0.93	20514_Recent_lack_of_interest_or_pleasure_in_doing_things_3_More_than_half_the_days_AnyInst__BIN_TOPMED_EUR	UKB	CHIP_inclusive	0.06295	1.107	5.43e-12
20:31671342:A:G	0.94	Phe10_N201__BIN_TOPMED_EUR	UKB	CHIP_inclusive	0.06297	0.9273	5.91e-11
5:1280362:G:A	0.0068	41235_Spells_in_hospital_0_arr_mean__RINT_TOPMED_EUR	UKB	CHIP_inclusive	0.06299	1.179	2.78e-32
5:1366259:G:A	1.2	20002_Illness_code_SR_1330_iron_deficiency_anaemia_AnyInst__BIN_TOPMED_EUR	UKB	CHIP_inclusive	0.06299	1.215	1.07e-10
6:109382480:G:C	0.89	OPCS_J749__BIN_TOPMED_EUR	UKB	CHIP_inclusive	0.063	0.8808	1.35e-34
20:31671342:A:G	0.9	OPCS_Z802__BIN_TOPMED_EUR	UKB	CHIP_inclusive	0.06304	0.9273	5.91e-11
5:1203384:T:C	1.1	OPCS_D151__BIN_TOPMED_EUR	UKB	CHIP_inclusive	0.06304	0.9417	1.31e-08
6:43388113:A:G	1.1	OPCS_T364__BIN_TOPMED_EUR	UKB	CHIP_inclusive	0.06305	0.9486	1.94e-08
2:159821048:C:T	-0.0034	1873_Number_of_full_brothers_0_arr_mean__RINT_TOPMED_EUR	UKB	CHIP_inclusive	0.06306	1.07	6.25e-13
3:160419960:A:T	0.0042	2217_Age_started_wearing_glasses_or_contact_lenses_0_arr_mean__RINT_TOPMED_EUR	UKB	CHIP_inclusive	0.06306	1.125	7.09e-36
5:1267766:C:G	1.1	Phe10_L98__BIN_TOPMED_EUR	UKB	CHIP_inclusive	0.06308	1.336	2.02e-18
11:108043157:T:C	0.0058	1528_Water_intake_0_arr_mean__RINT_TOPMED_EUR	UKB	CHIP_inclusive	0.0631	0.9216	1.03e-08
5:1300195:G:T	0.93	Phe10_W019__BIN_TOPMED_EUR	UKB	CHIP_inclusive	0.0631	0.8934	9.24e-23
11:108217120:G:T	-0.0042	30740_Glucose_0_arr_mean__RINT_TOPMED_EUR	UKB	CHIP_inclusive	0.06311	1.119	1.89e-32
11:108444879:C:T	1	2247_Hearing_difficulty_problems_1_Yes_AnyInst__BIN_TOPMED_EUR	UKB	CHIP_inclusive	0.06312	1.227	4.89e-13
12:26433896:A:G	1.2	20003_Treatment_or_Medication_Code_1140874790_betamethasone_AnyInst__BIN_TOPMED_EUR	UKB	CHIP_inclusive	0.06313	1.187	4.71e-22
5:1300195:G:T	0.99	6160_Leisure_social_activities_1_Sports_club_or_gym_AnyInst__BIN_TOPMED_EUR	UKB	CHIP_inclusive	0.06313	0.8934	9.24e-23
6:109449666:G:A	0.96	20002_Illness_code_SR_1226_hypothyroidism_myxoedema_AnyInst__BIN_TOPMED_EUR	UKB	CHIP_inclusive	0.06314	1.118	3.14e-09
12:26433896:A:G	0.98	RGC_TAG_Obesity__BIN_TOPMED_EUR	UKB	CHIP_inclusive	0.06315	1.187	4.71e-22
18:44571296:C:T	1	Phe10_K922__BIN_TOPMED_EUR	UKB	CHIP_inclusive	0.06316	0.921	3.54e-14
3:128484651:AT:A	0.91	20002_Illness_code_SR_1542_fibromyalgia_AnyInst__BIN_TOPMED_EUR	UKB	CHIP_inclusive	0.06317	1.057	1.17e-08
3:150287063:C:G	0.95	OPCS_W365__BIN_TOPMED_EUR	UKB	CHIP_inclusive	0.06317	0.9235	5.69e-10
6:31261502:G:A	0.97	Phe10_J181__BIN_TOPMED_EUR	UKB	CHIP_inclusive	0.06317	1.056	6.66e-09
7:44864065:A:G	1	Phe10_G40__BIN_TOPMED_EUR	UKB	CHIP_inclusive	0.06317	1.074	3.86e-14
6:109449666:G:A	1.2	20002_Illness_code_SR_1460_rectal_or_colon_adenoma_polyps_Phe10_D12_combined_AnyInst__BIN_TOPMED_EUR	UKB	CHIP_inclusive	0.06318	1.118	3.14e-09
5:1285917:G:A	1.2	20002_Illness_code_SR_1223_type_2_diabetes_AnyInst__BIN_TOPMED_EUR	UKB	CHIP_inclusive	0.06319	1.273	4.88e-09
3:160440785:C:T	0.0071	30270_Mean_sphered_cell_volume_0_arr_mean__RINT_TOPMED_EUR	UKB	CHIP_inclusive	0.0632	0.9009	5.73e-09
10:103908421:C:CTT	0.91	Phe10_Z421__BIN_TOPMED_EUR	UKB	CHIP_inclusive	0.06322	0.9143	8.69e-09
3:160106004:C:T	1.2	OPCS_G452__BIN_TOPMED_EUR	UKB	CHIP_inclusive	0.06322	1.107	5.43e-12
5:1280362:G:A	1.2	OPCS_A642__BIN_TOPMED_EUR	UKB	CHIP_inclusive	0.06322	1.179	2.78e-32
2:159834145:G:A	0.92	20003_Treatment_or_Medication_Code_1140884600_metformin_AnyInst__BIN_TOPMED_EUR	UKB	CHIP_inclusive	0.06323	0.8333	1.21e-08
3:150287063:C:G	1	20160_Ever_smoked_1_Yes_AnyInst__BIN_TOPMED_EUR	UKB	CHIP_inclusive	0.06328	0.9235	5.69e-10
3:160440785:C:T	0.98	30666_Direct_bilirubin_reportability_1_Reportable_at_assay_and_after_aliquot_correction_if_attempted_AnyInst__BIN_TOPMED_EUR	UKB	CHIP_inclusive	0.06328	0.9009	5.73e-09
5:1097331:G:A	0.93	Phe10_C447__BIN_TOPMED_EUR	UKB	CHIP_inclusive	0.06329	0.9382	2.51e-11
17:7668434:T:G	1.1	Phe10_D649__BIN_TOPMED_EUR	UKB	CHIP_inclusive	0.06331	1.292	1.94e-09
5:1303752:CT:C	1.1	Phe10_R31__BIN_TOPMED_EUR	UKB	CHIP_inclusive	0.06333	1.469	1.91e-11
18:44571296:C:T	1	Phe10_L40__BIN_TOPMED_EUR	UKB	CHIP_inclusive	0.06334	0.921	3.54e-14
6:109499851:C:T	1.1	21068_Diagnosed_with_coeliac_disease_or_gluten_sensitivity_0_No_AnyInst__BIN_TOPMED_EUR	UKB	CHIP_inclusive	0.06334	0.8474	4.85e-10
6:109499851:C:T	0.87	21068_Diagnosed_with_coeliac_disease_or_gluten_sensitivity_1_Yes_AnyInst__BIN_TOPMED_EUR	UKB	CHIP_inclusive	0.06334	0.8474	4.85e-10
3:128484651:AT:A	0.91	20002_Illness_code_SR_1293_bone_disorder_Phe10_M85_combined_AnyInst__BIN_TOPMED_EUR	UKB	CHIP_inclusive	0.06337	1.057	1.17e-08
5:1267766:C:G	-0.045	OD_Contour_0_to_1_Region_T6_Mean__RINT_TOPMED_EUR	UKB	CHIP_inclusive	0.06337	1.336	2.02e-18
6:109499851:C:T	-0.01	30110_Platelet_distribution_width_0_arr_mean__RINT_TOPMED_EUR	UKB	CHIP_inclusive	0.06338	0.8474	4.85e-10
1:226374920:A:C	0.98	30826_Rheumatoid_factor_reportability_4_Not_reportable_at_assay_too_low_AnyInst__BIN_TOPMED_EUR	UKB	CHIP_inclusive	0.06339	1.114	2.61e-16
8:129563195:T:C	0.0037	4080_Systolic_blood_pressure_automated_reading_0_arr_mean__RINT_TOPMED_EUR	UKB	CHIP_inclusive	0.06339	1.06	5.81e-10
5:1372402:G:C	0.94	Phe10_L905__BIN_TOPMED_EUR	UKB	CHIP_inclusive	0.0634	1.09	2.36e-16
5:1285859:C:A	1	OPCS_E091__BIN_TOPMED_EUR	UKB	CHIP_inclusive	0.06342	1.282	1.55e-140
5:1285859:C:A	1.1	Phe10_R161__BIN_TOPMED_EUR	UKB	CHIP_inclusive	0.06343	1.282	1.55e-140
18:44571296:C:T	0.97	RGC_ChildhoodAsthmaCases_vs_AdultAsthmaCases__BIN_TOPMED_EUR	UKB	CHIP_inclusive	0.06345	0.921	3.54e-14
2:159604967:C:T	1	2443_DD_DM_1_Yes_AnyInst__BIN_TOPMED_EUR	UKB	CHIP_inclusive	0.06345	0.947	1.02e-08
6:109499851:C:T	0.79	20003_Treatment_or_Medication_Code_1140869930_azathioprine_AnyInst__BIN_TOPMED_EUR	UKB	CHIP_inclusive	0.06345	0.8474	4.85e-10
2:159925824:T:C	1	6142_Current_employment_status_1_In_paid_employment_or_self_employed_AnyInst__BIN_TOPMED_EUR	UKB	CHIP_inclusive	0.06346	0.9285	3.21e-11
5:1249701:C:T	0.013	20151_Forced_vital_capacity_FVC_Best_measure_0_arr_mean__RINT_TOPMED_EUR	UKB	CHIP_inclusive	0.06346	1.27	3.2e-10
5:1285859:C:A	1	Phe10_Z867__BIN_TOPMED_EUR	UKB	CHIP_inclusive	0.06347	1.282	1.55e-140
3:128484651:AT:A	1.1	Phe10_Z41__BIN_TOPMED_EUR	UKB	CHIP_inclusive	0.06348	1.057	1.17e-08
5:1288432:T:C	0.9	Phe10_S320__BIN_TOPMED_EUR	UKB	CHIP_inclusive	0.06349	0.8798	3.11e-35
3:160106004:C:T	0.98	1797_Father_still_alive_1_Yes_AnyInst__BIN_TOPMED_EUR	UKB	CHIP_inclusive	0.06351	1.107	5.43e-12
6:43388113:A:G	0.0062	90074_Wear_duration_during_14_00_14_59_0_arr_mean__RINT_TOPMED_EUR	UKB	CHIP_inclusive	0.06351	0.9486	1.94e-08
7:44864065:A:G	1.1	OPCS_X368__BIN_TOPMED_EUR	UKB	CHIP_inclusive	0.06351	1.074	3.86e-14
5:1280362:G:A	0.97	20002_Illness_code_SR_1074_angina_AnyInst__BIN_TOPMED_EUR	UKB	CHIP_inclusive	0.06352	1.179	2.78e-32
5:1312214:C:T	1.1	Phe10_M797__BIN_TOPMED_EUR	UKB	CHIP_inclusive	0.06353	0.8662	7.28e-34
5:1372402:G:C	0.96	OPCS_Z501__BIN_TOPMED_EUR	UKB	CHIP_inclusive	0.06353	1.09	2.36e-16
6:109415805:C:A	0.97	Phe10_E11__BIN_TOPMED_EUR	UKB	CHIP_inclusive	0.06354	1.095	4.17e-10
3:128484651:AT:A	1	20003_Treatment_or_Medication_Code_1140861998_ventolin_100micrograms_inhaler_AnyInst__BIN_TOPMED_EUR	UKB	CHIP_inclusive	0.06355	1.057	1.17e-08
5:1288432:T:C	1.1	20528_Diagnosed_with_life_threatening_illness_2_Yes_within_the_last_12_months_AnyInst__BIN_TOPMED_EUR	UKB	CHIP_inclusive	0.06355	0.8798	3.11e-35
5:1267766:C:G	1.2	RGC_IBD_Strict_UC_CC__BIN_TOPMED_EUR	UKB	CHIP_inclusive	0.06356	1.336	2.02e-18
6:109382480:G:C	1	2178_Overall_health_rating_4_Poor_AnyInst__BIN_TOPMED_EUR	UKB	CHIP_inclusive	0.06357	0.8808	1.35e-34
5:1097331:G:A	0.9	Phe10_I85__BIN_TOPMED_EUR	UKB	CHIP_inclusive	0.06358	0.9382	2.51e-11
3:160440785:C:T	1	6141_How_are_people_in_household_related_to_participant_1_Husband_wife_or_partner_AnyInst__BIN_TOPMED_EUR	UKB	CHIP_inclusive	0.06359	0.9009	5.73e-09
5:1296643:T:C	-0.012	30130_Monocyte_count_0_arr_mean__RINT_TOPMED_EUR	UKB	CHIP_inclusive	0.06359	1.239	6.94e-14
21:34972056:C:T	0.015	ECF_comb_deconf_extra__RINT_TOPMED_EUR	UKB	CHIP_inclusive	0.0636	1.064	1.99e-10
3:101435231:TA:T	1	Phe10_Z88__BIN_TOPMED_EUR	UKB	CHIP_inclusive	0.06361	0.9336	1.1e-12
6:31261502:G:A	-0.0052	20022_Birth_weight_0_arr_mean__RINT_TOPMED_EUR	UKB	CHIP_inclusive	0.06362	1.056	6.66e-09
5:1361773:T:C	1.2	20003_Treatment_or_Medication_Code_1141168680_orlistat_AnyInst__BIN_TOPMED_EUR	UKB	CHIP_inclusive	0.06363	0.8904	9.58e-15
21:34972056:C:T	-0.012	OS_Contour_2_to_3_Region_I6_Mean__RINT_TOPMED_EUR	UKB	CHIP_inclusive	0.06365	1.064	1.99e-10
10:103908421:C:CTT	0.91	OPCS_S132__BIN_TOPMED_EUR	UKB	CHIP_inclusive	0.06366	0.9143	8.69e-09
5:1361187:G:C	-0.056	RGC_CornealAstigmatism_6mm_right_started_wearing_glasses_contacts_after_40__RINT_TOPMED_EUR	UKB	CHIP_inclusive	0.06366	0.7941	3.21e-08
6:109415805:C:A	0.94	RGC_IBD_Strict_UC_CC__BIN_TOPMED_EUR	UKB	CHIP_inclusive	0.06368	1.095	4.17e-10
1:226374920:A:C	0.0032	23126_Arm_predicted_mass_left_0_arr_mean__RINT_TOPMED_EUR	UKB	CHIP_inclusive	0.06369	1.114	2.61e-16
5:1372402:G:C	0.013	RGC_MeanSphericalEquivalent_started_wearing_glasses_contacts_before_40__RINT_TOPMED_EUR	UKB	CHIP_inclusive	0.06369	1.09	2.36e-16
3:160558751:CT:C	1.4	OPCS_X708__BIN_TOPMED_EUR	UKB	CHIP_inclusive	0.0637	1.487	1.56e-22
5:1249701:C:T	0.016	74_Fasting_time_0_arr_mean__RINT_TOPMED_EUR	UKB	CHIP_inclusive	0.0637	1.27	3.2e-10
6:109415805:C:A	0.88	20002_Illness_code_SR_1377_polymyalgia_rheumatica_AnyInst__BIN_TOPMED_EUR	UKB	CHIP_inclusive	0.06372	1.095	4.17e-10
4:104884951:A:T	0.82	Phe10_M469__BIN_TOPMED_EUR	UKB	CHIP_inclusive	0.06373	1.212	9.72e-15
14:100712378:C:G	1.1	20408_Frequency_of_memory_loss_due_to_drinking_alcohol_in_last_year_3_Monthly_AnyInst__BIN_TOPMED_EUR	UKB	CHIP_inclusive	0.06374	0.9227	5.54e-09
20:31671342:A:G	0.0029	23125_Arm_fat_free_mass_left_0_arr_mean__RINT_TOPMED_EUR	UKB	CHIP_inclusive	0.06374	0.9273	5.91e-11
22:50532618:T:C	0.0041	4079_Diastolic_blood_pressure_automated_reading_0_arr_mean__RINT_TOPMED_EUR	UKB	CHIP_inclusive	0.06376	0.9473	2.68e-08
22:50532618:T:C	0.98	2296_Falls_in_the_last_year_3_More_than_one_fall_AnyInst__BIN_TOPMED_EUR	UKB	CHIP_inclusive	0.06379	0.9473	2.68e-08
5:1280362:G:A	0.98	1797_Father_still_alive_1_Yes_AnyInst__BIN_TOPMED_EUR	UKB	CHIP_inclusive	0.06382	1.179	2.78e-32
6:109415805:C:A	-0.0064	30810_Phosphate_0_arr_mean__RINT_TOPMED_EUR	UKB	CHIP_inclusive	0.06382	1.095	4.17e-10
6:109415805:C:A	0.0048	20151_Forced_vital_capacity_FVC_Best_measure_0_arr_mean__RINT_TOPMED_EUR	UKB	CHIP_inclusive	0.06384	1.095	4.17e-10
5:1267766:C:G	-0.28	22400_Liver_iron_Fe_0_arr_mean__RINT_TOPMED_EUR	UKB	CHIP_inclusive	0.06386	1.336	2.02e-18
12:26433896:A:G	1.2	Phe10_Y450__BIN_TOPMED_EUR	UKB	CHIP_inclusive	0.06387	1.187	4.71e-22
3:160440785:C:T	1.2	Phe10_J960__BIN_TOPMED_EUR	UKB	CHIP_inclusive	0.06387	0.9009	5.73e-09
6:31261502:G:A	1.1	Phe10_R042__BIN_TOPMED_EUR	UKB	CHIP_inclusive	0.06387	1.056	6.66e-09
5:1253629:G:A	-0.0048	30160_Basophill_count_0_arr_mean__RINT_TOPMED_EUR	UKB	CHIP_inclusive	0.06389	0.9148	4.94e-13
5:1097331:G:A	0.93	OPCS_X362__BIN_TOPMED_EUR	UKB	CHIP_inclusive	0.06392	0.9382	2.51e-11
12:26433896:A:G	-0.0073	30070_Red_blood_cell_erythrocyte_distribution_width_0_arr_mean__RINT_TOPMED_EUR	UKB	CHIP_inclusive	0.06393	1.187	4.71e-22
5:1249701:C:T	-0.016	30384_Volume_of_serum_held_by_UKB_0_arr_mean__RINT_TOPMED_EUR	UKB	CHIP_inclusive	0.06393	1.27	3.2e-10
2:159604967:C:T	1.1	Phe10_K088__BIN_TOPMED_EUR	UKB	CHIP_inclusive	0.06394	0.947	1.02e-08
22:50532618:T:C	0.0033	20150_Forced_expiratory_volume_in_1_second_FEV1_Best_measure_0_arr_mean__RINT_TOPMED_EUR	UKB	CHIP_inclusive	0.06394	0.9473	2.68e-08
5:1285859:C:A	0.94	OPCS_S132__BIN_TOPMED_EUR	UKB	CHIP_inclusive	0.06394	1.282	1.55e-140
5:1228125:T:C	1.1	20003_Treatment_or_Medication_Code_1140871112_vitamin_e_product_AnyInst__BIN_TOPMED_EUR	UKB	CHIP_inclusive	0.06397	1.105	7.75e-10
5:1249701:C:T	0.014	30030_Haematocrit_percentage_0_arr_mean__RINT_TOPMED_EUR	UKB	CHIP_inclusive	0.06397	1.27	3.2e-10
5:1280362:G:A	1.1	OPCS_H206__BIN_TOPMED_EUR	UKB	CHIP_inclusive	0.06397	1.179	2.78e-32
5:1361187:G:C	1.6	101160_Bread_roll_intake_4_4_AnyInst__BIN_TOPMED_EUR	UKB	CHIP_inclusive	0.06398	0.7941	3.21e-08
18:44571296:C:T	1	2110_Able_to_confide_2_About_once_a_month_AnyInst__BIN_TOPMED_EUR	UKB	CHIP_inclusive	0.06399	0.921	3.54e-14
11:108217120:G:T	0.013	RGC_SphericalEquivalent_0_right_started_wearing_glasses_contacts_after_40__RINT_TOPMED_EUR	UKB	CHIP_inclusive	0.064	1.119	1.89e-32
6:43388113:A:G	1	Phe10_Z93__BIN_TOPMED_EUR	UKB	CHIP_inclusive	0.064	0.9486	1.94e-08
2:159834145:G:A	0.95	6149_Mouth_teeth_dental_problems_6_Dentures_AnyInst__BIN_TOPMED_EUR	UKB	CHIP_inclusive	0.06401	0.8333	1.21e-08
6:43388113:A:G	1	1647_Country_of_birth_UK_elsewhere_6_Elsewhere_AnyInst__BIN_TOPMED_EUR	UKB	CHIP_inclusive	0.06401	0.9486	1.94e-08
10:103908421:C:CTT	0.95	20003_Treatment_or_Medication_Code_1140879616_amitriptyline_AnyInst__BIN_TOPMED_EUR	UKB	CHIP_inclusive	0.06402	0.9143	8.69e-09
14:100712378:C:G	0.99	Phe10_I10__BIN_TOPMED_EUR	UKB	CHIP_inclusive	0.06402	0.9227	5.54e-09
17:57386496:C:T	0.8	20003_Treatment_or_Medication_Code_1141146606_calcium_carbonate_cholecalciferol_1_25g_200iu_tablet_AnyInst__BIN_TOPMED_EUR	UKB	CHIP_inclusive	0.06403	0.8313	3.65e-16
5:1285917:G:A	1.2	Phe10_C79__BIN_TOPMED_EUR	UKB	CHIP_inclusive	0.06403	1.273	4.88e-09
2:159834145:G:A	0.85	20003_Treatment_or_Medication_Code_1141192736_ezetimibe_AnyInst__BIN_TOPMED_EUR	UKB	CHIP_inclusive	0.06404	0.8333	1.21e-08
5:1278469:C:T	0.9	Phe10_S626__BIN_TOPMED_EUR	UKB	CHIP_inclusive	0.06405	0.8827	2.41e-16
6:109321472:G:A	1.1	Phe10_N210__BIN_TOPMED_EUR	UKB	CHIP_inclusive	0.06405	0.8986	1.53e-29
10:103908421:C:CTT	0.97	20110_Illnesses_of_mother_4_Bowel_cancer_AnyInst__BIN_TOPMED_EUR	UKB	CHIP_inclusive	0.06406	0.9143	8.69e-09
6:31261502:G:A	0.95	Phe10_C80__BIN_TOPMED_EUR	UKB	CHIP_inclusive	0.06406	1.056	6.66e-09
3:150287063:C:G	-0.01	RGC_MeanSphericalEquivalent__RINT_TOPMED_EUR	UKB	CHIP_inclusive	0.06407	0.9235	5.69e-10
5:1312214:C:T	0.97	OPCS_Q221__BIN_TOPMED_EUR	UKB	CHIP_inclusive	0.06407	0.8662	7.28e-34
5:1372402:G:C	1.1	OPCS_S275__BIN_TOPMED_EUR	UKB	CHIP_inclusive	0.06407	1.09	2.36e-16
20:31671342:A:G	1.1	Phe10_I89__BIN_TOPMED_EUR	UKB	CHIP_inclusive	0.06408	0.9273	5.91e-11
3:160106004:C:T	1.2	OPCS_S577__BIN_TOPMED_EUR	UKB	CHIP_inclusive	0.06408	1.107	5.43e-12
6:109382480:G:C	1.1	Phe10_Z932__BIN_TOPMED_EUR	UKB	CHIP_inclusive	0.06408	0.8808	1.35e-34
11:108444879:C:T	1.1	OPCS_Z482__BIN_TOPMED_EUR	UKB	CHIP_inclusive	0.0641	1.227	4.89e-13
5:1447647:G:C	0.97	OPCS_U212__BIN_TOPMED_EUR	UKB	CHIP_inclusive	0.0641	0.9141	3.43e-08
2:159604967:C:T	1	Phe10_M35__BIN_TOPMED_EUR	UKB	CHIP_inclusive	0.06411	0.947	1.02e-08
5:1278469:C:T	0.98	OPCS_Y981__BIN_TOPMED_EUR	UKB	CHIP_inclusive	0.06412	0.8827	2.41e-16
5:1288432:T:C	1	RGC_MI_CC__BIN_TOPMED_EUR	UKB	CHIP_inclusive	0.06412	0.8798	3.11e-35
3:160440785:C:T	-0.022	OS_Contour_0_to_1_Region_I3_Mean__RINT_TOPMED_EUR	UKB	CHIP_inclusive	0.06414	0.9009	5.73e-09
14:100712378:C:G	1.2	Phe10_S320__BIN_TOPMED_EUR	UKB	CHIP_inclusive	0.06415	0.9227	5.54e-09
5:1253629:G:A	1	6154_Medication_for_pain_relief_constipation_heartburn_1_Aspirin_AnyInst__BIN_TOPMED_EUR	UKB	CHIP_inclusive	0.06416	0.9148	4.94e-13
5:1361773:T:C	1.1	Phe10_I12__BIN_TOPMED_EUR	UKB	CHIP_inclusive	0.06418	0.8904	9.58e-15
20:31671342:A:G	1.1	20001_Cancer_self_reported_1020_large_bowel_cancer_colorectal_cancer_AnyInst__BIN_TOPMED_EUR	UKB	CHIP_inclusive	0.06419	0.9273	5.91e-11
5:1253629:G:A	-0.018	cT1_comb_deconf__RINT_TOPMED_EUR	UKB	CHIP_inclusive	0.06419	0.9148	4.94e-13
5:1253629:G:A	0.0048	24508_Distance_Euclidean_to_coast_0_arr_mean__RINT_TOPMED_EUR	UKB	CHIP_inclusive	0.0642	0.9148	4.94e-13
12:26433896:A:G	1	2010_Suffer_from_nerves_1_Yes_AnyInst__BIN_TOPMED_EUR	UKB	CHIP_inclusive	0.06422	1.187	4.71e-22
7:44864065:A:G	0.0043	845_Age_completed_full_time_education_0_arr_mean__RINT_TOPMED_EUR	UKB	CHIP_inclusive	0.06424	1.074	3.86e-14
12:26433896:A:G	1.1	OPCS_U071__BIN_TOPMED_EUR	UKB	CHIP_inclusive	0.06425	1.187	4.71e-22
12:26433896:A:G	0.96	RGC_TAG_ProbableT2D__BIN_TOPMED_EUR	UKB	CHIP_inclusive	0.06427	1.187	4.71e-22
3:150287063:C:G	0.0047	23107_Impedance_of_leg_right_0_arr_mean__RINT_TOPMED_EUR	UKB	CHIP_inclusive	0.06427	0.9235	5.69e-10
6:31261502:G:A	1.1	Phe10_Z958__BIN_TOPMED_EUR	UKB	CHIP_inclusive	0.06427	1.056	6.66e-09
6:109449666:G:A	1	Phe10_Z719__BIN_TOPMED_EUR	UKB	CHIP_inclusive	0.06428	1.118	3.14e-09
10:103908421:C:CTT	0.91	Phe10_R042__BIN_TOPMED_EUR	UKB	CHIP_inclusive	0.06429	0.9143	8.69e-09
18:44571296:C:T	1	Phe10_Z95__BIN_TOPMED_EUR	UKB	CHIP_inclusive	0.06429	0.921	3.54e-14
5:1228125:T:C	0.97	Phe10_R31__BIN_TOPMED_EUR	UKB	CHIP_inclusive	0.06429	1.105	7.75e-10
5:1228125:T:C	0.97	Phe10_R31__BIN_TOPMED_EUR	UKB	CHIP_inclusive	0.06429	1.105	7.75e-10
3:128484651:AT:A	1	Phe10_I51__BIN_TOPMED_EUR	UKB	CHIP_inclusive	0.0643	1.057	1.17e-08
11:108444879:C:T	1.1	Phe10_H409__BIN_TOPMED_EUR	UKB	CHIP_inclusive	0.06431	1.227	4.89e-13
3:160106004:C:T	-0.0061	30780_LDL_direct_0_arr_mean__RINT_TOPMED_EUR	UKB	CHIP_inclusive	0.06432	1.107	5.43e-12
5:1447647:G:C	0.87	20002_Illness_code_SR_1377_polymyalgia_rheumatica_AnyInst__BIN_TOPMED_EUR	UKB	CHIP_inclusive	0.06432	0.9141	3.43e-08
11:108444879:C:T	0.85	20002_Illness_code_SR_1513_inguinal_hernia_AnyInst__BIN_TOPMED_EUR	UKB	CHIP_inclusive	0.06433	1.227	4.89e-13
5:1312214:C:T	-0.015	OD_Contour_1_to_2_Region_S3_Mean__RINT_TOPMED_EUR	UKB	CHIP_inclusive	0.06436	0.8662	7.28e-34
2:159925824:T:C	1.1	Phe10_I471__BIN_TOPMED_EUR	UKB	CHIP_inclusive	0.06437	0.9285	3.21e-11
5:1278469:C:T	1	20002_Illness_code_SR_1226_hypothyroidism_myxoedema_Phe10_E03_combined_AnyInst__BIN_TOPMED_EUR	UKB	CHIP_inclusive	0.06437	0.8827	2.41e-16
5:1097331:G:A	1	40019_Cancer_report_format_4_Scottish_Cancer_Registry_fixed_width_format_2012_onwards_AnyInst__BIN_TOPMED_EUR	UKB	CHIP_inclusive	0.06438	0.9382	2.51e-11
11:108217120:G:T	0.0059	4119_Ankle_spacing_width_right_0_arr_mean__RINT_TOPMED_EUR	UKB	CHIP_inclusive	0.06444	1.119	1.89e-32
18:44571296:C:T	1	100240_Coffee_consumed_0_No_AnyInst__BIN_TOPMED_EUR	UKB	CHIP_inclusive	0.06444	0.921	3.54e-14
8:129563195:T:C	-0.0042	20011_Interpolated_Age_of_participant_when_operation_took_place_0_arr_mean__RINT_TOPMED_EUR	UKB	CHIP_inclusive	0.06444	1.06	5.81e-10
5:1303752:CT:C	0.9	2453_DD_Cancer_0_No_AnyInst__BIN_TOPMED_EUR	UKB	CHIP_inclusive	0.06448	1.469	1.91e-11
5:1447647:G:C	0.82	Phe10_E213__BIN_TOPMED_EUR	UKB	CHIP_inclusive	0.06448	0.9141	3.43e-08
1:226374920:A:C	0.87	Phe10_H44__BIN_TOPMED_EUR	UKB	CHIP_inclusive	0.06449	1.114	2.61e-16
3:160419960:A:T	0.96	Phe10_I802__BIN_TOPMED_EUR	UKB	CHIP_inclusive	0.06449	1.125	7.09e-36
7:44864065:A:G	-0.0037	4080_Systolic_blood_pressure_automated_reading_0_arr_mean__RINT_TOPMED_EUR	UKB	CHIP_inclusive	0.06449	1.074	3.86e-14
4:104884951:A:T	0.017	90145_Fraction_acceleration_700_milli_gravities_0_arr_mean__RINT_TOPMED_EUR	UKB	CHIP_inclusive	0.0645	1.212	9.72e-15
6:109499851:C:T	0.82	Phe10_J841__BIN_TOPMED_EUR	UKB	CHIP_inclusive	0.0645	0.8474	4.85e-10
6:109321472:G:A	1	OPCS_Z291__BIN_TOPMED_EUR	UKB	CHIP_inclusive	0.06454	0.8986	1.53e-29
5:1293971:C:T	0.91	Phe10_N02__BIN_TOPMED_EUR	UKB	CHIP_inclusive	0.06455	1.168	2.15e-51
5:1293971:C:T	0.91	Phe10_N02__BIN_TOPMED_EUR	UKB	CHIP_inclusive	0.06455	1.168	2.15e-51
5:1366259:G:A	1.2	OPCS_Z498__BIN_TOPMED_EUR	UKB	CHIP_inclusive	0.06455	1.215	1.07e-10
5:1267766:C:G	1.2	Phe10_I35__BIN_TOPMED_EUR	UKB	CHIP_inclusive	0.06456	1.336	2.02e-18
5:1303752:CT:C	1.4	OPCS_B285__BIN_TOPMED_EUR	UKB	CHIP_inclusive	0.06456	1.469	1.91e-11
5:1366259:G:A	0.85	Phe10_Z42__BIN_TOPMED_EUR	UKB	CHIP_inclusive	0.06456	1.215	1.07e-10
2:159834145:G:A	1.1	Phe10_M10__BIN_TOPMED_EUR	UKB	CHIP_inclusive	0.06457	0.8333	1.21e-08
6:109321472:G:A	0.99	RGC_AllergicDiseaseCases_vs_AllergicDiseaseControls__BIN_TOPMED_EUR	UKB	CHIP_inclusive	0.06457	0.8986	1.53e-29
11:108217120:G:T	0.0084	90013_Standard_deviation_of_acceleration_0_arr_mean__RINT_TOPMED_EUR	UKB	CHIP_inclusive	0.06459	1.119	1.89e-32
2:159834145:G:A	0.97	1835_Mother_still_alive_1_Yes_AnyInst__BIN_TOPMED_EUR	UKB	CHIP_inclusive	0.06462	0.8333	1.21e-08
7:44864065:A:G	0.011	OS_Contour_0_to_1_Region_S3_Mean__RINT_TOPMED_EUR	UKB	CHIP_inclusive	0.06462	1.074	3.86e-14
3:128484651:AT:A	1.1	Phe10_D68__BIN_TOPMED_EUR	UKB	CHIP_inclusive	0.06464	1.057	1.17e-08
2:159834145:G:A	0.92	RGC_Metformin_Med__BIN_TOPMED_EUR	UKB	CHIP_inclusive	0.06466	0.8333	1.21e-08
12:26433896:A:G	0.96	1647_Country_of_birth_UK_elsewhere_3_Scotland_AnyInst__BIN_TOPMED_EUR	UKB	CHIP_inclusive	0.06467	1.187	4.71e-22
17:57386496:C:T	0.97	2453_DD_Cancer_0_No_AnyInst__BIN_TOPMED_EUR	UKB	CHIP_inclusive	0.06467	0.8313	3.65e-16
5:1312214:C:T	0.0045	23100_Whole_body_fat_mass_0_arr_mean__RINT_TOPMED_EUR	UKB	CHIP_inclusive	0.06468	0.8662	7.28e-34
20:31671342:A:G	1	1239_Current_tobacco_smoking_1_Yes_on_most_or_all_days_AnyInst__BIN_TOPMED_EUR	UKB	CHIP_inclusive	0.0647	0.9273	5.91e-11
5:1253629:G:A	1.1	Phe10_Z029__BIN_TOPMED_EUR	UKB	CHIP_inclusive	0.06471	0.9148	4.94e-13
5:1278469:C:T	-0.018	RGC_SphericalEquivalent_r_started_wearing_glasses_contacts_before_40__RINT_TOPMED_EUR	UKB	CHIP_inclusive	0.06471	0.8827	2.41e-16
5:1300195:G:T	-0.0046	30780_LDL_direct_0_arr_mean__RINT_TOPMED_EUR	UKB	CHIP_inclusive	0.06471	0.8934	9.24e-23
3:160558751:CT:C	1.4	Phe10_Z933__BIN_TOPMED_EUR	UKB	CHIP_inclusive	0.06473	1.487	1.56e-22
3:160440785:C:T	1.2	Phe10_D631658__BIN_TOPMED_EUR	UKB	CHIP_inclusive	0.06474	0.9009	5.73e-09
4:104884951:A:T	1.2	Phe10_H93299__BIN_TOPMED_EUR	UKB	CHIP_inclusive	0.06475	1.212	9.72e-15
4:104884951:A:T	1.2	Phe10_H9329__BIN_TOPMED_EUR	UKB	CHIP_inclusive	0.06475	1.212	9.72e-15
5:1285859:C:A	1	RGC_IBD_Loose_Composite_CC__BIN_TOPMED_EUR	UKB	CHIP_inclusive	0.06475	1.282	1.55e-140
5:1249701:C:T	0.77	1717_Skin_colour_5_Brown_AnyInst__BIN_TOPMED_EUR	UKB	CHIP_inclusive	0.06477	1.27	3.2e-10
20:31671342:A:G	0.87	Phe10_S619__BIN_TOPMED_EUR	UKB	CHIP_inclusive	0.06482	0.9273	5.91e-11
5:1267766:C:G	0.0086	23129_Trunk_fat_free_mass_0_arr_mean__RINT_TOPMED_EUR	UKB	CHIP_inclusive	0.06483	1.336	2.02e-18
2:159925824:T:C	0.97	Phe10_I849__BIN_TOPMED_EUR	UKB	CHIP_inclusive	0.06484	0.9285	3.21e-11
2:159925824:T:C	1	RGC_IBD__BIN_TOPMED_EUR	UKB	CHIP_inclusive	0.06485	0.9285	3.21e-11
5:1296643:T:C	1.2	OPCS_P233__BIN_TOPMED_EUR	UKB	CHIP_inclusive	0.06486	1.239	6.94e-14
10:103908421:C:CTT	0.91	OPCS_Z498__BIN_TOPMED_EUR	UKB	CHIP_inclusive	0.06488	0.9143	8.69e-09
6:43388113:A:G	1.1	20002_Illness_code_SR_1529_dry_eyes_AnyInst__BIN_TOPMED_EUR	UKB	CHIP_inclusive	0.06488	0.9486	1.94e-08
6:109321472:G:A	0.9	Phe10_C911__BIN_TOPMED_EUR	UKB	CHIP_inclusive	0.0649	0.8986	1.53e-29
11:108043157:T:C	0.019	3084_Heel_bone_mineral_density_BMD_manual_entry_0_arr_mean__RINT_TOPMED_EUR	UKB	CHIP_inclusive	0.06491	0.9216	1.03e-08
2:159821048:C:T	0.0065	2966_Age_high_blood_pressure_diagnosed_0_arr_mean__RINT_TOPMED_EUR	UKB	CHIP_inclusive	0.06491	1.07	6.25e-13
5:1285917:G:A	0.016	30100_Mean_platelet_thrombocyte_volume_0_arr_mean__RINT_TOPMED_EUR	UKB	CHIP_inclusive	0.06491	1.273	4.88e-09
3:101435231:TA:T	1	1747_Hair_colour_natural_before_greying_1_Blonde_AnyInst__BIN_TOPMED_EUR	UKB	CHIP_inclusive	0.06492	0.9336	1.1e-12
3:128484651:AT:A	1	RGC_AllergicDiseaseCases_vs_AllergicDiseaseControls__BIN_TOPMED_EUR	UKB	CHIP_inclusive	0.06494	1.057	1.17e-08
5:1366259:G:A	0.015	41289_Records_in_HES_inpatient_psychiatric_dataset_0_arr_mean__RINT_TOPMED_EUR	UKB	CHIP_inclusive	0.06496	1.215	1.07e-10
2:159834145:G:A	0.71	Phe10_K528__BIN_TOPMED_EUR	UKB	CHIP_inclusive	0.06497	0.8333	1.21e-08
2:159821048:C:T	-0.0037	404_Duration_to_first_press_of_snap_button_in_each_round_0_arr_mean__RINT_TOPMED_EUR	UKB	CHIP_inclusive	0.065	1.07	6.25e-13
3:160558751:CT:C	1.4	Phe10_D35__BIN_TOPMED_EUR	UKB	CHIP_inclusive	0.065	1.487	1.56e-22
6:109415805:C:A	0.91	Phe10_M353__BIN_TOPMED_EUR	UKB	CHIP_inclusive	0.065	1.095	4.17e-10
6:43388113:A:G	-0.0024	23117_Leg_fat_free_mass_left_0_arr_mean__RINT_TOPMED_EUR	UKB	CHIP_inclusive	0.065	0.9486	1.94e-08
5:1372402:G:C	1.1	Phe10_H18__BIN_TOPMED_EUR	UKB	CHIP_inclusive	0.06501	1.09	2.36e-16
14:100712378:C:G	-0.018	OD_Contour_1_to_2_Region_I3_Mean__RINT_TOPMED_EUR	UKB	CHIP_inclusive	0.06503	0.9227	5.54e-09
11:108217120:G:T	0.014	ECF_comb_deconf__RINT_TOPMED_EUR	UKB	CHIP_inclusive	0.06504	1.119	1.89e-32
6:109415805:C:A	0.98	100580_Alcohol_consumed_1_Yes_AnyInst__BIN_TOPMED_EUR	UKB	CHIP_inclusive	0.06504	1.095	4.17e-10
17:7668434:T:G	0.87	Phe10_H40__BIN_TOPMED_EUR	UKB	CHIP_inclusive	0.06507	1.292	1.94e-09
3:101435231:TA:T	1.1	Phe10_I71__BIN_TOPMED_EUR	UKB	CHIP_inclusive	0.06507	0.9336	1.1e-12
5:1361773:T:C	0.96	1777_Part_of_a_multiple_birth_1_Yes_AnyInst__BIN_TOPMED_EUR	UKB	CHIP_inclusive	0.06508	0.8904	9.58e-15
3:101435231:TA:T	0.94	20002_Illness_code_SR_1367_breast_cysts_AnyInst__BIN_TOPMED_EUR	UKB	CHIP_inclusive	0.06509	0.9336	1.1e-12
11:108043157:T:C	0.87	20003_Treatment_or_Medication_Code_1140923022_arimidex_1mg_tablet_AnyInst__BIN_TOPMED_EUR	UKB	CHIP_inclusive	0.0651	0.9216	1.03e-08
3:160419960:A:T	1.1	Phe10_O48__BIN_TOPMED_EUR	UKB	CHIP_inclusive	0.0651	1.125	7.09e-36
5:1366259:G:A	0.94	20002_Illness_code_SR_1226_hypothyroidism_myxoedema_AnyInst__BIN_TOPMED_EUR	UKB	CHIP_inclusive	0.0651	1.215	1.07e-10
6:109382480:G:C	-0.0061	RGC_started_wearing_glasses_contacts_after_40__RINT_TOPMED_EUR	UKB	CHIP_inclusive	0.0651	0.8808	1.35e-34
6:43388113:A:G	1	OPCS_S065__BIN_TOPMED_EUR	UKB	CHIP_inclusive	0.0651	0.9486	1.94e-08
5:1097331:G:A	0.97	Phe10_J90__BIN_TOPMED_EUR	UKB	CHIP_inclusive	0.06512	0.9382	2.51e-11
5:1285917:G:A	1.1	40006_Type_of_Cancer_ICD10_C44__BIN_TOPMED_EUR	UKB	CHIP_inclusive	0.06512	1.273	4.88e-09
6:109321472:G:A	1.1	Phe10_I730__BIN_TOPMED_EUR	UKB	CHIP_inclusive	0.06513	0.8986	1.53e-29
11:108444879:C:T	1.3	Phe10_D235__BIN_TOPMED_EUR	UKB	CHIP_inclusive	0.06516	1.227	4.89e-13
5:1285859:C:A	1.1	OPCS_E423__BIN_TOPMED_EUR	UKB	CHIP_inclusive	0.06517	1.282	1.55e-140
20:31671342:A:G	0.0077	4105_Heel_bone_mineral_density_BMD_left_0_arr_mean__RINT_TOPMED_EUR	UKB	CHIP_inclusive	0.06518	0.9273	5.91e-11
21:34972056:C:T	0.98	20002_Illness_code_SR_1265_migraine_AnyInst__BIN_TOPMED_EUR	UKB	CHIP_inclusive	0.06518	1.064	1.99e-10
22:50532618:T:C	0.96	Phe10_D128__BIN_TOPMED_EUR	UKB	CHIP_inclusive	0.06519	0.9473	2.68e-08
3:160106004:C:T	0.0037	23125_Arm_fat_free_mass_left_0_arr_mean__RINT_TOPMED_EUR	UKB	CHIP_inclusive	0.06519	1.107	5.43e-12
6:109449666:G:A	-0.0078	30140_Neutrophill_count_0_arr_mean__RINT_TOPMED_EUR	UKB	CHIP_inclusive	0.06521	1.118	3.14e-09
17:57386496:C:T	-0.0072	30030_Haematocrit_percentage_0_arr_mean__RINT_TOPMED_EUR	UKB	CHIP_inclusive	0.06524	0.8313	3.65e-16
11:108217120:G:T	0.95	Phe10_M2322__BIN_TOPMED_EUR	UKB	CHIP_inclusive	0.06525	1.119	1.89e-32
11:108043157:T:C	1.1	OPCS_B291__BIN_TOPMED_EUR	UKB	CHIP_inclusive	0.06527	0.9216	1.03e-08
3:128484651:AT:A	1	3393_Hearing_aid_user_0_No_AnyInst__BIN_TOPMED_EUR	UKB	CHIP_inclusive	0.06528	1.057	1.17e-08
6:109415805:C:A	-0.02	3086_Speed_of_sound_through_heel_manual_entry_0_arr_mean__RINT_TOPMED_EUR	UKB	CHIP_inclusive	0.06528	1.095	4.17e-10
1:226374920:A:C	1	Phe10_K64__BIN_TOPMED_EUR	UKB	CHIP_inclusive	0.06533	1.114	2.61e-16
5:1300195:G:T	0.87	Phe10_G500__BIN_TOPMED_EUR	UKB	CHIP_inclusive	0.06535	0.8934	9.24e-23
6:109415805:C:A	1.1	OPCS_E081__BIN_TOPMED_EUR	UKB	CHIP_inclusive	0.06535	1.095	4.17e-10
5:1280362:G:A	1.1	Phe10_T40__BIN_TOPMED_EUR	UKB	CHIP_inclusive	0.06536	1.179	2.78e-32
3:160440785:C:T	0.97	Phe10_J45__BIN_TOPMED_EUR	UKB	CHIP_inclusive	0.06538	0.9009	5.73e-09
4:104884951:A:T	1.1	OPCS_Z493__BIN_TOPMED_EUR	UKB	CHIP_inclusive	0.06538	1.212	9.72e-15
5:1203384:T:C	0.91	Phe10_C259__BIN_TOPMED_EUR	UKB	CHIP_inclusive	0.06538	0.9417	1.31e-08
6:43388113:A:G	0.99	1970_Nervous_feelings_1_Yes_AnyInst__BIN_TOPMED_EUR	UKB	CHIP_inclusive	0.06539	0.9486	1.94e-08
8:129563195:T:C	0.89	Phe10_R748__BIN_TOPMED_EUR	UKB	CHIP_inclusive	0.06539	1.06	5.81e-10
6:109321472:G:A	0.99	OPCS_Y981__BIN_TOPMED_EUR	UKB	CHIP_inclusive	0.0654	0.8986	1.53e-29
11:108217120:G:T	-0.012	OD_Contour_1_to_2_Region_N6_Mean__RINT_TOPMED_EUR	UKB	CHIP_inclusive	0.06542	1.119	1.89e-32
20:31671342:A:G	-0.0043	30730_Gamma_glutamyltransferase_0_arr_mean__RINT_TOPMED_EUR	UKB	CHIP_inclusive	0.06542	0.9273	5.91e-11
5:1366259:G:A	1.2	Phe10_Z3009__BIN_TOPMED_EUR	UKB	CHIP_inclusive	0.06543	1.215	1.07e-10
6:109321472:G:A	0.9	OPCS_A642__BIN_TOPMED_EUR	UKB	CHIP_inclusive	0.06545	0.8986	1.53e-29
6:109321472:G:A	1	RGC_CAD__BIN_TOPMED_EUR	UKB	CHIP_inclusive	0.06545	0.8986	1.53e-29
17:57386496:C:T	0.0086	400_Time_to_complete_round_0_arr_mean__RINT_TOPMED_EUR	UKB	CHIP_inclusive	0.06546	0.8313	3.65e-16
5:1267766:C:G	1.2	5779_FI11_antonym_2_Anxious_AnyInst__BIN_TOPMED_EUR	UKB	CHIP_inclusive	0.06547	1.336	2.02e-18
8:129563195:T:C	1	Phe10_J459__BIN_TOPMED_EUR	UKB	CHIP_inclusive	0.06547	1.06	5.81e-10
12:26433896:A:G	1.1	Phe10_J449__BIN_TOPMED_EUR	UKB	CHIP_inclusive	0.0655	1.187	4.71e-22
11:108043157:T:C	-0.0056	30150_Eosinophill_count_0_arr_mean__RINT_TOPMED_EUR	UKB	CHIP_inclusive	0.06551	0.9216	1.03e-08
5:1303752:CT:C	1.3	Phe10_Z926__BIN_TOPMED_EUR	UKB	CHIP_inclusive	0.06551	1.469	1.91e-11
5:1312214:C:T	-0.0039	20150_Forced_expiratory_volume_in_1_second_FEV1_Best_measure_0_arr_mean__RINT_TOPMED_EUR	UKB	CHIP_inclusive	0.06552	0.8662	7.28e-34
3:160419960:A:T	0.99	20002_Illness_code_SR_1111_asthma_AnyInst__BIN_TOPMED_EUR	UKB	CHIP_inclusive	0.06554	1.125	7.09e-36
5:1285917:G:A	0.8	Phe10_Z980__BIN_TOPMED_EUR	UKB	CHIP_inclusive	0.06554	1.273	4.88e-09
5:1361773:T:C	0.91	Phe10_W019__BIN_TOPMED_EUR	UKB	CHIP_inclusive	0.06554	0.8904	9.58e-15
5:1285859:C:A	0.95	Phe10_M4806__BIN_TOPMED_EUR	UKB	CHIP_inclusive	0.06556	1.282	1.55e-140
11:108043157:T:C	0.012	5099_3mm_weak_meridian_right_0_arr_mean__RINT_TOPMED_EUR	UKB	CHIP_inclusive	0.06557	0.9216	1.03e-08
3:128484651:AT:A	1.1	20003_Treatment_or_Medication_Code_1140926606_salbutamol_100micrograms_spacehaler_AnyInst__BIN_TOPMED_EUR	UKB	CHIP_inclusive	0.06561	1.057	1.17e-08
2:159604967:C:T	0.98	30856_Testosterone_reportability_1_Reportable_at_assay_and_after_aliquot_correction_if_attempted_AnyInst__BIN_TOPMED_EUR	UKB	CHIP_inclusive	0.06564	0.947	1.02e-08
17:7668434:T:G	1.5	Phe10_D75__BIN_TOPMED_EUR	UKB	CHIP_inclusive	0.06565	1.292	1.94e-09
5:1372402:G:C	1	Phe10_C44__BIN_TOPMED_EUR	UKB	CHIP_inclusive	0.06565	1.09	2.36e-16
2:159925824:T:C	0.92	30636_Apolipoprotein_A_reportability_1_Reportable_at_assay_and_after_aliquot_correction_if_attempted_AnyInst__BIN_TOPMED_EUR	UKB	CHIP_inclusive	0.06566	0.9285	3.21e-11
5:1372402:G:C	-0.0043	30180_Lymphocyte_percentage_0_arr_mean__RINT_TOPMED_EUR	UKB	CHIP_inclusive	0.06566	1.09	2.36e-16
17:7668434:T:G	0.67	20003_Treatment_or_Medication_Code_1140869930_azathioprine_AnyInst__BIN_TOPMED_EUR	UKB	CHIP_inclusive	0.06568	1.292	1.94e-09
5:1285859:C:A	0.88	21000_Ethnic_background_1_White_AnyInst__BIN_TOPMED_EUR	UKB	CHIP_inclusive	0.06568	1.282	1.55e-140
11:108043157:T:C	0.0056	1070_Time_spent_watching_television_TV_0_arr_mean__RINT_TOPMED_EUR	UKB	CHIP_inclusive	0.06569	0.9216	1.03e-08
14:100712378:C:G	1	2188_Long_standing_illness_disability_or_infirmity_1_Yes_AnyInst__BIN_TOPMED_EUR	UKB	CHIP_inclusive	0.06569	0.9227	5.54e-09
5:1280362:G:A	1	OPCS_Z494__BIN_TOPMED_EUR	UKB	CHIP_inclusive	0.06571	1.179	2.78e-32
6:43388113:A:G	0.0075	90141_Fraction_acceleration_450_milli_gravities_0_arr_mean__RINT_TOPMED_EUR	UKB	CHIP_inclusive	0.06571	0.9486	1.94e-08
5:1203384:T:C	1	110001_Invitation_to_complete_online_24_hour_recall_dietary_questionnaire_acceptance_2_Completed_AnyInst__BIN_TOPMED_EUR	UKB	CHIP_inclusive	0.06573	0.9417	1.31e-08
5:1447647:G:C	0.87	Phe10_M94__BIN_TOPMED_EUR	UKB	CHIP_inclusive	0.06573	0.9141	3.43e-08
14:100712378:C:G	1.2	OPCS_Z828__BIN_TOPMED_EUR	UKB	CHIP_inclusive	0.06577	0.9227	5.54e-09
4:104884951:A:T	0.89	OPCS_L912__BIN_TOPMED_EUR	UKB	CHIP_inclusive	0.06578	1.212	9.72e-15
5:1253629:G:A	-0.0065	2714_Age_when_periods_started_menarche_0_arr_mean__RINT_TOPMED_EUR	UKB	CHIP_inclusive	0.06579	0.9148	4.94e-13
5:1372402:G:C	0.98	20118_Home_area_population_density_urban_or_rural_11_Scotland_Large_Urban_Area_AnyInst__BIN_TOPMED_EUR	UKB	CHIP_inclusive	0.0658	1.09	2.36e-16
22:50532618:T:C	0.0066	20016_Fluid_intelligence_score_0_arr_mean__RINT_TOPMED_EUR	UKB	CHIP_inclusive	0.06581	0.9473	2.68e-08
5:1312214:C:T	1	RGC_LipidLowering_Med__BIN_TOPMED_EUR	UKB	CHIP_inclusive	0.06581	0.8662	7.28e-34
3:128484651:AT:A	0.98	20002_Illness_code_SR_1226_hypothyroidism_myxoedema_Phe10_E03_combined_AnyInst__BIN_TOPMED_EUR	UKB	CHIP_inclusive	0.06583	1.057	1.17e-08
5:1228120:CT:C	0.94	Phe10_Z43__BIN_TOPMED_EUR	UKB	CHIP_inclusive	0.06585	1.059	3.73e-09
5:1228120:CT:C	0.94	Phe10_Z43__BIN_TOPMED_EUR	UKB	CHIP_inclusive	0.06585	1.059	3.73e-09
6:31261502:G:A	1.1	OPCS_D151__BIN_TOPMED_EUR	UKB	CHIP_inclusive	0.06585	1.056	6.66e-09
11:108217120:G:T	1	Phe10_Z85__BIN_TOPMED_EUR	UKB	CHIP_inclusive	0.06586	1.119	1.89e-32
5:1249701:C:T	1.2	OPCS_W365__BIN_TOPMED_EUR	UKB	CHIP_inclusive	0.06586	1.27	3.2e-10
6:109415805:C:A	1	30806_Oestradiol_reportability_4_Not_reportable_at_assay_too_low_AnyInst__BIN_TOPMED_EUR	UKB	CHIP_inclusive	0.06587	1.095	4.17e-10
14:100712378:C:G	-0.0081	RGC_started_wearing_glasses_contacts_after_40__RINT_TOPMED_EUR	UKB	CHIP_inclusive	0.06588	0.9227	5.54e-09
12:26433896:A:G	-0.012	4120_Heel_broadband_ultrasound_attenuation_right_0_arr_mean__RINT_TOPMED_EUR	UKB	CHIP_inclusive	0.06591	1.187	4.71e-22
6:43388113:A:G	1	103010_Sausage_intake_3_3_AnyInst__BIN_TOPMED_EUR	UKB	CHIP_inclusive	0.06591	0.9486	1.94e-08
11:108217120:G:T	0.92	OPCS_U106__BIN_TOPMED_EUR	UKB	CHIP_inclusive	0.06592	1.119	1.89e-32
6:109449666:G:A	-0.016	90138_Fraction_acceleration_375_milli_gravities_0_arr_mean__RINT_TOPMED_EUR	UKB	CHIP_inclusive	0.06592	1.118	3.14e-09
6:43388113:A:G	1	Phe10_M653__BIN_TOPMED_EUR	UKB	CHIP_inclusive	0.06592	0.9486	1.94e-08
3:160106004:C:T	1.1	OPCS_X369__BIN_TOPMED_EUR	UKB	CHIP_inclusive	0.06594	1.107	5.43e-12
5:1267766:C:G	0.011	30020_Haemoglobin_concentration_0_arr_mean__RINT_TOPMED_EUR	UKB	CHIP_inclusive	0.06595	1.336	2.02e-18
10:103908421:C:CTT	1.2	Phe10_R748__BIN_TOPMED_EUR	UKB	CHIP_inclusive	0.06596	0.9143	8.69e-09
5:1312214:C:T	1	6160_Leisure_social_activities_3_Religious_group_AnyInst__BIN_TOPMED_EUR	UKB	CHIP_inclusive	0.06596	0.8662	7.28e-34
6:109382480:G:C	0.96	Phe10_Z923__BIN_TOPMED_EUR	UKB	CHIP_inclusive	0.06598	0.8808	1.35e-34
3:160440785:C:T	-0.0066	136_Number_of_operations_self_reported_0_arr_mean__RINT_TOPMED_EUR	UKB	CHIP_inclusive	0.06599	0.9009	5.73e-09
20:31671342:A:G	1.1	20003_Treatment_or_Medication_Code_1140872072_tegretol_100mg_tablet_AnyInst__BIN_TOPMED_EUR	UKB	CHIP_inclusive	0.066	0.9273	5.91e-11
3:160440785:C:T	1.1	Phe10_C443__BIN_TOPMED_EUR	UKB	CHIP_inclusive	0.066	0.9009	5.73e-09
11:108043157:T:C	0.98	6141_How_are_people_in_household_related_to_participant_1_Husband_wife_or_partner_AnyInst__BIN_TOPMED_EUR	UKB	CHIP_inclusive	0.06602	0.9216	1.03e-08
5:1228125:T:C	0.96	Phe10_L30__BIN_TOPMED_EUR	UKB	CHIP_inclusive	0.06602	1.105	7.75e-10
5:1228125:T:C	0.96	Phe10_L30__BIN_TOPMED_EUR	UKB	CHIP_inclusive	0.06602	1.105	7.75e-10
5:1249701:C:T	0.61	20003_Treatment_or_Medication_Code_1141168680_orlistat_AnyInst__BIN_TOPMED_EUR	UKB	CHIP_inclusive	0.06603	1.27	3.2e-10
5:1249701:C:T	0.029	20154_Forced_expiratory_volume_in_1_second_FEV1_predicted_percentage_0_arr_mean__RINT_TOPMED_EUR	UKB	CHIP_inclusive	0.06603	1.27	3.2e-10
5:1288432:T:C	0.95	Phe10_E05__BIN_TOPMED_EUR	UKB	CHIP_inclusive	0.06605	0.8798	3.11e-35
6:109382480:G:C	1	RGC_COPD__BIN_TOPMED_EUR	UKB	CHIP_inclusive	0.06605	0.8808	1.35e-34
11:108217120:G:T	0.012	OD_Contour_1_to_2_Region_S3_Mean__RINT_TOPMED_EUR	UKB	CHIP_inclusive	0.06608	1.119	1.89e-32
5:1303752:CT:C	0.83	Phe10_K621__BIN_TOPMED_EUR	UKB	CHIP_inclusive	0.06611	1.469	1.91e-11
5:1249701:C:T	1.6	101160_Bread_roll_intake_4_4_AnyInst__BIN_TOPMED_EUR	UKB	CHIP_inclusive	0.06612	1.27	3.2e-10
5:1312214:C:T	-0.005	30810_Phosphate_0_arr_mean__RINT_TOPMED_EUR	UKB	CHIP_inclusive	0.06612	0.8662	7.28e-34
10:103908421:C:CTT	0.95	Phe10_Z800__BIN_TOPMED_EUR	UKB	CHIP_inclusive	0.06615	0.9143	8.69e-09
3:160558751:CT:C	1.2	Phe10_L02__BIN_TOPMED_EUR	UKB	CHIP_inclusive	0.06615	1.487	1.56e-22
5:1097331:G:A	-0.0039	22024_DNA_concentration_0_arr_mean__RINT_TOPMED_EUR	UKB	CHIP_inclusive	0.06615	0.9382	2.51e-11
11:108043157:T:C	1.1	Phe10_Z42__BIN_TOPMED_EUR	UKB	CHIP_inclusive	0.06616	0.9216	1.03e-08
14:100712378:C:G	1.2	Phe10_Y450__BIN_TOPMED_EUR	UKB	CHIP_inclusive	0.06617	0.9227	5.54e-09
22:50532618:T:C	1	6148_Eye_problems_disorders_4_Cataract_AnyInst__BIN_TOPMED_EUR	UKB	CHIP_inclusive	0.06617	0.9473	2.68e-08
3:160419960:A:T	-0.0036	30090_Platelet_crit_0_arr_mean__RINT_TOPMED_EUR	UKB	CHIP_inclusive	0.06617	1.125	7.09e-36
5:1361773:T:C	-0.007	41289_Records_in_HES_inpatient_psychiatric_dataset_0_arr_mean__RINT_TOPMED_EUR	UKB	CHIP_inclusive	0.06617	0.8904	9.58e-15
22:50532618:T:C	-0.0033	30840_Total_bilirubin_0_arr_mean__RINT_TOPMED_EUR	UKB	CHIP_inclusive	0.06618	0.9473	2.68e-08
4:104884951:A:T	0.01	400_Time_to_complete_round_0_arr_mean__RINT_TOPMED_EUR	UKB	CHIP_inclusive	0.06618	1.212	9.72e-15
3:101435231:TA:T	1	20002_Illness_code_SR_1226_hypothyroidism_myxoedema_AnyInst__BIN_TOPMED_EUR	UKB	CHIP_inclusive	0.0662	0.9336	1.1e-12
6:109415805:C:A	0.83	Phe10_R161__BIN_TOPMED_EUR	UKB	CHIP_inclusive	0.0662	1.095	4.17e-10
3:150287063:C:G	1.1	OPCS_T212__BIN_TOPMED_EUR	UKB	CHIP_inclusive	0.06621	0.9235	5.69e-10
12:26433896:A:G	-0.0056	23099_Body_fat_percentage_0_arr_mean__RINT_TOPMED_EUR	UKB	CHIP_inclusive	0.06622	1.187	4.71e-22
5:1249701:C:T	0.055	3084_Heel_bone_mineral_density_BMD_manual_entry_0_arr_mean__RINT_TOPMED_EUR	UKB	CHIP_inclusive	0.06622	1.27	3.2e-10
5:1366259:G:A	0.83	Phe10_Z421__BIN_TOPMED_EUR	UKB	CHIP_inclusive	0.06623	1.215	1.07e-10
5:1228125:T:C	1	2296_Falls_in_the_last_year_3_More_than_one_fall_AnyInst__BIN_TOPMED_EUR	UKB	CHIP_inclusive	0.06626	1.105	7.75e-10
11:108217120:G:T	0.99	20111_Illnesses_of_siblings_1_Heart_disease_AnyInst__BIN_TOPMED_EUR	UKB	CHIP_inclusive	0.06627	1.119	1.89e-32
8:129563195:T:C	0.95	20002_Illness_code_SR_1513_inguinal_hernia_AnyInst__BIN_TOPMED_EUR	UKB	CHIP_inclusive	0.06627	1.06	5.81e-10
8:129563195:T:C	-0.0038	30670_Urea_0_arr_mean__RINT_TOPMED_EUR	UKB	CHIP_inclusive	0.06627	1.06	5.81e-10
6:109321472:G:A	0.0037	30770_IGF_1_0_arr_mean__RINT_TOPMED_EUR	UKB	CHIP_inclusive	0.06632	0.8986	1.53e-29
5:1203384:T:C	-0.0041	30650_Aspartate_aminotransferase_0_arr_mean__RINT_TOPMED_EUR	UKB	CHIP_inclusive	0.06635	0.9417	1.31e-08
5:1285917:G:A	0.017	30690_Cholesterol_0_arr_mean__RINT_TOPMED_EUR	UKB	CHIP_inclusive	0.06636	1.273	4.88e-09
5:1361187:G:C	0.81	Phe10_Z034__BIN_TOPMED_EUR	UKB	CHIP_inclusive	0.06639	0.7941	3.21e-08
6:31261502:G:A	-0.0054	20131_Number_of_correct_matches_in_round_0_arr_mean__RINT_TOPMED_EUR	UKB	CHIP_inclusive	0.06641	1.056	6.66e-09
5:1285859:C:A	1.1	Phe10_M2332__BIN_TOPMED_EUR	UKB	CHIP_inclusive	0.06642	1.282	1.55e-140
5:1447647:G:C	0.97	Phe10_J22__BIN_TOPMED_EUR	UKB	CHIP_inclusive	0.06643	0.9141	3.43e-08
5:1228120:CT:C	0.91	Phe10_J939__BIN_TOPMED_EUR	UKB	CHIP_inclusive	0.06644	1.059	3.73e-09
5:1228120:CT:C	0.91	Phe10_J939__BIN_TOPMED_EUR	UKB	CHIP_inclusive	0.06644	1.059	3.73e-09
6:109415805:C:A	0.88	Phe10_K65__BIN_TOPMED_EUR	UKB	CHIP_inclusive	0.06645	1.095	4.17e-10
22:50532618:T:C	0.9	Phe10_Q21__BIN_TOPMED_EUR	UKB	CHIP_inclusive	0.06646	0.9473	2.68e-08
3:160106004:C:T	-0.0051	30880_Urate_0_arr_mean__RINT_TOPMED_EUR	UKB	CHIP_inclusive	0.06646	1.107	5.43e-12
5:1267766:C:G	1.2	Phe10_K51__BIN_TOPMED_EUR	UKB	CHIP_inclusive	0.06646	1.336	2.02e-18
2:159604967:C:T	0.91	OPCS_Z835__BIN_TOPMED_EUR	UKB	CHIP_inclusive	0.06647	0.947	1.02e-08
5:1228125:T:C	1.2	Phe10_M4792__BIN_TOPMED_EUR	UKB	CHIP_inclusive	0.06649	1.105	7.75e-10
11:108444879:C:T	1.3	Phe10_S320__BIN_TOPMED_EUR	UKB	CHIP_inclusive	0.0665	1.227	4.89e-13
5:1097331:G:A	0.98	Phe10_K62__BIN_TOPMED_EUR	UKB	CHIP_inclusive	0.06651	0.9382	2.51e-11
5:1278469:C:T	1.1	30636_Apolipoprotein_A_reportability_5_Not_reportable_at_assay_too_high_AnyInst__BIN_TOPMED_EUR	UKB	CHIP_inclusive	0.06651	0.8827	2.41e-16
5:1278469:C:T	0.011	90143_Fraction_acceleration_500_milli_gravities_0_arr_mean__RINT_TOPMED_EUR	UKB	CHIP_inclusive	0.06655	0.8827	2.41e-16
5:1288432:T:C	0.91	20003_Treatment_or_Medication_Code_1140861090_adalat_5mg_capsule_AnyInst__BIN_TOPMED_EUR	UKB	CHIP_inclusive	0.06655	0.8798	3.11e-35
5:1249701:C:T	-0.048	3786_Age_asthma_diagnosed_0_arr_mean__RINT_TOPMED_EUR	UKB	CHIP_inclusive	0.06658	1.27	3.2e-10
5:1366259:G:A	0.014	41149_Records_in_HES_inpatient_operations_dataset_0_arr_mean__RINT_TOPMED_EUR	UKB	CHIP_inclusive	0.06658	1.215	1.07e-10
2:159604967:C:T	0.96	Phe10_H409__BIN_TOPMED_EUR	UKB	CHIP_inclusive	0.06659	0.947	1.02e-08
5:1203384:T:C	0.96	Phe10_Z760__BIN_TOPMED_EUR	UKB	CHIP_inclusive	0.06659	0.9417	1.31e-08
5:1228120:CT:C	1.1	20003_Treatment_or_Medication_Code_1140923022_arimidex_1mg_tablet_AnyInst__BIN_TOPMED_EUR	UKB	CHIP_inclusive	0.06659	1.059	3.73e-09
3:160106004:C:T	0.98	30666_Direct_bilirubin_reportability_4_Not_reportable_at_assay_too_low_AnyInst__BIN_TOPMED_EUR	UKB	CHIP_inclusive	0.0666	1.107	5.43e-12
10:103908421:C:CTT	-0.0059	135_Number_of_self_reported_non_cancer_illnesses_0_arr_mean__RINT_TOPMED_EUR	UKB	CHIP_inclusive	0.06661	0.9143	8.69e-09
6:43388113:A:G	0.99	100240_Coffee_consumed_1_Yes_AnyInst__BIN_TOPMED_EUR	UKB	CHIP_inclusive	0.06662	0.9486	1.94e-08
14:100712378:C:G	0.0045	30700_Creatinine_0_arr_mean__RINT_TOPMED_EUR	UKB	CHIP_inclusive	0.06665	0.9227	5.54e-09
2:159925824:T:C	1	40006_Type_of_Cancer_ICD10_C509__BIN_TOPMED_EUR	UKB	CHIP_inclusive	0.06665	0.9285	3.21e-11
5:1253629:G:A	-0.018	ECF_comb_deconf__RINT_TOPMED_EUR	UKB	CHIP_inclusive	0.06666	0.9148	4.94e-13
5:1267766:C:G	1.2	20459_General_happiness_with_own_health_5_Very_unhappy_AnyInst__BIN_TOPMED_EUR	UKB	CHIP_inclusive	0.06667	1.336	2.02e-18
11:108444879:C:T	0.013	2217_Age_started_wearing_glasses_or_contact_lenses_0_arr_mean__RINT_TOPMED_EUR	UKB	CHIP_inclusive	0.06668	1.227	4.89e-13
6:109499851:C:T	0.76	20002_Illness_code_SR_1255_peripheral_neuropathy_AnyInst__BIN_TOPMED_EUR	UKB	CHIP_inclusive	0.06668	0.8474	4.85e-10
17:57386496:C:T	1	2010_Suffer_from_nerves_1_Yes_AnyInst__BIN_TOPMED_EUR	UKB	CHIP_inclusive	0.06671	0.8313	3.65e-16
6:31261502:G:A	0.89	Phe10_Z801__BIN_TOPMED_EUR	UKB	CHIP_inclusive	0.06671	1.056	6.66e-09
14:100712378:C:G	0.85	54_UK_Biobank_assessment_centre_11023_Wrexham_AnyInst__BIN_TOPMED_EUR	UKB	CHIP_inclusive	0.06672	0.9227	5.54e-09
6:109321472:G:A	0.97	Phe10_N950__BIN_TOPMED_EUR	UKB	CHIP_inclusive	0.06672	0.8986	1.53e-29
5:1366259:G:A	1.2	Phe10_G93__BIN_TOPMED_EUR	UKB	CHIP_inclusive	0.06673	1.215	1.07e-10
5:1361187:G:C	0.84	Phe10_Z45__BIN_TOPMED_EUR	UKB	CHIP_inclusive	0.06676	0.7941	3.21e-08
7:44864065:A:G	0.91	Phe10_R521__BIN_TOPMED_EUR	UKB	CHIP_inclusive	0.06676	1.074	3.86e-14
21:34972056:C:T	1	2395_Hair_balding_pattern_3_Pattern_3_AnyInst__BIN_TOPMED_EUR	UKB	CHIP_inclusive	0.06678	1.064	1.99e-10
3:128484651:AT:A	1	20003_Treatment_or_Medication_Code_1141146234_atorvastatin_AnyInst__BIN_TOPMED_EUR	UKB	CHIP_inclusive	0.06679	1.057	1.17e-08
6:109382480:G:C	1.1	OPCS_F328__BIN_TOPMED_EUR	UKB	CHIP_inclusive	0.0668	0.8808	1.35e-34
6:43388113:A:G	1	6138_Qualifications_2_A_levels_AS_levels_or_equivalent_AnyInst__BIN_TOPMED_EUR	UKB	CHIP_inclusive	0.0668	0.9486	1.94e-08
2:159834145:G:A	1.1	Phe10_Z76__BIN_TOPMED_EUR	UKB	CHIP_inclusive	0.06681	0.8333	1.21e-08
5:1285917:G:A	0.81	Phe10_M2322__BIN_TOPMED_EUR	UKB	CHIP_inclusive	0.06681	1.273	4.88e-09
5:1372402:G:C	0.98	B27_AS_risk_alleles__BIN_TOPMED_EUR	UKB	CHIP_inclusive	0.06682	1.09	2.36e-16
11:108043157:T:C	0.98	RGC_Fractures__BIN_TOPMED_EUR	UKB	CHIP_inclusive	0.06683	0.9216	1.03e-08
17:7668434:T:G	1.3	Phe10_A048__BIN_TOPMED_EUR	UKB	CHIP_inclusive	0.06684	1.292	1.94e-09
5:1285917:G:A	0.74	OPCS_Z866__BIN_TOPMED_EUR	UKB	CHIP_inclusive	0.06684	1.273	4.88e-09
6:109321472:G:A	0.9	20003_Treatment_or_Medication_Code_1140883664_pizotifen_AnyInst__BIN_TOPMED_EUR	UKB	CHIP_inclusive	0.06684	0.8986	1.53e-29
5:1267766:C:G	0.93	Phe10_H26__BIN_TOPMED_EUR	UKB	CHIP_inclusive	0.06687	1.336	2.02e-18
5:1303752:CT:C	1.4	Phe10_M653__BIN_TOPMED_EUR	UKB	CHIP_inclusive	0.06687	1.469	1.91e-11
5:1249701:C:T	1.5	Phe10_R638__BIN_TOPMED_EUR	UKB	CHIP_inclusive	0.0669	1.27	3.2e-10
10:103908421:C:CTT	0.0062	30160_Basophill_count_0_arr_mean__RINT_TOPMED_EUR	UKB	CHIP_inclusive	0.06691	0.9143	8.69e-09
3:160419960:A:T	0.99	RGC_AllergicDiseaseCases_vs_AllergicDiseaseControls__BIN_TOPMED_EUR	UKB	CHIP_inclusive	0.06692	1.125	7.09e-36
5:1097331:G:A	1.1	Phe10_C25__BIN_TOPMED_EUR	UKB	CHIP_inclusive	0.06692	0.9382	2.51e-11
17:7668434:T:G	1.2	Phe10_I802__BIN_TOPMED_EUR	UKB	CHIP_inclusive	0.06693	1.292	1.94e-09
5:1300195:G:T	-0.0097	5085_Spherical_power_left_0_arr_mean__RINT_TOPMED_EUR	UKB	CHIP_inclusive	0.06695	0.8934	9.24e-23
5:1312214:C:T	1	2010_Suffer_from_nerves_0_No_AnyInst__BIN_TOPMED_EUR	UKB	CHIP_inclusive	0.06696	0.8662	7.28e-34
5:1312214:C:T	0.99	1747_Hair_colour_natural_before_greying_4_Dark_brown_AnyInst__BIN_TOPMED_EUR	UKB	CHIP_inclusive	0.06698	0.8662	7.28e-34
5:1372402:G:C	0.0033	3063_Forced_expiratory_volume_in_1_second_FEV1_0_arr_mean__RINT_TOPMED_EUR	UKB	CHIP_inclusive	0.06698	1.09	2.36e-16
6:109415805:C:A	1	RGC_Airways_Med__BIN_TOPMED_EUR	UKB	CHIP_inclusive	0.06698	1.095	4.17e-10
6:109415805:C:A	0.94	Phe10_K51__BIN_TOPMED_EUR	UKB	CHIP_inclusive	0.067	1.095	4.17e-10
1:226374920:A:C	0.0032	23125_Arm_fat_free_mass_left_0_arr_mean__RINT_TOPMED_EUR	UKB	CHIP_inclusive	0.06701	1.114	2.61e-16
5:1447647:G:C	0.87	Phe10_D47__BIN_TOPMED_EUR	UKB	CHIP_inclusive	0.06701	0.9141	3.43e-08
21:34972056:C:T	0.98	20107_Illnesses_of_father_neg_11_Do_not_know_group_1_AnyInst__BIN_TOPMED_EUR	UKB	CHIP_inclusive	0.06703	1.064	1.99e-10
5:1097331:G:A	1.1	OPCS_Z831__BIN_TOPMED_EUR	UKB	CHIP_inclusive	0.06704	0.9382	2.51e-11
5:1361773:T:C	0.93	Phe10_Z901__BIN_TOPMED_EUR	UKB	CHIP_inclusive	0.06705	0.8904	9.58e-15
3:101435231:TA:T	1	Phe10_N189__BIN_TOPMED_EUR	UKB	CHIP_inclusive	0.06707	0.9336	1.1e-12
5:1285917:G:A	0.036	90138_Fraction_acceleration_375_milli_gravities_0_arr_mean__RINT_TOPMED_EUR	UKB	CHIP_inclusive	0.06707	1.273	4.88e-09
8:129563195:T:C	1	Phe10_K81__BIN_TOPMED_EUR	UKB	CHIP_inclusive	0.06708	1.06	5.81e-10
5:1300195:G:T	1	1717_Skin_colour_4_Dark_olive_AnyInst__BIN_TOPMED_EUR	UKB	CHIP_inclusive	0.06709	0.8934	9.24e-23
6:109415805:C:A	1	20002_Illness_code_SR_1111_asthma_AnyInst__BIN_TOPMED_EUR	UKB	CHIP_inclusive	0.0671	1.095	4.17e-10
1:226374920:A:C	0.96	20002_Illness_code_SR_1278_cataract_AnyInst__BIN_TOPMED_EUR	UKB	CHIP_inclusive	0.06711	1.114	2.61e-16
2:159925824:T:C	-0.0098	5262_Intra_ocular_pressure_corneal_compensated_left_0_arr_mean__RINT_TOPMED_EUR	UKB	CHIP_inclusive	0.06711	0.9285	3.21e-11
6:109321472:G:A	1	1508_Coffee_type_3_Ground_coffee_include_espresso_filter_etc_AnyInst__BIN_TOPMED_EUR	UKB	CHIP_inclusive	0.06711	0.8986	1.53e-29
12:26433896:A:G	-0.013	90144_Fraction_acceleration_600_milli_gravities_0_arr_mean__RINT_TOPMED_EUR	UKB	CHIP_inclusive	0.06712	1.187	4.71e-22
5:1253629:G:A	0.98	Phe10_Z922__BIN_TOPMED_EUR	UKB	CHIP_inclusive	0.06712	0.9148	4.94e-13
6:43388113:A:G	0.94	OPCS_E492__BIN_TOPMED_EUR	UKB	CHIP_inclusive	0.06712	0.9486	1.94e-08
11:108444879:C:T	-0.026	3761_Age_hay_fever_rhinitis_or_eczema_diagnosed_0_arr_mean__RINT_TOPMED_EUR	UKB	CHIP_inclusive	0.06713	1.227	4.89e-13
12:26433896:A:G	1	1970_Nervous_feelings_1_Yes_AnyInst__BIN_TOPMED_EUR	UKB	CHIP_inclusive	0.06715	1.187	4.71e-22
3:160558751:CT:C	1.2	Phe10_C79__BIN_TOPMED_EUR	UKB	CHIP_inclusive	0.06717	1.487	1.56e-22
11:108217120:G:T	1	Phe10_K63__BIN_TOPMED_EUR	UKB	CHIP_inclusive	0.06721	1.119	1.89e-32
4:104884951:A:T	1.3	Phe10_K088__BIN_TOPMED_EUR	UKB	CHIP_inclusive	0.06721	1.212	9.72e-15
5:1249701:C:T	-0.015	630_Touchscreen_duration_0_arr_mean__RINT_TOPMED_EUR	UKB	CHIP_inclusive	0.06721	1.27	3.2e-10
10:103908421:C:CTT	-0.014	5084_Spherical_power_right_0_arr_mean__RINT_TOPMED_EUR	UKB	CHIP_inclusive	0.06723	0.9143	8.69e-09
11:108043157:T:C	0.95	20003_Treatment_or_Medication_Code_1140879778_doxazosin_AnyInst__BIN_TOPMED_EUR	UKB	CHIP_inclusive	0.06723	0.9216	1.03e-08
5:1267766:C:G	1	2267_Use_of_sun_uv_protection_2_Sometimes_AnyInst__BIN_TOPMED_EUR	UKB	CHIP_inclusive	0.06725	1.336	2.02e-18
5:1228120:CT:C	0.0033	20150_Forced_expiratory_volume_in_1_second_FEV1_Best_measure_0_arr_mean__RINT_TOPMED_EUR	UKB	CHIP_inclusive	0.06729	1.059	3.73e-09
5:1288432:T:C	1.1	20002_Illness_code_SR_1377_polymyalgia_rheumatica_AnyInst__BIN_TOPMED_EUR	UKB	CHIP_inclusive	0.06729	0.8798	3.11e-35
5:1312214:C:T	0.005	30860_Total_protein_0_arr_mean__RINT_TOPMED_EUR	UKB	CHIP_inclusive	0.06729	0.8662	7.28e-34
5:1288432:T:C	1.1	Phe10_L20__BIN_TOPMED_EUR	UKB	CHIP_inclusive	0.06731	0.8798	3.11e-35
6:109321472:G:A	0.9	Phe10_K528__BIN_TOPMED_EUR	UKB	CHIP_inclusive	0.06731	0.8986	1.53e-29
3:150287063:C:G	0.9	OPCS_X714__BIN_TOPMED_EUR	UKB	CHIP_inclusive	0.06732	0.9235	5.69e-10
5:1253629:G:A	-0.0063	3526_Mothers_age_at_death_0_arr_mean__RINT_TOPMED_EUR	UKB	CHIP_inclusive	0.06732	0.9148	4.94e-13
5:1285859:C:A	1	Phe10_N179__BIN_TOPMED_EUR	UKB	CHIP_inclusive	0.06733	1.282	1.55e-140
5:1285859:C:A	0.008	RGC_SphericalEquivalent_l__RINT_TOPMED_EUR	UKB	CHIP_inclusive	0.06734	1.282	1.55e-140
5:1285917:G:A	1.3	20487_Felt_hated_by_family_member_as_a_child_3_Often_AnyInst__BIN_TOPMED_EUR	UKB	CHIP_inclusive	0.06734	1.273	4.88e-09
5:1253629:G:A	0.99	1727_Ease_of_skin_tanning_4_Never_tan_only_burn_AnyInst__BIN_TOPMED_EUR	UKB	CHIP_inclusive	0.06736	0.9148	4.94e-13
5:1280362:G:A	1	2674_Ever_had_breast_cancer_screening_mammogram_0_No_AnyInst__BIN_TOPMED_EUR	UKB	CHIP_inclusive	0.06736	1.179	2.78e-32
2:159821048:C:T	0.92	Phe10_N02__BIN_TOPMED_EUR	UKB	CHIP_inclusive	0.06737	1.07	6.25e-13
5:1228125:T:C	1.2	Phe10_M2330__BIN_TOPMED_EUR	UKB	CHIP_inclusive	0.06737	1.105	7.75e-10
8:129563195:T:C	1	30666_Direct_bilirubin_reportability_1_Reportable_at_assay_and_after_aliquot_correction_if_attempted_AnyInst__BIN_TOPMED_EUR	UKB	CHIP_inclusive	0.06738	1.06	5.81e-10
5:1366259:G:A	1.1	20002_Illness_code_SR_1094_deep_venous_thrombosis_dvt_Phe10_I80_combined_AnyInst__BIN_TOPMED_EUR	UKB	CHIP_inclusive	0.06739	1.215	1.07e-10
14:100712378:C:G	0.96	104350_Tinned_tomato_intake_555_half_AnyInst__BIN_TOPMED_EUR	UKB	CHIP_inclusive	0.06741	0.9227	5.54e-09
2:159925824:T:C	1	RGC_Atopy_CC__BIN_TOPMED_EUR	UKB	CHIP_inclusive	0.06741	0.9285	3.21e-11
5:1285859:C:A	1	RGC_IBD_Strict_UC_CC__BIN_TOPMED_EUR	UKB	CHIP_inclusive	0.06742	1.282	1.55e-140
5:1288432:T:C	0.99	2010_Suffer_from_nerves_1_Yes_AnyInst__BIN_TOPMED_EUR	UKB	CHIP_inclusive	0.06742	0.8798	3.11e-35
6:109499851:C:T	0.85	Phe10_Z992__BIN_TOPMED_EUR	UKB	CHIP_inclusive	0.06742	0.8474	4.85e-10
5:1285859:C:A	-0.0077	90143_Fraction_acceleration_500_milli_gravities_0_arr_mean__RINT_TOPMED_EUR	UKB	CHIP_inclusive	0.06743	1.282	1.55e-140
5:1203384:T:C	0.97	OPCS_Z494__BIN_TOPMED_EUR	UKB	CHIP_inclusive	0.06744	0.9417	1.31e-08
6:109321472:G:A	0.96	Phe10_H353__BIN_TOPMED_EUR	UKB	CHIP_inclusive	0.06746	0.8986	1.53e-29
6:109449666:G:A	1.2	OPCS_L873__BIN_TOPMED_EUR	UKB	CHIP_inclusive	0.06746	1.118	3.14e-09
2:159604967:C:T	0.94	Phe10_Z421__BIN_TOPMED_EUR	UKB	CHIP_inclusive	0.06747	0.947	1.02e-08
3:160440785:C:T	1.1	Phe10_M797__BIN_TOPMED_EUR	UKB	CHIP_inclusive	0.06747	0.9009	5.73e-09
5:1372402:G:C	1.1	30646_Apolipoprotein_B_reportability_1_Reportable_at_assay_and_after_aliquot_correction_if_attempted_AnyInst__BIN_TOPMED_EUR	UKB	CHIP_inclusive	0.06749	1.09	2.36e-16
11:108217120:G:T	0.97	RGC_TAG_Severe_Obesity__BIN_TOPMED_EUR	UKB	CHIP_inclusive	0.0675	1.119	1.89e-32
1:226374920:A:C	-0.0055	30220_Basophill_percentage_0_arr_mean__RINT_TOPMED_EUR	UKB	CHIP_inclusive	0.06753	1.114	2.61e-16
5:1253629:G:A	0.003	50_Standing_height_0_arr_mean__RINT_TOPMED_EUR	UKB	CHIP_inclusive	0.06754	0.9148	4.94e-13
5:1267766:C:G	0.95	20110_Illnesses_of_mother_10_Alzheimers_disease_dementia_AnyInst__BIN_TOPMED_EUR	UKB	CHIP_inclusive	0.06754	1.336	2.02e-18
6:109499851:C:T	0.82	OPCS_M131__BIN_TOPMED_EUR	UKB	CHIP_inclusive	0.06755	0.8474	4.85e-10
5:1288432:T:C	1	Phe10_I20__BIN_TOPMED_EUR	UKB	CHIP_inclusive	0.0676	0.8798	3.11e-35
20:31671342:A:G	0.91	Phe10_E21__BIN_TOPMED_EUR	UKB	CHIP_inclusive	0.06764	0.9273	5.91e-11
5:1278469:C:T	0.004	30850_Testosterone_0_arr_mean__RINT_TOPMED_EUR	UKB	CHIP_inclusive	0.06764	0.8827	2.41e-16
3:160419960:A:T	0.92	Phe10_M94__BIN_TOPMED_EUR	UKB	CHIP_inclusive	0.06766	1.125	7.09e-36
3:160419960:A:T	1.1	Phe10_S610__BIN_TOPMED_EUR	UKB	CHIP_inclusive	0.06768	1.125	7.09e-36
6:109321472:G:A	-0.0038	30120_Lymphocyte_count_0_arr_mean__RINT_TOPMED_EUR	UKB	CHIP_inclusive	0.06768	0.8986	1.53e-29
12:26433896:A:G	0.93	Phe10_I73__BIN_TOPMED_EUR	UKB	CHIP_inclusive	0.0677	1.187	4.71e-22
2:159604967:C:T	1	Phe10_M751__BIN_TOPMED_EUR	UKB	CHIP_inclusive	0.0677	0.947	1.02e-08
5:1267766:C:G	0.82	104030_Boiled_baked_potatoes_intake_300_3_AnyInst__BIN_TOPMED_EUR	UKB	CHIP_inclusive	0.0677	1.336	2.02e-18
11:108043157:T:C	1	RGC_AsthmaCases_vs_AllergicDiseaseControls__BIN_TOPMED_EUR	UKB	CHIP_inclusive	0.06772	0.9216	1.03e-08
2:159604967:C:T	1	2227_Other_eye_problems_1_Yes_AnyInst__BIN_TOPMED_EUR	UKB	CHIP_inclusive	0.06773	0.947	1.02e-08
5:1097331:G:A	1.1	Phe10_K528__BIN_TOPMED_EUR	UKB	CHIP_inclusive	0.06776	0.9382	2.51e-11
3:150287063:C:G	0.93	20002_Illness_code_SR_1513_inguinal_hernia_Phe10_K40_combined_AnyInst__BIN_TOPMED_EUR	UKB	CHIP_inclusive	0.06777	0.9235	5.69e-10
5:1312214:C:T	0.018	3659_Year_immigrated_to_UK_United_Kingdom_0_arr_mean__RINT_TOPMED_EUR	UKB	CHIP_inclusive	0.06777	0.8662	7.28e-34
8:129563195:T:C	0.93	41247_Patient_classification_on_admission_recoded_2003_Day_case_In_day_bed_unit_moved_to_inpatient_ward_and_retained_overnight_AnyInst__BIN_TOPMED_EUR	UKB	CHIP_inclusive	0.06778	1.06	5.81e-10
11:108444879:C:T	0.79	103130_Skin_removed_from_poultry_1_Yes_AnyInst__BIN_TOPMED_EUR	UKB	CHIP_inclusive	0.06779	1.227	4.89e-13
6:43388113:A:G	1.1	Phe10_C446__BIN_TOPMED_EUR	UKB	CHIP_inclusive	0.06779	0.9486	1.94e-08
11:108217120:G:T	-0.012	OS_Contour_1_to_2_Region_I6_Mean__RINT_TOPMED_EUR	UKB	CHIP_inclusive	0.0678	1.119	1.89e-32
4:104884951:A:T	1.1	Phe10_L30__BIN_TOPMED_EUR	UKB	CHIP_inclusive	0.0678	1.212	9.72e-15
22:50532618:T:C	-0.0069	90144_Fraction_acceleration_600_milli_gravities_0_arr_mean__RINT_TOPMED_EUR	UKB	CHIP_inclusive	0.06783	0.9473	2.68e-08
5:1366259:G:A	1.1	OPCS_Y532__BIN_TOPMED_EUR	UKB	CHIP_inclusive	0.06783	1.215	1.07e-10
8:129563195:T:C	0.97	Phe10_L721__BIN_TOPMED_EUR	UKB	CHIP_inclusive	0.06784	1.06	5.81e-10
5:1366259:G:A	1.1	Phe10_D25__BIN_TOPMED_EUR	UKB	CHIP_inclusive	0.06785	1.215	1.07e-10
20:31671342:A:G	0.0046	30250_Reticulocyte_count_0_arr_mean__RINT_TOPMED_EUR	UKB	CHIP_inclusive	0.06787	0.9273	5.91e-11
5:1366259:G:A	1.1	1777_Part_of_a_multiple_birth_0_No_AnyInst__BIN_TOPMED_EUR	UKB	CHIP_inclusive	0.06788	1.215	1.07e-10
5:1296643:T:C	0.84	OPCS_S132__BIN_TOPMED_EUR	UKB	CHIP_inclusive	0.06789	1.239	6.94e-14
11:108043157:T:C	0.87	Phe10_M86__BIN_TOPMED_EUR	UKB	CHIP_inclusive	0.06792	0.9216	1.03e-08
3:128484651:AT:A	1.1	OPCS_M536__BIN_TOPMED_EUR	UKB	CHIP_inclusive	0.06792	1.057	1.17e-08
5:1300195:G:T	1.1	1647_Country_of_birth_UK_elsewhere_5_Republic_of_Ireland_AnyInst__BIN_TOPMED_EUR	UKB	CHIP_inclusive	0.06793	0.8934	9.24e-23
18:44571296:C:T	1.1	Phe10_H669__BIN_TOPMED_EUR	UKB	CHIP_inclusive	0.06794	0.921	3.54e-14
7:44864065:A:G	-0.0028	3062_Forced_vital_capacity_FVC_0_arr_mean__RINT_TOPMED_EUR	UKB	CHIP_inclusive	0.06794	1.074	3.86e-14
17:57386496:C:T	0.85	Phe10_D051__BIN_TOPMED_EUR	UKB	CHIP_inclusive	0.06796	0.8313	3.65e-16
3:128484651:AT:A	1.1	Phe10_F100__BIN_TOPMED_EUR	UKB	CHIP_inclusive	0.06796	1.057	1.17e-08
3:160106004:C:T	0.95	Phe10_Z858__BIN_TOPMED_EUR	UKB	CHIP_inclusive	0.06798	1.107	5.43e-12
5:1447647:G:C	1	20416_Frequency_of_consuming_six_or_more_units_of_alcohol_1_Never_AnyInst__BIN_TOPMED_EUR	UKB	CHIP_inclusive	0.06798	0.9141	3.43e-08
3:101435231:TA:T	0.93	OPCS_T212__BIN_TOPMED_EUR	UKB	CHIP_inclusive	0.068	0.9336	1.1e-12
3:160419960:A:T	0.99	1558_Alcohol_intake_frequency_5_Special_occasions_only_AnyInst__BIN_TOPMED_EUR	UKB	CHIP_inclusive	0.068	1.125	7.09e-36
6:109415805:C:A	1.1	Phe10_R410__BIN_TOPMED_EUR	UKB	CHIP_inclusive	0.068	1.095	4.17e-10
8:129563195:T:C	-0.0079	5078_logMAR_in_round_left_0_arr_mean__RINT_TOPMED_EUR	UKB	CHIP_inclusive	0.06802	1.06	5.81e-10
5:1296643:T:C	1.1	20001_Cancer_self_reported_1002_breast_cancer_AnyInst__BIN_TOPMED_EUR	UKB	CHIP_inclusive	0.06803	1.239	6.94e-14
5:1296643:T:C	0.86	Phe10_H353__BIN_TOPMED_EUR	UKB	CHIP_inclusive	0.06803	1.239	6.94e-14
5:1366259:G:A	0.04	OS_Contour_1_to_2_Region_C1_Mean__RINT_TOPMED_EUR	UKB	CHIP_inclusive	0.06805	1.215	1.07e-10
5:1228125:T:C	1.2	20003_Treatment_or_Medication_Code_1140866236_spironolactone_AnyInst__BIN_TOPMED_EUR	UKB	CHIP_inclusive	0.06807	1.105	7.75e-10
12:26433896:A:G	-0.0044	23101_Whole_body_fat_free_mass_0_arr_mean__RINT_TOPMED_EUR	UKB	CHIP_inclusive	0.06808	1.187	4.71e-22
5:1285917:G:A	1.2	Phe10_M109__BIN_TOPMED_EUR	UKB	CHIP_inclusive	0.06809	1.273	4.88e-09
5:1285859:C:A	-0.0044	26413_Health_score_England_0_arr_mean__RINT_TOPMED_EUR	UKB	CHIP_inclusive	0.0681	1.282	1.55e-140
5:1361773:T:C	1.1	Phe10_H669__BIN_TOPMED_EUR	UKB	CHIP_inclusive	0.06811	0.8904	9.58e-15
5:1203384:T:C	-0.0039	30080_Platelet_count_0_arr_mean__RINT_TOPMED_EUR	UKB	CHIP_inclusive	0.06812	0.9417	1.31e-08
5:1253629:G:A	0.92	20002_Illness_code_SR_1537_joint_pain_Phe10_M25_combined_AnyInst__BIN_TOPMED_EUR	UKB	CHIP_inclusive	0.06813	0.9148	4.94e-13
5:1249701:C:T	0.91	3393_Hearing_aid_user_1_Yes_AnyInst__BIN_TOPMED_EUR	UKB	CHIP_inclusive	0.06815	1.27	3.2e-10
21:34972056:C:T	0.95	OPCS_C903__BIN_TOPMED_EUR	UKB	CHIP_inclusive	0.06816	1.064	1.99e-10
6:109382480:G:C	0.0081	RGC_SphericalEquivalent_l__RINT_TOPMED_EUR	UKB	CHIP_inclusive	0.06817	0.8808	1.35e-34
1:226374920:A:C	1.1	Phe10_K638__BIN_TOPMED_EUR	UKB	CHIP_inclusive	0.06818	1.114	2.61e-16
5:1285917:G:A	0.82	20002_Illness_code_SR_1471_atrial_fibrillation_AnyInst__BIN_TOPMED_EUR	UKB	CHIP_inclusive	0.06819	1.273	4.88e-09
3:160558751:CT:C	0.95	1797_Father_still_alive_1_Yes_AnyInst__BIN_TOPMED_EUR	UKB	CHIP_inclusive	0.0682	1.487	1.56e-22
5:1303752:CT:C	1.5	20002_Illness_code_SR_1537_joint_pain_Phe10_M25_combined_AnyInst__BIN_TOPMED_EUR	UKB	CHIP_inclusive	0.0682	1.469	1.91e-11
2:159834145:G:A	1.1	RGC_IBD_Strict_Composite_CC__BIN_TOPMED_EUR	UKB	CHIP_inclusive	0.06821	0.8333	1.21e-08
5:1300195:G:T	1	RGC_CAD__BIN_TOPMED_EUR	UKB	CHIP_inclusive	0.06821	0.8934	9.24e-23
17:7668434:T:G	0.61	Phe10_R7301__BIN_TOPMED_EUR	UKB	CHIP_inclusive	0.06823	1.292	1.94e-09
3:160440785:C:T	0.98	2227_Other_eye_problems_0_No_AnyInst__BIN_TOPMED_EUR	UKB	CHIP_inclusive	0.06823	0.9009	5.73e-09
5:1312214:C:T	-0.018	T1_comb_deconf_extra__RINT_TOPMED_EUR	UKB	CHIP_inclusive	0.06824	0.8662	7.28e-34
3:128484651:AT:A	0.99	20002_Illness_code_SR_1473_high_cholesterol_AnyInst__BIN_TOPMED_EUR	UKB	CHIP_inclusive	0.06825	1.057	1.17e-08
6:109321472:G:A	0.012	OD_Contour_1_to_2_Region_I3_Mean__RINT_TOPMED_EUR	UKB	CHIP_inclusive	0.06825	0.8986	1.53e-29
8:129563195:T:C	0.94	Phe10_M50__BIN_TOPMED_EUR	UKB	CHIP_inclusive	0.06826	1.06	5.81e-10
6:109382480:G:C	1.1	OPCS_Y804__BIN_TOPMED_EUR	UKB	CHIP_inclusive	0.06828	0.8808	1.35e-34
11:108217120:G:T	1	Phe10_I50__BIN_TOPMED_EUR	UKB	CHIP_inclusive	0.06829	1.119	1.89e-32
1:226374920:A:C	0.87	20529_Victim_of_physically_violent_crime_2_Yes_within_the_last_12_months_AnyInst__BIN_TOPMED_EUR	UKB	CHIP_inclusive	0.0683	1.114	2.61e-16
6:43388113:A:G	0.0071	3849_Number_of_pregnancy_terminations_0_arr_mean__RINT_TOPMED_EUR	UKB	CHIP_inclusive	0.0683	0.9486	1.94e-08
10:103908421:C:CTT	0.92	Phe10_H52__BIN_TOPMED_EUR	UKB	CHIP_inclusive	0.06831	0.9143	8.69e-09
11:108217120:G:T	1	RGC_HF__BIN_TOPMED_EUR	UKB	CHIP_inclusive	0.06835	1.119	1.89e-32
2:159925824:T:C	1.1	Phe10_Y92__BIN_TOPMED_EUR	UKB	CHIP_inclusive	0.06835	0.9285	3.21e-11
3:160558751:CT:C	1.1	Phe10_Z138__BIN_TOPMED_EUR	UKB	CHIP_inclusive	0.06835	1.487	1.56e-22
11:108217120:G:T	0.0039	24003_Nitrogen_dioxide_air_pollution_2010_0_arr_mean__RINT_TOPMED_EUR	UKB	CHIP_inclusive	0.06837	1.119	1.89e-32
6:109382480:G:C	-0.0051	3148_Heel_bone_mineral_density_BMD_0_arr_mean__RINT_TOPMED_EUR	UKB	CHIP_inclusive	0.06839	0.8808	1.35e-34
5:1267766:C:G	0.77	20001_Cancer_self_reported_1022_colon_cancer_sigmoid_cancer_AnyInst__BIN_TOPMED_EUR	UKB	CHIP_inclusive	0.0684	1.336	2.02e-18
2:159821048:C:T	-0.0036	30770_IGF_1_0_arr_mean__RINT_TOPMED_EUR	UKB	CHIP_inclusive	0.06841	1.07	6.25e-13
5:1285917:G:A	1.3	Phe10_T83__BIN_TOPMED_EUR	UKB	CHIP_inclusive	0.06841	1.273	4.88e-09
11:108043157:T:C	0.98	20002_Illness_code_SR_1065_hypertension_Phe10_I10_combined_AnyInst__BIN_TOPMED_EUR	UKB	CHIP_inclusive	0.06842	0.9216	1.03e-08
4:104884951:A:T	0.96	30826_Rheumatoid_factor_reportability_4_Not_reportable_at_assay_too_low_AnyInst__BIN_TOPMED_EUR	UKB	CHIP_inclusive	0.06843	1.212	9.72e-15
11:108444879:C:T	1.3	Phe10_Z411__BIN_TOPMED_EUR	UKB	CHIP_inclusive	0.06845	1.227	4.89e-13
5:1372402:G:C	0.88	Phe10_X62__BIN_TOPMED_EUR	UKB	CHIP_inclusive	0.06846	1.09	2.36e-16
14:100712378:C:G	0.89	OPCS_B279__BIN_TOPMED_EUR	UKB	CHIP_inclusive	0.0685	0.9227	5.54e-09
5:1278469:C:T	1.1	Phe10_S018__BIN_TOPMED_EUR	UKB	CHIP_inclusive	0.0685	0.8827	2.41e-16
2:159821048:C:T	1.1	Phe10_W100__BIN_TOPMED_EUR	UKB	CHIP_inclusive	0.06853	1.07	6.25e-13
22:50532618:T:C	0.95	Phe10_I500__BIN_TOPMED_EUR	UKB	CHIP_inclusive	0.06854	0.9473	2.68e-08
8:129563195:T:C	1	RGC_ChildhoodAsthmaCases_vs_AllergicDiseaseControls__BIN_TOPMED_EUR	UKB	CHIP_inclusive	0.06854	1.06	5.81e-10
3:160106004:C:T	1.2	40006_Type_of_Cancer_ICD10_C91__BIN_TOPMED_EUR	UKB	CHIP_inclusive	0.06855	1.107	5.43e-12
3:101435231:TA:T	1.1	OPCS_A611__BIN_TOPMED_EUR	UKB	CHIP_inclusive	0.06856	0.9336	1.1e-12
5:1249701:C:T	0.94	30806_Oestradiol_reportability_4_Not_reportable_at_assay_too_low_AnyInst__BIN_TOPMED_EUR	UKB	CHIP_inclusive	0.06856	1.27	3.2e-10
1:226374920:A:C	1	Phe10_Z720__BIN_TOPMED_EUR	UKB	CHIP_inclusive	0.06858	1.114	2.61e-16
5:1285859:C:A	1	Phe10_K51__BIN_TOPMED_EUR	UKB	CHIP_inclusive	0.06858	1.282	1.55e-140
3:101435231:TA:T	1.1	20003_Treatment_or_Medication_Code_1141182632_spiriva_18micrograms_inhalation_capsule_AnyInst__BIN_TOPMED_EUR	UKB	CHIP_inclusive	0.06859	0.9336	1.1e-12
4:104884951:A:T	0.96	2463_Fractured_bones_in_last_5_years_0_No_AnyInst__BIN_TOPMED_EUR	UKB	CHIP_inclusive	0.06859	1.212	9.72e-15
8:129563195:T:C	1	Phe10_H40__BIN_TOPMED_EUR	UKB	CHIP_inclusive	0.06859	1.06	5.81e-10
5:1300195:G:T	1.1	OPCS_K611__BIN_TOPMED_EUR	UKB	CHIP_inclusive	0.0686	0.8934	9.24e-23
5:1361773:T:C	0.92	5610_Which_eyes_affected_presbyopia_1_R_eye_AnyInst__BIN_TOPMED_EUR	UKB	CHIP_inclusive	0.06861	0.8904	9.58e-15
2:159834145:G:A	0.02	90078_Wear_duration_during_18_00_18_59_0_arr_mean__RINT_TOPMED_EUR	UKB	CHIP_inclusive	0.06862	0.8333	1.21e-08
5:1361773:T:C	0.86	OPCS_X731__BIN_TOPMED_EUR	UKB	CHIP_inclusive	0.06862	0.8904	9.58e-15
7:44864065:A:G	-0.0099	4429_Average_monthly_beer_plus_cider_intake_0_arr_mean__RINT_TOPMED_EUR	UKB	CHIP_inclusive	0.06862	1.074	3.86e-14
10:103908421:C:CTT	1.2	20003_Treatment_or_Medication_Code_1140865580_asacol_400mg_e_c_tablet_AnyInst__BIN_TOPMED_EUR	UKB	CHIP_inclusive	0.06863	0.9143	8.69e-09
17:7668434:T:G	1.6	Phe10_N289__BIN_TOPMED_EUR	UKB	CHIP_inclusive	0.06864	1.292	1.94e-09
2:159834145:G:A	1.4	Phe10_Z928__BIN_TOPMED_EUR	UKB	CHIP_inclusive	0.06864	0.8333	1.21e-08
5:1249701:C:T	-0.032	RGC_SphericalEquivalent_r__RINT_TOPMED_EUR	UKB	CHIP_inclusive	0.06864	1.27	3.2e-10
5:1366259:G:A	1.2	OPCS_X332__BIN_TOPMED_EUR	UKB	CHIP_inclusive	0.06864	1.215	1.07e-10
6:109321472:G:A	0.91	OPCS_Z673__BIN_TOPMED_EUR	UKB	CHIP_inclusive	0.06864	0.8986	1.53e-29
5:1303752:CT:C	0.018	46_Hand_grip_strength_left_0_arr_mean__RINT_TOPMED_EUR	UKB	CHIP_inclusive	0.06868	1.469	1.91e-11
6:109415805:C:A	1	OPCS_S065__BIN_TOPMED_EUR	UKB	CHIP_inclusive	0.06868	1.095	4.17e-10
12:26433896:A:G	0.94	OPCS_Z501__BIN_TOPMED_EUR	UKB	CHIP_inclusive	0.0687	1.187	4.71e-22
5:1300195:G:T	1	1747_Hair_colour_natural_before_greying_4_Dark_brown_AnyInst__BIN_TOPMED_EUR	UKB	CHIP_inclusive	0.06871	0.8934	9.24e-23
2:159821048:C:T	0.99	41248_Destinations_on_discharge_from_hospital_recoded_11000_N_A_AnyInst__BIN_TOPMED_EUR	UKB	CHIP_inclusive	0.06873	1.07	6.25e-13
4:104884951:A:T	1	2188_Long_standing_illness_disability_or_infirmity_1_Yes_AnyInst__BIN_TOPMED_EUR	UKB	CHIP_inclusive	0.06874	1.212	9.72e-15
5:1361773:T:C	1.1	Phe10_H353__BIN_TOPMED_EUR	UKB	CHIP_inclusive	0.06874	0.8904	9.58e-15
5:1447647:G:C	-0.011	4124_Heel_bone_mineral_density_BMD_right_0_arr_mean__RINT_TOPMED_EUR	UKB	CHIP_inclusive	0.06874	0.9141	3.43e-08
5:1097331:G:A	0.97	Phe10_I252__BIN_TOPMED_EUR	UKB	CHIP_inclusive	0.06875	0.9382	2.51e-11
5:1203384:T:C	0.98	20107_Illnesses_of_father_3_Lung_cancer_AnyInst__BIN_TOPMED_EUR	UKB	CHIP_inclusive	0.06875	0.9417	1.31e-08
5:1249701:C:T	0.74	40006_Type_of_Cancer_ICD10_C446__BIN_TOPMED_EUR	UKB	CHIP_inclusive	0.06875	1.27	3.2e-10
6:109382480:G:C	1.1	Phe10_K91__BIN_TOPMED_EUR	UKB	CHIP_inclusive	0.06875	0.8808	1.35e-34
3:150287063:C:G	0.96	Phe10_Z853__BIN_TOPMED_EUR	UKB	CHIP_inclusive	0.06876	0.9235	5.69e-10
22:50532618:T:C	-0.0041	30890_Vitamin_D_0_arr_mean__RINT_TOPMED_EUR	UKB	CHIP_inclusive	0.06877	0.9473	2.68e-08
11:108043157:T:C	0.012	5132_3mm_strong_meridian_right_0_arr_mean__RINT_TOPMED_EUR	UKB	CHIP_inclusive	0.06879	0.9216	1.03e-08
20:31671342:A:G	0.96	20003_Treatment_or_Medication_Code_1140879760_bisoprolol_AnyInst__BIN_TOPMED_EUR	UKB	CHIP_inclusive	0.06879	0.9273	5.91e-11
6:109415805:C:A	-0.0055	22004_Heterozygosity_PCA_corrected_0_arr_mean__RINT_TOPMED_EUR	UKB	CHIP_inclusive	0.06879	1.095	4.17e-10
5:1249701:C:T	1.1	RGC_AsthmaCases_vs_AllergicDiseaseControls__BIN_TOPMED_EUR	UKB	CHIP_inclusive	0.0688	1.27	3.2e-10
12:26433896:A:G	-0.0044	23130_Trunk_predicted_mass_0_arr_mean__RINT_TOPMED_EUR	UKB	CHIP_inclusive	0.06882	1.187	4.71e-22
7:44864065:A:G	0.95	20528_Diagnosed_with_life_threatening_illness_2_Yes_within_the_last_12_months_AnyInst__BIN_TOPMED_EUR	UKB	CHIP_inclusive	0.06882	1.074	3.86e-14
2:159821048:C:T	1	6020_Completion_status_of_test_33_Heart_rate_reached_safety_level_AnyInst__BIN_TOPMED_EUR	UKB	CHIP_inclusive	0.06883	1.07	6.25e-13
5:1361773:T:C	1	6138_Qualifications_2_A_levels_AS_levels_or_equivalent_AnyInst__BIN_TOPMED_EUR	UKB	CHIP_inclusive	0.06888	0.8904	9.58e-15
5:1253629:G:A	0.99	1797_Father_still_alive_1_Yes_AnyInst__BIN_TOPMED_EUR	UKB	CHIP_inclusive	0.0689	0.9148	4.94e-13
5:1366259:G:A	0.95	RGC_CAD_Loose_CC__BIN_TOPMED_EUR	UKB	CHIP_inclusive	0.0689	1.215	1.07e-10
6:109321472:G:A	1	1950_Sensitivity_hurt_feelings_1_Yes_AnyInst__BIN_TOPMED_EUR	UKB	CHIP_inclusive	0.06893	0.8986	1.53e-29
6:109382480:G:C	0.99	2257_Hearing_difficulty_problems_background_noise_0_No_AnyInst__BIN_TOPMED_EUR	UKB	CHIP_inclusive	0.06895	0.8808	1.35e-34
1:226374920:A:C	0.005	30130_Monocyte_count_0_arr_mean__RINT_TOPMED_EUR	UKB	CHIP_inclusive	0.06896	1.114	2.61e-16
18:44571296:C:T	1	20002_Illness_code_SR_1074_angina_AnyInst__BIN_TOPMED_EUR	UKB	CHIP_inclusive	0.06897	0.921	3.54e-14
6:109321472:G:A	1	20107_Illnesses_of_father_13_Prostate_cancer_AnyInst__BIN_TOPMED_EUR	UKB	CHIP_inclusive	0.06902	0.8986	1.53e-29
3:160419960:A:T	0.97	Phe10_N950__BIN_TOPMED_EUR	UKB	CHIP_inclusive	0.06903	1.125	7.09e-36
5:1285859:C:A	1.1	Phe10_D73__BIN_TOPMED_EUR	UKB	CHIP_inclusive	0.06903	1.282	1.55e-140
8:129563195:T:C	1.1	20002_Illness_code_SR_1529_dry_eyes_AnyInst__BIN_TOPMED_EUR	UKB	CHIP_inclusive	0.06903	1.06	5.81e-10
12:26433896:A:G	-0.0045	23118_Leg_predicted_mass_left_0_arr_mean__RINT_TOPMED_EUR	UKB	CHIP_inclusive	0.06904	1.187	4.71e-22
5:1361187:G:C	0.91	100400_Standard_tea_intake_600_6_AnyInst__BIN_TOPMED_EUR	UKB	CHIP_inclusive	0.06904	0.7941	3.21e-08
6:43388113:A:G	0.99	2010_Suffer_from_nerves_1_Yes_AnyInst__BIN_TOPMED_EUR	UKB	CHIP_inclusive	0.06905	0.9486	1.94e-08
3:160558751:CT:C	1.1	Phe10_C50__BIN_TOPMED_EUR	UKB	CHIP_inclusive	0.06906	1.487	1.56e-22
3:160440785:C:T	0.98	1508_Coffee_type_3_Ground_coffee_include_espresso_filter_etc_AnyInst__BIN_TOPMED_EUR	UKB	CHIP_inclusive	0.06907	0.9009	5.73e-09
5:1293971:C:T	1	Phe10_R6889__BIN_TOPMED_EUR	UKB	CHIP_inclusive	0.06909	1.168	2.15e-51
18:44571296:C:T	1	1747_Hair_colour_natural_before_greying_2_Red_AnyInst__BIN_TOPMED_EUR	UKB	CHIP_inclusive	0.0691	0.921	3.54e-14
18:44571296:C:T	0.94	20003_Treatment_or_Medication_Code_1140874930_prednisolone_AnyInst__BIN_TOPMED_EUR	UKB	CHIP_inclusive	0.0691	0.921	3.54e-14
2:159925824:T:C	1.1	Phe10_S3200__BIN_TOPMED_EUR	UKB	CHIP_inclusive	0.06912	0.9285	3.21e-11
10:103908421:C:CTT	-0.013	90139_Fraction_acceleration_400_milli_gravities_0_arr_mean__RINT_TOPMED_EUR	UKB	CHIP_inclusive	0.06914	0.9143	8.69e-09
2:159821048:C:T	0.98	54_UK_Biobank_assessment_centre_11002_Oxford_AnyInst__BIN_TOPMED_EUR	UKB	CHIP_inclusive	0.06914	1.07	6.25e-13
5:1312214:C:T	1	2247_Hearing_difficulty_problems_0_No_AnyInst__BIN_TOPMED_EUR	UKB	CHIP_inclusive	0.06914	0.8662	7.28e-34
5:1249701:C:T	0.75	Phe10_D13__BIN_TOPMED_EUR	UKB	CHIP_inclusive	0.06915	1.27	3.2e-10
5:1296643:T:C	1.1	Phe10_K801__BIN_TOPMED_EUR	UKB	CHIP_inclusive	0.06916	1.239	6.94e-14
3:150287063:C:G	1.1	Phe10_L20__BIN_TOPMED_EUR	UKB	CHIP_inclusive	0.06918	0.9235	5.69e-10
5:1203384:T:C	1.1	Phe10_J440__BIN_TOPMED_EUR	UKB	CHIP_inclusive	0.06918	0.9417	1.31e-08
5:1228120:CT:C	0.98	Phe10_Z09__BIN_TOPMED_EUR	UKB	CHIP_inclusive	0.0692	1.059	3.73e-09
5:1228120:CT:C	0.98	Phe10_Z09__BIN_TOPMED_EUR	UKB	CHIP_inclusive	0.0692	1.059	3.73e-09
14:100712378:C:G	1.1	Phe10_I472__BIN_TOPMED_EUR	UKB	CHIP_inclusive	0.06921	0.9227	5.54e-09
5:1285859:C:A	1.1	20002_Illness_code_SR_1077_heart_arrhythmia_Phe10_I49_combined_AnyInst__BIN_TOPMED_EUR	UKB	CHIP_inclusive	0.06922	1.282	1.55e-140
6:109449666:G:A	0.87	40006_Type_of_Cancer_ICD10_C446__BIN_TOPMED_EUR	UKB	CHIP_inclusive	0.06923	1.118	3.14e-09
1:226374920:A:C	0.92	Phe10_I71__BIN_TOPMED_EUR	UKB	CHIP_inclusive	0.06924	1.114	2.61e-16
20:31671342:A:G	0.9	OPCS_E051__BIN_TOPMED_EUR	UKB	CHIP_inclusive	0.06924	0.9273	5.91e-11
5:1312214:C:T	0.0045	23120_Arm_fat_mass_right_0_arr_mean__RINT_TOPMED_EUR	UKB	CHIP_inclusive	0.06925	0.8662	7.28e-34
5:1303752:CT:C	-0.026	30060_Mean_corpuscular_haemoglobin_concentration_0_arr_mean__RINT_TOPMED_EUR	UKB	CHIP_inclusive	0.06926	1.469	1.91e-11
5:1228125:T:C	1.1	Phe10_M353__BIN_TOPMED_EUR	UKB	CHIP_inclusive	0.06927	1.105	7.75e-10
5:1228125:T:C	1.1	Phe10_M353__BIN_TOPMED_EUR	UKB	CHIP_inclusive	0.06927	1.105	7.75e-10
5:1285859:C:A	0.99	RGC_Atopy_CC__BIN_TOPMED_EUR	UKB	CHIP_inclusive	0.06928	1.282	1.55e-140
21:34972056:C:T	1	Phe10_Z83__BIN_TOPMED_EUR	UKB	CHIP_inclusive	0.06929	1.064	1.99e-10
5:1300195:G:T	0.94	Phe10_L20__BIN_TOPMED_EUR	UKB	CHIP_inclusive	0.06931	0.8934	9.24e-23
6:109415805:C:A	1.2	Phe10_C180__BIN_TOPMED_EUR	UKB	CHIP_inclusive	0.06931	1.095	4.17e-10
5:1253629:G:A	-0.0053	26411_Income_score_England_0_arr_mean__RINT_TOPMED_EUR	UKB	CHIP_inclusive	0.06932	0.9148	4.94e-13
5:1203384:T:C	1	2473_Other_serious_medical_condition_disability_diagnosed_by_doctor_0_No_AnyInst__BIN_TOPMED_EUR	UKB	CHIP_inclusive	0.06933	0.9417	1.31e-08
7:44864065:A:G	-0.012	RGC_SphericalEquivalent_0_left_started_wearing_glasses_contacts_before_40__RINT_TOPMED_EUR	UKB	CHIP_inclusive	0.06935	1.074	3.86e-14
2:159925824:T:C	0.9	Phe10_C91__BIN_TOPMED_EUR	UKB	CHIP_inclusive	0.06936	0.9285	3.21e-11
11:108217120:G:T	0.0083	90025_Sunday_average_acceleration_0_arr_mean__RINT_TOPMED_EUR	UKB	CHIP_inclusive	0.06937	1.119	1.89e-32
14:100712378:C:G	1.1	Phe10_I500__BIN_TOPMED_EUR	UKB	CHIP_inclusive	0.06938	0.9227	5.54e-09
11:108444879:C:T	1.2	OPCS_T361__BIN_TOPMED_EUR	UKB	CHIP_inclusive	0.06939	1.227	4.89e-13
2:159834145:G:A	1.1	RGC_IBD_Loose_Composite_CC__BIN_TOPMED_EUR	UKB	CHIP_inclusive	0.0694	0.8333	1.21e-08
3:160419960:A:T	0.98	Phe10_E119__BIN_TOPMED_EUR	UKB	CHIP_inclusive	0.06945	1.125	7.09e-36
5:1253629:G:A	0.89	Phe10_R351__BIN_TOPMED_EUR	UKB	CHIP_inclusive	0.06945	0.9148	4.94e-13
5:1285859:C:A	1	1359_Poultry_intake_1_Less_than_once_a_week_AnyInst__BIN_TOPMED_EUR	UKB	CHIP_inclusive	0.06946	1.282	1.55e-140
5:1278469:C:T	-0.0062	102_Pulse_rate_automated_reading_0_arr_mean__RINT_TOPMED_EUR	UKB	CHIP_inclusive	0.06947	0.8827	2.41e-16
6:109321472:G:A	0.98	1647_Country_of_birth_UK_elsewhere_2_Wales_AnyInst__BIN_TOPMED_EUR	UKB	CHIP_inclusive	0.06947	0.8986	1.53e-29
8:129563195:T:C	0.98	Phe10_L72__BIN_TOPMED_EUR	UKB	CHIP_inclusive	0.06947	1.06	5.81e-10
1:226374920:A:C	0.89	OPCS_Z918__BIN_TOPMED_EUR	UKB	CHIP_inclusive	0.06949	1.114	2.61e-16
2:159821048:C:T	0.94	Phe10_L309__BIN_TOPMED_EUR	UKB	CHIP_inclusive	0.0695	1.07	6.25e-13
5:1280362:G:A	1.1	Phe10_Z923__BIN_TOPMED_EUR	UKB	CHIP_inclusive	0.0695	1.179	2.78e-32
5:1278469:C:T	1.2	Phe10_C180__BIN_TOPMED_EUR	UKB	CHIP_inclusive	0.06952	0.8827	2.41e-16
12:26433896:A:G	1.1	RGC_VTE_Composite_CC__BIN_TOPMED_EUR	UKB	CHIP_inclusive	0.06953	1.187	4.71e-22
3:101435231:TA:T	0.91	Phe10_Z928__BIN_TOPMED_EUR	UKB	CHIP_inclusive	0.06953	0.9336	1.1e-12
1:226374920:A:C	1	OPCS_Q221__BIN_TOPMED_EUR	UKB	CHIP_inclusive	0.06955	1.114	2.61e-16
21:34972056:C:T	1.1	20002_Illness_code_SR_1573_shingles_AnyInst__BIN_TOPMED_EUR	UKB	CHIP_inclusive	0.06955	1.064	1.99e-10
5:1303752:CT:C	0.89	OPCS_C712__BIN_TOPMED_EUR	UKB	CHIP_inclusive	0.06955	1.469	1.91e-11
5:1372402:G:C	0.94	20003_Treatment_or_Medication_Code_1140872228_gabapentin_AnyInst__BIN_TOPMED_EUR	UKB	CHIP_inclusive	0.06955	1.09	2.36e-16
21:34972056:C:T	0.97	Phe10_Z46__BIN_TOPMED_EUR	UKB	CHIP_inclusive	0.06956	1.064	1.99e-10
5:1253629:G:A	1.1	OPCS_B285__BIN_TOPMED_EUR	UKB	CHIP_inclusive	0.06956	0.9148	4.94e-13
5:1361187:G:C	1.1	Phe10_L72__BIN_TOPMED_EUR	UKB	CHIP_inclusive	0.06957	0.7941	3.21e-08
5:1361187:G:C	0.79	Phe10_F100__BIN_TOPMED_EUR	UKB	CHIP_inclusive	0.06958	0.7941	3.21e-08
20:31671342:A:G	1	OPCS_Y532__BIN_TOPMED_EUR	UKB	CHIP_inclusive	0.0696	0.9273	5.91e-11
3:128484651:AT:A	0.99	2463_Fractured_bones_in_last_5_years_1_Yes_AnyInst__BIN_TOPMED_EUR	UKB	CHIP_inclusive	0.0696	1.057	1.17e-08
5:1203384:T:C	1	6020_Completion_status_of_test_33_Heart_rate_reached_safety_level_AnyInst__BIN_TOPMED_EUR	UKB	CHIP_inclusive	0.0696	0.9417	1.31e-08
6:31261502:G:A	0.91	104250_Mushroom_intake_300_3_AnyInst__BIN_TOPMED_EUR	UKB	CHIP_inclusive	0.06961	1.056	6.66e-09
2:159604967:C:T	1	Phe10_Z760__BIN_TOPMED_EUR	UKB	CHIP_inclusive	0.06966	0.947	1.02e-08
6:109449666:G:A	0.87	Phe10_C54__BIN_TOPMED_EUR	UKB	CHIP_inclusive	0.0697	1.118	3.14e-09
2:159834145:G:A	1.2	21050_Degree_bothered_by_menstrual_cramps_or_other_problems_with_period_in_the_last_3_months_neg_600_Not_bothered_at_all_AnyInst__BIN_TOPMED_EUR	UKB	CHIP_inclusive	0.06972	0.8333	1.21e-08
5:1203384:T:C	1.1	OPCS_C434__BIN_TOPMED_EUR	UKB	CHIP_inclusive	0.06972	0.9417	1.31e-08
5:1366259:G:A	1.1	Phe10_R31__BIN_TOPMED_EUR	UKB	CHIP_inclusive	0.06972	1.215	1.07e-10
5:1361773:T:C	1.1	20002_Illness_code_SR_1162_cholelithiasis_gall_stones_Phe10_K80_combined_AnyInst__BIN_TOPMED_EUR	UKB	CHIP_inclusive	0.06973	0.8904	9.58e-15
2:159925824:T:C	1	Phe10_J01__BIN_TOPMED_EUR	UKB	CHIP_inclusive	0.06974	0.9285	3.21e-11
17:57386496:C:T	-0.017	90142_Fraction_acceleration_475_milli_gravities_0_arr_mean__RINT_TOPMED_EUR	UKB	CHIP_inclusive	0.0698	0.8313	3.65e-16
6:109415805:C:A	-0.0061	30890_Vitamin_D_0_arr_mean__RINT_TOPMED_EUR	UKB	CHIP_inclusive	0.06981	1.095	4.17e-10
5:1366259:G:A	0.91	1777_Part_of_a_multiple_birth_1_Yes_AnyInst__BIN_TOPMED_EUR	UKB	CHIP_inclusive	0.06984	1.215	1.07e-10
5:1296643:T:C	1.1	6020_Completion_status_of_test_33_Heart_rate_reached_safety_level_AnyInst__BIN_TOPMED_EUR	UKB	CHIP_inclusive	0.06987	1.239	6.94e-14
5:1361187:G:C	0.94	100240_Coffee_consumed_1_Yes_AnyInst__BIN_TOPMED_EUR	UKB	CHIP_inclusive	0.06988	0.7941	3.21e-08
5:1253629:G:A	1	2395_Hair_balding_pattern_3_Pattern_3_AnyInst__BIN_TOPMED_EUR	UKB	CHIP_inclusive	0.06989	0.9148	4.94e-13
2:159821048:C:T	1.1	Phe10_M7967__BIN_TOPMED_EUR	UKB	CHIP_inclusive	0.0699	1.07	6.25e-13
5:1300195:G:T	-0.0043	30160_Basophill_count_0_arr_mean__RINT_TOPMED_EUR	UKB	CHIP_inclusive	0.0699	0.8934	9.24e-23
2:159925824:T:C	1	Phe10_Z850__BIN_TOPMED_EUR	UKB	CHIP_inclusive	0.06992	0.9285	3.21e-11
21:34972056:C:T	0.97	20002_Illness_code_SR_1265_migraine_Phe10_G43_combined_AnyInst__BIN_TOPMED_EUR	UKB	CHIP_inclusive	0.06992	1.064	1.99e-10
2:159925824:T:C	1	Phe10_G409__BIN_TOPMED_EUR	UKB	CHIP_inclusive	0.06993	0.9285	3.21e-11
5:1285859:C:A	0.9	Phe10_T402__BIN_TOPMED_EUR	UKB	CHIP_inclusive	0.06993	1.282	1.55e-140
6:109321472:G:A	0.98	Phe10_Y83__BIN_TOPMED_EUR	UKB	CHIP_inclusive	0.06994	0.8986	1.53e-29
17:57386496:C:T	1	1970_Nervous_feelings_1_Yes_AnyInst__BIN_TOPMED_EUR	UKB	CHIP_inclusive	0.06996	0.8313	3.65e-16
3:128484651:AT:A	1.1	21068_Diagnosed_with_coeliac_disease_or_gluten_sensitivity_0_No_AnyInst__BIN_TOPMED_EUR	UKB	CHIP_inclusive	0.06996	1.057	1.17e-08
3:128484651:AT:A	0.95	21068_Diagnosed_with_coeliac_disease_or_gluten_sensitivity_1_Yes_AnyInst__BIN_TOPMED_EUR	UKB	CHIP_inclusive	0.06996	1.057	1.17e-08
6:109449666:G:A	0.013	4290_Duration_screen_displayed_0_arr_mean__RINT_TOPMED_EUR	UKB	CHIP_inclusive	0.06996	1.118	3.14e-09
21:34972056:C:T	0.95	Phe10_I340__BIN_TOPMED_EUR	UKB	CHIP_inclusive	0.06997	1.064	1.99e-10
3:160558751:CT:C	-0.017	21001_Body_mass_index_BMI_0_arr_mean__RINT_TOPMED_EUR	UKB	CHIP_inclusive	0.06997	1.487	1.56e-22
6:109321472:G:A	0.0064	90055_Wear_duration_during_Wednesday_0_arr_mean__RINT_TOPMED_EUR	UKB	CHIP_inclusive	0.06997	0.8986	1.53e-29
6:109449666:G:A	1.1	OPCS_X729__BIN_TOPMED_EUR	UKB	CHIP_inclusive	0.06997	1.118	3.14e-09
3:150287063:C:G	0.88	20003_Treatment_or_Medication_Code_1140923022_arimidex_1mg_tablet_AnyInst__BIN_TOPMED_EUR	UKB	CHIP_inclusive	0.06998	0.9235	5.69e-10
3:101435231:TA:T	1.1	Phe10_C82__BIN_TOPMED_EUR	UKB	CHIP_inclusive	0.06999	0.9336	1.1e-12
2:159604967:C:T	-0.0037	4080_Systolic_blood_pressure_automated_reading_0_arr_mean__RINT_TOPMED_EUR	UKB	CHIP_inclusive	0.07	0.947	1.02e-08
2:159925824:T:C	0.96	Phe10_I269__BIN_TOPMED_EUR	UKB	CHIP_inclusive	0.07	0.9285	3.21e-11
5:1280362:G:A	-0.0056	30510_Creatinine_enzymatic_in_urine_0_arr_mean__RINT_TOPMED_EUR	UKB	CHIP_inclusive	0.07002	1.179	2.78e-32
3:160440785:C:T	0.92	Phe10_E83__BIN_TOPMED_EUR	UKB	CHIP_inclusive	0.07003	0.9009	5.73e-09
5:1372402:G:C	0.98	RGC_Asthma_Strict_CC__BIN_TOPMED_EUR	UKB	CHIP_inclusive	0.07004	1.09	2.36e-16
2:159604967:C:T	-0.0026	20015_Sitting_height_0_arr_mean__RINT_TOPMED_EUR	UKB	CHIP_inclusive	0.07005	0.947	1.02e-08
5:1361187:G:C	0.77	Phe10_P29__BIN_TOPMED_EUR	UKB	CHIP_inclusive	0.07006	0.7941	3.21e-08
5:1372402:G:C	1	2227_Other_eye_problems_0_No_AnyInst__BIN_TOPMED_EUR	UKB	CHIP_inclusive	0.07006	1.09	2.36e-16
5:1296643:T:C	1.2	OPCS_X715__BIN_TOPMED_EUR	UKB	CHIP_inclusive	0.07008	1.239	6.94e-14
6:109321472:G:A	0.95	Phe10_C795__BIN_TOPMED_EUR	UKB	CHIP_inclusive	0.07008	0.8986	1.53e-29
6:109415805:C:A	1	20416_Frequency_of_consuming_six_or_more_units_of_alcohol_1_Never_AnyInst__BIN_TOPMED_EUR	UKB	CHIP_inclusive	0.07008	1.095	4.17e-10
3:150287063:C:G	0.91	Phe10_C85__BIN_TOPMED_EUR	UKB	CHIP_inclusive	0.07009	0.9235	5.69e-10
12:26433896:A:G	0.97	Phe10_Z92__BIN_TOPMED_EUR	UKB	CHIP_inclusive	0.07011	1.187	4.71e-22
20:31671342:A:G	0.96	Phe10_M10__BIN_TOPMED_EUR	UKB	CHIP_inclusive	0.07012	0.9273	5.91e-11
5:1097331:G:A	1	1687_Comparative_body_size_at_age_10_3_About_average_AnyInst__BIN_TOPMED_EUR	UKB	CHIP_inclusive	0.07012	0.9382	2.51e-11
5:1372402:G:C	-0.0069	4101_Heel_broadband_ultrasound_attenuation_left_0_arr_mean__RINT_TOPMED_EUR	UKB	CHIP_inclusive	0.07012	1.09	2.36e-16
5:1280362:G:A	1.1	40019_Cancer_report_format_4_Scottish_Cancer_Registry_fixed_width_format_2012_onwards_AnyInst__BIN_TOPMED_EUR	UKB	CHIP_inclusive	0.07013	1.179	2.78e-32
3:160558751:CT:C	1.5	Phe10_Y92__BIN_TOPMED_EUR	UKB	CHIP_inclusive	0.07014	1.487	1.56e-22
11:108444879:C:T	0.71	Phe10_Z801__BIN_TOPMED_EUR	UKB	CHIP_inclusive	0.07015	1.227	4.89e-13
6:109415805:C:A	-0.005	1319_Dried_fruit_intake_0_arr_mean__RINT_TOPMED_EUR	UKB	CHIP_inclusive	0.07018	1.095	4.17e-10
3:160440785:C:T	0.011	90054_Wear_duration_during_Tuesday_0_arr_mean__RINT_TOPMED_EUR	UKB	CHIP_inclusive	0.07019	0.9009	5.73e-09
5:1285859:C:A	1	Phe10_N17__BIN_TOPMED_EUR	UKB	CHIP_inclusive	0.07019	1.282	1.55e-140
2:159834145:G:A	0.86	Phe10_C795__BIN_TOPMED_EUR	UKB	CHIP_inclusive	0.0702	0.8333	1.21e-08
14:100712378:C:G	0.93	20002_Illness_code_SR_1463_ulcerative_colitis_AnyInst__BIN_TOPMED_EUR	UKB	CHIP_inclusive	0.07021	0.9227	5.54e-09
5:1203384:T:C	1	1970_Nervous_feelings_1_Yes_AnyInst__BIN_TOPMED_EUR	UKB	CHIP_inclusive	0.07021	0.9417	1.31e-08
6:109499851:C:T	0.92	20518_Recent_changes_in_speed_amount_of_moving_or_speaking_1_Not_at_all_AnyInst__BIN_TOPMED_EUR	UKB	CHIP_inclusive	0.07021	0.8474	4.85e-10
5:1280362:G:A	0.98	20403_Amount_of_alcohol_drunk_on_a_typical_drinking_day_1_1_or_2_AnyInst__BIN_TOPMED_EUR	UKB	CHIP_inclusive	0.07022	1.179	2.78e-32
6:31261502:G:A	1	Phe10_E11__BIN_TOPMED_EUR	UKB	CHIP_inclusive	0.07022	1.056	6.66e-09
21:34972056:C:T	0.9	OPCS_W784__BIN_TOPMED_EUR	UKB	CHIP_inclusive	0.07025	1.064	1.99e-10
6:109499851:C:T	0.02	RGC_SphericalEquivalent_l__RINT_TOPMED_EUR	UKB	CHIP_inclusive	0.07027	0.8474	4.85e-10
6:43388113:A:G	0.96	OPCS_U354__BIN_TOPMED_EUR	UKB	CHIP_inclusive	0.07027	0.9486	1.94e-08
20:31671342:A:G	0.99	816_Job_involves_heavy_manual_or_physical_work_1_Never_rarely_AnyInst__BIN_TOPMED_EUR	UKB	CHIP_inclusive	0.07028	0.9273	5.91e-11
3:160440785:C:T	0.0069	30670_Urea_0_arr_mean__RINT_TOPMED_EUR	UKB	CHIP_inclusive	0.07029	0.9009	5.73e-09
6:31261502:G:A	0.97	Phe10_I73__BIN_TOPMED_EUR	UKB	CHIP_inclusive	0.07029	1.056	6.66e-09
10:103908421:C:CTT	0.95	Phe10_Z907__BIN_TOPMED_EUR	UKB	CHIP_inclusive	0.07031	0.9143	8.69e-09
5:1312214:C:T	1	Phe10_I259__BIN_TOPMED_EUR	UKB	CHIP_inclusive	0.07031	0.8662	7.28e-34
5:1228125:T:C	1.1	Phe10_Z904__BIN_TOPMED_EUR	UKB	CHIP_inclusive	0.07032	1.105	7.75e-10
5:1228125:T:C	1.1	Phe10_Z904__BIN_TOPMED_EUR	UKB	CHIP_inclusive	0.07032	1.105	7.75e-10
5:1278469:C:T	-0.019	OD_Contour_1_to_2_Region_N6_Mean__RINT_TOPMED_EUR	UKB	CHIP_inclusive	0.07033	0.8827	2.41e-16
2:159925824:T:C	-0.0096	5263_Intra_ocular_pressure_Goldmann_correlated_left_0_arr_mean__RINT_TOPMED_EUR	UKB	CHIP_inclusive	0.07034	0.9285	3.21e-11
3:128484651:AT:A	-0.012	OD_Contour_0_to_1_Region_T3_Mean__RINT_TOPMED_EUR	UKB	CHIP_inclusive	0.07035	1.057	1.17e-08
5:1303752:CT:C	0.031	4291_Number_of_attempts_0_arr_mean__RINT_TOPMED_EUR	UKB	CHIP_inclusive	0.07036	1.469	1.91e-11
11:108043157:T:C	0.96	Phe10_D25__BIN_TOPMED_EUR	UKB	CHIP_inclusive	0.07037	0.9216	1.03e-08
11:108043157:T:C	-0.0091	90074_Wear_duration_during_14_00_14_59_0_arr_mean__RINT_TOPMED_EUR	UKB	CHIP_inclusive	0.07038	0.9216	1.03e-08
4:104884951:A:T	0.79	Phe10_I78__BIN_TOPMED_EUR	UKB	CHIP_inclusive	0.07038	1.212	9.72e-15
3:160419960:A:T	1	30806_Oestradiol_reportability_1_Reportable_at_assay_and_after_aliquot_correction_if_attempted_AnyInst__BIN_TOPMED_EUR	UKB	CHIP_inclusive	0.0704	1.125	7.09e-36
21:34972056:C:T	0.93	4968_FI4_positional_arithmetic_7_7_AnyInst__BIN_TOPMED_EUR	UKB	CHIP_inclusive	0.07041	1.064	1.99e-10
5:1366259:G:A	0.94	Phe10_E03__BIN_TOPMED_EUR	UKB	CHIP_inclusive	0.07042	1.215	1.07e-10
6:109382480:G:C	0.99	RGC_BP_Med__BIN_TOPMED_EUR	UKB	CHIP_inclusive	0.07042	0.8808	1.35e-34
10:103908421:C:CTT	-0.0063	30384_Volume_of_serum_held_by_UKB_0_arr_mean__RINT_TOPMED_EUR	UKB	CHIP_inclusive	0.07044	0.9143	8.69e-09
6:109449666:G:A	1.1	Phe10_Z872__BIN_TOPMED_EUR	UKB	CHIP_inclusive	0.07044	1.118	3.14e-09
10:103908421:C:CTT	0.89	Phe10_D051__BIN_TOPMED_EUR	UKB	CHIP_inclusive	0.07046	0.9143	8.69e-09
5:1361187:G:C	1.2	Phe10_Z760__BIN_TOPMED_EUR	UKB	CHIP_inclusive	0.07046	0.7941	3.21e-08
5:1267766:C:G	0.01	46_Hand_grip_strength_left_0_arr_mean__RINT_TOPMED_EUR	UKB	CHIP_inclusive	0.07047	1.336	2.02e-18
5:1285917:G:A	1.1	104350_Tinned_tomato_intake_555_half_AnyInst__BIN_TOPMED_EUR	UKB	CHIP_inclusive	0.07049	1.273	4.88e-09
6:109382480:G:C	1.1	20088_Types_of_spreads_sauces_consumed_337_Guacamole_AnyInst__BIN_TOPMED_EUR	UKB	CHIP_inclusive	0.07051	0.8808	1.35e-34
3:128484651:AT:A	1	Phe10_J45909__BIN_TOPMED_EUR	UKB	CHIP_inclusive	0.07054	1.057	1.17e-08
6:109449666:G:A	1	6145_Illness_injury_bereavement_stress_in_last_2_years_5_Marital_separation_divorce_AnyInst__BIN_TOPMED_EUR	UKB	CHIP_inclusive	0.07057	1.118	3.14e-09
3:160419960:A:T	-0.006	90072_Wear_duration_during_12_00_12_59_0_arr_mean__RINT_TOPMED_EUR	UKB	CHIP_inclusive	0.07058	1.125	7.09e-36
5:1267766:C:G	1.1	Phe10_Z46__BIN_TOPMED_EUR	UKB	CHIP_inclusive	0.07058	1.336	2.02e-18
5:1280362:G:A	-0.0048	30880_Urate_0_arr_mean__RINT_TOPMED_EUR	UKB	CHIP_inclusive	0.07058	1.179	2.78e-32
5:1285917:G:A	1.2	Phe10_I269__BIN_TOPMED_EUR	UKB	CHIP_inclusive	0.07058	1.273	4.88e-09
12:26433896:A:G	0.85	Phe10_I519__BIN_TOPMED_EUR	UKB	CHIP_inclusive	0.07061	1.187	4.71e-22
7:44864065:A:G	1	1970_Nervous_feelings_1_Yes_AnyInst__BIN_TOPMED_EUR	UKB	CHIP_inclusive	0.07061	1.074	3.86e-14
2:159821048:C:T	-0.0023	23113_Leg_fat_free_mass_right_0_arr_mean__RINT_TOPMED_EUR	UKB	CHIP_inclusive	0.07063	1.07	6.25e-13
2:159925824:T:C	1.1	30646_Apolipoprotein_B_reportability_4_Not_reportable_at_assay_too_low_AnyInst__BIN_TOPMED_EUR	UKB	CHIP_inclusive	0.07063	0.9285	3.21e-11
5:1296643:T:C	0.0073	23125_Arm_fat_free_mass_left_0_arr_mean__RINT_TOPMED_EUR	UKB	CHIP_inclusive	0.07066	1.239	6.94e-14
5:1267766:C:G	-0.013	30790_Lipoprotein_A_0_arr_mean__RINT_TOPMED_EUR	UKB	CHIP_inclusive	0.07067	1.336	2.02e-18
5:1361773:T:C	-0.019	OS_Contour_1_to_2_Region_N3_Mean__RINT_TOPMED_EUR	UKB	CHIP_inclusive	0.07067	0.8904	9.58e-15
3:128484651:AT:A	-0.012	OS_Contour_0_to_1_Region_T3_Mean__RINT_TOPMED_EUR	UKB	CHIP_inclusive	0.07068	1.057	1.17e-08
5:1361773:T:C	1	20262_Myopia_diagnosis_0_non_myopic_AnyInst__BIN_TOPMED_EUR	UKB	CHIP_inclusive	0.07072	0.8904	9.58e-15
6:109382480:G:C	1	Phe10_C18__BIN_TOPMED_EUR	UKB	CHIP_inclusive	0.07072	0.8808	1.35e-34
12:26433896:A:G	-0.0045	23117_Leg_fat_free_mass_left_0_arr_mean__RINT_TOPMED_EUR	UKB	CHIP_inclusive	0.07075	1.187	4.71e-22
5:1280362:G:A	1	Phe10_Z40__BIN_TOPMED_EUR	UKB	CHIP_inclusive	0.07075	1.179	2.78e-32
14:100712378:C:G	0.005	30760_HDL_cholesterol_0_arr_mean__RINT_TOPMED_EUR	UKB	CHIP_inclusive	0.07076	0.9227	5.54e-09
17:57386496:C:T	-0.015	2966_Age_high_blood_pressure_diagnosed_0_arr_mean__RINT_TOPMED_EUR	UKB	CHIP_inclusive	0.07076	0.8313	3.65e-16
6:109321472:G:A	0.99	Phe10_Z88__BIN_TOPMED_EUR	UKB	CHIP_inclusive	0.07077	0.8986	1.53e-29
17:57386496:C:T	0.97	100240_Coffee_consumed_0_No_AnyInst__BIN_TOPMED_EUR	UKB	CHIP_inclusive	0.0708	0.8313	3.65e-16
5:1267766:C:G	1.2	Phe10_R32__BIN_TOPMED_EUR	UKB	CHIP_inclusive	0.07081	1.336	2.02e-18
5:1278469:C:T	1.1	Phe10_Z978__BIN_TOPMED_EUR	UKB	CHIP_inclusive	0.07084	0.8827	2.41e-16
6:43388113:A:G	0.95	Phe10_I340__BIN_TOPMED_EUR	UKB	CHIP_inclusive	0.07085	0.9486	1.94e-08
2:159604967:C:T	0.98	2443_DD_DM_0_No_AnyInst__BIN_TOPMED_EUR	UKB	CHIP_inclusive	0.07086	0.947	1.02e-08
5:1285859:C:A	1	20111_Illnesses_of_siblings_5_Breast_cancer_AnyInst__BIN_TOPMED_EUR	UKB	CHIP_inclusive	0.07086	1.282	1.55e-140
6:43388113:A:G	0.97	Phe10_E87__BIN_TOPMED_EUR	UKB	CHIP_inclusive	0.07086	0.9486	1.94e-08
11:108217120:G:T	0.014	cT1_comb_deconf__RINT_TOPMED_EUR	UKB	CHIP_inclusive	0.07087	1.119	1.89e-32
12:26433896:A:G	1.1	20002_Illness_code_SR_1197_kidney_stone_ureter_stone_bladder_stone_AnyInst__BIN_TOPMED_EUR	UKB	CHIP_inclusive	0.07087	1.187	4.71e-22
5:1267766:C:G	1	41253_Inpatient_record_format_70_UK_HES_Inpatients_2017_format_AnyInst__BIN_TOPMED_EUR	UKB	CHIP_inclusive	0.07087	1.336	2.02e-18
18:44571296:C:T	-0.0045	2139_Age_first_had_sexual_intercourse_0_arr_mean__RINT_TOPMED_EUR	UKB	CHIP_inclusive	0.07088	0.921	3.54e-14
2:159925824:T:C	1	41244_Intended_management_of_patient_recoded_400_Planned_series_of_admissions_with_no_overnight_stay_AnyInst__BIN_TOPMED_EUR	UKB	CHIP_inclusive	0.07089	0.9285	3.21e-11
5:1296643:T:C	0.81	Phe10_I678__BIN_TOPMED_EUR	UKB	CHIP_inclusive	0.07089	1.239	6.94e-14
1:226374920:A:C	0.9	41247_Patient_classification_on_admission_recoded_2003_Day_case_In_day_bed_unit_moved_to_inpatient_ward_and_retained_overnight_AnyInst__BIN_TOPMED_EUR	UKB	CHIP_inclusive	0.07091	1.114	2.61e-16
5:1228120:CT:C	0.92	21000_Ethnic_background_6_Other_ethnic_group_AnyInst__BIN_TOPMED_EUR	UKB	CHIP_inclusive	0.07091	1.059	3.73e-09
5:1278469:C:T	-0.019	RGC_SphericalEquivalent_0_right_started_wearing_glasses_contacts_before_40__RINT_TOPMED_EUR	UKB	CHIP_inclusive	0.07093	0.8827	2.41e-16
11:108217120:G:T	1	Phe10_Z90__BIN_TOPMED_EUR	UKB	CHIP_inclusive	0.07094	1.119	1.89e-32
14:100712378:C:G	1	Phe10_Z961__BIN_TOPMED_EUR	UKB	CHIP_inclusive	0.07094	0.9227	5.54e-09
5:1312214:C:T	0.0046	23128_Trunk_fat_mass_0_arr_mean__RINT_TOPMED_EUR	UKB	CHIP_inclusive	0.07094	0.8662	7.28e-34
21:34972056:C:T	1	Phe10_Z515__BIN_TOPMED_EUR	UKB	CHIP_inclusive	0.07096	1.064	1.99e-10
5:1366259:G:A	1.4	Phe10_K766__BIN_TOPMED_EUR	UKB	CHIP_inclusive	0.07097	1.215	1.07e-10
21:34972056:C:T	1	OPCS_Z501__BIN_TOPMED_EUR	UKB	CHIP_inclusive	0.07098	1.064	1.99e-10
3:101435231:TA:T	1	RGC_MI__BIN_TOPMED_EUR	UKB	CHIP_inclusive	0.07098	0.9336	1.1e-12
20:31671342:A:G	0.0041	22704_Home_location_north_co_ordinate_rounded_0_arr_mean__RINT_TOPMED_EUR	UKB	CHIP_inclusive	0.071	0.9273	5.91e-11
21:34972056:C:T	0.9	40006_Type_of_Cancer_ICD10_C91__BIN_TOPMED_EUR	UKB	CHIP_inclusive	0.071	1.064	1.99e-10
5:1278469:C:T	0.98	1359_Poultry_intake_1_Less_than_once_a_week_AnyInst__BIN_TOPMED_EUR	UKB	CHIP_inclusive	0.071	0.8827	2.41e-16
6:109499851:C:T	0.84	Phe10_Z911__BIN_TOPMED_EUR	UKB	CHIP_inclusive	0.071	0.8474	4.85e-10
7:44864065:A:G	-0.0035	30730_Gamma_glutamyltransferase_0_arr_mean__RINT_TOPMED_EUR	UKB	CHIP_inclusive	0.07102	1.074	3.86e-14
2:159604967:C:T	0.0083	5097_6mm_weak_meridian_left_0_arr_mean__RINT_TOPMED_EUR	UKB	CHIP_inclusive	0.07104	0.947	1.02e-08
3:128484651:AT:A	1	RGC_IBD_Strict_UC_CC__BIN_TOPMED_EUR	UKB	CHIP_inclusive	0.07104	1.057	1.17e-08
6:109321472:G:A	1	RGC_MI__BIN_TOPMED_EUR	UKB	CHIP_inclusive	0.07105	0.8986	1.53e-29
4:104884951:A:T	1.3	Phe10_S223__BIN_TOPMED_EUR	UKB	CHIP_inclusive	0.07107	1.212	9.72e-15
5:1361773:T:C	1	3591_Ever_had_hysterectomy_womb_removed_1_Yes_AnyInst__BIN_TOPMED_EUR	UKB	CHIP_inclusive	0.07107	0.8904	9.58e-15
1:226374920:A:C	1.1	20002_Illness_code_SR_1255_peripheral_neuropathy_AnyInst__BIN_TOPMED_EUR	UKB	CHIP_inclusive	0.07108	1.114	2.61e-16
11:108217120:G:T	0.0041	26411_Income_score_England_0_arr_mean__RINT_TOPMED_EUR	UKB	CHIP_inclusive	0.07109	1.119	1.89e-32
5:1278469:C:T	0.99	1787_Maternal_smoking_around_birth_1_Yes_AnyInst__BIN_TOPMED_EUR	UKB	CHIP_inclusive	0.0711	0.8827	2.41e-16
2:159821048:C:T	1	Phe10_J96__BIN_TOPMED_EUR	UKB	CHIP_inclusive	0.07112	1.07	6.25e-13
11:108043157:T:C	1.2	Phe10_R161__BIN_TOPMED_EUR	UKB	CHIP_inclusive	0.07113	0.9216	1.03e-08
12:26433896:A:G	0.94	1508_Coffee_type_4_Other_type_of_coffee_AnyInst__BIN_TOPMED_EUR	UKB	CHIP_inclusive	0.07114	1.187	4.71e-22
6:109321472:G:A	0.99	2453_DD_Cancer_1_Yes_you_will_be_asked_about_this_later_by_an_interviewer_AnyInst__BIN_TOPMED_EUR	UKB	CHIP_inclusive	0.07117	0.8986	1.53e-29
11:108217120:G:T	1.1	OPCS_G802__BIN_TOPMED_EUR	UKB	CHIP_inclusive	0.07119	1.119	1.89e-32
11:108043157:T:C	1	20110_Illnesses_of_mother_1_Heart_disease_AnyInst__BIN_TOPMED_EUR	UKB	CHIP_inclusive	0.07121	0.9216	1.03e-08
5:1280362:G:A	1.2	Phe10_D235__BIN_TOPMED_EUR	UKB	CHIP_inclusive	0.07121	1.179	2.78e-32
20:31671342:A:G	0.01	30800_Oestradiol_0_arr_mean__RINT_TOPMED_EUR	UKB	CHIP_inclusive	0.07122	0.9273	5.91e-11
20:31671342:A:G	0.96	Phe10_T810__BIN_TOPMED_EUR	UKB	CHIP_inclusive	0.07122	0.9273	5.91e-11
12:26433896:A:G	0.93	Phe10_I501__BIN_TOPMED_EUR	UKB	CHIP_inclusive	0.07124	1.187	4.71e-22
3:160106004:C:T	-0.012	RGC_SphericalEquivalent_l__RINT_TOPMED_EUR	UKB	CHIP_inclusive	0.07124	1.107	5.43e-12
8:129563195:T:C	0.92	Phe10_D04__BIN_TOPMED_EUR	UKB	CHIP_inclusive	0.07124	1.06	5.81e-10
5:1361187:G:C	0.83	20003_Treatment_or_Medication_Code_1141146138_lipitor_10mg_tablet_AnyInst__BIN_TOPMED_EUR	UKB	CHIP_inclusive	0.07125	0.7941	3.21e-08
10:103908421:C:CTT	0.98	6149_Mouth_teeth_dental_problems_3_Bleeding_gums_AnyInst__BIN_TOPMED_EUR	UKB	CHIP_inclusive	0.07126	0.9143	8.69e-09
11:108444879:C:T	0.76	Phe10_R521__BIN_TOPMED_EUR	UKB	CHIP_inclusive	0.07126	1.227	4.89e-13
3:150287063:C:G	1.1	OPCS_Z361__BIN_TOPMED_EUR	UKB	CHIP_inclusive	0.07126	0.9235	5.69e-10
10:103908421:C:CTT	1.2	Phe10_R3129__BIN_TOPMED_EUR	UKB	CHIP_inclusive	0.07129	0.9143	8.69e-09
10:103908421:C:CTT	1.2	Phe10_R312__BIN_TOPMED_EUR	UKB	CHIP_inclusive	0.07129	0.9143	8.69e-09
6:109449666:G:A	1.1	Phe10_Z121__BIN_TOPMED_EUR	UKB	CHIP_inclusive	0.0713	1.118	3.14e-09
17:7827723:C:G	1.1	21037_Number_of_days_out_of_10_with_abdominal_pain_8_8_days_with_pain_AnyInst__BIN_TOPMED_EUR	UKB	CHIP_inclusive	0.07132	0.9342	1.64e-11
5:1361773:T:C	0.97	Phe10_M255__BIN_TOPMED_EUR	UKB	CHIP_inclusive	0.07135	0.8904	9.58e-15
2:159834145:G:A	1	Phe10_Z88__BIN_TOPMED_EUR	UKB	CHIP_inclusive	0.07136	0.8333	1.21e-08
11:108444879:C:T	0.95	RGC_CAD__BIN_TOPMED_EUR	UKB	CHIP_inclusive	0.07138	1.227	4.89e-13
2:159821048:C:T	0.9	20003_Treatment_or_Medication_Code_1140921822_mirena_20mcg_24hrs_intrauterine_system_AnyInst__BIN_TOPMED_EUR	UKB	CHIP_inclusive	0.07138	1.07	6.25e-13
3:101435231:TA:T	0.0039	1528_Water_intake_0_arr_mean__RINT_TOPMED_EUR	UKB	CHIP_inclusive	0.07138	0.9336	1.1e-12
6:109499851:C:T	0.0093	137_Number_of_treatments_medications_taken_0_arr_mean__RINT_TOPMED_EUR	UKB	CHIP_inclusive	0.0714	0.8474	4.85e-10
20:31671342:A:G	1	OPCS_L874__BIN_TOPMED_EUR	UKB	CHIP_inclusive	0.07141	0.9273	5.91e-11
11:108217120:G:T	0.99	2316_Wheeze_or_whistling_in_the_chest_in_last_year_0_No_AnyInst__BIN_TOPMED_EUR	UKB	CHIP_inclusive	0.07142	1.119	1.89e-32
5:1296643:T:C	0.0084	20015_Sitting_height_0_arr_mean__RINT_TOPMED_EUR	UKB	CHIP_inclusive	0.07142	1.239	6.94e-14
17:7668434:T:G	1.1	Phe10_I849__BIN_TOPMED_EUR	UKB	CHIP_inclusive	0.07143	1.292	1.94e-09
3:150287063:C:G	0.97	Phe10_Z511__BIN_TOPMED_EUR	UKB	CHIP_inclusive	0.07145	0.9235	5.69e-10
6:43388113:A:G	0.013	RGC_CornealAstigmatism_6mm_right_started_wearing_glasses_contacts_after_40__RINT_TOPMED_EUR	UKB	CHIP_inclusive	0.07147	0.9486	1.94e-08
11:108217120:G:T	1.1	Phe10_D235__BIN_TOPMED_EUR	UKB	CHIP_inclusive	0.07151	1.119	1.89e-32
17:57386496:C:T	-0.0081	1458_Cereal_intake_0_arr_mean__RINT_TOPMED_EUR	UKB	CHIP_inclusive	0.07152	0.8313	3.65e-16
3:128484651:AT:A	0.94	Phe10_S626__BIN_TOPMED_EUR	UKB	CHIP_inclusive	0.07154	1.057	1.17e-08
6:31261502:G:A	1.1	40006_Type_of_Cancer_ICD10_C180__BIN_TOPMED_EUR	UKB	CHIP_inclusive	0.07154	1.056	6.66e-09
5:1280362:G:A	1	OPCS_M459__BIN_TOPMED_EUR	UKB	CHIP_inclusive	0.07155	1.179	2.78e-32
5:1312214:C:T	1	RGC_Asthma__BIN_TOPMED_EUR	UKB	CHIP_inclusive	0.07155	0.8662	7.28e-34
12:26433896:A:G	0.96	20002_Illness_code_SR_1220_diabetes_AnyInst__BIN_TOPMED_EUR	UKB	CHIP_inclusive	0.07156	1.187	4.71e-22
6:109321472:G:A	0.99	100580_Alcohol_consumed_0_No_AnyInst__BIN_TOPMED_EUR	UKB	CHIP_inclusive	0.07156	0.8986	1.53e-29
17:57386496:C:T	-0.018	90138_Fraction_acceleration_375_milli_gravities_0_arr_mean__RINT_TOPMED_EUR	UKB	CHIP_inclusive	0.07157	0.8313	3.65e-16
3:101435231:TA:T	0.0036	630_Touchscreen_duration_0_arr_mean__RINT_TOPMED_EUR	UKB	CHIP_inclusive	0.07158	0.9336	1.1e-12
5:1447647:G:C	1.1	20002_Illness_code_SR_1264_epilepsy_AnyInst__BIN_TOPMED_EUR	UKB	CHIP_inclusive	0.07158	0.9141	3.43e-08
3:128484651:AT:A	0.0042	26412_Employment_score_England_0_arr_mean__RINT_TOPMED_EUR	UKB	CHIP_inclusive	0.0716	1.057	1.17e-08
3:150287063:C:G	0.97	OPCS_Z276__BIN_TOPMED_EUR	UKB	CHIP_inclusive	0.0716	0.9235	5.69e-10
5:1285859:C:A	0.0035	1873_Number_of_full_brothers_0_arr_mean__RINT_TOPMED_EUR	UKB	CHIP_inclusive	0.07161	1.282	1.55e-140
8:129563195:T:C	0.95	102140_Milk_based_pudding_intake_1_1_AnyInst__BIN_TOPMED_EUR	UKB	CHIP_inclusive	0.07161	1.06	5.81e-10
5:1366259:G:A	0.023	20161_Pack_years_of_smoking_0_arr_mean__RINT_TOPMED_EUR	UKB	CHIP_inclusive	0.07162	1.215	1.07e-10
11:108043157:T:C	1	22502_Cough_on_most_days_0_No_AnyInst__BIN_TOPMED_EUR	UKB	CHIP_inclusive	0.07166	0.9216	1.03e-08
11:108043157:T:C	0.97	22502_Cough_on_most_days_1_Yes_AnyInst__BIN_TOPMED_EUR	UKB	CHIP_inclusive	0.07166	0.9216	1.03e-08
5:1361773:T:C	1.1	20196_First_code_array_presented_22_5_6_0_7_3_2_1_4_AnyInst__BIN_TOPMED_EUR	UKB	CHIP_inclusive	0.07166	0.8904	9.58e-15
17:57386496:C:T	0.0052	50_Standing_height_0_arr_mean__RINT_TOPMED_EUR	UKB	CHIP_inclusive	0.07167	0.8313	3.65e-16
11:108043157:T:C	1.1	OPCS_D151__BIN_TOPMED_EUR	UKB	CHIP_inclusive	0.07171	0.9216	1.03e-08
11:108444879:C:T	1.2	Phe10_C444__BIN_TOPMED_EUR	UKB	CHIP_inclusive	0.07171	1.227	4.89e-13
5:1303752:CT:C	1.4	Phe10_L905__BIN_TOPMED_EUR	UKB	CHIP_inclusive	0.07171	1.469	1.91e-11
3:101435231:TA:T	1	Phe10_I501__BIN_TOPMED_EUR	UKB	CHIP_inclusive	0.07173	0.9336	1.1e-12
20:31671342:A:G	1	6142_Current_employment_status_4_Unable_to_work_because_of_sickness_or_disability_AnyInst__BIN_TOPMED_EUR	UKB	CHIP_inclusive	0.07174	0.9273	5.91e-11
21:34972056:C:T	-0.0031	30314_Volume_of_EDTA1_plasma_held_by_UKB_0_arr_mean__RINT_TOPMED_EUR	UKB	CHIP_inclusive	0.07175	1.064	1.99e-10
6:109499851:C:T	0.87	OPCS_X715__BIN_TOPMED_EUR	UKB	CHIP_inclusive	0.07175	0.8474	4.85e-10
8:129563195:T:C	1	B27_AS_risk_alleles__BIN_TOPMED_EUR	UKB	CHIP_inclusive	0.07175	1.06	5.81e-10
5:1203384:T:C	1	1359_Poultry_intake_1_Less_than_once_a_week_AnyInst__BIN_TOPMED_EUR	UKB	CHIP_inclusive	0.07176	0.9417	1.31e-08
1:226374920:A:C	0.98	Phe10_Z51__BIN_TOPMED_EUR	UKB	CHIP_inclusive	0.0718	1.114	2.61e-16
5:1447647:G:C	-0.01	4125_Heel_bone_mineral_density_BMD_T_score_automated_right_0_arr_mean__RINT_TOPMED_EUR	UKB	CHIP_inclusive	0.0718	0.9141	3.43e-08
8:129563195:T:C	-0.0046	2794_Age_started_oral_contraceptive_pill_0_arr_mean__RINT_TOPMED_EUR	UKB	CHIP_inclusive	0.0718	1.06	5.81e-10
5:1267766:C:G	0.015	41234_Records_in_HES_inpatient_diagnoses_dataset_0_arr_mean__RINT_TOPMED_EUR	UKB	CHIP_inclusive	0.07181	1.336	2.02e-18
14:100712378:C:G	1.1	Phe10_D04__BIN_TOPMED_EUR	UKB	CHIP_inclusive	0.07183	0.9227	5.54e-09
5:1447647:G:C	-0.01	4123_Heel_quantitative_ultrasound_index_QUI_direct_entry_right_0_arr_mean__RINT_TOPMED_EUR	UKB	CHIP_inclusive	0.07184	0.9141	3.43e-08
5:1267766:C:G	1.3	Phe10_M431__BIN_TOPMED_EUR	UKB	CHIP_inclusive	0.07187	1.336	2.02e-18
5:1296643:T:C	1.4	Phe10_R161__BIN_TOPMED_EUR	UKB	CHIP_inclusive	0.07188	1.239	6.94e-14
5:1361773:T:C	0.86	20003_Treatment_or_Medication_Code_1141168584_rabeprazole_sodium_AnyInst__BIN_TOPMED_EUR	UKB	CHIP_inclusive	0.07188	0.8904	9.58e-15
5:1447647:G:C	1	2463_Fractured_bones_in_last_5_years_0_No_AnyInst__BIN_TOPMED_EUR	UKB	CHIP_inclusive	0.07189	0.9141	3.43e-08
17:7668434:T:G	0.79	Phe10_I350__BIN_TOPMED_EUR	UKB	CHIP_inclusive	0.0719	1.292	1.94e-09
3:160440785:C:T	1.1	Phe10_N189__BIN_TOPMED_EUR	UKB	CHIP_inclusive	0.07192	0.9009	5.73e-09
3:160106004:C:T	0.0042	46_Hand_grip_strength_left_0_arr_mean__RINT_TOPMED_EUR	UKB	CHIP_inclusive	0.07194	1.107	5.43e-12
5:1267766:C:G	1.1	Phe10_A41__BIN_TOPMED_EUR	UKB	CHIP_inclusive	0.07196	1.336	2.02e-18
14:100712378:C:G	1.2	Phe10_R7301__BIN_TOPMED_EUR	UKB	CHIP_inclusive	0.07199	0.9227	5.54e-09
14:100712378:C:G	-0.012	90025_Sunday_average_acceleration_0_arr_mean__RINT_TOPMED_EUR	UKB	CHIP_inclusive	0.072	0.9227	5.54e-09
5:1278469:C:T	0.97	6177_Medication_for_cholesterol_blood_pressure_or_diabetes_2_Blood_pressure_medication_AnyInst__BIN_TOPMED_EUR	UKB	CHIP_inclusive	0.07201	0.8827	2.41e-16
6:109382480:G:C	0.0061	90146_Fraction_acceleration_800_milli_gravities_0_arr_mean__RINT_TOPMED_EUR	UKB	CHIP_inclusive	0.07202	0.8808	1.35e-34
3:160558751:CT:C	0.81	OPCS_C901__BIN_TOPMED_EUR	UKB	CHIP_inclusive	0.07203	1.487	1.56e-22
5:1361773:T:C	1.1	Phe10_R040__BIN_TOPMED_EUR	UKB	CHIP_inclusive	0.07205	0.8904	9.58e-15
2:159821048:C:T	0.99	20160_Ever_smoked_0_No_AnyInst__BIN_TOPMED_EUR	UKB	CHIP_inclusive	0.07206	1.07	6.25e-13
3:160440785:C:T	1	30826_Rheumatoid_factor_reportability_1_Reportable_at_assay_and_after_aliquot_correction_if_attempted_AnyInst__BIN_TOPMED_EUR	UKB	CHIP_inclusive	0.07207	0.9009	5.73e-09
5:1293971:C:T	0.93	Phe10_T784__BIN_TOPMED_EUR	UKB	CHIP_inclusive	0.07207	1.168	2.15e-51
5:1293971:C:T	0.93	Phe10_T784__BIN_TOPMED_EUR	UKB	CHIP_inclusive	0.07207	1.168	2.15e-51
22:50532618:T:C	0.011	3786_Age_asthma_diagnosed_0_arr_mean__RINT_TOPMED_EUR	UKB	CHIP_inclusive	0.07208	0.9473	2.68e-08
7:44864065:A:G	0.99	943_Frequency_of_stair_climbing_in_last_4_weeks_5_More_than_20_times_a_day_AnyInst__BIN_TOPMED_EUR	UKB	CHIP_inclusive	0.07208	1.074	3.86e-14
5:1361187:G:C	1.1	30796_Lipoprotein_A_reportability_4_Not_reportable_at_assay_too_low_AnyInst__BIN_TOPMED_EUR	UKB	CHIP_inclusive	0.07209	0.7941	3.21e-08
20:31671342:A:G	0.91	OPCS_X375__BIN_TOPMED_EUR	UKB	CHIP_inclusive	0.0721	0.9273	5.91e-11
4:104884951:A:T	-0.022	5257_Corneal_resistance_factor_right_0_arr_mean__RINT_TOPMED_EUR	UKB	CHIP_inclusive	0.07212	1.212	9.72e-15
8:129563195:T:C	-0.0064	40009_Reported_occurrences_of_cancer_0_arr_mean__RINT_TOPMED_EUR	UKB	CHIP_inclusive	0.07213	1.06	5.81e-10
5:1296643:T:C	0.95	RGC_CAD_Loose_CC__BIN_TOPMED_EUR	UKB	CHIP_inclusive	0.07214	1.239	6.94e-14
10:103908421:C:CTT	-0.013	RGC_MeanSphericalEquivalent_0__RINT_TOPMED_EUR	UKB	CHIP_inclusive	0.07217	0.9143	8.69e-09
22:50532618:T:C	1	RGC_TAG_Obesity__BIN_TOPMED_EUR	UKB	CHIP_inclusive	0.07218	0.9473	2.68e-08
3:160419960:A:T	1	22499_Device_used_to_enter_occupational_data_4_Smartphone_AnyInst__BIN_TOPMED_EUR	UKB	CHIP_inclusive	0.07219	1.125	7.09e-36
2:159925824:T:C	0.0046	41259_Records_in_HES_inpatient_main_dataset_0_arr_mean__RINT_TOPMED_EUR	UKB	CHIP_inclusive	0.07222	0.9285	3.21e-11
5:1361773:T:C	1.1	Phe10_C20__BIN_TOPMED_EUR	UKB	CHIP_inclusive	0.07222	0.8904	9.58e-15
5:1296643:T:C	1.2	Phe10_D051__BIN_TOPMED_EUR	UKB	CHIP_inclusive	0.07224	1.239	6.94e-14
12:26433896:A:G	0.91	20003_Treatment_or_Medication_Code_1141192410_rosuvastatin_AnyInst__BIN_TOPMED_EUR	UKB	CHIP_inclusive	0.07227	1.187	4.71e-22
6:109449666:G:A	0.97	20110_Illnesses_of_mother_10_Alzheimers_disease_dementia_AnyInst__BIN_TOPMED_EUR	UKB	CHIP_inclusive	0.07227	1.118	3.14e-09
18:44571296:C:T	0.0037	30840_Total_bilirubin_0_arr_mean__RINT_TOPMED_EUR	UKB	CHIP_inclusive	0.07231	0.921	3.54e-14
2:159834145:G:A	1.2	Phe10_I509__BIN_TOPMED_EUR	UKB	CHIP_inclusive	0.07231	0.8333	1.21e-08
8:129563195:T:C	1	6150_DD_vascular_heart_problems_4_High_blood_pressure_AnyInst__BIN_TOPMED_EUR	UKB	CHIP_inclusive	0.07231	1.06	5.81e-10
5:1288432:T:C	1.1	Phe10_Z034__BIN_TOPMED_EUR	UKB	CHIP_inclusive	0.07232	0.8798	3.11e-35
5:1278469:C:T	1.2	Phe10_W119__BIN_TOPMED_EUR	UKB	CHIP_inclusive	0.07235	0.8827	2.41e-16
17:7827723:C:G	1	Phe10_J4590__BIN_TOPMED_EUR	UKB	CHIP_inclusive	0.07236	0.9342	1.64e-11
4:104884951:A:T	0.88	Phe10_L20__BIN_TOPMED_EUR	UKB	CHIP_inclusive	0.07236	1.212	9.72e-15
5:1361187:G:C	0.046	RGC_corneal_power_started_wearing_glasses_contacts_before_40__RINT_TOPMED_EUR	UKB	CHIP_inclusive	0.07236	0.7941	3.21e-08
5:1280362:G:A	1	1717_Skin_colour_4_Dark_olive_AnyInst__BIN_TOPMED_EUR	UKB	CHIP_inclusive	0.07239	1.179	2.78e-32
11:108444879:C:T	-0.013	42038_GP_registration_records_0_arr_mean__RINT_TOPMED_EUR	UKB	CHIP_inclusive	0.0724	1.227	4.89e-13
14:100712378:C:G	-0.018	OD_Contour_1_to_2_Region_C1_Mean__RINT_TOPMED_EUR	UKB	CHIP_inclusive	0.07241	0.9227	5.54e-09
4:104884951:A:T	-0.017	90071_Wear_duration_during_11_00_11_59_0_arr_mean__RINT_TOPMED_EUR	UKB	CHIP_inclusive	0.07244	1.212	9.72e-15
3:150287063:C:G	0.99	1249_Past_tobacco_smoking_4_I_have_never_smoked_AnyInst__BIN_TOPMED_EUR	UKB	CHIP_inclusive	0.07245	0.9235	5.69e-10
22:50532618:T:C	1.1	Phe10_Z29__BIN_TOPMED_EUR	UKB	CHIP_inclusive	0.07247	0.9473	2.68e-08
18:44571296:C:T	0.92	20118_Home_area_population_density_urban_or_rural_13_Scotland_Accessible_Small_Town_AnyInst__BIN_TOPMED_EUR	UKB	CHIP_inclusive	0.07248	0.921	3.54e-14
5:1361187:G:C	0.9	20003_Treatment_or_Medication_Code_1140884600_metformin_AnyInst__BIN_TOPMED_EUR	UKB	CHIP_inclusive	0.07248	0.7941	3.21e-08
11:108043157:T:C	-0.0046	30030_Haematocrit_percentage_0_arr_mean__RINT_TOPMED_EUR	UKB	CHIP_inclusive	0.07249	0.9216	1.03e-08
5:1285917:G:A	0.95	20111_Illnesses_of_siblings_neg_27_None_of_the_above_group_2_AnyInst__BIN_TOPMED_EUR	UKB	CHIP_inclusive	0.07249	1.273	4.88e-09
6:31261502:G:A	0.92	OPCS_U106__BIN_TOPMED_EUR	UKB	CHIP_inclusive	0.07249	1.056	6.66e-09
14:100712378:C:G	0.89	Phe10_D47__BIN_TOPMED_EUR	UKB	CHIP_inclusive	0.07252	0.9227	5.54e-09
5:1267766:C:G	1.1	RGC_IBD__BIN_TOPMED_EUR	UKB	CHIP_inclusive	0.07252	1.336	2.02e-18
6:109449666:G:A	0.89	OPCS_M611__BIN_TOPMED_EUR	UKB	CHIP_inclusive	0.07252	1.118	3.14e-09
8:129563195:T:C	-0.012	OS_Contour_0_to_1_Region_S6_Mean__RINT_TOPMED_EUR	UKB	CHIP_inclusive	0.07252	1.06	5.81e-10
2:159604967:C:T	1	2257_Hearing_difficulty_problems_background_noise_1_Yes_AnyInst__BIN_TOPMED_EUR	UKB	CHIP_inclusive	0.07253	0.947	1.02e-08
5:1253629:G:A	0.89	OPCS_Y222__BIN_TOPMED_EUR	UKB	CHIP_inclusive	0.07253	0.9148	4.94e-13
5:1296643:T:C	0.0072	23126_Arm_predicted_mass_left_0_arr_mean__RINT_TOPMED_EUR	UKB	CHIP_inclusive	0.07253	1.239	6.94e-14
3:101435231:TA:T	1	OPCS_W903__BIN_TOPMED_EUR	UKB	CHIP_inclusive	0.07254	0.9336	1.1e-12
14:100712378:C:G	0.0061	20256_Forced_expiratory_volume_in_1_second_FEV1_Z_score_0_arr_mean__RINT_TOPMED_EUR	UKB	CHIP_inclusive	0.07256	0.9227	5.54e-09
20:31671342:A:G	0.98	Phe10_Z82__BIN_TOPMED_EUR	UKB	CHIP_inclusive	0.07259	0.9273	5.91e-11
21:34972056:C:T	0.0035	135_Number_of_self_reported_non_cancer_illnesses_0_arr_mean__RINT_TOPMED_EUR	UKB	CHIP_inclusive	0.07259	1.064	1.99e-10
5:1361773:T:C	1.2	Phe10_K640__BIN_TOPMED_EUR	UKB	CHIP_inclusive	0.07259	0.8904	9.58e-15
20:31671342:A:G	0.013	RGC_SphericalEquivalent_l_started_wearing_glasses_contacts_before_40__RINT_TOPMED_EUR	UKB	CHIP_inclusive	0.07262	0.9273	5.91e-11
6:109415805:C:A	1.1	Phe10_B02__BIN_TOPMED_EUR	UKB	CHIP_inclusive	0.07262	1.095	4.17e-10
5:1372402:G:C	0.014	77_Heel_bone_ultrasound_T_score_manual_entry_0_arr_mean__RINT_TOPMED_EUR	UKB	CHIP_inclusive	0.07264	1.09	2.36e-16
6:109449666:G:A	0.017	5254_Intra_ocular_pressure_corneal_compensated_right_0_arr_mean__RINT_TOPMED_EUR	UKB	CHIP_inclusive	0.07266	1.118	3.14e-09
5:1361187:G:C	0.02	3526_Mothers_age_at_death_0_arr_mean__RINT_TOPMED_EUR	UKB	CHIP_inclusive	0.07267	0.7941	3.21e-08
14:100712378:C:G	1.1	Phe10_R12__BIN_TOPMED_EUR	UKB	CHIP_inclusive	0.07268	0.9227	5.54e-09
5:1447647:G:C	0.94	Phe10_S525__BIN_TOPMED_EUR	UKB	CHIP_inclusive	0.07268	0.9141	3.43e-08
17:57386496:C:T	1.1	OPCS_W903__BIN_TOPMED_EUR	UKB	CHIP_inclusive	0.07269	0.8313	3.65e-16
11:108043157:T:C	0.88	Phe10_R521__BIN_TOPMED_EUR	UKB	CHIP_inclusive	0.0727	0.9216	1.03e-08
2:159834145:G:A	-0.011	30760_HDL_cholesterol_0_arr_mean__RINT_TOPMED_EUR	UKB	CHIP_inclusive	0.0727	0.8333	1.21e-08
5:1203384:T:C	0.95	Phe10_R000__BIN_TOPMED_EUR	UKB	CHIP_inclusive	0.0727	0.9417	1.31e-08
11:108444879:C:T	0.92	21000_Ethnic_background_1003_Any_other_white_background_AnyInst__BIN_TOPMED_EUR	UKB	CHIP_inclusive	0.07271	1.227	4.89e-13
7:44864065:A:G	0.9	101160_Bread_roll_intake_4_4_AnyInst__BIN_TOPMED_EUR	UKB	CHIP_inclusive	0.07271	1.074	3.86e-14
7:44864065:A:G	1	3088_Contra_indications_for_spirometry_0_No_AnyInst__BIN_TOPMED_EUR	UKB	CHIP_inclusive	0.07273	1.074	3.86e-14
5:1366259:G:A	1.2	OPCS_M611__BIN_TOPMED_EUR	UKB	CHIP_inclusive	0.07274	1.215	1.07e-10
5:1278469:C:T	-0.011	20154_Forced_expiratory_volume_in_1_second_FEV1_predicted_percentage_0_arr_mean__RINT_TOPMED_EUR	UKB	CHIP_inclusive	0.07276	0.8827	2.41e-16
5:1296643:T:C	1.2	OPCS_Y204__BIN_TOPMED_EUR	UKB	CHIP_inclusive	0.07276	1.239	6.94e-14
5:1267766:C:G	0.93	Phe10_E039__BIN_TOPMED_EUR	UKB	CHIP_inclusive	0.07277	1.336	2.02e-18
5:1285917:G:A	0.92	Phe10_E03__BIN_TOPMED_EUR	UKB	CHIP_inclusive	0.07277	1.273	4.88e-09
5:1303752:CT:C	0.95	20160_Ever_smoked_0_No_AnyInst__BIN_TOPMED_EUR	UKB	CHIP_inclusive	0.07279	1.469	1.91e-11
5:1249701:C:T	0.64	OPCS_M309__BIN_TOPMED_EUR	UKB	CHIP_inclusive	0.0728	1.27	3.2e-10
6:109382480:G:C	1	Phe10_S525__BIN_TOPMED_EUR	UKB	CHIP_inclusive	0.07282	0.8808	1.35e-34
3:150287063:C:G	0.0052	22024_DNA_concentration_0_arr_mean__RINT_TOPMED_EUR	UKB	CHIP_inclusive	0.07285	0.9235	5.69e-10
5:1372402:G:C	0.013	OS_Contour_1_to_2_Region_N3_Mean__RINT_TOPMED_EUR	UKB	CHIP_inclusive	0.07285	1.09	2.36e-16
18:44571296:C:T	1	1970_Nervous_feelings_0_No_AnyInst__BIN_TOPMED_EUR	UKB	CHIP_inclusive	0.07286	0.921	3.54e-14
11:108444879:C:T	0.97	RGC_LipidLowering_Med__BIN_TOPMED_EUR	UKB	CHIP_inclusive	0.07287	1.227	4.89e-13
5:1285859:C:A	1	20002_Illness_code_SR_1162_cholelithiasis_gall_stones_Phe10_K80_combined_AnyInst__BIN_TOPMED_EUR	UKB	CHIP_inclusive	0.07287	1.282	1.55e-140
22:50532618:T:C	0.99	1249_Past_tobacco_smoking_4_I_have_never_smoked_AnyInst__BIN_TOPMED_EUR	UKB	CHIP_inclusive	0.0729	0.9473	2.68e-08
2:159834145:G:A	0.023	RGC_corneal_power__RINT_TOPMED_EUR	UKB	CHIP_inclusive	0.07291	0.8333	1.21e-08
3:150287063:C:G	1	1558_Alcohol_intake_frequency_1_Daily_or_almost_daily_AnyInst__BIN_TOPMED_EUR	UKB	CHIP_inclusive	0.07292	0.9235	5.69e-10
5:1300195:G:T	0.93	RGC_TAG_Cirrhosis_CC__BIN_TOPMED_EUR	UKB	CHIP_inclusive	0.07292	0.8934	9.24e-23
5:1300195:G:T	-0.0044	30670_Urea_0_arr_mean__RINT_TOPMED_EUR	UKB	CHIP_inclusive	0.07295	0.8934	9.24e-23
5:1312214:C:T	0.91	Phe10_Z513__BIN_TOPMED_EUR	UKB	CHIP_inclusive	0.07297	0.8662	7.28e-34
5:1447647:G:C	-0.0054	1319_Dried_fruit_intake_0_arr_mean__RINT_TOPMED_EUR	UKB	CHIP_inclusive	0.07298	0.9141	3.43e-08
5:1303752:CT:C	0.018	47_Hand_grip_strength_right_0_arr_mean__RINT_TOPMED_EUR	UKB	CHIP_inclusive	0.073	1.469	1.91e-11
11:108217120:G:T	1	6148_Eye_problems_disorders_5_Macular_degeneration_AnyInst__BIN_TOPMED_EUR	UKB	CHIP_inclusive	0.07302	1.119	1.89e-32
20:31671342:A:G	1.1	Phe10_K65__BIN_TOPMED_EUR	UKB	CHIP_inclusive	0.07303	0.9273	5.91e-11
5:1288432:T:C	0.96	20002_Illness_code_SR_1466_gout_AnyInst__BIN_TOPMED_EUR	UKB	CHIP_inclusive	0.07304	0.8798	3.11e-35
2:159834145:G:A	-0.012	30770_IGF_1_0_arr_mean__RINT_TOPMED_EUR	UKB	CHIP_inclusive	0.07306	0.8333	1.21e-08
5:1253629:G:A	1.1	Phe10_M1991__BIN_TOPMED_EUR	UKB	CHIP_inclusive	0.07306	0.9148	4.94e-13
5:1278469:C:T	0.91	20002_Illness_code_SR_1281_retinal_detachment_AnyInst__BIN_TOPMED_EUR	UKB	CHIP_inclusive	0.07309	0.8827	2.41e-16
5:1228125:T:C	1.2	Phe10_W31__BIN_TOPMED_EUR	UKB	CHIP_inclusive	0.07312	1.105	7.75e-10
21:34972056:C:T	0.92	30646_Apolipoprotein_B_reportability_1_Reportable_at_assay_and_after_aliquot_correction_if_attempted_AnyInst__BIN_TOPMED_EUR	UKB	CHIP_inclusive	0.07319	1.064	1.99e-10
5:1203384:T:C	-0.0042	30200_Neutrophill_percentage_0_arr_mean__RINT_TOPMED_EUR	UKB	CHIP_inclusive	0.07319	0.9417	1.31e-08
3:128484651:AT:A	0.98	Phe10_H269__BIN_TOPMED_EUR	UKB	CHIP_inclusive	0.07321	1.057	1.17e-08
6:31261502:G:A	0.99	20107_Illnesses_of_father_9_Diabetes_AnyInst__BIN_TOPMED_EUR	UKB	CHIP_inclusive	0.07321	1.056	6.66e-09
6:43388113:A:G	1.1	Phe10_Z94__BIN_TOPMED_EUR	UKB	CHIP_inclusive	0.07321	0.9486	1.94e-08
5:1300195:G:T	0.99	1717_Skin_colour_2_Fair_AnyInst__BIN_TOPMED_EUR	UKB	CHIP_inclusive	0.07322	0.8934	9.24e-23
6:109449666:G:A	0.98	1558_Alcohol_intake_frequency_2_Three_or_four_times_a_week_AnyInst__BIN_TOPMED_EUR	UKB	CHIP_inclusive	0.07322	1.118	3.14e-09
5:1366259:G:A	1.5	Phe10_E213__BIN_TOPMED_EUR	UKB	CHIP_inclusive	0.07323	1.215	1.07e-10
11:108217120:G:T	1.1	Phe10_C82__BIN_TOPMED_EUR	UKB	CHIP_inclusive	0.07324	1.119	1.89e-32
5:1285917:G:A	0.81	Phe10_J440__BIN_TOPMED_EUR	UKB	CHIP_inclusive	0.07324	1.273	4.88e-09
5:1303752:CT:C	1.1	2453_DD_Cancer_1_Yes_you_will_be_asked_about_this_later_by_an_interviewer_AnyInst__BIN_TOPMED_EUR	UKB	CHIP_inclusive	0.07325	1.469	1.91e-11
5:1303752:CT:C	1.2	Phe10_D649__BIN_TOPMED_EUR	UKB	CHIP_inclusive	0.07325	1.469	1.91e-11
6:109499851:C:T	1.1	Phe10_J01__BIN_TOPMED_EUR	UKB	CHIP_inclusive	0.07325	0.8474	4.85e-10
18:44571296:C:T	0.96	Phe10_Z46__BIN_TOPMED_EUR	UKB	CHIP_inclusive	0.07326	0.921	3.54e-14
10:103908421:C:CTT	0.93	Phe10_Z901__BIN_TOPMED_EUR	UKB	CHIP_inclusive	0.07327	0.9143	8.69e-09
11:108217120:G:T	0.0041	26414_Education_score_England_0_arr_mean__RINT_TOPMED_EUR	UKB	CHIP_inclusive	0.07327	1.119	1.89e-32
2:159604967:C:T	1.1	Ank_Spon_ICD_SR__BIN_TOPMED_EUR	UKB	CHIP_inclusive	0.07327	0.947	1.02e-08
5:1267766:C:G	0.75	Phe10_E21__BIN_TOPMED_EUR	UKB	CHIP_inclusive	0.07327	1.336	2.02e-18
5:1253629:G:A	1	1835_Mother_still_alive_0_No_AnyInst__BIN_TOPMED_EUR	UKB	CHIP_inclusive	0.07329	0.9148	4.94e-13
5:1293971:C:T	0.91	Phe10_T40__BIN_TOPMED_EUR	UKB	CHIP_inclusive	0.07329	1.168	2.15e-51
5:1293971:C:T	0.91	Phe10_T40__BIN_TOPMED_EUR	UKB	CHIP_inclusive	0.07329	1.168	2.15e-51
17:57386496:C:T	0.98	1970_Nervous_feelings_0_No_AnyInst__BIN_TOPMED_EUR	UKB	CHIP_inclusive	0.0733	0.8313	3.65e-16
22:50532618:T:C	-0.0034	23108_Impedance_of_leg_left_0_arr_mean__RINT_TOPMED_EUR	UKB	CHIP_inclusive	0.07331	0.9473	2.68e-08
5:1285917:G:A	0.91	Phe10_E039__BIN_TOPMED_EUR	UKB	CHIP_inclusive	0.07331	1.273	4.88e-09
3:160558751:CT:C	0.67	Phe10_Z11__BIN_TOPMED_EUR	UKB	CHIP_inclusive	0.07332	1.487	1.56e-22
1:226374920:A:C	1.1	OPCS_T364__BIN_TOPMED_EUR	UKB	CHIP_inclusive	0.07338	1.114	2.61e-16
3:101435231:TA:T	0.0061	90078_Wear_duration_during_18_00_18_59_0_arr_mean__RINT_TOPMED_EUR	UKB	CHIP_inclusive	0.07339	0.9336	1.1e-12
5:1361773:T:C	-0.0054	23108_Impedance_of_leg_left_0_arr_mean__RINT_TOPMED_EUR	UKB	CHIP_inclusive	0.0734	0.8904	9.58e-15
2:159821048:C:T	1.1	OPCS_S482__BIN_TOPMED_EUR	UKB	CHIP_inclusive	0.07341	1.07	6.25e-13
8:129563195:T:C	1	OPCS_Y981__BIN_TOPMED_EUR	UKB	CHIP_inclusive	0.07341	1.06	5.81e-10
3:160558751:CT:C	0.86	OPCS_M703__BIN_TOPMED_EUR	UKB	CHIP_inclusive	0.07342	1.487	1.56e-22
5:1361773:T:C	1	Phe10_H26__BIN_TOPMED_EUR	UKB	CHIP_inclusive	0.07342	0.8904	9.58e-15
18:44571296:C:T	-0.0096	3761_Age_hay_fever_rhinitis_or_eczema_diagnosed_0_arr_mean__RINT_TOPMED_EUR	UKB	CHIP_inclusive	0.07343	0.921	3.54e-14
5:1285859:C:A	1	Phe10_I48__BIN_TOPMED_EUR	UKB	CHIP_inclusive	0.07346	1.282	1.55e-140
6:109382480:G:C	0.0085	20261_avMSE_0_arr_mean__RINT_TOPMED_EUR	UKB	CHIP_inclusive	0.07346	0.8808	1.35e-34
6:43388113:A:G	-0.073	22400_Liver_iron_Fe_0_arr_mean__RINT_TOPMED_EUR	UKB	CHIP_inclusive	0.07346	0.9486	1.94e-08
18:44571296:C:T	1.1	20002_Illness_code_SR_1462_crohns_disease_Phe10_K50_combined_AnyInst__BIN_TOPMED_EUR	UKB	CHIP_inclusive	0.07347	0.921	3.54e-14
2:159604967:C:T	1.1	Phe10_D126__BIN_TOPMED_EUR	UKB	CHIP_inclusive	0.07347	0.947	1.02e-08
2:159925824:T:C	0.0046	30810_Phosphate_0_arr_mean__RINT_TOPMED_EUR	UKB	CHIP_inclusive	0.07347	0.9285	3.21e-11
5:1285917:G:A	0.62	Phe10_K224__BIN_TOPMED_EUR	UKB	CHIP_inclusive	0.07347	1.273	4.88e-09
5:1267766:C:G	0.88	Phe10_Z76__BIN_TOPMED_EUR	UKB	CHIP_inclusive	0.07348	1.336	2.02e-18
5:1097331:G:A	0.97	Phe10_Z090__BIN_TOPMED_EUR	UKB	CHIP_inclusive	0.07349	0.9382	2.51e-11
5:1303752:CT:C	0.86	1011_Frequency_of_light_DIY_in_last_4_weeks_6_Every_day_AnyInst__BIN_TOPMED_EUR	UKB	CHIP_inclusive	0.07349	1.469	1.91e-11
6:43388113:A:G	0.0036	30374_Volume_of_Li_Hep_plasma_held_by_UKB_0_arr_mean__RINT_TOPMED_EUR	UKB	CHIP_inclusive	0.07349	0.9486	1.94e-08
3:101435231:TA:T	0.0043	20257_Forced_vital_capacity_FVC_Z_score_0_arr_mean__RINT_TOPMED_EUR	UKB	CHIP_inclusive	0.07353	0.9336	1.1e-12
3:160440785:C:T	0.97	20111_Illnesses_of_siblings_1_Heart_disease_AnyInst__BIN_TOPMED_EUR	UKB	CHIP_inclusive	0.07353	0.9009	5.73e-09
8:129563195:T:C	1.1	Phe10_Z804__BIN_TOPMED_EUR	UKB	CHIP_inclusive	0.07354	1.06	5.81e-10
5:1097331:G:A	0.97	Phe10_K317__BIN_TOPMED_EUR	UKB	CHIP_inclusive	0.07356	0.9382	2.51e-11
12:26433896:A:G	1.2	Phe10_O469__BIN_TOPMED_EUR	UKB	CHIP_inclusive	0.07357	1.187	4.71e-22
6:109382480:G:C	1.1	Phe10_M86__BIN_TOPMED_EUR	UKB	CHIP_inclusive	0.07357	0.8808	1.35e-34
6:43388113:A:G	0.012	OS_Contour_2_to_3_Region_N6_Mean__RINT_TOPMED_EUR	UKB	CHIP_inclusive	0.07358	0.9486	1.94e-08
5:1285917:G:A	1.1	Phe10_L72__BIN_TOPMED_EUR	UKB	CHIP_inclusive	0.07359	1.273	4.88e-09
3:160106004:C:T	-0.006	189_Townsend_deprivation_index_at_recruitment_0_arr_mean__RINT_TOPMED_EUR	UKB	CHIP_inclusive	0.0736	1.107	5.43e-12
5:1253629:G:A	0.89	Phe10_T92__BIN_TOPMED_EUR	UKB	CHIP_inclusive	0.0736	0.9148	4.94e-13
3:150287063:C:G	1.2	Phe10_M500__BIN_TOPMED_EUR	UKB	CHIP_inclusive	0.07361	0.9235	5.69e-10
5:1253629:G:A	0.96	Phe10_I80__BIN_TOPMED_EUR	UKB	CHIP_inclusive	0.07361	0.9148	4.94e-13
2:159834145:G:A	1.1	20110_Illnesses_of_mother_11_Parkinsons_disease_AnyInst__BIN_TOPMED_EUR	UKB	CHIP_inclusive	0.07367	0.8333	1.21e-08
3:101435231:TA:T	1.1	Phe10_H358__BIN_TOPMED_EUR	UKB	CHIP_inclusive	0.07369	0.9336	1.1e-12
11:108043157:T:C	-0.012	5264_Corneal_hysteresis_left_0_arr_mean__RINT_TOPMED_EUR	UKB	CHIP_inclusive	0.07372	0.9216	1.03e-08
5:1280362:G:A	0.86	40006_Type_of_Cancer_ICD10_C180__BIN_TOPMED_EUR	UKB	CHIP_inclusive	0.07372	1.179	2.78e-32
3:150287063:C:G	0.93	OPCS_Y804__BIN_TOPMED_EUR	UKB	CHIP_inclusive	0.07373	0.9235	5.69e-10
5:1278469:C:T	-0.005	1588_Average_weekly_beer_plus_cider_intake_0_arr_mean__RINT_TOPMED_EUR	UKB	CHIP_inclusive	0.07374	0.8827	2.41e-16
5:1293971:C:T	1	Phe10_R68__BIN_TOPMED_EUR	UKB	CHIP_inclusive	0.07375	1.168	2.15e-51
5:1293971:C:T	1	Phe10_R68__BIN_TOPMED_EUR	UKB	CHIP_inclusive	0.07375	1.168	2.15e-51
5:1280362:G:A	1.1	Phe10_Z515__BIN_TOPMED_EUR	UKB	CHIP_inclusive	0.07376	1.179	2.78e-32
6:109415805:C:A	0.96	1647_Country_of_birth_UK_elsewhere_6_Elsewhere_AnyInst__BIN_TOPMED_EUR	UKB	CHIP_inclusive	0.07377	1.095	4.17e-10
6:109499851:C:T	0.93	Phe10_N18__BIN_TOPMED_EUR	UKB	CHIP_inclusive	0.07377	0.8474	4.85e-10
5:1288432:T:C	1	Phe10_E03__BIN_TOPMED_EUR	UKB	CHIP_inclusive	0.07378	0.8798	3.11e-35
17:57386496:C:T	-0.012	RGC_started_wearing_glasses_contacts_after_40__RINT_TOPMED_EUR	UKB	CHIP_inclusive	0.07379	0.8313	3.65e-16
5:1296643:T:C	1	Phe10_Z88__BIN_TOPMED_EUR	UKB	CHIP_inclusive	0.07379	1.239	6.94e-14
5:1300195:G:T	0.95	Phe10_Z83__BIN_TOPMED_EUR	UKB	CHIP_inclusive	0.0738	0.8934	9.24e-23
21:34972056:C:T	1.1	Phe10_M469__BIN_TOPMED_EUR	UKB	CHIP_inclusive	0.07382	1.064	1.99e-10
18:44571296:C:T	0.0032	51_Seated_height_0_arr_mean__RINT_TOPMED_EUR	UKB	CHIP_inclusive	0.07383	0.921	3.54e-14
7:44864065:A:G	0.98	Phe10_I83__BIN_TOPMED_EUR	UKB	CHIP_inclusive	0.07383	1.074	3.86e-14
5:1366259:G:A	0.87	Phe10_I739__BIN_TOPMED_EUR	UKB	CHIP_inclusive	0.07385	1.215	1.07e-10
11:108043157:T:C	1.2	Phe10_C911__BIN_TOPMED_EUR	UKB	CHIP_inclusive	0.07388	0.9216	1.03e-08
2:159604967:C:T	0.95	Phe10_C80__BIN_TOPMED_EUR	UKB	CHIP_inclusive	0.0739	0.947	1.02e-08
5:1249701:C:T	1.2	Phe10_I802__BIN_TOPMED_EUR	UKB	CHIP_inclusive	0.0739	1.27	3.2e-10
5:1288432:T:C	-0.0029	20015_Sitting_height_0_arr_mean__RINT_TOPMED_EUR	UKB	CHIP_inclusive	0.0739	0.8798	3.11e-35
3:128484651:AT:A	-0.0065	20016_Fluid_intelligence_score_0_arr_mean__RINT_TOPMED_EUR	UKB	CHIP_inclusive	0.07393	1.057	1.17e-08
8:129563195:T:C	1.1	Phe10_S220__BIN_TOPMED_EUR	UKB	CHIP_inclusive	0.07393	1.06	5.81e-10
11:108043157:T:C	0.85	101160_Bread_roll_intake_4_4_AnyInst__BIN_TOPMED_EUR	UKB	CHIP_inclusive	0.07394	0.9216	1.03e-08
5:1249701:C:T	0.7	Phe10_C25__BIN_TOPMED_EUR	UKB	CHIP_inclusive	0.07394	1.27	3.2e-10
21:34972056:C:T	0.0068	4199_Position_of_pulse_wave_notch_0_arr_mean__RINT_TOPMED_EUR	UKB	CHIP_inclusive	0.07395	1.064	1.99e-10
6:109382480:G:C	0.0035	1319_Dried_fruit_intake_0_arr_mean__RINT_TOPMED_EUR	UKB	CHIP_inclusive	0.07395	0.8808	1.35e-34
3:160106004:C:T	0.97	Phe10_E03__BIN_TOPMED_EUR	UKB	CHIP_inclusive	0.07397	1.107	5.43e-12
3:128484651:AT:A	1	Phe10_K51__BIN_TOPMED_EUR	UKB	CHIP_inclusive	0.07399	1.057	1.17e-08
5:1280362:G:A	0.88	Phe10_Z751__BIN_TOPMED_EUR	UKB	CHIP_inclusive	0.07399	1.179	2.78e-32
5:1288432:T:C	1.1	Phe10_I85__BIN_TOPMED_EUR	UKB	CHIP_inclusive	0.074	0.8798	3.11e-35
6:31261502:G:A	1.1	Phe10_N486__BIN_TOPMED_EUR	UKB	CHIP_inclusive	0.074	1.056	6.66e-09
3:101435231:TA:T	1.1	41247_Patient_classification_on_admission_recoded_2003_Day_case_In_day_bed_unit_moved_to_inpatient_ward_and_retained_overnight_AnyInst__BIN_TOPMED_EUR	UKB	CHIP_inclusive	0.07401	0.9336	1.1e-12
3:128484651:AT:A	0.98	OPCS_C712__BIN_TOPMED_EUR	UKB	CHIP_inclusive	0.07403	1.057	1.17e-08
11:108217120:G:T	1.1	Phe10_D35__BIN_TOPMED_EUR	UKB	CHIP_inclusive	0.07404	1.119	1.89e-32
5:1303752:CT:C	0.75	6148_Eye_problems_disorders_5_Macular_degeneration_AnyInst__BIN_TOPMED_EUR	UKB	CHIP_inclusive	0.07405	1.469	1.91e-11
6:109449666:G:A	1.2	Phe10_K914__BIN_TOPMED_EUR	UKB	CHIP_inclusive	0.07406	1.118	3.14e-09
5:1203384:T:C	1.1	Phe10_I831__BIN_TOPMED_EUR	UKB	CHIP_inclusive	0.07407	0.9417	1.31e-08
5:1253629:G:A	1.1	OPCS_D151__BIN_TOPMED_EUR	UKB	CHIP_inclusive	0.07407	0.9148	4.94e-13
5:1296643:T:C	-0.036	OS_Contour_1_to_2_Region_T6_Mean__RINT_TOPMED_EUR	UKB	CHIP_inclusive	0.07408	1.239	6.94e-14
2:159925824:T:C	-0.012	4440_Average_monthly_spirits_intake_0_arr_mean__RINT_TOPMED_EUR	UKB	CHIP_inclusive	0.07409	0.9285	3.21e-11
5:1303752:CT:C	1.2	Phe10_L82__BIN_TOPMED_EUR	UKB	CHIP_inclusive	0.07409	1.469	1.91e-11
6:109321472:G:A	0.011	OS_Contour_1_to_2_Region_T6_Mean__RINT_TOPMED_EUR	UKB	CHIP_inclusive	0.07409	0.8986	1.53e-29
3:160558751:CT:C	1.3	20002_Illness_code_SR_1330_iron_deficiency_anaemia_AnyInst__BIN_TOPMED_EUR	UKB	CHIP_inclusive	0.0741	1.487	1.56e-22
2:159834145:G:A	0.026	RGC_MeanSphericalEquivalent_0__RINT_TOPMED_EUR	UKB	CHIP_inclusive	0.07411	0.8333	1.21e-08
3:160440785:C:T	1.1	Phe10_H401__BIN_TOPMED_EUR	UKB	CHIP_inclusive	0.07411	0.9009	5.73e-09
1:226374920:A:C	0.005	30150_Eosinophill_count_0_arr_mean__RINT_TOPMED_EUR	UKB	CHIP_inclusive	0.07412	1.114	2.61e-16
5:1303752:CT:C	-0.056	5098_6mm_weak_meridian_right_0_arr_mean__RINT_TOPMED_EUR	UKB	CHIP_inclusive	0.07412	1.469	1.91e-11
2:159925824:T:C	1.1	Phe10_Z30011__BIN_TOPMED_EUR	UKB	CHIP_inclusive	0.07413	0.9285	3.21e-11
5:1203384:T:C	-0.012	RGC_corneal_power_started_wearing_glasses_contacts_before_40__RINT_TOPMED_EUR	UKB	CHIP_inclusive	0.07414	0.9417	1.31e-08
5:1249701:C:T	1.1	OPCS_Q221__BIN_TOPMED_EUR	UKB	CHIP_inclusive	0.07414	1.27	3.2e-10
1:226374920:A:C	1.1	20459_General_happiness_with_own_health_5_Very_unhappy_AnyInst__BIN_TOPMED_EUR	UKB	CHIP_inclusive	0.07417	1.114	2.61e-16
6:109499851:C:T	1.3	OPCS_E251__BIN_TOPMED_EUR	UKB	CHIP_inclusive	0.0742	0.8474	4.85e-10
4:104884951:A:T	0.031	OD_Contour_0_to_1_Region_N6_Mean__RINT_TOPMED_EUR	UKB	CHIP_inclusive	0.07421	1.212	9.72e-15
5:1312214:C:T	1.1	20002_Illness_code_SR_1408_alcohol_dependency_Phe10_F10_combined_AnyInst__BIN_TOPMED_EUR	UKB	CHIP_inclusive	0.07423	0.8662	7.28e-34
5:1288432:T:C	0.0039	30630_Apolipoprotein_A_0_arr_mean__RINT_TOPMED_EUR	UKB	CHIP_inclusive	0.07424	0.8798	3.11e-35
17:7668434:T:G	1.2	OPCS_Z493__BIN_TOPMED_EUR	UKB	CHIP_inclusive	0.07425	1.292	1.94e-09
3:101435231:TA:T	1	OPCS_Z926__BIN_TOPMED_EUR	UKB	CHIP_inclusive	0.07426	0.9336	1.1e-12
5:1447647:G:C	0.0039	23118_Leg_predicted_mass_left_0_arr_mean__RINT_TOPMED_EUR	UKB	CHIP_inclusive	0.07426	0.9141	3.43e-08
11:108217120:G:T	1	Phe10_N92__BIN_TOPMED_EUR	UKB	CHIP_inclusive	0.07428	1.119	1.89e-32
6:109449666:G:A	1.2	Phe10_N132__BIN_TOPMED_EUR	UKB	CHIP_inclusive	0.07428	1.118	3.14e-09
5:1372402:G:C	0.95	40006_Type_of_Cancer_ICD10_C43__BIN_TOPMED_EUR	UKB	CHIP_inclusive	0.07429	1.09	2.36e-16
11:108217120:G:T	1.1	Phe10_E210__BIN_TOPMED_EUR	UKB	CHIP_inclusive	0.0743	1.119	1.89e-32
17:57386496:C:T	-0.0082	23124_Arm_fat_mass_left_0_arr_mean__RINT_TOPMED_EUR	UKB	CHIP_inclusive	0.0743	0.8313	3.65e-16
5:1312214:C:T	1	RGC_MI_CC__BIN_TOPMED_EUR	UKB	CHIP_inclusive	0.0743	0.8662	7.28e-34
17:7668434:T:G	0.82	Phe10_M35__BIN_TOPMED_EUR	UKB	CHIP_inclusive	0.07431	1.292	1.94e-09
2:159604967:C:T	1	Phe10_I73__BIN_TOPMED_EUR	UKB	CHIP_inclusive	0.07432	0.947	1.02e-08
5:1228120:CT:C	1.1	Phe10_Z421__BIN_TOPMED_EUR	UKB	CHIP_inclusive	0.07432	1.059	3.73e-09
5:1228120:CT:C	1.1	Phe10_Z421__BIN_TOPMED_EUR	UKB	CHIP_inclusive	0.07432	1.059	3.73e-09
6:109449666:G:A	1.1	20002_Illness_code_SR_1223_type_2_diabetes_Phe10_E11_combined_AnyInst__BIN_TOPMED_EUR	UKB	CHIP_inclusive	0.07432	1.118	3.14e-09
20:31671342:A:G	0.93	Phe10_L309__BIN_TOPMED_EUR	UKB	CHIP_inclusive	0.07434	0.9273	5.91e-11
3:160106004:C:T	-0.0054	23127_Trunk_fat_percentage_0_arr_mean__RINT_TOPMED_EUR	UKB	CHIP_inclusive	0.07434	1.107	5.43e-12
5:1312214:C:T	0.95	Phe10_R6889__BIN_TOPMED_EUR	UKB	CHIP_inclusive	0.07435	0.8662	7.28e-34
21:34972056:C:T	-0.011	4440_Average_monthly_spirits_intake_0_arr_mean__RINT_TOPMED_EUR	UKB	CHIP_inclusive	0.07436	1.064	1.99e-10
5:1296643:T:C	1.4	Phe10_E210__BIN_TOPMED_EUR	UKB	CHIP_inclusive	0.07438	1.239	6.94e-14
2:159834145:G:A	0.93	20002_Illness_code_SR_1265_migraine_AnyInst__BIN_TOPMED_EUR	UKB	CHIP_inclusive	0.07442	0.8333	1.21e-08
5:1303752:CT:C	1.5	Phe10_T83__BIN_TOPMED_EUR	UKB	CHIP_inclusive	0.07444	1.469	1.91e-11
5:1267766:C:G	1.1	OPCS_Z926__BIN_TOPMED_EUR	UKB	CHIP_inclusive	0.07445	1.336	2.02e-18
5:1296643:T:C	1.2	20003_Treatment_or_Medication_Code_1141192736_ezetimibe_AnyInst__BIN_TOPMED_EUR	UKB	CHIP_inclusive	0.07445	1.239	6.94e-14
21:34972056:C:T	1	2188_Long_standing_illness_disability_or_infirmity_1_Yes_AnyInst__BIN_TOPMED_EUR	UKB	CHIP_inclusive	0.07447	1.064	1.99e-10
2:159925824:T:C	1	Phe10_I50__BIN_TOPMED_EUR	UKB	CHIP_inclusive	0.07448	0.9285	3.21e-11
2:159925824:T:C	0.94	Phe10_I518__BIN_TOPMED_EUR	UKB	CHIP_inclusive	0.07448	0.9285	3.21e-11
5:1366259:G:A	0.79	Phe10_H400__BIN_TOPMED_EUR	UKB	CHIP_inclusive	0.07448	1.215	1.07e-10
12:26433896:A:G	1	2020_Loneliness_isolation_1_Yes_AnyInst__BIN_TOPMED_EUR	UKB	CHIP_inclusive	0.07451	1.187	4.71e-22
5:1280362:G:A	1.1	20002_Illness_code_SR_1077_heart_arrhythmia_Phe10_I49_combined_AnyInst__BIN_TOPMED_EUR	UKB	CHIP_inclusive	0.07451	1.179	2.78e-32
2:159821048:C:T	0.97	20002_Illness_code_SR_1162_cholelithiasis_gall_stones_Phe10_K80_combined_AnyInst__BIN_TOPMED_EUR	UKB	CHIP_inclusive	0.07452	1.07	6.25e-13
8:129563195:T:C	-0.0034	30830_SHBG_0_arr_mean__RINT_TOPMED_EUR	UKB	CHIP_inclusive	0.07452	1.06	5.81e-10
20:31671342:A:G	1	RGC_AsthmaCases_vs_AllergicDiseaseControls__BIN_TOPMED_EUR	UKB	CHIP_inclusive	0.07453	0.9273	5.91e-11
2:159821048:C:T	-0.0037	1528_Water_intake_0_arr_mean__RINT_TOPMED_EUR	UKB	CHIP_inclusive	0.07454	1.07	6.25e-13
5:1288432:T:C	1	20002_Illness_code_SR_1074_angina_Phe10_I20_combined_AnyInst__BIN_TOPMED_EUR	UKB	CHIP_inclusive	0.07454	0.8798	3.11e-35
5:1372402:G:C	1.1	Phe10_T92__BIN_TOPMED_EUR	UKB	CHIP_inclusive	0.07454	1.09	2.36e-16
5:1203384:T:C	-0.0044	30680_Calcium_0_arr_mean__RINT_TOPMED_EUR	UKB	CHIP_inclusive	0.07456	0.9417	1.31e-08
5:1249701:C:T	1	2316_Wheeze_or_whistling_in_the_chest_in_last_year_1_Yes_AnyInst__BIN_TOPMED_EUR	UKB	CHIP_inclusive	0.07456	1.27	3.2e-10
17:7827723:C:G	1	21025_Frequency_of_discomfort_pain_in_abdomen_in_last_3_months_0_Never_AnyInst__BIN_TOPMED_EUR	UKB	CHIP_inclusive	0.07458	0.9342	1.64e-11
5:1312214:C:T	0.0045	23104_Body_mass_index_BMI_0_arr_mean__RINT_TOPMED_EUR	UKB	CHIP_inclusive	0.07458	0.8662	7.28e-34
3:128484651:AT:A	1.1	OPCS_B311__BIN_TOPMED_EUR	UKB	CHIP_inclusive	0.07459	1.057	1.17e-08
5:1361773:T:C	0.93	20003_Treatment_or_Medication_Code_1141192410_rosuvastatin_AnyInst__BIN_TOPMED_EUR	UKB	CHIP_inclusive	0.07459	0.8904	9.58e-15
6:43388113:A:G	0.97	Phe10_N179__BIN_TOPMED_EUR	UKB	CHIP_inclusive	0.07459	0.9486	1.94e-08
2:159834145:G:A	0.025	20261_avMSE_0_arr_mean__RINT_TOPMED_EUR	UKB	CHIP_inclusive	0.07461	0.8333	1.21e-08
2:159925824:T:C	1	RGC_HF__BIN_TOPMED_EUR	UKB	CHIP_inclusive	0.07461	0.9285	3.21e-11
5:1228125:T:C	1.1	Phe10_M4782__BIN_TOPMED_EUR	UKB	CHIP_inclusive	0.07461	1.105	7.75e-10
5:1280362:G:A	0.98	100240_Coffee_consumed_0_No_AnyInst__BIN_TOPMED_EUR	UKB	CHIP_inclusive	0.07461	1.179	2.78e-32
18:44571296:C:T	1.1	OPCS_Z491__BIN_TOPMED_EUR	UKB	CHIP_inclusive	0.07462	0.921	3.54e-14
5:1312214:C:T	1	6148_Eye_problems_disorders_2_Glaucoma_AnyInst__BIN_TOPMED_EUR	UKB	CHIP_inclusive	0.07462	0.8662	7.28e-34
8:129563195:T:C	0.94	20002_Illness_code_SR_1456_malabsorption_coeliac_disease_AnyInst__BIN_TOPMED_EUR	UKB	CHIP_inclusive	0.07463	1.06	5.81e-10
5:1285859:C:A	-0.007	90144_Fraction_acceleration_600_milli_gravities_0_arr_mean__RINT_TOPMED_EUR	UKB	CHIP_inclusive	0.07465	1.282	1.55e-140
5:1293971:C:T	1	Phe10_I73__BIN_TOPMED_EUR	UKB	CHIP_inclusive	0.07465	1.168	2.15e-51
5:1293971:C:T	1	Phe10_I73__BIN_TOPMED_EUR	UKB	CHIP_inclusive	0.07465	1.168	2.15e-51
5:1447647:G:C	0.007	845_Age_completed_full_time_education_0_arr_mean__RINT_TOPMED_EUR	UKB	CHIP_inclusive	0.07469	0.9141	3.43e-08
3:160106004:C:T	0.0036	23126_Arm_predicted_mass_left_0_arr_mean__RINT_TOPMED_EUR	UKB	CHIP_inclusive	0.0747	1.107	5.43e-12
20:31671342:A:G	0.96	20002_Illness_code_SR_1466_gout_Phe10_M10_combined_AnyInst__BIN_TOPMED_EUR	UKB	CHIP_inclusive	0.07471	0.9273	5.91e-11
3:128484651:AT:A	0.98	OPCS_Y534__BIN_TOPMED_EUR	UKB	CHIP_inclusive	0.07474	1.057	1.17e-08
11:108444879:C:T	0.85	20002_Illness_code_SR_1077_heart_arrhythmia_Phe10_I49_combined_AnyInst__BIN_TOPMED_EUR	UKB	CHIP_inclusive	0.07475	1.227	4.89e-13
17:7668434:T:G	0.85	Phe10_M480__BIN_TOPMED_EUR	UKB	CHIP_inclusive	0.07476	1.292	1.94e-09
5:1267766:C:G	1.2	20002_Illness_code_SR_1463_ulcerative_colitis_AnyInst__BIN_TOPMED_EUR	UKB	CHIP_inclusive	0.07476	1.336	2.02e-18
5:1366259:G:A	1	1787_Maternal_smoking_around_birth_1_Yes_AnyInst__BIN_TOPMED_EUR	UKB	CHIP_inclusive	0.07478	1.215	1.07e-10
5:1288432:T:C	1	RGC_ChildhoodAsthmaCases_vs_AdultAsthmaCases__BIN_TOPMED_EUR	UKB	CHIP_inclusive	0.07479	0.8798	3.11e-35
5:1447647:G:C	0.93	Phe10_H409__BIN_TOPMED_EUR	UKB	CHIP_inclusive	0.07479	0.9141	3.43e-08
5:1097331:G:A	0.0034	30760_HDL_cholesterol_0_arr_mean__RINT_TOPMED_EUR	UKB	CHIP_inclusive	0.0748	0.9382	2.51e-11
5:1303752:CT:C	1.3	Phe10_I739__BIN_TOPMED_EUR	UKB	CHIP_inclusive	0.0748	1.469	1.91e-11
6:31261502:G:A	0.0079	5208_logMAR_final_left_0_arr_mean__RINT_TOPMED_EUR	UKB	CHIP_inclusive	0.0748	1.056	6.66e-09
5:1303752:CT:C	1.4	20002_Illness_code_SR_1077_heart_arrhythmia_Phe10_I49_combined_AnyInst__BIN_TOPMED_EUR	UKB	CHIP_inclusive	0.07481	1.469	1.91e-11
5:1361773:T:C	0.93	1647_Country_of_birth_UK_elsewhere_5_Republic_of_Ireland_AnyInst__BIN_TOPMED_EUR	UKB	CHIP_inclusive	0.07481	0.8904	9.58e-15
11:108444879:C:T	0.78	OPCS_X375__BIN_TOPMED_EUR	UKB	CHIP_inclusive	0.07486	1.227	4.89e-13
5:1253629:G:A	0.96	Phe10_K317__BIN_TOPMED_EUR	UKB	CHIP_inclusive	0.07487	0.9148	4.94e-13
2:159604967:C:T	0.91	41247_Patient_classification_on_admission_recoded_1001_Inpatient_In_day_bed_unit_not_retained_overnight_AnyInst__BIN_TOPMED_EUR	UKB	CHIP_inclusive	0.07488	0.947	1.02e-08
5:1300195:G:T	1	2453_DD_Cancer_1_Yes_you_will_be_asked_about_this_later_by_an_interviewer_AnyInst__BIN_TOPMED_EUR	UKB	CHIP_inclusive	0.07489	0.8934	9.24e-23
5:1267766:C:G	0.83	3090_Used_an_inhaler_for_chest_within_last_hour_0_No_AnyInst__BIN_TOPMED_EUR	UKB	CHIP_inclusive	0.07492	1.336	2.02e-18
7:44864065:A:G	1	20002_Illness_code_SR_1264_epilepsy_Phe10_G40_combined_AnyInst__BIN_TOPMED_EUR	UKB	CHIP_inclusive	0.07494	1.074	3.86e-14
6:109382480:G:C	-0.0041	1488_Tea_intake_0_arr_mean__RINT_TOPMED_EUR	UKB	CHIP_inclusive	0.07495	0.8808	1.35e-34
6:109449666:G:A	0.011	RGC_started_wearing_glasses_contacts_after_40__RINT_TOPMED_EUR	UKB	CHIP_inclusive	0.07496	1.118	3.14e-09
8:129563195:T:C	0.014	3659_Year_immigrated_to_UK_United_Kingdom_0_arr_mean__RINT_TOPMED_EUR	UKB	CHIP_inclusive	0.07496	1.06	5.81e-10
5:1278469:C:T	-0.0041	20153_Forced_expiratory_volume_in_1_second_FEV1_predicted_0_arr_mean__RINT_TOPMED_EUR	UKB	CHIP_inclusive	0.07497	0.8827	2.41e-16
5:1303752:CT:C	1.4	20002_Illness_code_SR_1330_iron_deficiency_anaemia_AnyInst__BIN_TOPMED_EUR	UKB	CHIP_inclusive	0.07497	1.469	1.91e-11
17:57386496:C:T	1.2	OPCS_Z918__BIN_TOPMED_EUR	UKB	CHIP_inclusive	0.07501	0.8313	3.65e-16
3:128484651:AT:A	1.1	Phe10_Z029__BIN_TOPMED_EUR	UKB	CHIP_inclusive	0.07501	1.057	1.17e-08
17:7668434:T:G	-0.016	30130_Monocyte_count_0_arr_mean__RINT_TOPMED_EUR	UKB	CHIP_inclusive	0.07503	1.292	1.94e-09
20:31671342:A:G	1.1	Phe10_M4806__BIN_TOPMED_EUR	UKB	CHIP_inclusive	0.07503	0.9273	5.91e-11
11:108043157:T:C	-0.0089	90073_Wear_duration_during_13_00_13_59_0_arr_mean__RINT_TOPMED_EUR	UKB	CHIP_inclusive	0.07504	0.9216	1.03e-08
2:159925824:T:C	0.95	20002_Illness_code_SR_1197_kidney_stone_ureter_stone_bladder_stone_Phe10_N20_combined_AnyInst__BIN_TOPMED_EUR	UKB	CHIP_inclusive	0.07504	0.9285	3.21e-11
5:1303752:CT:C	1.8	OPCS_Y222__BIN_TOPMED_EUR	UKB	CHIP_inclusive	0.07504	1.469	1.91e-11
5:1312214:C:T	1	RGC_BP_Med__BIN_TOPMED_EUR	UKB	CHIP_inclusive	0.07504	0.8662	7.28e-34
5:1280362:G:A	1.1	OPCS_X711__BIN_TOPMED_EUR	UKB	CHIP_inclusive	0.07507	1.179	2.78e-32
5:1288432:T:C	1	20107_Illnesses_of_father_13_Prostate_cancer_AnyInst__BIN_TOPMED_EUR	UKB	CHIP_inclusive	0.07507	0.8798	3.11e-35
2:159604967:C:T	1	Phe10_R079__BIN_TOPMED_EUR	UKB	CHIP_inclusive	0.07511	0.947	1.02e-08
5:1285859:C:A	1	Phe10_Z51__BIN_TOPMED_EUR	UKB	CHIP_inclusive	0.07513	1.282	1.55e-140
5:1366259:G:A	1.2	20002_Illness_code_SR_1434_other_neurological_problem_AnyInst__BIN_TOPMED_EUR	UKB	CHIP_inclusive	0.07513	1.215	1.07e-10
6:109499851:C:T	1.3	OPCS_T851__BIN_TOPMED_EUR	UKB	CHIP_inclusive	0.07516	0.8474	4.85e-10
5:1312214:C:T	0.95	Phe10_I739__BIN_TOPMED_EUR	UKB	CHIP_inclusive	0.07517	0.8662	7.28e-34
21:34972056:C:T	0.9	40006_Type_of_Cancer_ICD10_C180__BIN_TOPMED_EUR	UKB	CHIP_inclusive	0.07518	1.064	1.99e-10
11:108043157:T:C	-0.0055	30250_Reticulocyte_count_0_arr_mean__RINT_TOPMED_EUR	UKB	CHIP_inclusive	0.07519	0.9216	1.03e-08
5:1296643:T:C	1.1	6150_DD_vascular_heart_problems_4_High_blood_pressure_AnyInst__BIN_TOPMED_EUR	UKB	CHIP_inclusive	0.07521	1.239	6.94e-14
20:31671342:A:G	0.0027	23101_Whole_body_fat_free_mass_0_arr_mean__RINT_TOPMED_EUR	UKB	CHIP_inclusive	0.07522	0.9273	5.91e-11
5:1288432:T:C	0.98	OPCS_S065__BIN_TOPMED_EUR	UKB	CHIP_inclusive	0.07523	0.8798	3.11e-35
5:1300195:G:T	1	Phe10_K621__BIN_TOPMED_EUR	UKB	CHIP_inclusive	0.07523	0.8934	9.24e-23
22:50532618:T:C	1	20002_Illness_code_SR_1162_cholelithiasis_gall_stones_Phe10_K80_combined_AnyInst__BIN_TOPMED_EUR	UKB	CHIP_inclusive	0.07524	0.9473	2.68e-08
4:104884951:A:T	0.0099	23124_Arm_fat_mass_left_0_arr_mean__RINT_TOPMED_EUR	UKB	CHIP_inclusive	0.07528	1.212	9.72e-15
5:1361773:T:C	0.97	6142_Current_employment_status_4_Unable_to_work_because_of_sickness_or_disability_AnyInst__BIN_TOPMED_EUR	UKB	CHIP_inclusive	0.07528	0.8904	9.58e-15
6:31261502:G:A	-0.0045	3144_Heel_Broadband_ultrasound_attenuation_direct_entry_0_arr_mean__RINT_TOPMED_EUR	UKB	CHIP_inclusive	0.07529	1.056	6.66e-09
6:109449666:G:A	1	OPCS_Z926__BIN_TOPMED_EUR	UKB	CHIP_inclusive	0.07533	1.118	3.14e-09
5:1249701:C:T	1.4	30636_Apolipoprotein_A_reportability_5_Not_reportable_at_assay_too_high_AnyInst__BIN_TOPMED_EUR	UKB	CHIP_inclusive	0.07534	1.27	3.2e-10
10:103908421:C:CTT	0.88	OPCS_T364__BIN_TOPMED_EUR	UKB	CHIP_inclusive	0.07535	0.9143	8.69e-09
5:1285859:C:A	1	Phe10_K63__BIN_TOPMED_EUR	UKB	CHIP_inclusive	0.07536	1.282	1.55e-140
5:1288432:T:C	0.0083	2867_Age_started_smoking_in_former_smokers_0_arr_mean__RINT_TOPMED_EUR	UKB	CHIP_inclusive	0.07536	0.8798	3.11e-35
5:1303752:CT:C	0.61	Phe10_M4316__BIN_TOPMED_EUR	UKB	CHIP_inclusive	0.07536	1.469	1.91e-11
6:109499851:C:T	1.3	Phe10_L0889__BIN_TOPMED_EUR	UKB	CHIP_inclusive	0.07536	0.8474	4.85e-10
5:1285917:G:A	0.96	20110_Illnesses_of_mother_neg_27_None_of_the_above_group_2_AnyInst__BIN_TOPMED_EUR	UKB	CHIP_inclusive	0.07537	1.273	4.88e-09
5:1278469:C:T	-0.0065	24501_Domestic_garden_percentage_buffer_1000m_0_arr_mean__RINT_TOPMED_EUR	UKB	CHIP_inclusive	0.07538	0.8827	2.41e-16
18:44571296:C:T	-0.0094	5133_6mm_strong_meridian_right_0_arr_mean__RINT_TOPMED_EUR	UKB	CHIP_inclusive	0.0754	0.921	3.54e-14
3:150287063:C:G	0.94	Phe10_R91__BIN_TOPMED_EUR	UKB	CHIP_inclusive	0.0754	0.9235	5.69e-10
6:31261502:G:A	0.99	20110_Illnesses_of_mother_10_Alzheimers_disease_dementia_AnyInst__BIN_TOPMED_EUR	UKB	CHIP_inclusive	0.0754	1.056	6.66e-09
3:160440785:C:T	0.9	Phe10_Z992__BIN_TOPMED_EUR	UKB	CHIP_inclusive	0.07542	0.9009	5.73e-09
6:109415805:C:A	0.91	Phe10_Z092__BIN_TOPMED_EUR	UKB	CHIP_inclusive	0.07543	1.095	4.17e-10
2:159604967:C:T	0.0033	23107_Impedance_of_leg_right_0_arr_mean__RINT_TOPMED_EUR	UKB	CHIP_inclusive	0.07545	0.947	1.02e-08
20:31671342:A:G	0.92	Phe10_Z932__BIN_TOPMED_EUR	UKB	CHIP_inclusive	0.07546	0.9273	5.91e-11
5:1249701:C:T	1.2	Phe10_D120__BIN_TOPMED_EUR	UKB	CHIP_inclusive	0.07546	1.27	3.2e-10
5:1280362:G:A	0.021	cT1_comb_deconf_extra__RINT_TOPMED_EUR	UKB	CHIP_inclusive	0.07547	1.179	2.78e-32
3:128484651:AT:A	-0.0056	RGC_started_wearing_glasses_contacts_after_40__RINT_TOPMED_EUR	UKB	CHIP_inclusive	0.07549	1.057	1.17e-08
5:1203384:T:C	0.91	OPCS_Y222__BIN_TOPMED_EUR	UKB	CHIP_inclusive	0.07549	0.9417	1.31e-08
5:1285917:G:A	1.4	20408_Frequency_of_memory_loss_due_to_drinking_alcohol_in_last_year_3_Monthly_AnyInst__BIN_TOPMED_EUR	UKB	CHIP_inclusive	0.0755	1.273	4.88e-09
2:159604967:C:T	-0.0042	20257_Forced_vital_capacity_FVC_Z_score_0_arr_mean__RINT_TOPMED_EUR	UKB	CHIP_inclusive	0.07552	0.947	1.02e-08
22:50532618:T:C	0.0031	20151_Forced_vital_capacity_FVC_Best_measure_0_arr_mean__RINT_TOPMED_EUR	UKB	CHIP_inclusive	0.07552	0.9473	2.68e-08
5:1097331:G:A	0.97	Phe10_L57__BIN_TOPMED_EUR	UKB	CHIP_inclusive	0.07553	0.9382	2.51e-11
21:34972056:C:T	0.96	Phe10_I34__BIN_TOPMED_EUR	UKB	CHIP_inclusive	0.07554	1.064	1.99e-10
6:31261502:G:A	1	680_Own_or_rent_accommodation_lived_in_3_Rent_from_local_authority_local_council_housing_association_AnyInst__BIN_TOPMED_EUR	UKB	CHIP_inclusive	0.07554	1.056	6.66e-09
5:1296643:T:C	1.3	OPCS_E423__BIN_TOPMED_EUR	UKB	CHIP_inclusive	0.07555	1.239	6.94e-14
6:109499851:C:T	0.89	OPCS_C901__BIN_TOPMED_EUR	UKB	CHIP_inclusive	0.07556	0.8474	4.85e-10
11:108444879:C:T	0.92	Phe10_E87__BIN_TOPMED_EUR	UKB	CHIP_inclusive	0.07558	1.227	4.89e-13
6:109499851:C:T	1.3	Phe10_C180__BIN_TOPMED_EUR	UKB	CHIP_inclusive	0.0756	0.8474	4.85e-10
7:44864065:A:G	1.1	OPCS_B303__BIN_TOPMED_EUR	UKB	CHIP_inclusive	0.0756	1.074	3.86e-14
2:159821048:C:T	-0.0023	23117_Leg_fat_free_mass_left_0_arr_mean__RINT_TOPMED_EUR	UKB	CHIP_inclusive	0.07561	1.07	6.25e-13
5:1288432:T:C	1.1	20003_Treatment_or_Medication_Code_1141168584_rabeprazole_sodium_AnyInst__BIN_TOPMED_EUR	UKB	CHIP_inclusive	0.07561	0.8798	3.11e-35
5:1303752:CT:C	0.56	20002_Illness_code_SR_1293_bone_disorder_Phe10_M85_combined_AnyInst__BIN_TOPMED_EUR	UKB	CHIP_inclusive	0.07561	1.469	1.91e-11
5:1280362:G:A	0.93	Phe10_J440__BIN_TOPMED_EUR	UKB	CHIP_inclusive	0.07563	1.179	2.78e-32
6:109321472:G:A	1	20003_Treatment_or_Medication_Code_1140884600_metformin_AnyInst__BIN_TOPMED_EUR	UKB	CHIP_inclusive	0.07566	0.8986	1.53e-29
1:226374920:A:C	0.97	6177_Medication_for_cholesterol_blood_pressure_or_diabetes_1_Cholesterol_lowering_medication_AnyInst__BIN_TOPMED_EUR	UKB	CHIP_inclusive	0.07568	1.114	2.61e-16
11:108444879:C:T	0.011	1598_Average_weekly_spirits_intake_0_arr_mean__RINT_TOPMED_EUR	UKB	CHIP_inclusive	0.07568	1.227	4.89e-13
17:57386496:C:T	0.87	Phe10_Z092__BIN_TOPMED_EUR	UKB	CHIP_inclusive	0.07568	0.8313	3.65e-16
3:160106004:C:T	-0.0044	23099_Body_fat_percentage_0_arr_mean__RINT_TOPMED_EUR	UKB	CHIP_inclusive	0.07569	1.107	5.43e-12
5:1447647:G:C	0.0059	30040_Mean_corpuscular_volume_0_arr_mean__RINT_TOPMED_EUR	UKB	CHIP_inclusive	0.07569	0.9141	3.43e-08
22:50532618:T:C	1.1	20002_Illness_code_SR_1634_fracture_forearm_wrist_Phe10_S52_combined_AnyInst__BIN_TOPMED_EUR	UKB	CHIP_inclusive	0.07573	0.9473	2.68e-08
6:43388113:A:G	0.98	2296_Falls_in_the_last_year_3_More_than_one_fall_AnyInst__BIN_TOPMED_EUR	UKB	CHIP_inclusive	0.07573	0.9486	1.94e-08
18:44571296:C:T	1	2010_Suffer_from_nerves_0_No_AnyInst__BIN_TOPMED_EUR	UKB	CHIP_inclusive	0.07574	0.921	3.54e-14
5:1361773:T:C	1.1	OPCS_Z482__BIN_TOPMED_EUR	UKB	CHIP_inclusive	0.07574	0.8904	9.58e-15
17:57386496:C:T	0.98	2010_Suffer_from_nerves_0_No_AnyInst__BIN_TOPMED_EUR	UKB	CHIP_inclusive	0.07575	0.8313	3.65e-16
1:226374920:A:C	1.1	Phe10_C446__BIN_TOPMED_EUR	UKB	CHIP_inclusive	0.07576	1.114	2.61e-16
12:26433896:A:G	1.2	Phe10_D47__BIN_TOPMED_EUR	UKB	CHIP_inclusive	0.07576	1.187	4.71e-22
6:31261502:G:A	0.98	2634_Duration_of_heavy_DIY_2_Between_15_and_30_minutes_AnyInst__BIN_TOPMED_EUR	UKB	CHIP_inclusive	0.07576	1.056	6.66e-09
5:1280362:G:A	0.86	104250_Mushroom_intake_300_3_AnyInst__BIN_TOPMED_EUR	UKB	CHIP_inclusive	0.07578	1.179	2.78e-32
18:44571296:C:T	0.99	2267_Use_of_sun_uv_protection_4_Always_AnyInst__BIN_TOPMED_EUR	UKB	CHIP_inclusive	0.07579	0.921	3.54e-14
5:1267766:C:G	1.2	5610_Which_eyes_affected_presbyopia_1_R_eye_AnyInst__BIN_TOPMED_EUR	UKB	CHIP_inclusive	0.0758	1.336	2.02e-18
6:109449666:G:A	1.1	Phe10_E7800__BIN_TOPMED_EUR	UKB	CHIP_inclusive	0.0758	1.118	3.14e-09
1:226374920:A:C	-0.019	PDFF_comb_deconf_extra__RINT_TOPMED_EUR	UKB	CHIP_inclusive	0.07581	1.114	2.61e-16
5:1285917:G:A	1.1	Phe10_Z800__BIN_TOPMED_EUR	UKB	CHIP_inclusive	0.07581	1.273	4.88e-09
5:1303752:CT:C	1.3	Phe10_I802__BIN_TOPMED_EUR	UKB	CHIP_inclusive	0.07582	1.469	1.91e-11
6:109449666:G:A	1	30826_Rheumatoid_factor_reportability_1_Reportable_at_assay_and_after_aliquot_correction_if_attempted_AnyInst__BIN_TOPMED_EUR	UKB	CHIP_inclusive	0.07583	1.118	3.14e-09
3:101435231:TA:T	-0.011	OS_Contour_0_to_1_Region_C1_Mean__RINT_TOPMED_EUR	UKB	CHIP_inclusive	0.07584	0.9336	1.1e-12
3:160440785:C:T	0.98	20110_Illnesses_of_mother_1_Heart_disease_AnyInst__BIN_TOPMED_EUR	UKB	CHIP_inclusive	0.07587	0.9009	5.73e-09
7:44864065:A:G	0.93	20003_Treatment_or_Medication_Code_1140860834_glyceryl_trinitrate_AnyInst__BIN_TOPMED_EUR	UKB	CHIP_inclusive	0.07588	1.074	3.86e-14
5:1372402:G:C	0.95	OPCS_E081__BIN_TOPMED_EUR	UKB	CHIP_inclusive	0.07589	1.09	2.36e-16
18:44571296:C:T	0.0043	30120_Lymphocyte_count_0_arr_mean__RINT_TOPMED_EUR	UKB	CHIP_inclusive	0.0759	0.921	3.54e-14
6:31261502:G:A	1.1	20003_Treatment_or_Medication_Code_1141192736_ezetimibe_AnyInst__BIN_TOPMED_EUR	UKB	CHIP_inclusive	0.0759	1.056	6.66e-09
7:44864065:A:G	1.1	OPCS_W572__BIN_TOPMED_EUR	UKB	CHIP_inclusive	0.0759	1.074	3.86e-14
18:44571296:C:T	1.1	20002_Illness_code_SR_1223_type_2_diabetes_AnyInst__BIN_TOPMED_EUR	UKB	CHIP_inclusive	0.07593	0.921	3.54e-14
3:160440785:C:T	0.0098	42039_GP_prescription_records_0_arr_mean__RINT_TOPMED_EUR	UKB	CHIP_inclusive	0.07593	0.9009	5.73e-09
5:1249701:C:T	1.3	OPCS_X369__BIN_TOPMED_EUR	UKB	CHIP_inclusive	0.07598	1.27	3.2e-10
2:159821048:C:T	1	6138_Qualifications_2_A_levels_AS_levels_or_equivalent_AnyInst__BIN_TOPMED_EUR	UKB	CHIP_inclusive	0.07599	1.07	6.25e-13
5:1447647:G:C	0.98	RGC_AsthmaCases_vs_AllergicDiseaseControls__BIN_TOPMED_EUR	UKB	CHIP_inclusive	0.07601	0.9141	3.43e-08
18:44571296:C:T	1.1	20165_FI1_numeric_addition_test_4_16_AnyInst__BIN_TOPMED_EUR	UKB	CHIP_inclusive	0.07604	0.921	3.54e-14
5:1249701:C:T	0.7	OPCS_Z475__BIN_TOPMED_EUR	UKB	CHIP_inclusive	0.07605	1.27	3.2e-10
5:1366259:G:A	0.83	Phe10_Z803__BIN_TOPMED_EUR	UKB	CHIP_inclusive	0.07607	1.215	1.07e-10
5:1447647:G:C	1.1	OPCS_Y803__BIN_TOPMED_EUR	UKB	CHIP_inclusive	0.07607	0.9141	3.43e-08
6:109415805:C:A	1	41244_Intended_management_of_patient_recoded_400_Planned_series_of_admissions_with_no_overnight_stay_AnyInst__BIN_TOPMED_EUR	UKB	CHIP_inclusive	0.07607	1.095	4.17e-10
3:150287063:C:G	0.96	6148_Eye_problems_disorders_4_Cataract_AnyInst__BIN_TOPMED_EUR	UKB	CHIP_inclusive	0.0761	0.9235	5.69e-10
11:108043157:T:C	1.1	Phe10_K011__BIN_TOPMED_EUR	UKB	CHIP_inclusive	0.07611	0.9216	1.03e-08
12:26433896:A:G	0.93	Phe10_E7800__BIN_TOPMED_EUR	UKB	CHIP_inclusive	0.07611	1.187	4.71e-22
3:128484651:AT:A	0.95	Phe10_Z950__BIN_TOPMED_EUR	UKB	CHIP_inclusive	0.07612	1.057	1.17e-08
5:1293971:C:T	0.99	2247_Hearing_difficulty_problems_0_No_AnyInst__BIN_TOPMED_EUR	UKB	CHIP_inclusive	0.07612	1.168	2.15e-51
5:1447647:G:C	-0.013	5096_3mm_weak_meridian_left_0_arr_mean__RINT_TOPMED_EUR	UKB	CHIP_inclusive	0.07615	0.9141	3.43e-08
2:159834145:G:A	0.024	RGC_SphericalEquivalent_r__RINT_TOPMED_EUR	UKB	CHIP_inclusive	0.07616	0.8333	1.21e-08
10:103908421:C:CTT	0.85	30646_Apolipoprotein_B_reportability_4_Not_reportable_at_assay_too_low_AnyInst__BIN_TOPMED_EUR	UKB	CHIP_inclusive	0.07617	0.9143	8.69e-09
11:108217120:G:T	1	3591_Ever_had_hysterectomy_womb_removed_1_Yes_AnyInst__BIN_TOPMED_EUR	UKB	CHIP_inclusive	0.07618	1.119	1.89e-32
4:104884951:A:T	0.97	1249_Past_tobacco_smoking_1_Smoked_on_most_or_all_days_AnyInst__BIN_TOPMED_EUR	UKB	CHIP_inclusive	0.07618	1.212	9.72e-15
6:109415805:C:A	0.85	Phe10_I831__BIN_TOPMED_EUR	UKB	CHIP_inclusive	0.07624	1.095	4.17e-10
5:1300195:G:T	0.95	20459_General_happiness_with_own_health_5_Very_unhappy_AnyInst__BIN_TOPMED_EUR	UKB	CHIP_inclusive	0.07628	0.8934	9.24e-23
5:1361773:T:C	1.1	Phe10_J440__BIN_TOPMED_EUR	UKB	CHIP_inclusive	0.0763	0.8904	9.58e-15
5:1361773:T:C	1.1	20003_Treatment_or_Medication_Code_1140869848_methotrexate_AnyInst__BIN_TOPMED_EUR	UKB	CHIP_inclusive	0.07632	0.8904	9.58e-15
7:44864065:A:G	1.1	104250_Mushroom_intake_300_3_AnyInst__BIN_TOPMED_EUR	UKB	CHIP_inclusive	0.07632	1.074	3.86e-14
6:109382480:G:C	0.95	Phe10_C795__BIN_TOPMED_EUR	UKB	CHIP_inclusive	0.07633	0.8808	1.35e-34
6:109449666:G:A	1.2	Phe10_D75__BIN_TOPMED_EUR	UKB	CHIP_inclusive	0.07634	1.118	3.14e-09
5:1372402:G:C	1	Phe10_R32__BIN_TOPMED_EUR	UKB	CHIP_inclusive	0.07635	1.09	2.36e-16
3:160440785:C:T	0.015	5208_logMAR_final_left_0_arr_mean__RINT_TOPMED_EUR	UKB	CHIP_inclusive	0.07636	0.9009	5.73e-09
3:150287063:C:G	1.1	Phe10_R15__BIN_TOPMED_EUR	UKB	CHIP_inclusive	0.07637	0.9235	5.69e-10
18:44571296:C:T	1	2247_Hearing_difficulty_problems_0_No_AnyInst__BIN_TOPMED_EUR	UKB	CHIP_inclusive	0.0764	0.921	3.54e-14
2:159834145:G:A	1.1	Phe10_I517__BIN_TOPMED_EUR	UKB	CHIP_inclusive	0.07641	0.8333	1.21e-08
5:1361187:G:C	0.7	OPCS_Y031__BIN_TOPMED_EUR	UKB	CHIP_inclusive	0.07641	0.7941	3.21e-08
5:1361773:T:C	0.99	41253_Inpatient_record_format_18_UK_HES_In_Patient_2015_format_AnyInst__BIN_TOPMED_EUR	UKB	CHIP_inclusive	0.07642	0.8904	9.58e-15
6:109321472:G:A	0.95	21068_Diagnosed_with_coeliac_disease_or_gluten_sensitivity_0_No_AnyInst__BIN_TOPMED_EUR	UKB	CHIP_inclusive	0.07642	0.8986	1.53e-29
6:109321472:G:A	1	21068_Diagnosed_with_coeliac_disease_or_gluten_sensitivity_1_Yes_AnyInst__BIN_TOPMED_EUR	UKB	CHIP_inclusive	0.07642	0.8986	1.53e-29
5:1366259:G:A	0.012	30620_Alanine_aminotransferase_0_arr_mean__RINT_TOPMED_EUR	UKB	CHIP_inclusive	0.07645	1.215	1.07e-10
17:57386496:C:T	0.81	OPCS_K603__BIN_TOPMED_EUR	UKB	CHIP_inclusive	0.07646	0.8313	3.65e-16
5:1267766:C:G	1.2	OPCS_X723__BIN_TOPMED_EUR	UKB	CHIP_inclusive	0.07646	1.336	2.02e-18
10:103908421:C:CTT	0.013	5132_3mm_strong_meridian_right_0_arr_mean__RINT_TOPMED_EUR	UKB	CHIP_inclusive	0.07647	0.9143	8.69e-09
5:1278469:C:T	1.1	Phe10_M1990__BIN_TOPMED_EUR	UKB	CHIP_inclusive	0.0765	0.8827	2.41e-16
10:103908421:C:CTT	0.89	OPCS_X714__BIN_TOPMED_EUR	UKB	CHIP_inclusive	0.07651	0.9143	8.69e-09
3:101435231:TA:T	-0.0084	3761_Age_hay_fever_rhinitis_or_eczema_diagnosed_0_arr_mean__RINT_TOPMED_EUR	UKB	CHIP_inclusive	0.07651	0.9336	1.1e-12
1:226374920:A:C	0.98	20111_Illnesses_of_siblings_1_Heart_disease_AnyInst__BIN_TOPMED_EUR	UKB	CHIP_inclusive	0.07652	1.114	2.61e-16
2:159821048:C:T	-0.0023	23114_Leg_predicted_mass_right_0_arr_mean__RINT_TOPMED_EUR	UKB	CHIP_inclusive	0.07652	1.07	6.25e-13
17:57386496:C:T	-0.0099	92_Operation_year_age_first_occurred_0_arr_mean__RINT_TOPMED_EUR	UKB	CHIP_inclusive	0.07653	0.8313	3.65e-16
6:43388113:A:G	0.99	41253_Inpatient_record_format_18_UK_HES_In_Patient_2015_format_AnyInst__BIN_TOPMED_EUR	UKB	CHIP_inclusive	0.07654	0.9486	1.94e-08
2:159821048:C:T	0.96	6148_Eye_problems_disorders_5_Macular_degeneration_AnyInst__BIN_TOPMED_EUR	UKB	CHIP_inclusive	0.07655	1.07	6.25e-13
21:34972056:C:T	0.99	1727_Ease_of_skin_tanning_3_Get_mildly_or_occasionally_tanned_AnyInst__BIN_TOPMED_EUR	UKB	CHIP_inclusive	0.07655	1.064	1.99e-10
6:109382480:G:C	-0.0043	30740_Glucose_0_arr_mean__RINT_TOPMED_EUR	UKB	CHIP_inclusive	0.07656	0.8808	1.35e-34
2:159604967:C:T	0.96	OPCS_K453__BIN_TOPMED_EUR	UKB	CHIP_inclusive	0.07657	0.947	1.02e-08
6:109415805:C:A	-0.0057	30210_Eosinophill_percentage_0_arr_mean__RINT_TOPMED_EUR	UKB	CHIP_inclusive	0.07657	1.095	4.17e-10
4:104884951:A:T	0.0098	30870_Triglycerides_0_arr_mean__RINT_TOPMED_EUR	UKB	CHIP_inclusive	0.07659	1.212	9.72e-15
5:1288432:T:C	0.92	OPCS_X375__BIN_TOPMED_EUR	UKB	CHIP_inclusive	0.07659	0.8798	3.11e-35
5:1253629:G:A	0.97	6177_Medication_for_cholesterol_blood_pressure_or_diabetes_2_Blood_pressure_medication_AnyInst__BIN_TOPMED_EUR	UKB	CHIP_inclusive	0.0766	0.9148	4.94e-13
2:159604967:C:T	1	1747_Hair_colour_natural_before_greying_2_Red_AnyInst__BIN_TOPMED_EUR	UKB	CHIP_inclusive	0.07662	0.947	1.02e-08
6:109415805:C:A	0.01	40009_Reported_occurrences_of_cancer_0_arr_mean__RINT_TOPMED_EUR	UKB	CHIP_inclusive	0.07662	1.095	4.17e-10
6:109499851:C:T	0.86	Phe10_L309__BIN_TOPMED_EUR	UKB	CHIP_inclusive	0.07662	0.8474	4.85e-10
5:1303752:CT:C	-0.051	5135_3mm_strong_meridian_left_0_arr_mean__RINT_TOPMED_EUR	UKB	CHIP_inclusive	0.07664	1.469	1.91e-11
12:26433896:A:G	1.2	Phe10_A415__BIN_TOPMED_EUR	UKB	CHIP_inclusive	0.07665	1.187	4.71e-22
5:1447647:G:C	-0.0062	1299_Salad_raw_vegetable_intake_0_arr_mean__RINT_TOPMED_EUR	UKB	CHIP_inclusive	0.07667	0.9141	3.43e-08
6:109449666:G:A	0.0052	20153_Forced_expiratory_volume_in_1_second_FEV1_predicted_0_arr_mean__RINT_TOPMED_EUR	UKB	CHIP_inclusive	0.0767	1.118	3.14e-09
1:226374920:A:C	0.0091	20154_Forced_expiratory_volume_in_1_second_FEV1_predicted_percentage_0_arr_mean__RINT_TOPMED_EUR	UKB	CHIP_inclusive	0.07671	1.114	2.61e-16
5:1300195:G:T	-0.0092	20261_avMSE_0_arr_mean__RINT_TOPMED_EUR	UKB	CHIP_inclusive	0.07672	0.8934	9.24e-23
11:108043157:T:C	0.019	77_Heel_bone_ultrasound_T_score_manual_entry_0_arr_mean__RINT_TOPMED_EUR	UKB	CHIP_inclusive	0.07675	0.9216	1.03e-08
5:1285917:G:A	0.84	Phe10_M751__BIN_TOPMED_EUR	UKB	CHIP_inclusive	0.07675	1.273	4.88e-09
11:108217120:G:T	0.0036	4080_Systolic_blood_pressure_automated_reading_0_arr_mean__RINT_TOPMED_EUR	UKB	CHIP_inclusive	0.07676	1.119	1.89e-32
6:109415805:C:A	0.99	2345_Ever_had_bowel_cancer_screening_1_Yes_AnyInst__BIN_TOPMED_EUR	UKB	CHIP_inclusive	0.07676	1.095	4.17e-10
14:100712378:C:G	1.1	Phe10_Z029__BIN_TOPMED_EUR	UKB	CHIP_inclusive	0.07677	0.9227	5.54e-09
18:44571296:C:T	-0.0044	24003_Nitrogen_dioxide_air_pollution_2010_0_arr_mean__RINT_TOPMED_EUR	UKB	CHIP_inclusive	0.07677	0.921	3.54e-14
3:101435231:TA:T	0.0036	4080_Systolic_blood_pressure_automated_reading_0_arr_mean__RINT_TOPMED_EUR	UKB	CHIP_inclusive	0.07677	0.9336	1.1e-12
3:160440785:C:T	1.2	20003_Treatment_or_Medication_Code_1140928916_olanzapine_AnyInst__BIN_TOPMED_EUR	UKB	CHIP_inclusive	0.07678	0.9009	5.73e-09
2:159821048:C:T	-0.0035	30110_Platelet_distribution_width_0_arr_mean__RINT_TOPMED_EUR	UKB	CHIP_inclusive	0.07679	1.07	6.25e-13
5:1447647:G:C	0.86	41247_Patient_classification_on_admission_recoded_1001_Inpatient_In_day_bed_unit_not_retained_overnight_AnyInst__BIN_TOPMED_EUR	UKB	CHIP_inclusive	0.07679	0.9141	3.43e-08
7:44864065:A:G	-0.0065	3581_Age_at_menopause_last_menstrual_period_0_arr_mean__RINT_TOPMED_EUR	UKB	CHIP_inclusive	0.07679	1.074	3.86e-14
8:129563195:T:C	0.92	OPCS_V294__BIN_TOPMED_EUR	UKB	CHIP_inclusive	0.07679	1.06	5.81e-10
3:128484651:AT:A	0.91	OPCS_E063__BIN_TOPMED_EUR	UKB	CHIP_inclusive	0.0768	1.057	1.17e-08
5:1372402:G:C	0.98	Phe10_J45__BIN_TOPMED_EUR	UKB	CHIP_inclusive	0.0768	1.09	2.36e-16
8:129563195:T:C	-0.0059	90072_Wear_duration_during_12_00_12_59_0_arr_mean__RINT_TOPMED_EUR	UKB	CHIP_inclusive	0.0768	1.06	5.81e-10
5:1447647:G:C	0.93	4293_PM_final_answer_2_Grey_cross_AnyInst__BIN_TOPMED_EUR	UKB	CHIP_inclusive	0.07681	0.9141	3.43e-08
10:103908421:C:CTT	0.97	20111_Illnesses_of_siblings_5_Breast_cancer_AnyInst__BIN_TOPMED_EUR	UKB	CHIP_inclusive	0.07682	0.9143	8.69e-09
5:1280362:G:A	0.005	23107_Impedance_of_leg_right_0_arr_mean__RINT_TOPMED_EUR	UKB	CHIP_inclusive	0.07684	1.179	2.78e-32
5:1361773:T:C	-0.012	2897_Age_stopped_smoking_0_arr_mean__RINT_TOPMED_EUR	UKB	CHIP_inclusive	0.07684	0.8904	9.58e-15
2:159834145:G:A	-0.0096	30314_Volume_of_EDTA1_plasma_held_by_UKB_0_arr_mean__RINT_TOPMED_EUR	UKB	CHIP_inclusive	0.07685	0.8333	1.21e-08
1:226374920:A:C	0.0049	4080_Systolic_blood_pressure_automated_reading_0_arr_mean__RINT_TOPMED_EUR	UKB	CHIP_inclusive	0.07686	1.114	2.61e-16
11:108444879:C:T	0.93	6177_Medication_for_cholesterol_blood_pressure_or_diabetes_1_Cholesterol_lowering_medication_AnyInst__BIN_TOPMED_EUR	UKB	CHIP_inclusive	0.07686	1.227	4.89e-13
5:1285859:C:A	0.96	20003_Treatment_or_Medication_Code_1140884516_thyroxine_product_AnyInst__BIN_TOPMED_EUR	UKB	CHIP_inclusive	0.07686	1.282	1.55e-140
18:44571296:C:T	0.94	OPCS_S131__BIN_TOPMED_EUR	UKB	CHIP_inclusive	0.0769	0.921	3.54e-14
5:1097331:G:A	0.0031	20150_Forced_expiratory_volume_in_1_second_FEV1_Best_measure_0_arr_mean__RINT_TOPMED_EUR	UKB	CHIP_inclusive	0.0769	0.9382	2.51e-11
18:44571296:C:T	1.1	20002_Illness_code_SR_1405_other_renal_kidney_problem_Phe10_N28_combined_AnyInst__BIN_TOPMED_EUR	UKB	CHIP_inclusive	0.07692	0.921	3.54e-14
1:226374920:A:C	1	41244_Intended_management_of_patient_recoded_400_Planned_series_of_admissions_with_no_overnight_stay_AnyInst__BIN_TOPMED_EUR	UKB	CHIP_inclusive	0.07693	1.114	2.61e-16
12:26433896:A:G	0.014	2897_Age_stopped_smoking_0_arr_mean__RINT_TOPMED_EUR	UKB	CHIP_inclusive	0.07693	1.187	4.71e-22
3:150287063:C:G	0.86	20003_Treatment_or_Medication_Code_1140928916_olanzapine_AnyInst__BIN_TOPMED_EUR	UKB	CHIP_inclusive	0.07693	0.9235	5.69e-10
3:160106004:C:T	1.1	OPCS_X708__BIN_TOPMED_EUR	UKB	CHIP_inclusive	0.07695	1.107	5.43e-12
8:129563195:T:C	0.99	Phe10_Z92__BIN_TOPMED_EUR	UKB	CHIP_inclusive	0.07695	1.06	5.81e-10
22:50532618:T:C	-0.0042	41149_Records_in_HES_inpatient_operations_dataset_0_arr_mean__RINT_TOPMED_EUR	UKB	CHIP_inclusive	0.07696	0.9473	2.68e-08
2:159821048:C:T	1	OPCS_X724__BIN_TOPMED_EUR	UKB	CHIP_inclusive	0.07697	1.07	6.25e-13
5:1278469:C:T	1	6177_Medication_for_cholesterol_blood_pressure_or_diabetes_1_Cholesterol_lowering_medication_AnyInst__BIN_TOPMED_EUR	UKB	CHIP_inclusive	0.07697	0.8827	2.41e-16
17:7827723:C:G	0.92	20003_Treatment_or_Medication_Code_1140861090_adalat_5mg_capsule_AnyInst__BIN_TOPMED_EUR	UKB	CHIP_inclusive	0.07698	0.9342	1.64e-11
17:7827723:C:G	0.95	Phe10_M35__BIN_TOPMED_EUR	UKB	CHIP_inclusive	0.07699	0.9342	1.64e-11
17:7827723:C:G	0.95	Phe10_M35__BIN_TOPMED_EUR	UKB	CHIP_inclusive	0.07699	0.9342	1.64e-11
6:109321472:G:A	0.99	Phe10_I10__BIN_TOPMED_EUR	UKB	CHIP_inclusive	0.07699	0.8986	1.53e-29
3:160106004:C:T	-0.0058	30510_Creatinine_enzymatic_in_urine_0_arr_mean__RINT_TOPMED_EUR	UKB	CHIP_inclusive	0.07701	1.107	5.43e-12
14:100712378:C:G	0.98	2634_Duration_of_heavy_DIY_2_Between_15_and_30_minutes_AnyInst__BIN_TOPMED_EUR	UKB	CHIP_inclusive	0.07703	0.9227	5.54e-09
2:159604967:C:T	1	Phe10_H02__BIN_TOPMED_EUR	UKB	CHIP_inclusive	0.07703	0.947	1.02e-08
3:128484651:AT:A	1.1	Phe10_A048__BIN_TOPMED_EUR	UKB	CHIP_inclusive	0.07703	1.057	1.17e-08
11:108217120:G:T	1.1	20002_Illness_code_SR_1255_peripheral_neuropathy_AnyInst__BIN_TOPMED_EUR	UKB	CHIP_inclusive	0.07706	1.119	1.89e-32
5:1447647:G:C	1.1	OPCS_Y804__BIN_TOPMED_EUR	UKB	CHIP_inclusive	0.07707	0.9141	3.43e-08
6:109321472:G:A	0.0035	30130_Monocyte_count_0_arr_mean__RINT_TOPMED_EUR	UKB	CHIP_inclusive	0.07708	0.8986	1.53e-29
14:100712378:C:G	0.0038	46_Hand_grip_strength_left_0_arr_mean__RINT_TOPMED_EUR	UKB	CHIP_inclusive	0.0771	0.9227	5.54e-09
2:159821048:C:T	1	Phe10_F17__BIN_TOPMED_EUR	UKB	CHIP_inclusive	0.0771	1.07	6.25e-13
5:1285917:G:A	1.2	20001_Cancer_self_reported_1002_breast_cancer_AnyInst__BIN_TOPMED_EUR	UKB	CHIP_inclusive	0.07711	1.273	4.88e-09
5:1361773:T:C	0.95	Phe10_Z907__BIN_TOPMED_EUR	UKB	CHIP_inclusive	0.07712	0.8904	9.58e-15
22:50532618:T:C	0.98	20528_Diagnosed_with_life_threatening_illness_1_Yes_but_not_in_the_last_12_months_AnyInst__BIN_TOPMED_EUR	UKB	CHIP_inclusive	0.07713	0.9473	2.68e-08
5:1312214:C:T	-0.0048	30600_Albumin_0_arr_mean__RINT_TOPMED_EUR	UKB	CHIP_inclusive	0.07713	0.8662	7.28e-34
8:129563195:T:C	1.1	20003_Treatment_or_Medication_Code_1140882236_seroxat_20mg_tablet_AnyInst__BIN_TOPMED_EUR	UKB	CHIP_inclusive	0.07714	1.06	5.81e-10
17:57386496:C:T	1	20107_Illnesses_of_father_4_Bowel_cancer_AnyInst__BIN_TOPMED_EUR	UKB	CHIP_inclusive	0.07717	0.8313	3.65e-16
5:1447647:G:C	0.85	Phe10_J320__BIN_TOPMED_EUR	UKB	CHIP_inclusive	0.07717	0.9141	3.43e-08
11:108444879:C:T	1.1	OPCS_Z291__BIN_TOPMED_EUR	UKB	CHIP_inclusive	0.07718	1.227	4.89e-13
22:50532618:T:C	0.0061	90077_Wear_duration_during_17_00_17_59_0_arr_mean__RINT_TOPMED_EUR	UKB	CHIP_inclusive	0.0772	0.9473	2.68e-08
5:1296643:T:C	0.83	20002_Illness_code_SR_1456_malabsorption_coeliac_disease_AnyInst__BIN_TOPMED_EUR	UKB	CHIP_inclusive	0.0772	1.239	6.94e-14
7:44864065:A:G	0.95	Phe10_S610__BIN_TOPMED_EUR	UKB	CHIP_inclusive	0.0772	1.074	3.86e-14
5:1285917:G:A	1.5	Phe10_R521__BIN_TOPMED_EUR	UKB	CHIP_inclusive	0.07721	1.273	4.88e-09
5:1285917:G:A	0.034	90139_Fraction_acceleration_400_milli_gravities_0_arr_mean__RINT_TOPMED_EUR	UKB	CHIP_inclusive	0.07722	1.273	4.88e-09
11:108444879:C:T	0.96	Phe10_Z864__BIN_TOPMED_EUR	UKB	CHIP_inclusive	0.07725	1.227	4.89e-13
6:31261502:G:A	-0.0078	5265_Corneal_resistance_factor_left_0_arr_mean__RINT_TOPMED_EUR	UKB	CHIP_inclusive	0.07725	1.056	6.66e-09
2:159821048:C:T	0.98	Phe10_C44__BIN_TOPMED_EUR	UKB	CHIP_inclusive	0.07728	1.07	6.25e-13
4:104884951:A:T	1.2	Phe10_K639__BIN_TOPMED_EUR	UKB	CHIP_inclusive	0.0773	1.212	9.72e-15
8:129563195:T:C	0.95	Phe10_R042__BIN_TOPMED_EUR	UKB	CHIP_inclusive	0.07731	1.06	5.81e-10
2:159834145:G:A	0.026	5134_6mm_strong_meridian_left_0_arr_mean__RINT_TOPMED_EUR	UKB	CHIP_inclusive	0.07732	0.8333	1.21e-08
5:1303752:CT:C	0.075	OS_Contour_0_to_1_Region_T6_Mean__RINT_TOPMED_EUR	UKB	CHIP_inclusive	0.07732	1.469	1.91e-11
18:44571296:C:T	0.93	OPCS_X711__BIN_TOPMED_EUR	UKB	CHIP_inclusive	0.07733	0.921	3.54e-14
3:160106004:C:T	-0.0091	RGC_started_wearing_glasses_contacts_before_40__RINT_TOPMED_EUR	UKB	CHIP_inclusive	0.07733	1.107	5.43e-12
17:57386496:C:T	0.95	Phe10_D25__BIN_TOPMED_EUR	UKB	CHIP_inclusive	0.07735	0.8313	3.65e-16
5:1288432:T:C	0.98	B27_AS_risk_alleles__BIN_TOPMED_EUR	UKB	CHIP_inclusive	0.07735	0.8798	3.11e-35
3:160558751:CT:C	0.73	OPCS_X358__BIN_TOPMED_EUR	UKB	CHIP_inclusive	0.07737	1.487	1.56e-22
18:44571296:C:T	1	30806_Oestradiol_reportability_1_Reportable_at_assay_and_after_aliquot_correction_if_attempted_AnyInst__BIN_TOPMED_EUR	UKB	CHIP_inclusive	0.07738	0.921	3.54e-14
5:1288432:T:C	1.1	Phe10_H93299__BIN_TOPMED_EUR	UKB	CHIP_inclusive	0.07738	0.8798	3.11e-35
5:1288432:T:C	1.1	Phe10_H9329__BIN_TOPMED_EUR	UKB	CHIP_inclusive	0.07738	0.8798	3.11e-35
1:226374920:A:C	0.95	RGC_IBD_Strict_Composite_CC__BIN_TOPMED_EUR	UKB	CHIP_inclusive	0.07741	1.114	2.61e-16
6:109321472:G:A	1	Phe10_L40__BIN_TOPMED_EUR	UKB	CHIP_inclusive	0.07741	0.8986	1.53e-29
3:160419960:A:T	1.1	20003_Treatment_or_Medication_Code_1140871266_arthrotec_tablet_AnyInst__BIN_TOPMED_EUR	UKB	CHIP_inclusive	0.07742	1.125	7.09e-36
2:159604967:C:T	0.95	OPCS_W153__BIN_TOPMED_EUR	UKB	CHIP_inclusive	0.07745	0.947	1.02e-08
22:50532618:T:C	-0.0077	90138_Fraction_acceleration_375_milli_gravities_0_arr_mean__RINT_TOPMED_EUR	UKB	CHIP_inclusive	0.07749	0.9473	2.68e-08
5:1366259:G:A	0.96	1747_Hair_colour_natural_before_greying_1_Blonde_AnyInst__BIN_TOPMED_EUR	UKB	CHIP_inclusive	0.07749	1.215	1.07e-10
5:1303752:CT:C	0.68	20002_Illness_code_SR_1457_duodenal_ulcer_AnyInst__BIN_TOPMED_EUR	UKB	CHIP_inclusive	0.07751	1.469	1.91e-11
5:1249701:C:T	0.61	Phe10_J960__BIN_TOPMED_EUR	UKB	CHIP_inclusive	0.07752	1.27	3.2e-10
5:1312214:C:T	0.98	OPCS_H229__BIN_TOPMED_EUR	UKB	CHIP_inclusive	0.07752	0.8662	7.28e-34
5:1447647:G:C	1	102520_Soup_consumers_1_Yes_AnyInst__BIN_TOPMED_EUR	UKB	CHIP_inclusive	0.07752	0.9141	3.43e-08
5:1447647:G:C	-0.014	5097_6mm_weak_meridian_left_0_arr_mean__RINT_TOPMED_EUR	UKB	CHIP_inclusive	0.07752	0.9141	3.43e-08
3:101435231:TA:T	1	20003_Treatment_or_Medication_Code_1141191044_levothyroxine_sodium_AnyInst__BIN_TOPMED_EUR	UKB	CHIP_inclusive	0.07753	0.9336	1.1e-12
11:108217120:G:T	1	20002_Illness_code_SR_1111_asthma_AnyInst__BIN_TOPMED_EUR	UKB	CHIP_inclusive	0.07754	1.119	1.89e-32
11:108217120:G:T	0.0083	5107_3mm_strong_meridian_angle_right_0_arr_mean__RINT_TOPMED_EUR	UKB	CHIP_inclusive	0.07754	1.119	1.89e-32
3:128484651:AT:A	0.98	100250_Instant_coffee_intake_1_1_AnyInst__BIN_TOPMED_EUR	UKB	CHIP_inclusive	0.07754	1.057	1.17e-08
5:1278469:C:T	0.96	21040_Satisfaction_with_bowel_habits_8_8_AnyInst__BIN_TOPMED_EUR	UKB	CHIP_inclusive	0.07754	0.8827	2.41e-16
3:160558751:CT:C	0.018	1578_Average_weekly_champagne_plus_white_wine_intake_0_arr_mean__RINT_TOPMED_EUR	UKB	CHIP_inclusive	0.07757	1.487	1.56e-22
5:1312214:C:T	1	20002_Illness_code_SR_1277_glaucoma_AnyInst__BIN_TOPMED_EUR	UKB	CHIP_inclusive	0.07761	0.8662	7.28e-34
3:150287063:C:G	-0.02	3659_Year_immigrated_to_UK_United_Kingdom_0_arr_mean__RINT_TOPMED_EUR	UKB	CHIP_inclusive	0.07762	0.9235	5.69e-10
3:128484651:AT:A	1	RGC_TAG_VTE_CC__BIN_TOPMED_EUR	UKB	CHIP_inclusive	0.07763	1.057	1.17e-08
17:57386496:C:T	-0.0088	102_Pulse_rate_automated_reading_0_arr_mean__RINT_TOPMED_EUR	UKB	CHIP_inclusive	0.07764	0.8313	3.65e-16
2:159834145:G:A	1	1747_Hair_colour_natural_before_greying_3_Light_brown_AnyInst__BIN_TOPMED_EUR	UKB	CHIP_inclusive	0.07764	0.8333	1.21e-08
21:34972056:C:T	0.012	OS_Contour_1_to_2_Region_N3_Mean__RINT_TOPMED_EUR	UKB	CHIP_inclusive	0.0777	1.064	1.99e-10
5:1253629:G:A	0.89	OPCS_U297__BIN_TOPMED_EUR	UKB	CHIP_inclusive	0.0777	0.9148	4.94e-13
5:1278469:C:T	0.0097	20016_Fluid_intelligence_score_0_arr_mean__RINT_TOPMED_EUR	UKB	CHIP_inclusive	0.0777	0.8827	2.41e-16
17:7668434:T:G	1.1	20003_Treatment_or_Medication_Code_1140861998_ventolin_100micrograms_inhaler_AnyInst__BIN_TOPMED_EUR	UKB	CHIP_inclusive	0.07771	1.292	1.94e-09
6:31261502:G:A	1	Phe10_I51__BIN_TOPMED_EUR	UKB	CHIP_inclusive	0.07771	1.056	6.66e-09
5:1280362:G:A	1	41248_Destinations_on_discharge_from_hospital_recoded_11000_N_A_AnyInst__BIN_TOPMED_EUR	UKB	CHIP_inclusive	0.07774	1.179	2.78e-32
3:101435231:TA:T	1	OPCS_Y822__BIN_TOPMED_EUR	UKB	CHIP_inclusive	0.07776	0.9336	1.1e-12
5:1361187:G:C	0.033	5098_6mm_weak_meridian_right_0_arr_mean__RINT_TOPMED_EUR	UKB	CHIP_inclusive	0.07778	0.7941	3.21e-08
5:1361187:G:C	0.68	Phe10_K766__BIN_TOPMED_EUR	UKB	CHIP_inclusive	0.07779	0.7941	3.21e-08
22:50532618:T:C	0.99	RGC_Asthma__BIN_TOPMED_EUR	UKB	CHIP_inclusive	0.0778	0.9473	2.68e-08
4:104884951:A:T	0.83	Phe10_I678__BIN_TOPMED_EUR	UKB	CHIP_inclusive	0.0778	1.212	9.72e-15
6:109415805:C:A	0.94	Phe10_N812__BIN_TOPMED_EUR	UKB	CHIP_inclusive	0.07781	1.095	4.17e-10
17:57386496:C:T	0.85	Phe10_I27__BIN_TOPMED_EUR	UKB	CHIP_inclusive	0.07784	0.8313	3.65e-16
5:1228120:CT:C	0.93	Phe10_Z804__BIN_TOPMED_EUR	UKB	CHIP_inclusive	0.07784	1.059	3.73e-09
5:1228120:CT:C	0.93	Phe10_Z804__BIN_TOPMED_EUR	UKB	CHIP_inclusive	0.07784	1.059	3.73e-09
5:1203384:T:C	0.98	Phe10_Z921__BIN_TOPMED_EUR	UKB	CHIP_inclusive	0.07786	0.9417	1.31e-08
5:1278469:C:T	1.2	Phe10_I270__BIN_TOPMED_EUR	UKB	CHIP_inclusive	0.07787	0.8827	2.41e-16
5:1278469:C:T	1	Phe10_L82__BIN_TOPMED_EUR	UKB	CHIP_inclusive	0.07788	0.8827	2.41e-16
4:104884951:A:T	0.75	Phe10_Y450__BIN_TOPMED_EUR	UKB	CHIP_inclusive	0.07789	1.212	9.72e-15
5:1447647:G:C	0.94	Phe10_E86__BIN_TOPMED_EUR	UKB	CHIP_inclusive	0.0779	0.9141	3.43e-08
11:108217120:G:T	1	40006_Type_of_Cancer_ICD10_C44__BIN_TOPMED_EUR	UKB	CHIP_inclusive	0.07791	1.119	1.89e-32
5:1249701:C:T	0.88	Phe10_H02__BIN_TOPMED_EUR	UKB	CHIP_inclusive	0.07792	1.27	3.2e-10
2:159834145:G:A	0.025	5132_3mm_strong_meridian_right_0_arr_mean__RINT_TOPMED_EUR	UKB	CHIP_inclusive	0.07793	0.8333	1.21e-08
21:34972056:C:T	0.96	Phe10_I501__BIN_TOPMED_EUR	UKB	CHIP_inclusive	0.07793	1.064	1.99e-10
5:1361187:G:C	1.1	Phe10_Z40__BIN_TOPMED_EUR	UKB	CHIP_inclusive	0.07793	0.7941	3.21e-08
5:1366259:G:A	1.3	Phe10_H18__BIN_TOPMED_EUR	UKB	CHIP_inclusive	0.07793	1.215	1.07e-10
11:108444879:C:T	0.79	20003_Treatment_or_Medication_Code_2038459814_digoxin_AnyInst__BIN_TOPMED_EUR	UKB	CHIP_inclusive	0.07794	1.227	4.89e-13
5:1361773:T:C	-0.019	4418_Average_monthly_champagne_plus_white_wine_intake_0_arr_mean__RINT_TOPMED_EUR	UKB	CHIP_inclusive	0.07795	0.8904	9.58e-15
17:57386496:C:T	0.95	100400_Standard_tea_intake_600_6_AnyInst__BIN_TOPMED_EUR	UKB	CHIP_inclusive	0.07797	0.8313	3.65e-16
3:101435231:TA:T	0.01	20007_Interpolated_Age_of_participant_when_cancer_first_diagnosed_0_arr_mean__RINT_TOPMED_EUR	UKB	CHIP_inclusive	0.07797	0.9336	1.1e-12
5:1288432:T:C	0.89	Phe10_C92__BIN_TOPMED_EUR	UKB	CHIP_inclusive	0.07798	0.8798	3.11e-35
3:160106004:C:T	1	2267_Use_of_sun_uv_protection_2_Sometimes_AnyInst__BIN_TOPMED_EUR	UKB	CHIP_inclusive	0.07799	1.107	5.43e-12
5:1228120:CT:C	1	Phe10_N92__BIN_TOPMED_EUR	UKB	CHIP_inclusive	0.07799	1.059	3.73e-09
5:1228120:CT:C	1	Phe10_N92__BIN_TOPMED_EUR	UKB	CHIP_inclusive	0.07799	1.059	3.73e-09
2:159604967:C:T	0.96	OPCS_T852__BIN_TOPMED_EUR	UKB	CHIP_inclusive	0.078	0.947	1.02e-08
2:159834145:G:A	0.77	Phe10_I351__BIN_TOPMED_EUR	UKB	CHIP_inclusive	0.07801	0.8333	1.21e-08
5:1366259:G:A	1.3	Phe10_Y52__BIN_TOPMED_EUR	UKB	CHIP_inclusive	0.07801	1.215	1.07e-10
6:109382480:G:C	0.0024	23115_Leg_fat_percentage_left_0_arr_mean__RINT_TOPMED_EUR	UKB	CHIP_inclusive	0.07801	0.8808	1.35e-34
20:31671342:A:G	1.1	OPCS_X712__BIN_TOPMED_EUR	UKB	CHIP_inclusive	0.07802	0.9273	5.91e-11
11:108444879:C:T	1.1	OPCS_T852__BIN_TOPMED_EUR	UKB	CHIP_inclusive	0.07803	1.227	4.89e-13
2:159604967:C:T	1.1	20002_Illness_code_SR_1255_peripheral_neuropathy_AnyInst__BIN_TOPMED_EUR	UKB	CHIP_inclusive	0.07804	0.947	1.02e-08
5:1203384:T:C	0.99	30796_Lipoprotein_A_reportability_1_Reportable_at_assay_and_after_aliquot_correction_if_attempted_AnyInst__BIN_TOPMED_EUR	UKB	CHIP_inclusive	0.07804	0.9417	1.31e-08
2:159925824:T:C	0.96	RGC_VTE_PE_CC__BIN_TOPMED_EUR	UKB	CHIP_inclusive	0.07805	0.9285	3.21e-11
22:50532618:T:C	0.96	Phe10_C79__BIN_TOPMED_EUR	UKB	CHIP_inclusive	0.07805	0.9473	2.68e-08
3:101435231:TA:T	0.006	90077_Wear_duration_during_17_00_17_59_0_arr_mean__RINT_TOPMED_EUR	UKB	CHIP_inclusive	0.07805	0.9336	1.1e-12
2:159821048:C:T	0.95	OPCS_S131__BIN_TOPMED_EUR	UKB	CHIP_inclusive	0.07806	1.07	6.25e-13
17:57386496:C:T	0.0075	23108_Impedance_of_leg_left_0_arr_mean__RINT_TOPMED_EUR	UKB	CHIP_inclusive	0.07807	0.8313	3.65e-16
8:129563195:T:C	1.1	Phe10_C25__BIN_TOPMED_EUR	UKB	CHIP_inclusive	0.07807	1.06	5.81e-10
11:108444879:C:T	-0.046	3659_Year_immigrated_to_UK_United_Kingdom_0_arr_mean__RINT_TOPMED_EUR	UKB	CHIP_inclusive	0.07808	1.227	4.89e-13
5:1097331:G:A	0.98	Phe10_Z921__BIN_TOPMED_EUR	UKB	CHIP_inclusive	0.07812	0.9382	2.51e-11
4:104884951:A:T	0.01	4079_Diastolic_blood_pressure_automated_reading_0_arr_mean__RINT_TOPMED_EUR	UKB	CHIP_inclusive	0.07814	1.212	9.72e-15
6:109321472:G:A	0.92	20003_Treatment_or_Medication_Code_1197_evening_primrose_oil_product_AnyInst__BIN_TOPMED_EUR	UKB	CHIP_inclusive	0.07814	0.8986	1.53e-29
6:109382480:G:C	1	Phe10_R31__BIN_TOPMED_EUR	UKB	CHIP_inclusive	0.07814	0.8808	1.35e-34
5:1288432:T:C	1	RGC_AdultAsthmaCases_vs_AdultAsthmaControls__BIN_TOPMED_EUR	UKB	CHIP_inclusive	0.07815	0.8798	3.11e-35
11:108217120:G:T	0.98	RGC_COPD__BIN_TOPMED_EUR	UKB	CHIP_inclusive	0.07818	1.119	1.89e-32
5:1293971:C:T	1.1	20002_Illness_code_SR_1537_joint_pain_AnyInst__BIN_TOPMED_EUR	UKB	CHIP_inclusive	0.07818	1.168	2.15e-51
6:43388113:A:G	0.0039	1578_Average_weekly_champagne_plus_white_wine_intake_0_arr_mean__RINT_TOPMED_EUR	UKB	CHIP_inclusive	0.07818	0.9486	1.94e-08
5:1278469:C:T	-0.02	95_Pulse_rate_during_blood_pressure_measurement_0_arr_mean__RINT_TOPMED_EUR	UKB	CHIP_inclusive	0.07819	0.8827	2.41e-16
5:1312214:C:T	0.99	1717_Skin_colour_2_Fair_AnyInst__BIN_TOPMED_EUR	UKB	CHIP_inclusive	0.07819	0.8662	7.28e-34
5:1267766:C:G	1.1	Phe10_Z907__BIN_TOPMED_EUR	UKB	CHIP_inclusive	0.0782	1.336	2.02e-18
21:34972056:C:T	0.0078	5132_3mm_strong_meridian_right_0_arr_mean__RINT_TOPMED_EUR	UKB	CHIP_inclusive	0.07821	1.064	1.99e-10
5:1285859:C:A	1	Phe10_R91__BIN_TOPMED_EUR	UKB	CHIP_inclusive	0.07821	1.282	1.55e-140
6:109415805:C:A	0.95	20003_Treatment_or_Medication_Code_1140879760_bisoprolol_AnyInst__BIN_TOPMED_EUR	UKB	CHIP_inclusive	0.07821	1.095	4.17e-10
6:31261502:G:A	1	4674_Private_healthcare_4_No_never_AnyInst__BIN_TOPMED_EUR	UKB	CHIP_inclusive	0.07823	1.056	6.66e-09
11:108217120:G:T	1	Phe10_I83__BIN_TOPMED_EUR	UKB	CHIP_inclusive	0.07825	1.119	1.89e-32
5:1278469:C:T	0.9	30636_Apolipoprotein_A_reportability_1_Reportable_at_assay_and_after_aliquot_correction_if_attempted_AnyInst__BIN_TOPMED_EUR	UKB	CHIP_inclusive	0.07828	0.8827	2.41e-16
5:1296643:T:C	0.93	Phe10_L30__BIN_TOPMED_EUR	UKB	CHIP_inclusive	0.07828	1.239	6.94e-14
5:1285859:C:A	0.96	OPCS_K453__BIN_TOPMED_EUR	UKB	CHIP_inclusive	0.07829	1.282	1.55e-140
5:1285859:C:A	1	RGC_IBD__BIN_TOPMED_EUR	UKB	CHIP_inclusive	0.07829	1.282	1.55e-140
5:1278469:C:T	1.1	OPCS_S132__BIN_TOPMED_EUR	UKB	CHIP_inclusive	0.07831	0.8827	2.41e-16
11:108217120:G:T	1	1170_Getting_up_in_morning_2_Not_very_easy_AnyInst__BIN_TOPMED_EUR	UKB	CHIP_inclusive	0.07832	1.119	1.89e-32
6:31261502:G:A	-0.0043	20129_Number_of_columns_displayed_in_round_0_arr_mean__RINT_TOPMED_EUR	UKB	CHIP_inclusive	0.07834	1.056	6.66e-09
6:31261502:G:A	-0.0043	20130_Number_of_rows_displayed_in_round_0_arr_mean__RINT_TOPMED_EUR	UKB	CHIP_inclusive	0.07834	1.056	6.66e-09
6:109321472:G:A	0.89	Phe10_M00__BIN_TOPMED_EUR	UKB	CHIP_inclusive	0.07835	0.8986	1.53e-29
5:1267766:C:G	1.5	OPCS_E251__BIN_TOPMED_EUR	UKB	CHIP_inclusive	0.07836	1.336	2.02e-18
5:1285859:C:A	0.92	Phe10_E113299__BIN_TOPMED_EUR	UKB	CHIP_inclusive	0.07836	1.282	1.55e-140
5:1285859:C:A	0.92	Phe10_E11329__BIN_TOPMED_EUR	UKB	CHIP_inclusive	0.07836	1.282	1.55e-140
5:1285859:C:A	0.92	Phe10_E1132__BIN_TOPMED_EUR	UKB	CHIP_inclusive	0.07836	1.282	1.55e-140
5:1280362:G:A	1.1	OPCS_X712__BIN_TOPMED_EUR	UKB	CHIP_inclusive	0.07837	1.179	2.78e-32
6:109449666:G:A	1	OPCS_Y973__BIN_TOPMED_EUR	UKB	CHIP_inclusive	0.07837	1.118	3.14e-09
5:1097331:G:A	0.011	OD_Contour_0_to_1_Region_C1_Mean__RINT_TOPMED_EUR	UKB	CHIP_inclusive	0.07838	0.9382	2.51e-11
5:1278469:C:T	1	971_Frequency_of_walking_for_pleasure_in_last_4_weeks_6_Every_day_AnyInst__BIN_TOPMED_EUR	UKB	CHIP_inclusive	0.0784	0.8827	2.41e-16
5:1280362:G:A	1.2	Phe10_K572__BIN_TOPMED_EUR	UKB	CHIP_inclusive	0.0784	1.179	2.78e-32
2:159821048:C:T	0.98	Phe10_Z867__BIN_TOPMED_EUR	UKB	CHIP_inclusive	0.07841	1.07	6.25e-13
2:159834145:G:A	-0.012	1498_Coffee_intake_0_arr_mean__RINT_TOPMED_EUR	UKB	CHIP_inclusive	0.07841	0.8333	1.21e-08
5:1296643:T:C	1.2	Phe10_Z42__BIN_TOPMED_EUR	UKB	CHIP_inclusive	0.07841	1.239	6.94e-14
5:1361773:T:C	0.96	22502_Cough_on_most_days_0_No_AnyInst__BIN_TOPMED_EUR	UKB	CHIP_inclusive	0.07842	0.8904	9.58e-15
5:1361773:T:C	1	22502_Cough_on_most_days_1_Yes_AnyInst__BIN_TOPMED_EUR	UKB	CHIP_inclusive	0.07842	0.8904	9.58e-15
5:1203384:T:C	0.99	971_Frequency_of_walking_for_pleasure_in_last_4_weeks_6_Every_day_AnyInst__BIN_TOPMED_EUR	UKB	CHIP_inclusive	0.07843	0.9417	1.31e-08
17:57386496:C:T	1	52_Month_of_birth_12_December_AnyInst__BIN_TOPMED_EUR	UKB	CHIP_inclusive	0.07844	0.8313	3.65e-16
12:26433896:A:G	0.81	Phe10_W31__BIN_TOPMED_EUR	UKB	CHIP_inclusive	0.07846	1.187	4.71e-22
18:44571296:C:T	0.0041	30160_Basophill_count_0_arr_mean__RINT_TOPMED_EUR	UKB	CHIP_inclusive	0.07846	0.921	3.54e-14
2:159925824:T:C	-0.0073	90070_Wear_duration_during_10_00_10_59_0_arr_mean__RINT_TOPMED_EUR	UKB	CHIP_inclusive	0.07847	0.9285	3.21e-11
3:160558751:CT:C	1.3	OPCS_X369__BIN_TOPMED_EUR	UKB	CHIP_inclusive	0.07847	1.487	1.56e-22
5:1285859:C:A	1	OPCS_S069__BIN_TOPMED_EUR	UKB	CHIP_inclusive	0.07847	1.282	1.55e-140
6:43388113:A:G	0.99	1950_Sensitivity_hurt_feelings_1_Yes_AnyInst__BIN_TOPMED_EUR	UKB	CHIP_inclusive	0.07848	0.9486	1.94e-08
11:108043157:T:C	0.89	Phe10_B965__BIN_TOPMED_EUR	UKB	CHIP_inclusive	0.07849	0.9216	1.03e-08
17:57386496:C:T	0.8	OPCS_W784__BIN_TOPMED_EUR	UKB	CHIP_inclusive	0.07852	0.8313	3.65e-16
3:160419960:A:T	0.98	RGC_OralDiabetes_Med__BIN_TOPMED_EUR	UKB	CHIP_inclusive	0.07852	1.125	7.09e-36
6:109321472:G:A	1	Phe10_Z901__BIN_TOPMED_EUR	UKB	CHIP_inclusive	0.07853	0.8986	1.53e-29
3:160106004:C:T	1.1	Phe10_R000__BIN_TOPMED_EUR	UKB	CHIP_inclusive	0.07854	1.107	5.43e-12
7:44864065:A:G	1.1	Phe10_Z513__BIN_TOPMED_EUR	UKB	CHIP_inclusive	0.07854	1.074	3.86e-14
14:100712378:C:G	0.92	20002_Illness_code_SR_1463_ulcerative_colitis_Phe10_K51_combined_AnyInst__BIN_TOPMED_EUR	UKB	CHIP_inclusive	0.07856	0.9227	5.54e-09
5:1361773:T:C	0.91	OPCS_Z498__BIN_TOPMED_EUR	UKB	CHIP_inclusive	0.07856	0.8904	9.58e-15
5:1300195:G:T	1.1	Phe10_M4802__BIN_TOPMED_EUR	UKB	CHIP_inclusive	0.07858	0.8934	9.24e-23
2:159821048:C:T	0.96	20002_Illness_code_SR_1386_allergy_or_anaphylactic_reaction_to_drug_AnyInst__BIN_TOPMED_EUR	UKB	CHIP_inclusive	0.07862	1.07	6.25e-13
5:1249701:C:T	1.3	Phe10_D37__BIN_TOPMED_EUR	UKB	CHIP_inclusive	0.07862	1.27	3.2e-10
5:1303752:CT:C	1.3	Phe10_I517__BIN_TOPMED_EUR	UKB	CHIP_inclusive	0.07862	1.469	1.91e-11
22:50532618:T:C	0.98	30856_Testosterone_reportability_4_Not_reportable_at_assay_too_low_AnyInst__BIN_TOPMED_EUR	UKB	CHIP_inclusive	0.07863	0.9473	2.68e-08
3:160419960:A:T	-0.014	RGC_CornealAstigmatism_0_6mm_right_started_wearing_glasses_contacts_after_40__RINT_TOPMED_EUR	UKB	CHIP_inclusive	0.07863	1.125	7.09e-36
5:1303752:CT:C	-0.024	30260_Mean_reticulocyte_volume_0_arr_mean__RINT_TOPMED_EUR	UKB	CHIP_inclusive	0.07864	1.469	1.91e-11
20:31671342:A:G	1	54_UK_Biobank_assessment_centre_11002_Oxford_AnyInst__BIN_TOPMED_EUR	UKB	CHIP_inclusive	0.07866	0.9273	5.91e-11
4:104884951:A:T	1	20002_Illness_code_SR_1111_asthma_Phe10_J45_combined_AnyInst__BIN_TOPMED_EUR	UKB	CHIP_inclusive	0.07866	1.212	9.72e-15
3:160419960:A:T	1	Phe10_K317__BIN_TOPMED_EUR	UKB	CHIP_inclusive	0.07867	1.125	7.09e-36
11:108043157:T:C	0.89	Phe10_S6260__BIN_TOPMED_EUR	UKB	CHIP_inclusive	0.07868	0.9216	1.03e-08
14:100712378:C:G	0.98	30856_Testosterone_reportability_1_Reportable_at_assay_and_after_aliquot_correction_if_attempted_AnyInst__BIN_TOPMED_EUR	UKB	CHIP_inclusive	0.07868	0.9227	5.54e-09
5:1300195:G:T	-0.0042	30110_Platelet_distribution_width_0_arr_mean__RINT_TOPMED_EUR	UKB	CHIP_inclusive	0.07868	0.8934	9.24e-23
18:44571296:C:T	1	20003_Treatment_or_Medication_Code_1140884516_thyroxine_product_AnyInst__BIN_TOPMED_EUR	UKB	CHIP_inclusive	0.07869	0.921	3.54e-14
3:160106004:C:T	0.98	40022_Inpatient_record_origin_HES_Hospital_Episode_Statistics_from_England_AnyInst__BIN_TOPMED_EUR	UKB	CHIP_inclusive	0.07869	1.107	5.43e-12
11:108444879:C:T	1.2	Phe10_I42__BIN_TOPMED_EUR	UKB	CHIP_inclusive	0.07871	1.227	4.89e-13
17:7668434:T:G	1.4	20003_Treatment_or_Medication_Code_2038459814_digoxin_AnyInst__BIN_TOPMED_EUR	UKB	CHIP_inclusive	0.07871	1.292	1.94e-09
18:44571296:C:T	0.91	OPCS_Z918__BIN_TOPMED_EUR	UKB	CHIP_inclusive	0.07874	0.921	3.54e-14
2:159925824:T:C	0.96	Phe10_E7800__BIN_TOPMED_EUR	UKB	CHIP_inclusive	0.07875	0.9285	3.21e-11
3:160106004:C:T	-0.007	20008_Interpolated_Year_when_non_cancer_illness_first_diagnosed_0_arr_mean__RINT_TOPMED_EUR	UKB	CHIP_inclusive	0.07875	1.107	5.43e-12
5:1278469:C:T	-0.019	OS_Contour_2_to_3_Region_S6_Mean__RINT_TOPMED_EUR	UKB	CHIP_inclusive	0.07875	0.8827	2.41e-16
2:159834145:G:A	1.3	Phe10_D47__BIN_TOPMED_EUR	UKB	CHIP_inclusive	0.07877	0.8333	1.21e-08
2:159834145:G:A	0.96	30796_Lipoprotein_A_reportability_1_Reportable_at_assay_and_after_aliquot_correction_if_attempted_AnyInst__BIN_TOPMED_EUR	UKB	CHIP_inclusive	0.07878	0.8333	1.21e-08
5:1097331:G:A	0.96	Phe10_I269__BIN_TOPMED_EUR	UKB	CHIP_inclusive	0.07879	0.9382	2.51e-11
1:226374920:A:C	-0.0084	4103_Speed_of_sound_through_heel_left_0_arr_mean__RINT_TOPMED_EUR	UKB	CHIP_inclusive	0.0788	1.114	2.61e-16
4:104884951:A:T	1.1	20518_Recent_changes_in_speed_amount_of_moving_or_speaking_1_Not_at_all_AnyInst__BIN_TOPMED_EUR	UKB	CHIP_inclusive	0.0788	1.212	9.72e-15
11:108217120:G:T	1	100580_Alcohol_consumed_0_No_AnyInst__BIN_TOPMED_EUR	UKB	CHIP_inclusive	0.07883	1.119	1.89e-32
6:109449666:G:A	1.2	OPCS_A642__BIN_TOPMED_EUR	UKB	CHIP_inclusive	0.07883	1.118	3.14e-09
11:108043157:T:C	1.1	Phe10_N21__BIN_TOPMED_EUR	UKB	CHIP_inclusive	0.07886	0.9216	1.03e-08
3:160106004:C:T	0.96	Phe10_Z961__BIN_TOPMED_EUR	UKB	CHIP_inclusive	0.07886	1.107	5.43e-12
5:1097331:G:A	0.97	OPCS_U354__BIN_TOPMED_EUR	UKB	CHIP_inclusive	0.07889	0.9382	2.51e-11
7:44864065:A:G	1.1	OPCS_X362__BIN_TOPMED_EUR	UKB	CHIP_inclusive	0.0789	1.074	3.86e-14
11:108217120:G:T	0.0064	40009_Reported_occurrences_of_cancer_0_arr_mean__RINT_TOPMED_EUR	UKB	CHIP_inclusive	0.07891	1.119	1.89e-32
5:1312214:C:T	-0.013	OS_Contour_0_to_1_Region_T6_Mean__RINT_TOPMED_EUR	UKB	CHIP_inclusive	0.07891	0.8662	7.28e-34
3:160558751:CT:C	1.3	Phe10_P29__BIN_TOPMED_EUR	UKB	CHIP_inclusive	0.07893	1.487	1.56e-22
5:1249701:C:T	1	1349_Processed_meat_intake_2_Once_a_week_AnyInst__BIN_TOPMED_EUR	UKB	CHIP_inclusive	0.07893	1.27	3.2e-10
17:57386496:C:T	0.94	20002_Illness_code_SR_1278_cataract_Phe10_H26_combined_AnyInst__BIN_TOPMED_EUR	UKB	CHIP_inclusive	0.07895	0.8313	3.65e-16
5:1228120:CT:C	0.97	Phe10_Z018__BIN_TOPMED_EUR	UKB	CHIP_inclusive	0.07895	1.059	3.73e-09
5:1228120:CT:C	0.97	Phe10_Z018__BIN_TOPMED_EUR	UKB	CHIP_inclusive	0.07895	1.059	3.73e-09
6:109382480:G:C	0.0084	RGC_SphericalEquivalent_0_left__RINT_TOPMED_EUR	UKB	CHIP_inclusive	0.07895	0.8808	1.35e-34
3:160440785:C:T	0.98	20110_Illnesses_of_mother_10_Alzheimers_disease_dementia_AnyInst__BIN_TOPMED_EUR	UKB	CHIP_inclusive	0.07899	0.9009	5.73e-09
3:160558751:CT:C	0.91	1120_Weekly_usage_of_mobile_phone_in_last_3_months_5_More_than_6_hours_AnyInst__BIN_TOPMED_EUR	UKB	CHIP_inclusive	0.07899	1.487	1.56e-22
6:109449666:G:A	1.1	20003_Treatment_or_Medication_Code_1141192736_ezetimibe_AnyInst__BIN_TOPMED_EUR	UKB	CHIP_inclusive	0.07899	1.118	3.14e-09
11:108444879:C:T	0.79	OPCS_X712__BIN_TOPMED_EUR	UKB	CHIP_inclusive	0.07902	1.227	4.89e-13
2:159604967:C:T	0.99	1558_Alcohol_intake_frequency_1_Daily_or_almost_daily_AnyInst__BIN_TOPMED_EUR	UKB	CHIP_inclusive	0.07902	0.947	1.02e-08
2:159834145:G:A	1	20111_Illnesses_of_siblings_neg_27_None_of_the_above_group_2_AnyInst__BIN_TOPMED_EUR	UKB	CHIP_inclusive	0.07906	0.8333	1.21e-08
3:150287063:C:G	0.97	OPCS_J183__BIN_TOPMED_EUR	UKB	CHIP_inclusive	0.07907	0.9235	5.69e-10
17:57386496:C:T	0.0081	4080_Systolic_blood_pressure_automated_reading_0_arr_mean__RINT_TOPMED_EUR	UKB	CHIP_inclusive	0.07908	0.8313	3.65e-16
11:108444879:C:T	1.2	20001_Cancer_self_reported_1044_prostate_cancer_AnyInst__BIN_TOPMED_EUR	UKB	CHIP_inclusive	0.07909	1.227	4.89e-13
5:1366259:G:A	0.75	OPCS_U205__BIN_TOPMED_EUR	UKB	CHIP_inclusive	0.07909	1.215	1.07e-10
5:1267766:C:G	0.96	2020_Loneliness_isolation_0_No_AnyInst__BIN_TOPMED_EUR	UKB	CHIP_inclusive	0.0791	1.336	2.02e-18
3:150287063:C:G	0.92	20002_Illness_code_SR_1434_other_neurological_problem_AnyInst__BIN_TOPMED_EUR	UKB	CHIP_inclusive	0.07912	0.9235	5.69e-10
5:1228125:T:C	1.1	Phe10_Z421__BIN_TOPMED_EUR	UKB	CHIP_inclusive	0.07912	1.105	7.75e-10
5:1228125:T:C	1.1	Phe10_Z421__BIN_TOPMED_EUR	UKB	CHIP_inclusive	0.07912	1.105	7.75e-10
5:1361773:T:C	0.92	OPCS_X715__BIN_TOPMED_EUR	UKB	CHIP_inclusive	0.07912	0.8904	9.58e-15
2:159821048:C:T	0.91	Phe10_C502__BIN_TOPMED_EUR	UKB	CHIP_inclusive	0.07916	1.07	6.25e-13
12:26433896:A:G	1	2030_Guilty_feelings_1_Yes_AnyInst__BIN_TOPMED_EUR	UKB	CHIP_inclusive	0.07917	1.187	4.71e-22
2:159925824:T:C	0.96	Phe10_I26__BIN_TOPMED_EUR	UKB	CHIP_inclusive	0.07917	0.9285	3.21e-11
5:1312214:C:T	0.0043	23124_Arm_fat_mass_left_0_arr_mean__RINT_TOPMED_EUR	UKB	CHIP_inclusive	0.07917	0.8662	7.28e-34
1:226374920:A:C	0.98	20262_Myopia_diagnosis_0_non_myopic_AnyInst__BIN_TOPMED_EUR	UKB	CHIP_inclusive	0.0792	1.114	2.61e-16
21:34972056:C:T	0.0075	90140_Fraction_acceleration_425_milli_gravities_0_arr_mean__RINT_TOPMED_EUR	UKB	CHIP_inclusive	0.07921	1.064	1.99e-10
5:1312214:C:T	1.1	Phe10_K640__BIN_TOPMED_EUR	UKB	CHIP_inclusive	0.07921	0.8662	7.28e-34
5:1312214:C:T	0.011	5106_6mm_strong_meridian_angle_right_0_arr_mean__RINT_TOPMED_EUR	UKB	CHIP_inclusive	0.07922	0.8662	7.28e-34
5:1361187:G:C	0.77	Phe10_E835__BIN_TOPMED_EUR	UKB	CHIP_inclusive	0.07922	0.7941	3.21e-08
5:1280362:G:A	0.021	ECF_comb_deconf_extra__RINT_TOPMED_EUR	UKB	CHIP_inclusive	0.07925	1.179	2.78e-32
2:159821048:C:T	0.96	20003_Treatment_or_Medication_Code_1140871024_vitamin_b_compound_tablet_AnyInst__BIN_TOPMED_EUR	UKB	CHIP_inclusive	0.07926	1.07	6.25e-13
5:1312214:C:T	0.0046	30280_Immature_reticulocyte_fraction_0_arr_mean__RINT_TOPMED_EUR	UKB	CHIP_inclusive	0.07927	0.8662	7.28e-34
5:1312214:C:T	-0.014	OD_Contour_0_to_1_Region_I3_Mean__RINT_TOPMED_EUR	UKB	CHIP_inclusive	0.0793	0.8662	7.28e-34
3:101435231:TA:T	0.99	2010_Suffer_from_nerves_1_Yes_AnyInst__BIN_TOPMED_EUR	UKB	CHIP_inclusive	0.07931	0.9336	1.1e-12
1:226374920:A:C	1	1647_Country_of_birth_UK_elsewhere_1_England_AnyInst__BIN_TOPMED_EUR	UKB	CHIP_inclusive	0.07932	1.114	2.61e-16
3:160419960:A:T	-0.0058	90076_Wear_duration_during_16_00_16_59_0_arr_mean__RINT_TOPMED_EUR	UKB	CHIP_inclusive	0.07933	1.125	7.09e-36
6:109415805:C:A	1	20498_Felt_very_upset_when_reminded_of_stressful_experience_in_past_month_0_Not_at_all_AnyInst__BIN_TOPMED_EUR	UKB	CHIP_inclusive	0.07934	1.095	4.17e-10
20:31671342:A:G	1	Phe10_K63__BIN_TOPMED_EUR	UKB	CHIP_inclusive	0.07936	0.9273	5.91e-11
5:1097331:G:A	0.94	Phe10_E835__BIN_TOPMED_EUR	UKB	CHIP_inclusive	0.07937	0.9382	2.51e-11
5:1285917:G:A	1.1	20110_Illnesses_of_mother_4_Bowel_cancer_AnyInst__BIN_TOPMED_EUR	UKB	CHIP_inclusive	0.07937	1.273	4.88e-09
5:1366259:G:A	0.0092	23099_Body_fat_percentage_0_arr_mean__RINT_TOPMED_EUR	UKB	CHIP_inclusive	0.07937	1.215	1.07e-10
5:1285917:G:A	0.76	20002_Illness_code_SR_1456_malabsorption_coeliac_disease_Phe10_K90_combined_AnyInst__BIN_TOPMED_EUR	UKB	CHIP_inclusive	0.07938	1.273	4.88e-09
5:1303752:CT:C	1.4	20002_Illness_code_SR_1202_urinary_frequency_incontinence_AnyInst__BIN_TOPMED_EUR	UKB	CHIP_inclusive	0.07939	1.469	1.91e-11
20:31671342:A:G	1	OPCS_H229__BIN_TOPMED_EUR	UKB	CHIP_inclusive	0.0794	0.9273	5.91e-11
3:160106004:C:T	0.96	Phe10_N18__BIN_TOPMED_EUR	UKB	CHIP_inclusive	0.0794	1.107	5.43e-12
3:160419960:A:T	0.99	20107_Illnesses_of_father_9_Diabetes_AnyInst__BIN_TOPMED_EUR	UKB	CHIP_inclusive	0.0794	1.125	7.09e-36
5:1312214:C:T	1	20160_Ever_smoked_0_No_AnyInst__BIN_TOPMED_EUR	UKB	CHIP_inclusive	0.07941	0.8662	7.28e-34
5:1097331:G:A	1.1	OPCS_Z835__BIN_TOPMED_EUR	UKB	CHIP_inclusive	0.07942	0.9382	2.51e-11
6:109415805:C:A	-0.0092	90073_Wear_duration_during_13_00_13_59_0_arr_mean__RINT_TOPMED_EUR	UKB	CHIP_inclusive	0.07942	1.095	4.17e-10
5:1312214:C:T	-0.0076	2966_Age_high_blood_pressure_diagnosed_0_arr_mean__RINT_TOPMED_EUR	UKB	CHIP_inclusive	0.07943	0.8662	7.28e-34
22:50532618:T:C	1.1	Phe10_I71__BIN_TOPMED_EUR	UKB	CHIP_inclusive	0.07946	0.9473	2.68e-08
3:160419960:A:T	1.1	Phe10_Z932__BIN_TOPMED_EUR	UKB	CHIP_inclusive	0.07946	1.125	7.09e-36
5:1285917:G:A	0.72	OPCS_W083__BIN_TOPMED_EUR	UKB	CHIP_inclusive	0.07949	1.273	4.88e-09
14:100712378:C:G	1.1	Phe10_F100__BIN_TOPMED_EUR	UKB	CHIP_inclusive	0.0795	0.9227	5.54e-09
5:1097331:G:A	0.93	Phe10_N99__BIN_TOPMED_EUR	UKB	CHIP_inclusive	0.07951	0.9382	2.51e-11
5:1288432:T:C	1.1	Phe10_K91__BIN_TOPMED_EUR	UKB	CHIP_inclusive	0.07952	0.8798	3.11e-35
3:160106004:C:T	0.99	RGC_TAG_Overweight__BIN_TOPMED_EUR	UKB	CHIP_inclusive	0.07953	1.107	5.43e-12
5:1366259:G:A	1	1249_Past_tobacco_smoking_4_I_have_never_smoked_AnyInst__BIN_TOPMED_EUR	UKB	CHIP_inclusive	0.07953	1.215	1.07e-10
5:1267766:C:G	1.2	OPCS_B274__BIN_TOPMED_EUR	UKB	CHIP_inclusive	0.07957	1.336	2.02e-18
6:43388113:A:G	0.0029	20151_Forced_vital_capacity_FVC_Best_measure_0_arr_mean__RINT_TOPMED_EUR	UKB	CHIP_inclusive	0.07957	0.9486	1.94e-08
10:103908421:C:CTT	0.88	OPCS_X368__BIN_TOPMED_EUR	UKB	CHIP_inclusive	0.07961	0.9143	8.69e-09
11:108217120:G:T	0.011	RGC_SphericalEquivalent_r_started_wearing_glasses_contacts_after_40__RINT_TOPMED_EUR	UKB	CHIP_inclusive	0.07965	1.119	1.89e-32
6:109321472:G:A	0.97	OPCS_X721__BIN_TOPMED_EUR	UKB	CHIP_inclusive	0.07965	0.8986	1.53e-29
4:104884951:A:T	1.1	OPCS_Y532__BIN_TOPMED_EUR	UKB	CHIP_inclusive	0.07967	1.212	9.72e-15
11:108217120:G:T	1.1	Phe10_M501__BIN_TOPMED_EUR	UKB	CHIP_inclusive	0.07968	1.119	1.89e-32
17:7668434:T:G	0.88	Phe10_N17__BIN_TOPMED_EUR	UKB	CHIP_inclusive	0.07969	1.292	1.94e-09
6:109382480:G:C	1	Phe10_J44__BIN_TOPMED_EUR	UKB	CHIP_inclusive	0.0797	0.8808	1.35e-34
6:109499851:C:T	0.79	Phe10_R521__BIN_TOPMED_EUR	UKB	CHIP_inclusive	0.0797	0.8474	4.85e-10
3:160440785:C:T	0.98	OPCS_Z274__BIN_TOPMED_EUR	UKB	CHIP_inclusive	0.07971	0.9009	5.73e-09
5:1249701:C:T	1.1	OPCS_Y973__BIN_TOPMED_EUR	UKB	CHIP_inclusive	0.07972	1.27	3.2e-10
3:150287063:C:G	0.92	20003_Treatment_or_Medication_Code_1140882694_betnovate_cream_AnyInst__BIN_TOPMED_EUR	UKB	CHIP_inclusive	0.07973	0.9235	5.69e-10
21:34972056:C:T	1	20110_Illnesses_of_mother_5_Breast_cancer_AnyInst__BIN_TOPMED_EUR	UKB	CHIP_inclusive	0.07975	1.064	1.99e-10
5:1285917:G:A	0.96	1687_Comparative_body_size_at_age_10_1_Thinner_AnyInst__BIN_TOPMED_EUR	UKB	CHIP_inclusive	0.07977	1.273	4.88e-09
17:57386496:C:T	-0.016	90143_Fraction_acceleration_500_milli_gravities_0_arr_mean__RINT_TOPMED_EUR	UKB	CHIP_inclusive	0.0798	0.8313	3.65e-16
11:108444879:C:T	0.78	Phe10_H532__BIN_TOPMED_EUR	UKB	CHIP_inclusive	0.07981	1.227	4.89e-13
21:34972056:C:T	1.1	Phe10_C833__BIN_TOPMED_EUR	UKB	CHIP_inclusive	0.07983	1.064	1.99e-10
5:1228125:T:C	1	20002_Illness_code_SR_1473_high_cholesterol_Phe10_E78_combined_AnyInst__BIN_TOPMED_EUR	UKB	CHIP_inclusive	0.07983	1.105	7.75e-10
5:1361187:G:C	-0.019	3148_Heel_bone_mineral_density_BMD_0_arr_mean__RINT_TOPMED_EUR	UKB	CHIP_inclusive	0.07984	0.7941	3.21e-08
22:50532618:T:C	1	Phe10_K802__BIN_TOPMED_EUR	UKB	CHIP_inclusive	0.07987	0.9473	2.68e-08
6:43388113:A:G	1.1	Phe10_W119__BIN_TOPMED_EUR	UKB	CHIP_inclusive	0.07987	0.9486	1.94e-08
5:1288432:T:C	0.013	OS_Contour_1_to_2_Region_C1_Mean__RINT_TOPMED_EUR	UKB	CHIP_inclusive	0.07989	0.8798	3.11e-35
4:104884951:A:T	1.1	1508_Coffee_type_4_Other_type_of_coffee_AnyInst__BIN_TOPMED_EUR	UKB	CHIP_inclusive	0.0799	1.212	9.72e-15
2:159925824:T:C	-0.0051	20008_Interpolated_Year_when_non_cancer_illness_first_diagnosed_0_arr_mean__RINT_TOPMED_EUR	UKB	CHIP_inclusive	0.07991	0.9285	3.21e-11
1:226374920:A:C	1.1	20001_Cancer_self_reported_1020_large_bowel_cancer_colorectal_cancer_AnyInst__BIN_TOPMED_EUR	UKB	CHIP_inclusive	0.07996	1.114	2.61e-16
2:159834145:G:A	0.97	1628_Alcohol_intake_versus_10_years_previously_1_More_nowadays_AnyInst__BIN_TOPMED_EUR	UKB	CHIP_inclusive	0.07996	0.8333	1.21e-08
3:101435231:TA:T	-0.0039	30810_Phosphate_0_arr_mean__RINT_TOPMED_EUR	UKB	CHIP_inclusive	0.07996	0.9336	1.1e-12
12:26433896:A:G	0.9	Phe10_S610__BIN_TOPMED_EUR	UKB	CHIP_inclusive	0.07997	1.187	4.71e-22
3:160558751:CT:C	1.4	Phe10_I82__BIN_TOPMED_EUR	UKB	CHIP_inclusive	0.07997	1.487	1.56e-22
5:1253629:G:A	0.01	90013_Standard_deviation_of_acceleration_0_arr_mean__RINT_TOPMED_EUR	UKB	CHIP_inclusive	0.07997	0.9148	4.94e-13
3:101435231:TA:T	0.98	1747_Hair_colour_natural_before_greying_2_Red_AnyInst__BIN_TOPMED_EUR	UKB	CHIP_inclusive	0.08	0.9336	1.1e-12
5:1300195:G:T	-0.0092	5084_Spherical_power_right_0_arr_mean__RINT_TOPMED_EUR	UKB	CHIP_inclusive	0.08	0.8934	9.24e-23
3:160440785:C:T	-0.0067	30300_High_light_scatter_reticulocyte_count_0_arr_mean__RINT_TOPMED_EUR	UKB	CHIP_inclusive	0.08002	0.9009	5.73e-09
11:108043157:T:C	1	Phe10_I839__BIN_TOPMED_EUR	UKB	CHIP_inclusive	0.08003	0.9216	1.03e-08
3:150287063:C:G	0.92	Phe10_H401__BIN_TOPMED_EUR	UKB	CHIP_inclusive	0.08004	0.9235	5.69e-10
17:57386496:C:T	1.1	Phe10_K01__BIN_TOPMED_EUR	UKB	CHIP_inclusive	0.08005	0.8313	3.65e-16
21:34972056:C:T	-0.0067	20154_Forced_expiratory_volume_in_1_second_FEV1_predicted_percentage_0_arr_mean__RINT_TOPMED_EUR	UKB	CHIP_inclusive	0.08005	1.064	1.99e-10
17:57386496:C:T	0.87	Phe10_S626__BIN_TOPMED_EUR	UKB	CHIP_inclusive	0.08006	0.8313	3.65e-16
2:159604967:C:T	1.1	Phe10_G99__BIN_TOPMED_EUR	UKB	CHIP_inclusive	0.08006	0.947	1.02e-08
11:108444879:C:T	1.2	Phe10_Z8679__BIN_TOPMED_EUR	UKB	CHIP_inclusive	0.08007	1.227	4.89e-13
10:103908421:C:CTT	0.97	Phe10_K63__BIN_TOPMED_EUR	UKB	CHIP_inclusive	0.08009	0.9143	8.69e-09
12:26433896:A:G	0.98	20002_Illness_code_SR_1065_hypertension_AnyInst__BIN_TOPMED_EUR	UKB	CHIP_inclusive	0.0801	1.187	4.71e-22
6:109321472:G:A	-0.0061	4103_Speed_of_sound_through_heel_left_0_arr_mean__RINT_TOPMED_EUR	UKB	CHIP_inclusive	0.0801	0.8986	1.53e-29
2:159834145:G:A	1.2	OPCS_Y204__BIN_TOPMED_EUR	UKB	CHIP_inclusive	0.08014	0.8333	1.21e-08
3:160558751:CT:C	0.8	Phe10_I340__BIN_TOPMED_EUR	UKB	CHIP_inclusive	0.08014	1.487	1.56e-22
3:160419960:A:T	1	RGC_TAG_Obesity__BIN_TOPMED_EUR	UKB	CHIP_inclusive	0.08016	1.125	7.09e-36
5:1249701:C:T	0.63	OPCS_M432__BIN_TOPMED_EUR	UKB	CHIP_inclusive	0.08017	1.27	3.2e-10
5:1361773:T:C	0.88	Phe10_Z089__BIN_TOPMED_EUR	UKB	CHIP_inclusive	0.08018	0.8904	9.58e-15
3:128484651:AT:A	0.99	Phe10_Z88__BIN_TOPMED_EUR	UKB	CHIP_inclusive	0.08022	1.057	1.17e-08
8:129563195:T:C	1.1	OPCS_B301__BIN_TOPMED_EUR	UKB	CHIP_inclusive	0.08023	1.06	5.81e-10
3:160440785:C:T	0.0073	30680_Calcium_0_arr_mean__RINT_TOPMED_EUR	UKB	CHIP_inclusive	0.08026	0.9009	5.73e-09
5:1366259:G:A	1.3	Phe10_D631658__BIN_TOPMED_EUR	UKB	CHIP_inclusive	0.08026	1.215	1.07e-10
17:57386496:C:T	1	Phe10_Z88__BIN_TOPMED_EUR	UKB	CHIP_inclusive	0.08027	0.8313	3.65e-16
6:109499851:C:T	1	1697_Comparative_height_size_at_age_10_1_Shorter_AnyInst__BIN_TOPMED_EUR	UKB	CHIP_inclusive	0.08027	0.8474	4.85e-10
22:50532618:T:C	-0.0081	5201_logMAR_final_right_0_arr_mean__RINT_TOPMED_EUR	UKB	CHIP_inclusive	0.08028	0.9473	2.68e-08
5:1097331:G:A	1	Phe10_Z130__BIN_TOPMED_EUR	UKB	CHIP_inclusive	0.08028	0.9382	2.51e-11
3:101435231:TA:T	0.95	20002_Illness_code_SR_1513_inguinal_hernia_Phe10_K40_combined_AnyInst__BIN_TOPMED_EUR	UKB	CHIP_inclusive	0.08032	0.9336	1.1e-12
18:44571296:C:T	1.1	OPCS_G218__BIN_TOPMED_EUR	UKB	CHIP_inclusive	0.08033	0.921	3.54e-14
5:1288432:T:C	1.1	Phe10_Z911__BIN_TOPMED_EUR	UKB	CHIP_inclusive	0.08033	0.8798	3.11e-35
5:1361187:G:C	1.4	Phe10_H93299__BIN_TOPMED_EUR	UKB	CHIP_inclusive	0.08034	0.7941	3.21e-08
5:1361187:G:C	1.4	Phe10_H9329__BIN_TOPMED_EUR	UKB	CHIP_inclusive	0.08034	0.7941	3.21e-08
2:159821048:C:T	1	20001_Cancer_self_reported_1002_breast_cancer_AnyInst__BIN_TOPMED_EUR	UKB	CHIP_inclusive	0.08036	1.07	6.25e-13
3:160106004:C:T	0.96	6145_Illness_injury_bereavement_stress_in_last_2_years_5_Marital_separation_divorce_AnyInst__BIN_TOPMED_EUR	UKB	CHIP_inclusive	0.08036	1.107	5.43e-12
18:44571296:C:T	0.98	971_Frequency_of_walking_for_pleasure_in_last_4_weeks_6_Every_day_AnyInst__BIN_TOPMED_EUR	UKB	CHIP_inclusive	0.08037	0.921	3.54e-14
21:34972056:C:T	1.1	Phe10_E835__BIN_TOPMED_EUR	UKB	CHIP_inclusive	0.08038	1.064	1.99e-10
5:1312214:C:T	1.1	20002_Illness_code_SR_1223_type_2_diabetes_Phe10_E11_combined_AnyInst__BIN_TOPMED_EUR	UKB	CHIP_inclusive	0.08038	0.8662	7.28e-34
6:109382480:G:C	0.0078	RGC_MeanSphericalEquivalent__RINT_TOPMED_EUR	UKB	CHIP_inclusive	0.08039	0.8808	1.35e-34
6:109382480:G:C	0.99	RGC_TAG_Obesity__BIN_TOPMED_EUR	UKB	CHIP_inclusive	0.08039	0.8808	1.35e-34
3:160106004:C:T	1.1	Phe10_M4792__BIN_TOPMED_EUR	UKB	CHIP_inclusive	0.0804	1.107	5.43e-12
5:1278469:C:T	1	6150_DD_vascular_heart_problems_2_Angina_AnyInst__BIN_TOPMED_EUR	UKB	CHIP_inclusive	0.0804	0.8827	2.41e-16
8:129563195:T:C	0.95	Phe10_Z980__BIN_TOPMED_EUR	UKB	CHIP_inclusive	0.08041	1.06	5.81e-10
6:109321472:G:A	0.96	Phe10_I802__BIN_TOPMED_EUR	UKB	CHIP_inclusive	0.08044	0.8986	1.53e-29
6:109321472:G:A	0.96	Phe10_Z83__BIN_TOPMED_EUR	UKB	CHIP_inclusive	0.08045	0.8986	1.53e-29
5:1267766:C:G	0.041	OS_Contour_1_to_2_Region_T3_Mean__RINT_TOPMED_EUR	UKB	CHIP_inclusive	0.08048	1.336	2.02e-18
6:43388113:A:G	0.98	2443_DD_DM_1_Yes_AnyInst__BIN_TOPMED_EUR	UKB	CHIP_inclusive	0.08049	0.9486	1.94e-08
4:104884951:A:T	1.1	20003_Treatment_or_Medication_Code_1140879760_bisoprolol_AnyInst__BIN_TOPMED_EUR	UKB	CHIP_inclusive	0.0805	1.212	9.72e-15
5:1447647:G:C	-0.0061	74_Fasting_time_0_arr_mean__RINT_TOPMED_EUR	UKB	CHIP_inclusive	0.0805	0.9141	3.43e-08
5:1267766:C:G	1.1	OPCS_U212__BIN_TOPMED_EUR	UKB	CHIP_inclusive	0.08051	1.336	2.02e-18
5:1361773:T:C	0.96	6152_DD_Blood_clot_DVT_bronchitis_emphysema_asthma_rhinitis_eczema_allergy_5_leg_DVT_AnyInst__BIN_TOPMED_EUR	UKB	CHIP_inclusive	0.08051	0.8904	9.58e-15
12:26433896:A:G	-0.0042	23102_Whole_body_water_mass_0_arr_mean__RINT_TOPMED_EUR	UKB	CHIP_inclusive	0.08054	1.187	4.71e-22
3:128484651:AT:A	1	Phe10_Z76__BIN_TOPMED_EUR	UKB	CHIP_inclusive	0.08054	1.057	1.17e-08
5:1312214:C:T	1	100250_Instant_coffee_intake_1_1_AnyInst__BIN_TOPMED_EUR	UKB	CHIP_inclusive	0.08054	0.8662	7.28e-34
2:159821048:C:T	1.1	Phe10_Z933__BIN_TOPMED_EUR	UKB	CHIP_inclusive	0.08055	1.07	6.25e-13
3:128484651:AT:A	-0.0078	5132_3mm_strong_meridian_right_0_arr_mean__RINT_TOPMED_EUR	UKB	CHIP_inclusive	0.08055	1.057	1.17e-08
17:7668434:T:G	0.89	20002_Illness_code_SR_1452_eczema_dermatitis_Phe10_L30_combined_AnyInst__BIN_TOPMED_EUR	UKB	CHIP_inclusive	0.08058	1.292	1.94e-09
6:43388113:A:G	0.91	Phe10_C502__BIN_TOPMED_EUR	UKB	CHIP_inclusive	0.08058	0.9486	1.94e-08
10:103908421:C:CTT	0.94	20002_Illness_code_SR_1386_allergy_or_anaphylactic_reaction_to_drug_AnyInst__BIN_TOPMED_EUR	UKB	CHIP_inclusive	0.0806	0.9143	8.69e-09
3:101435231:TA:T	0.0082	5262_Intra_ocular_pressure_corneal_compensated_left_0_arr_mean__RINT_TOPMED_EUR	UKB	CHIP_inclusive	0.0806	0.9336	1.1e-12
3:150287063:C:G	0.93	Phe10_Z803__BIN_TOPMED_EUR	UKB	CHIP_inclusive	0.08061	0.9235	5.69e-10
5:1372402:G:C	1	1508_Coffee_type_4_Other_type_of_coffee_AnyInst__BIN_TOPMED_EUR	UKB	CHIP_inclusive	0.08061	1.09	2.36e-16
6:31261502:G:A	0.97	1777_Part_of_a_multiple_birth_1_Yes_AnyInst__BIN_TOPMED_EUR	UKB	CHIP_inclusive	0.08061	1.056	6.66e-09
5:1366259:G:A	1.1	OPCS_U212__BIN_TOPMED_EUR	UKB	CHIP_inclusive	0.08064	1.215	1.07e-10
5:1097331:G:A	0.99	Phe10_I10__BIN_TOPMED_EUR	UKB	CHIP_inclusive	0.08066	0.9382	2.51e-11
5:1288432:T:C	-0.0086	5084_Spherical_power_right_0_arr_mean__RINT_TOPMED_EUR	UKB	CHIP_inclusive	0.08068	0.8798	3.11e-35
14:100712378:C:G	1.1	Phe10_I350__BIN_TOPMED_EUR	UKB	CHIP_inclusive	0.08069	0.9227	5.54e-09
5:1253629:G:A	0.0052	3143_Ankle_spacing_width_0_arr_mean__RINT_TOPMED_EUR	UKB	CHIP_inclusive	0.08069	0.9148	4.94e-13
5:1253629:G:A	0.96	21000_Ethnic_background_1003_Any_other_white_background_AnyInst__BIN_TOPMED_EUR	UKB	CHIP_inclusive	0.0807	0.9148	4.94e-13
5:1285859:C:A	0.0033	20150_Forced_expiratory_volume_in_1_second_FEV1_Best_measure_0_arr_mean__RINT_TOPMED_EUR	UKB	CHIP_inclusive	0.0807	1.282	1.55e-140
5:1447647:G:C	1.1	Phe10_O48__BIN_TOPMED_EUR	UKB	CHIP_inclusive	0.08071	0.9141	3.43e-08
2:159834145:G:A	0.71	OPCS_Z474__BIN_TOPMED_EUR	UKB	CHIP_inclusive	0.08073	0.8333	1.21e-08
17:7827723:C:G	1.1	20002_Illness_code_SR_1513_inguinal_hernia_AnyInst__BIN_TOPMED_EUR	UKB	CHIP_inclusive	0.08078	0.9342	1.64e-11
5:1097331:G:A	-0.0036	30374_Volume_of_Li_Hep_plasma_held_by_UKB_0_arr_mean__RINT_TOPMED_EUR	UKB	CHIP_inclusive	0.08081	0.9382	2.51e-11
1:226374920:A:C	-0.017	3086_Speed_of_sound_through_heel_manual_entry_0_arr_mean__RINT_TOPMED_EUR	UKB	CHIP_inclusive	0.08082	1.114	2.61e-16
6:109321472:G:A	1	Phe10_M4806__BIN_TOPMED_EUR	UKB	CHIP_inclusive	0.08083	0.8986	1.53e-29
5:1285859:C:A	1.1	OPCS_Q235__BIN_TOPMED_EUR	UKB	CHIP_inclusive	0.08084	1.282	1.55e-140
8:129563195:T:C	0.95	OPCS_W153__BIN_TOPMED_EUR	UKB	CHIP_inclusive	0.08086	1.06	5.81e-10
17:57386496:C:T	0.82	OPCS_S151__BIN_TOPMED_EUR	UKB	CHIP_inclusive	0.08087	0.8313	3.65e-16
5:1293971:C:T	0.0036	23107_Impedance_of_leg_right_0_arr_mean__RINT_TOPMED_EUR	UKB	CHIP_inclusive	0.08087	1.168	2.15e-51
17:7827723:C:G	0.004	102_Pulse_rate_automated_reading_0_arr_mean__RINT_TOPMED_EUR	UKB	CHIP_inclusive	0.08088	0.9342	1.64e-11
5:1366259:G:A	1.1	54_UK_Biobank_assessment_centre_11016_Liverpool_AnyInst__BIN_TOPMED_EUR	UKB	CHIP_inclusive	0.08088	1.215	1.07e-10
2:159925824:T:C	1	Phe10_Z904__BIN_TOPMED_EUR	UKB	CHIP_inclusive	0.08089	0.9285	3.21e-11
5:1253629:G:A	0.95	OPCS_C901__BIN_TOPMED_EUR	UKB	CHIP_inclusive	0.08089	0.9148	4.94e-13
6:109499851:C:T	0.96	4674_Private_healthcare_4_No_never_AnyInst__BIN_TOPMED_EUR	UKB	CHIP_inclusive	0.08089	0.8474	4.85e-10
11:108217120:G:T	1	Phe10_Z090__BIN_TOPMED_EUR	UKB	CHIP_inclusive	0.0809	1.119	1.89e-32
20:31671342:A:G	1.1	20002_Illness_code_SR_1293_bone_disorder_Phe10_M85_combined_AnyInst__BIN_TOPMED_EUR	UKB	CHIP_inclusive	0.0809	0.9273	5.91e-11
7:44864065:A:G	0.97	Phe10_K31__BIN_TOPMED_EUR	UKB	CHIP_inclusive	0.08093	1.074	3.86e-14
3:150287063:C:G	0.94	Phe10_C773__BIN_TOPMED_EUR	UKB	CHIP_inclusive	0.08098	0.9235	5.69e-10
5:1312214:C:T	0.93	OPCS_S275__BIN_TOPMED_EUR	UKB	CHIP_inclusive	0.08098	0.8662	7.28e-34
5:1285859:C:A	1.1	Phe10_G93__BIN_TOPMED_EUR	UKB	CHIP_inclusive	0.081	1.282	1.55e-140
5:1361773:T:C	1.1	Phe10_S83__BIN_TOPMED_EUR	UKB	CHIP_inclusive	0.08102	0.8904	9.58e-15
5:1280362:G:A	1.1	Phe10_X60__BIN_TOPMED_EUR	UKB	CHIP_inclusive	0.08104	1.179	2.78e-32
5:1372402:G:C	0.92	OPCS_K611__BIN_TOPMED_EUR	UKB	CHIP_inclusive	0.08105	1.09	2.36e-16
11:108444879:C:T	1.2	OPCS_B301__BIN_TOPMED_EUR	UKB	CHIP_inclusive	0.08107	1.227	4.89e-13
6:109382480:G:C	1.1	Phe10_T92__BIN_TOPMED_EUR	UKB	CHIP_inclusive	0.0811	0.8808	1.35e-34
22:50532618:T:C	0.006	90079_Wear_duration_during_19_00_19_59_0_arr_mean__RINT_TOPMED_EUR	UKB	CHIP_inclusive	0.08111	0.9473	2.68e-08
5:1312214:C:T	-0.0036	20151_Forced_vital_capacity_FVC_Best_measure_0_arr_mean__RINT_TOPMED_EUR	UKB	CHIP_inclusive	0.08111	0.8662	7.28e-34
21:34972056:C:T	0.0042	41289_Records_in_HES_inpatient_psychiatric_dataset_0_arr_mean__RINT_TOPMED_EUR	UKB	CHIP_inclusive	0.08113	1.064	1.99e-10
4:104884951:A:T	1.3	Phe10_T92__BIN_TOPMED_EUR	UKB	CHIP_inclusive	0.08114	1.212	9.72e-15
6:109449666:G:A	1.2	Phe10_F319__BIN_TOPMED_EUR	UKB	CHIP_inclusive	0.08114	1.118	3.14e-09
17:7668434:T:G	-0.064	cT1_comb_deconf_extra__RINT_TOPMED_EUR	UKB	CHIP_inclusive	0.08115	1.292	1.94e-09
6:109321472:G:A	0.93	104580_Plum_intake_400_4_AnyInst__BIN_TOPMED_EUR	UKB	CHIP_inclusive	0.08115	0.8986	1.53e-29
3:160558751:CT:C	-0.017	23104_Body_mass_index_BMI_0_arr_mean__RINT_TOPMED_EUR	UKB	CHIP_inclusive	0.08118	1.487	1.56e-22
5:1253629:G:A	1.1	1359_Poultry_intake_5_Once_or_more_daily_AnyInst__BIN_TOPMED_EUR	UKB	CHIP_inclusive	0.08118	0.9148	4.94e-13
5:1285917:G:A	1.3	Phe10_K11__BIN_TOPMED_EUR	UKB	CHIP_inclusive	0.08118	1.273	4.88e-09
5:1267766:C:G	1.3	OPCS_X375__BIN_TOPMED_EUR	UKB	CHIP_inclusive	0.08121	1.336	2.02e-18
5:1303752:CT:C	1.4	20002_Illness_code_SR_1537_joint_pain_AnyInst__BIN_TOPMED_EUR	UKB	CHIP_inclusive	0.08121	1.469	1.91e-11
5:1288432:T:C	1.1	20002_Illness_code_SR_1408_alcohol_dependency_Phe10_F10_combined_AnyInst__BIN_TOPMED_EUR	UKB	CHIP_inclusive	0.08123	0.8798	3.11e-35
20:31671342:A:G	0.0073	4104_Heel_quantitative_ultrasound_index_QUI_direct_entry_left_0_arr_mean__RINT_TOPMED_EUR	UKB	CHIP_inclusive	0.08124	0.9273	5.91e-11
5:1300195:G:T	0.0095	5263_Intra_ocular_pressure_Goldmann_correlated_left_0_arr_mean__RINT_TOPMED_EUR	UKB	CHIP_inclusive	0.08124	0.8934	9.24e-23
5:1278469:C:T	1	OPCS_K633__BIN_TOPMED_EUR	UKB	CHIP_inclusive	0.08125	0.8827	2.41e-16
3:160419960:A:T	0.97	RGC_CKD_CC__BIN_TOPMED_EUR	UKB	CHIP_inclusive	0.08126	1.125	7.09e-36
20:31671342:A:G	0.0073	4106_Heel_bone_mineral_density_BMD_T_score_automated_left_0_arr_mean__RINT_TOPMED_EUR	UKB	CHIP_inclusive	0.08127	0.9273	5.91e-11
6:109415805:C:A	0.94	OPCS_T852__BIN_TOPMED_EUR	UKB	CHIP_inclusive	0.08128	1.095	4.17e-10
2:159834145:G:A	-0.021	20154_Forced_expiratory_volume_in_1_second_FEV1_predicted_percentage_0_arr_mean__RINT_TOPMED_EUR	UKB	CHIP_inclusive	0.0813	0.8333	1.21e-08
5:1249701:C:T	0.76	OPCS_C822__BIN_TOPMED_EUR	UKB	CHIP_inclusive	0.0813	1.27	3.2e-10
5:1280362:G:A	0.86	20529_Victim_of_physically_violent_crime_2_Yes_within_the_last_12_months_AnyInst__BIN_TOPMED_EUR	UKB	CHIP_inclusive	0.0813	1.179	2.78e-32
6:109449666:G:A	-0.0082	20011_Interpolated_Age_of_participant_when_operation_took_place_0_arr_mean__RINT_TOPMED_EUR	UKB	CHIP_inclusive	0.0813	1.118	3.14e-09
5:1372402:G:C	0.0053	3526_Mothers_age_at_death_0_arr_mean__RINT_TOPMED_EUR	UKB	CHIP_inclusive	0.08132	1.09	2.36e-16
14:100712378:C:G	0.98	54_UK_Biobank_assessment_centre_11016_Liverpool_AnyInst__BIN_TOPMED_EUR	UKB	CHIP_inclusive	0.08133	0.9227	5.54e-09
3:160106004:C:T	1	RGC_hearing_loss__BIN_TOPMED_EUR	UKB	CHIP_inclusive	0.08134	1.107	5.43e-12
11:108444879:C:T	0.8	20002_Illness_code_SR_1573_shingles_AnyInst__BIN_TOPMED_EUR	UKB	CHIP_inclusive	0.08135	1.227	4.89e-13
18:44571296:C:T	0.0034	30020_Haemoglobin_concentration_0_arr_mean__RINT_TOPMED_EUR	UKB	CHIP_inclusive	0.08136	0.921	3.54e-14
22:50532618:T:C	1	1787_Maternal_smoking_around_birth_0_No_AnyInst__BIN_TOPMED_EUR	UKB	CHIP_inclusive	0.08136	0.9473	2.68e-08
5:1280362:G:A	0.017	OD_Contour_0_to_1_Region_S3_Mean__RINT_TOPMED_EUR	UKB	CHIP_inclusive	0.08136	1.179	2.78e-32
5:1303752:CT:C	0.61	OPCS_T364__BIN_TOPMED_EUR	UKB	CHIP_inclusive	0.08136	1.469	1.91e-11
2:159821048:C:T	0.94	Phe10_K011__BIN_TOPMED_EUR	UKB	CHIP_inclusive	0.08137	1.07	6.25e-13
5:1312214:C:T	0.99	2247_Hearing_difficulty_problems_1_Yes_AnyInst__BIN_TOPMED_EUR	UKB	CHIP_inclusive	0.08138	0.8662	7.28e-34
3:160106004:C:T	1.1	OPCS_C601__BIN_TOPMED_EUR	UKB	CHIP_inclusive	0.08139	1.107	5.43e-12
3:128484651:AT:A	1	2247_Hearing_difficulty_problems_1_Yes_AnyInst__BIN_TOPMED_EUR	UKB	CHIP_inclusive	0.0814	1.057	1.17e-08
5:1288432:T:C	1.1	OPCS_V294__BIN_TOPMED_EUR	UKB	CHIP_inclusive	0.0814	0.8798	3.11e-35
1:226374920:A:C	0.011	5256_Corneal_hysteresis_right_0_arr_mean__RINT_TOPMED_EUR	UKB	CHIP_inclusive	0.08141	1.114	2.61e-16
18:44571296:C:T	1.1	Phe10_N289__BIN_TOPMED_EUR	UKB	CHIP_inclusive	0.08141	0.921	3.54e-14
5:1288432:T:C	0.0041	30240_Reticulocyte_percentage_0_arr_mean__RINT_TOPMED_EUR	UKB	CHIP_inclusive	0.08141	0.8798	3.11e-35
11:108444879:C:T	1.3	OPCS_Y031__BIN_TOPMED_EUR	UKB	CHIP_inclusive	0.08145	1.227	4.89e-13
17:7668434:T:G	1	41253_Inpatient_record_format_70_UK_HES_Inpatients_2017_format_AnyInst__BIN_TOPMED_EUR	UKB	CHIP_inclusive	0.08145	1.292	1.94e-09
17:57386496:C:T	-0.0065	23116_Leg_fat_mass_left_0_arr_mean__RINT_TOPMED_EUR	UKB	CHIP_inclusive	0.08147	0.8313	3.65e-16
5:1447647:G:C	-0.0059	30770_IGF_1_0_arr_mean__RINT_TOPMED_EUR	UKB	CHIP_inclusive	0.08152	0.9141	3.43e-08
4:104884951:A:T	0.016	4290_Duration_screen_displayed_0_arr_mean__RINT_TOPMED_EUR	UKB	CHIP_inclusive	0.08153	1.212	9.72e-15
6:109382480:G:C	0.011	RGC_MeanSphericalEquivalent_started_wearing_glasses_contacts_before_40__RINT_TOPMED_EUR	UKB	CHIP_inclusive	0.08155	0.8808	1.35e-34
3:160106004:C:T	0.013	90025_Sunday_average_acceleration_0_arr_mean__RINT_TOPMED_EUR	UKB	CHIP_inclusive	0.08156	1.107	5.43e-12
8:129563195:T:C	0.99	924_Usual_walking_pace_1_Slow_pace_AnyInst__BIN_TOPMED_EUR	UKB	CHIP_inclusive	0.08156	1.06	5.81e-10
12:26433896:A:G	-0.0053	23119_Arm_fat_percentage_right_0_arr_mean__RINT_TOPMED_EUR	UKB	CHIP_inclusive	0.08158	1.187	4.71e-22
14:100712378:C:G	0.99	6160_Leisure_social_activities_1_Sports_club_or_gym_AnyInst__BIN_TOPMED_EUR	UKB	CHIP_inclusive	0.08158	0.9227	5.54e-09
17:57386496:C:T	1.2	Phe10_H401__BIN_TOPMED_EUR	UKB	CHIP_inclusive	0.08158	0.8313	3.65e-16
17:7668434:T:G	-0.052	OS_Contour_1_to_2_Region_C1_Mean__RINT_TOPMED_EUR	UKB	CHIP_inclusive	0.08158	1.292	1.94e-09
3:150287063:C:G	-0.011	5208_logMAR_final_left_0_arr_mean__RINT_TOPMED_EUR	UKB	CHIP_inclusive	0.08161	0.9235	5.69e-10
7:44864065:A:G	1.1	Phe10_M1991__BIN_TOPMED_EUR	UKB	CHIP_inclusive	0.08161	1.074	3.86e-14
5:1361187:G:C	0.81	20002_Illness_code_SR_1513_inguinal_hernia_AnyInst__BIN_TOPMED_EUR	UKB	CHIP_inclusive	0.08162	0.7941	3.21e-08
18:44571296:C:T	0.89	Phe10_M059__BIN_TOPMED_EUR	UKB	CHIP_inclusive	0.08163	0.921	3.54e-14
17:57386496:C:T	-0.015	90144_Fraction_acceleration_600_milli_gravities_0_arr_mean__RINT_TOPMED_EUR	UKB	CHIP_inclusive	0.08164	0.8313	3.65e-16
3:160558751:CT:C	0.68	Phe10_L088__BIN_TOPMED_EUR	UKB	CHIP_inclusive	0.08164	1.487	1.56e-22
6:109449666:G:A	0.0076	4079_Diastolic_blood_pressure_automated_reading_0_arr_mean__RINT_TOPMED_EUR	UKB	CHIP_inclusive	0.08164	1.118	3.14e-09
3:128484651:AT:A	1	Phe10_C18__BIN_TOPMED_EUR	UKB	CHIP_inclusive	0.08165	1.057	1.17e-08
5:1228125:T:C	0.9	Phe10_Z8679__BIN_TOPMED_EUR	UKB	CHIP_inclusive	0.08165	1.105	7.75e-10
5:1303752:CT:C	1.4	20196_First_code_array_presented_22_5_6_0_7_3_2_1_4_AnyInst__BIN_TOPMED_EUR	UKB	CHIP_inclusive	0.08166	1.469	1.91e-11
5:1296643:T:C	1.2	Phe10_Z421__BIN_TOPMED_EUR	UKB	CHIP_inclusive	0.08167	1.239	6.94e-14
5:1447647:G:C	0.98	100580_Alcohol_consumed_1_Yes_AnyInst__BIN_TOPMED_EUR	UKB	CHIP_inclusive	0.08168	0.9141	3.43e-08
6:109321472:G:A	0.99	20116_Smoking_status_0_Never_AnyInst__BIN_TOPMED_EUR	UKB	CHIP_inclusive	0.08168	0.8986	1.53e-29
6:43388113:A:G	-0.0038	41259_Records_in_HES_inpatient_main_dataset_0_arr_mean__RINT_TOPMED_EUR	UKB	CHIP_inclusive	0.08169	0.9486	1.94e-08
22:50532618:T:C	0.92	Phe10_O049__BIN_TOPMED_EUR	UKB	CHIP_inclusive	0.0817	0.9473	2.68e-08
20:31671342:A:G	0.98	RGC_MI__BIN_TOPMED_EUR	UKB	CHIP_inclusive	0.08171	0.9273	5.91e-11
5:1228120:CT:C	0.97	21000_Ethnic_background_1003_Any_other_white_background_AnyInst__BIN_TOPMED_EUR	UKB	CHIP_inclusive	0.08174	1.059	3.73e-09
3:101435231:TA:T	0.98	Phe10_L98__BIN_TOPMED_EUR	UKB	CHIP_inclusive	0.08175	0.9336	1.1e-12
2:159925824:T:C	0.98	54_UK_Biobank_assessment_centre_11016_Liverpool_AnyInst__BIN_TOPMED_EUR	UKB	CHIP_inclusive	0.08176	0.9285	3.21e-11
3:150287063:C:G	0.98	680_Own_or_rent_accommodation_lived_in_3_Rent_from_local_authority_local_council_housing_association_AnyInst__BIN_TOPMED_EUR	UKB	CHIP_inclusive	0.08177	0.9235	5.69e-10
5:1228125:T:C	1.1	Phe10_K639__BIN_TOPMED_EUR	UKB	CHIP_inclusive	0.08178	1.105	7.75e-10
5:1228125:T:C	1.1	Phe10_K639__BIN_TOPMED_EUR	UKB	CHIP_inclusive	0.08178	1.105	7.75e-10
5:1249701:C:T	1.3	Phe10_D051__BIN_TOPMED_EUR	UKB	CHIP_inclusive	0.08178	1.27	3.2e-10
2:159604967:C:T	1	20002_Illness_code_SR_1162_cholelithiasis_gall_stones_AnyInst__BIN_TOPMED_EUR	UKB	CHIP_inclusive	0.08179	0.947	1.02e-08
11:108217120:G:T	1	RGC_Asthma_Strict_CC__BIN_TOPMED_EUR	UKB	CHIP_inclusive	0.0818	1.119	1.89e-32
3:160558751:CT:C	1.1	20498_Felt_very_upset_when_reminded_of_stressful_experience_in_past_month_0_Not_at_all_AnyInst__BIN_TOPMED_EUR	UKB	CHIP_inclusive	0.0818	1.487	1.56e-22
5:1097331:G:A	0.92	Phe10_N486__BIN_TOPMED_EUR	UKB	CHIP_inclusive	0.0818	0.9382	2.51e-11
5:1267766:C:G	0.68	Phe10_I831__BIN_TOPMED_EUR	UKB	CHIP_inclusive	0.0818	1.336	2.02e-18
6:109321472:G:A	0.97	41247_Patient_classification_on_admission_recoded_3000_Regular_day_attender_AnyInst__BIN_TOPMED_EUR	UKB	CHIP_inclusive	0.0818	0.8986	1.53e-29
6:109382480:G:C	1	20116_Smoking_status_2_Current_AnyInst__BIN_TOPMED_EUR	UKB	CHIP_inclusive	0.08183	0.8808	1.35e-34
3:150287063:C:G	0.0081	4125_Heel_bone_mineral_density_BMD_T_score_automated_right_0_arr_mean__RINT_TOPMED_EUR	UKB	CHIP_inclusive	0.08184	0.9235	5.69e-10
5:1300195:G:T	-0.0043	74_Fasting_time_0_arr_mean__RINT_TOPMED_EUR	UKB	CHIP_inclusive	0.08184	0.8934	9.24e-23
10:103908421:C:CTT	1	Phe10_Z719__BIN_TOPMED_EUR	UKB	CHIP_inclusive	0.08185	0.9143	8.69e-09
5:1312214:C:T	0.98	Phe10_Z864__BIN_TOPMED_EUR	UKB	CHIP_inclusive	0.08185	0.8662	7.28e-34
3:150287063:C:G	0.0081	4123_Heel_quantitative_ultrasound_index_QUI_direct_entry_right_0_arr_mean__RINT_TOPMED_EUR	UKB	CHIP_inclusive	0.08186	0.9235	5.69e-10
5:1249701:C:T	0.96	1697_Comparative_height_size_at_age_10_2_Taller_AnyInst__BIN_TOPMED_EUR	UKB	CHIP_inclusive	0.08187	1.27	3.2e-10
12:26433896:A:G	0.018	4429_Average_monthly_beer_plus_cider_intake_0_arr_mean__RINT_TOPMED_EUR	UKB	CHIP_inclusive	0.08188	1.187	4.71e-22
5:1097331:G:A	1	102140_Milk_based_pudding_intake_1_1_AnyInst__BIN_TOPMED_EUR	UKB	CHIP_inclusive	0.08189	0.9382	2.51e-11
17:57386496:C:T	0.81	Phe10_S009__BIN_TOPMED_EUR	UKB	CHIP_inclusive	0.0819	0.8313	3.65e-16
17:7827723:C:G	-0.0043	20257_Forced_vital_capacity_FVC_Z_score_0_arr_mean__RINT_TOPMED_EUR	UKB	CHIP_inclusive	0.08191	0.9342	1.64e-11
5:1249701:C:T	1	2188_Long_standing_illness_disability_or_infirmity_1_Yes_AnyInst__BIN_TOPMED_EUR	UKB	CHIP_inclusive	0.08192	1.27	3.2e-10
5:1285859:C:A	0.92	20002_Illness_code_SR_1377_polymyalgia_rheumatica_AnyInst__BIN_TOPMED_EUR	UKB	CHIP_inclusive	0.08192	1.282	1.55e-140
5:1285917:G:A	1.4	OPCS_Y204__BIN_TOPMED_EUR	UKB	CHIP_inclusive	0.08192	1.273	4.88e-09
6:31261502:G:A	1	Phe10_K63__BIN_TOPMED_EUR	UKB	CHIP_inclusive	0.08192	1.056	6.66e-09
6:109321472:G:A	0.98	OPCS_Y973__BIN_TOPMED_EUR	UKB	CHIP_inclusive	0.08193	0.8986	1.53e-29
5:1097331:G:A	0.92	OPCS_X375__BIN_TOPMED_EUR	UKB	CHIP_inclusive	0.08194	0.9382	2.51e-11
2:159604967:C:T	0.98	Phe10_L72__BIN_TOPMED_EUR	UKB	CHIP_inclusive	0.08196	0.947	1.02e-08
3:160440785:C:T	1	Phe10_Z880__BIN_TOPMED_EUR	UKB	CHIP_inclusive	0.08197	0.9009	5.73e-09
6:109321472:G:A	1.1	20003_Treatment_or_Medication_Code_1140872200_epilim_100mg_crushable_tablet_AnyInst__BIN_TOPMED_EUR	UKB	CHIP_inclusive	0.08199	0.8986	1.53e-29
4:104884951:A:T	0.77	Phe10_I781__BIN_TOPMED_EUR	UKB	CHIP_inclusive	0.08201	1.212	9.72e-15
5:1361773:T:C	0.88	Phe10_D04__BIN_TOPMED_EUR	UKB	CHIP_inclusive	0.08201	0.8904	9.58e-15
17:57386496:C:T	0.9	Phe10_I340__BIN_TOPMED_EUR	UKB	CHIP_inclusive	0.08204	0.8313	3.65e-16
20:31671342:A:G	0.93	Phe10_D27__BIN_TOPMED_EUR	UKB	CHIP_inclusive	0.08205	0.9273	5.91e-11
20:31671342:A:G	0.97	Phe10_H25__BIN_TOPMED_EUR	UKB	CHIP_inclusive	0.08208	0.9273	5.91e-11
5:1285917:G:A	0.88	Phe10_Z904__BIN_TOPMED_EUR	UKB	CHIP_inclusive	0.08208	1.273	4.88e-09
5:1300195:G:T	0.96	Phe10_L031__BIN_TOPMED_EUR	UKB	CHIP_inclusive	0.08211	0.8934	9.24e-23
6:109382480:G:C	1	Phe10_F171__BIN_TOPMED_EUR	UKB	CHIP_inclusive	0.08211	0.8808	1.35e-34
11:108444879:C:T	1.4	OPCS_Z828__BIN_TOPMED_EUR	UKB	CHIP_inclusive	0.08212	1.227	4.89e-13
6:109415805:C:A	1	4674_Private_healthcare_4_No_never_AnyInst__BIN_TOPMED_EUR	UKB	CHIP_inclusive	0.08212	1.095	4.17e-10
8:129563195:T:C	-0.0058	90081_Wear_duration_during_21_00_21_59_0_arr_mean__RINT_TOPMED_EUR	UKB	CHIP_inclusive	0.08212	1.06	5.81e-10
7:44864065:A:G	0.99	738_Average_total_household_income_before_tax_1_Less_than_18_000_AnyInst__BIN_TOPMED_EUR	UKB	CHIP_inclusive	0.08213	1.074	3.86e-14
5:1285917:G:A	1.1	RGC_Metformin_Med__BIN_TOPMED_EUR	UKB	CHIP_inclusive	0.08214	1.273	4.88e-09
6:31261502:G:A	1	2030_Guilty_feelings_1_Yes_AnyInst__BIN_TOPMED_EUR	UKB	CHIP_inclusive	0.08217	1.056	6.66e-09
18:44571296:C:T	1	RGC_TAG_Overweight__BIN_TOPMED_EUR	UKB	CHIP_inclusive	0.0822	0.921	3.54e-14
5:1267766:C:G	0.78	20002_Illness_code_SR_1281_retinal_detachment_Phe10_H33_combined_AnyInst__BIN_TOPMED_EUR	UKB	CHIP_inclusive	0.08221	1.336	2.02e-18
5:1267766:C:G	0.9	Phe10_J30__BIN_TOPMED_EUR	UKB	CHIP_inclusive	0.08222	1.336	2.02e-18
18:44571296:C:T	-0.011	20007_Interpolated_Age_of_participant_when_cancer_first_diagnosed_0_arr_mean__RINT_TOPMED_EUR	UKB	CHIP_inclusive	0.08225	0.921	3.54e-14
6:109382480:G:C	-0.0035	48_Waist_circumference_0_arr_mean__RINT_TOPMED_EUR	UKB	CHIP_inclusive	0.08225	0.8808	1.35e-34
5:1288432:T:C	1	2453_DD_Cancer_0_No_AnyInst__BIN_TOPMED_EUR	UKB	CHIP_inclusive	0.08226	0.8798	3.11e-35
5:1267766:C:G	1	20110_Illnesses_of_mother_neg_17_None_of_the_above_group_1_AnyInst__BIN_TOPMED_EUR	UKB	CHIP_inclusive	0.0823	1.336	2.02e-18
6:109382480:G:C	0.89	40006_Type_of_Cancer_ICD10_C911__BIN_TOPMED_EUR	UKB	CHIP_inclusive	0.0823	0.8808	1.35e-34
22:50532618:T:C	1	1249_Past_tobacco_smoking_1_Smoked_on_most_or_all_days_AnyInst__BIN_TOPMED_EUR	UKB	CHIP_inclusive	0.08231	0.9473	2.68e-08
22:50532618:T:C	-0.0056	90146_Fraction_acceleration_800_milli_gravities_0_arr_mean__RINT_TOPMED_EUR	UKB	CHIP_inclusive	0.08231	0.9473	2.68e-08
5:1249701:C:T	0.87	Phe10_J189__BIN_TOPMED_EUR	UKB	CHIP_inclusive	0.08231	1.27	3.2e-10
5:1285917:G:A	1.3	OPCS_X715__BIN_TOPMED_EUR	UKB	CHIP_inclusive	0.08232	1.273	4.88e-09
6:109321472:G:A	1	Phe10_H40__BIN_TOPMED_EUR	UKB	CHIP_inclusive	0.08234	0.8986	1.53e-29
2:159834145:G:A	0.97	20110_Illnesses_of_mother_neg_17_None_of_the_above_group_1_AnyInst__BIN_TOPMED_EUR	UKB	CHIP_inclusive	0.08235	0.8333	1.21e-08
5:1267766:C:G	0.93	20002_Illness_code_SR_1226_hypothyroidism_myxoedema_AnyInst__BIN_TOPMED_EUR	UKB	CHIP_inclusive	0.08235	1.336	2.02e-18
3:150287063:C:G	1	20003_Treatment_or_Medication_Code_1140861998_ventolin_100micrograms_inhaler_AnyInst__BIN_TOPMED_EUR	UKB	CHIP_inclusive	0.08236	0.9235	5.69e-10
5:1097331:G:A	-0.0075	5099_3mm_weak_meridian_right_0_arr_mean__RINT_TOPMED_EUR	UKB	CHIP_inclusive	0.08236	0.9382	2.51e-11
6:109499851:C:T	0.98	1339_Non_oily_fish_intake_2_Once_a_week_AnyInst__BIN_TOPMED_EUR	UKB	CHIP_inclusive	0.08236	0.8474	4.85e-10
5:1300195:G:T	-0.0091	RGC_MeanSphericalEquivalent_0__RINT_TOPMED_EUR	UKB	CHIP_inclusive	0.08239	0.8934	9.24e-23
6:31261502:G:A	1	1777_Part_of_a_multiple_birth_0_No_AnyInst__BIN_TOPMED_EUR	UKB	CHIP_inclusive	0.08246	1.056	6.66e-09
2:159604967:C:T	1	RGC_ACOS_CC__BIN_TOPMED_EUR	UKB	CHIP_inclusive	0.08248	0.947	1.02e-08
2:159604967:C:T	1	RGC_COPD_Composites_CC__BIN_TOPMED_EUR	UKB	CHIP_inclusive	0.08248	0.947	1.02e-08
3:160419960:A:T	-0.0025	23110_Impedance_of_arm_left_0_arr_mean__RINT_TOPMED_EUR	UKB	CHIP_inclusive	0.08249	1.125	7.09e-36
6:109499851:C:T	-0.0061	23113_Leg_fat_free_mass_right_0_arr_mean__RINT_TOPMED_EUR	UKB	CHIP_inclusive	0.08249	0.8474	4.85e-10
8:129563195:T:C	1	1339_Non_oily_fish_intake_2_Once_a_week_AnyInst__BIN_TOPMED_EUR	UKB	CHIP_inclusive	0.0825	1.06	5.81e-10
21:34972056:C:T	1	Phe10_N92__BIN_TOPMED_EUR	UKB	CHIP_inclusive	0.08252	1.064	1.99e-10
5:1366259:G:A	1.2	Phe10_I12__BIN_TOPMED_EUR	UKB	CHIP_inclusive	0.08252	1.215	1.07e-10
2:159604967:C:T	1	1249_Past_tobacco_smoking_1_Smoked_on_most_or_all_days_AnyInst__BIN_TOPMED_EUR	UKB	CHIP_inclusive	0.08253	0.947	1.02e-08
11:108043157:T:C	0.85	21000_Ethnic_background_1_White_AnyInst__BIN_TOPMED_EUR	UKB	CHIP_inclusive	0.08255	0.9216	1.03e-08
2:159834145:G:A	0.84	Phe10_Z421__BIN_TOPMED_EUR	UKB	CHIP_inclusive	0.08255	0.8333	1.21e-08
5:1280362:G:A	1.1	40021_Cancer_record_origin_SCOT_Originating_from_Scotland_AnyInst__BIN_TOPMED_EUR	UKB	CHIP_inclusive	0.08255	1.179	2.78e-32
2:159604967:C:T	1	20002_Illness_code_SR_1223_type_2_diabetes_AnyInst__BIN_TOPMED_EUR	UKB	CHIP_inclusive	0.08257	0.947	1.02e-08
5:1312214:C:T	0.0095	5201_logMAR_final_right_0_arr_mean__RINT_TOPMED_EUR	UKB	CHIP_inclusive	0.08258	0.8662	7.28e-34
1:226374920:A:C	1	Phe10_F171__BIN_TOPMED_EUR	UKB	CHIP_inclusive	0.08259	1.114	2.61e-16
5:1097331:G:A	0.98	3591_Ever_had_hysterectomy_womb_removed_0_No_AnyInst__BIN_TOPMED_EUR	UKB	CHIP_inclusive	0.08263	0.9382	2.51e-11
5:1228120:CT:C	0.95	20003_Treatment_or_Medication_Code_1140874930_prednisolone_AnyInst__BIN_TOPMED_EUR	UKB	CHIP_inclusive	0.08263	1.059	3.73e-09
11:108043157:T:C	1	2257_Hearing_difficulty_problems_background_noise_1_Yes_AnyInst__BIN_TOPMED_EUR	UKB	CHIP_inclusive	0.08264	0.9216	1.03e-08
5:1303752:CT:C	0.68	Phe10_A048__BIN_TOPMED_EUR	UKB	CHIP_inclusive	0.08264	1.469	1.91e-11
5:1280362:G:A	1	Phe10_K31__BIN_TOPMED_EUR	UKB	CHIP_inclusive	0.08266	1.179	2.78e-32
5:1285917:G:A	0.78	OPCS_T676__BIN_TOPMED_EUR	UKB	CHIP_inclusive	0.08266	1.273	4.88e-09
5:1278469:C:T	0.92	Phe10_R18__BIN_TOPMED_EUR	UKB	CHIP_inclusive	0.08267	0.8827	2.41e-16
6:31261502:G:A	1.1	Phe10_M706__BIN_TOPMED_EUR	UKB	CHIP_inclusive	0.08267	1.056	6.66e-09
22:50532618:T:C	0.92	20003_Treatment_or_Medication_Code_1140866236_spironolactone_AnyInst__BIN_TOPMED_EUR	UKB	CHIP_inclusive	0.08268	0.9473	2.68e-08
2:159604967:C:T	0.93	20003_Treatment_or_Medication_Code_1140883568_oxybutynin_AnyInst__BIN_TOPMED_EUR	UKB	CHIP_inclusive	0.0827	0.947	1.02e-08
5:1228125:T:C	0.82	Phe10_L270__BIN_TOPMED_EUR	UKB	CHIP_inclusive	0.08272	1.105	7.75e-10
5:1228125:T:C	0.82	Phe10_L270__BIN_TOPMED_EUR	UKB	CHIP_inclusive	0.08272	1.105	7.75e-10
21:34972056:C:T	0.97	Phe10_J189__BIN_TOPMED_EUR	UKB	CHIP_inclusive	0.08276	1.064	1.99e-10
5:1361187:G:C	0.85	Phe10_N189__BIN_TOPMED_EUR	UKB	CHIP_inclusive	0.08278	0.7941	3.21e-08
5:1366259:G:A	-0.038	4418_Average_monthly_champagne_plus_white_wine_intake_0_arr_mean__RINT_TOPMED_EUR	UKB	CHIP_inclusive	0.0828	1.215	1.07e-10
3:150287063:C:G	0.0091	20162_Pack_years_adult_smoking_as_proportion_of_life_span_exposed_to_smoking_0_arr_mean__RINT_TOPMED_EUR	UKB	CHIP_inclusive	0.08283	0.9235	5.69e-10
3:160440785:C:T	0.82	OPCS_Q235__BIN_TOPMED_EUR	UKB	CHIP_inclusive	0.08283	0.9009	5.73e-09
6:109382480:G:C	1	20003_Treatment_or_Medication_Code_1140884600_metformin_AnyInst__BIN_TOPMED_EUR	UKB	CHIP_inclusive	0.08283	0.8808	1.35e-34
12:26433896:A:G	-0.011	4123_Heel_quantitative_ultrasound_index_QUI_direct_entry_right_0_arr_mean__RINT_TOPMED_EUR	UKB	CHIP_inclusive	0.08284	1.187	4.71e-22
12:26433896:A:G	-0.011	4125_Heel_bone_mineral_density_BMD_T_score_automated_right_0_arr_mean__RINT_TOPMED_EUR	UKB	CHIP_inclusive	0.08285	1.187	4.71e-22
11:108217120:G:T	0.93	Phe10_J841__BIN_TOPMED_EUR	UKB	CHIP_inclusive	0.08286	1.119	1.89e-32
3:101435231:TA:T	1.1	OPCS_C434__BIN_TOPMED_EUR	UKB	CHIP_inclusive	0.08286	0.9336	1.1e-12
2:159604967:C:T	-0.0045	3146_Speed_of_sound_through_heel_0_arr_mean__RINT_TOPMED_EUR	UKB	CHIP_inclusive	0.08288	0.947	1.02e-08
6:43388113:A:G	0.91	20002_Illness_code_SR_1255_peripheral_neuropathy_AnyInst__BIN_TOPMED_EUR	UKB	CHIP_inclusive	0.08288	0.9486	1.94e-08
14:100712378:C:G	0.97	2443_DD_DM_0_No_AnyInst__BIN_TOPMED_EUR	UKB	CHIP_inclusive	0.08289	0.9227	5.54e-09
2:159925824:T:C	0.0075	3581_Age_at_menopause_last_menstrual_period_0_arr_mean__RINT_TOPMED_EUR	UKB	CHIP_inclusive	0.08289	0.9285	3.21e-11
5:1361187:G:C	1.6	Phe10_I270__BIN_TOPMED_EUR	UKB	CHIP_inclusive	0.08289	0.7941	3.21e-08
7:44864065:A:G	0.96	OPCS_T852__BIN_TOPMED_EUR	UKB	CHIP_inclusive	0.08292	1.074	3.86e-14
11:108217120:G:T	1	Phe10_J45__BIN_TOPMED_EUR	UKB	CHIP_inclusive	0.08293	1.119	1.89e-32
17:57386496:C:T	0.78	Phe10_R3129__BIN_TOPMED_EUR	UKB	CHIP_inclusive	0.08295	0.8313	3.65e-16
17:57386496:C:T	0.78	Phe10_R312__BIN_TOPMED_EUR	UKB	CHIP_inclusive	0.08295	0.8313	3.65e-16
5:1285917:G:A	0.86	Phe10_K801__BIN_TOPMED_EUR	UKB	CHIP_inclusive	0.08295	1.273	4.88e-09
5:1372402:G:C	0.89	40006_Type_of_Cancer_ICD10_C911__BIN_TOPMED_EUR	UKB	CHIP_inclusive	0.08295	1.09	2.36e-16
8:129563195:T:C	0.92	OPCS_Z918__BIN_TOPMED_EUR	UKB	CHIP_inclusive	0.08295	1.06	5.81e-10
7:44864065:A:G	0.99	2463_Fractured_bones_in_last_5_years_1_Yes_AnyInst__BIN_TOPMED_EUR	UKB	CHIP_inclusive	0.08296	1.074	3.86e-14
3:160558751:CT:C	-0.017	30260_Mean_reticulocyte_volume_0_arr_mean__RINT_TOPMED_EUR	UKB	CHIP_inclusive	0.083	1.487	1.56e-22
6:109321472:G:A	0.9	40006_Type_of_Cancer_ICD10_C911__BIN_TOPMED_EUR	UKB	CHIP_inclusive	0.083	0.8986	1.53e-29
11:108444879:C:T	1	100240_Coffee_consumed_0_No_AnyInst__BIN_TOPMED_EUR	UKB	CHIP_inclusive	0.08301	1.227	4.89e-13
14:100712378:C:G	1.1	Phe10_I509__BIN_TOPMED_EUR	UKB	CHIP_inclusive	0.08301	0.9227	5.54e-09
17:7668434:T:G	0.69	Phe10_N02__BIN_TOPMED_EUR	UKB	CHIP_inclusive	0.08302	1.292	1.94e-09
22:50532618:T:C	0.99	2316_Wheeze_or_whistling_in_the_chest_in_last_year_1_Yes_AnyInst__BIN_TOPMED_EUR	UKB	CHIP_inclusive	0.08303	0.9473	2.68e-08
5:1267766:C:G	0.83	20003_Treatment_or_Medication_Code_1140874930_prednisolone_AnyInst__BIN_TOPMED_EUR	UKB	CHIP_inclusive	0.08305	1.336	2.02e-18
5:1285917:G:A	-0.027	90079_Wear_duration_during_19_00_19_59_0_arr_mean__RINT_TOPMED_EUR	UKB	CHIP_inclusive	0.08306	1.273	4.88e-09
10:103908421:C:CTT	-0.012	90138_Fraction_acceleration_375_milli_gravities_0_arr_mean__RINT_TOPMED_EUR	UKB	CHIP_inclusive	0.08308	0.9143	8.69e-09
3:150287063:C:G	-0.015	OD_Contour_0_to_1_Region_T3_Mean__RINT_TOPMED_EUR	UKB	CHIP_inclusive	0.08308	0.9235	5.69e-10
5:1361187:G:C	0.67	Phe10_T402__BIN_TOPMED_EUR	UKB	CHIP_inclusive	0.08309	0.7941	3.21e-08
7:44864065:A:G	1	21068_Diagnosed_with_coeliac_disease_or_gluten_sensitivity_0_No_AnyInst__BIN_TOPMED_EUR	UKB	CHIP_inclusive	0.08309	1.074	3.86e-14
7:44864065:A:G	0.95	21068_Diagnosed_with_coeliac_disease_or_gluten_sensitivity_1_Yes_AnyInst__BIN_TOPMED_EUR	UKB	CHIP_inclusive	0.08309	1.074	3.86e-14
5:1280362:G:A	0.011	5132_3mm_strong_meridian_right_0_arr_mean__RINT_TOPMED_EUR	UKB	CHIP_inclusive	0.08312	1.179	2.78e-32
5:1361187:G:C	1.2	20001_Cancer_self_reported_1002_breast_cancer_AnyInst__BIN_TOPMED_EUR	UKB	CHIP_inclusive	0.08314	0.7941	3.21e-08
5:1249701:C:T	0.87	RGC_IBD__BIN_TOPMED_EUR	UKB	CHIP_inclusive	0.08316	1.27	3.2e-10
2:159604967:C:T	1	RGC_COPD__BIN_TOPMED_EUR	UKB	CHIP_inclusive	0.08317	0.947	1.02e-08
6:43388113:A:G	0.98	Phe10_M81__BIN_TOPMED_EUR	UKB	CHIP_inclusive	0.08317	0.9486	1.94e-08
11:108043157:T:C	0.92	OPCS_A611__BIN_TOPMED_EUR	UKB	CHIP_inclusive	0.08318	0.9216	1.03e-08
5:1288432:T:C	0.97	Phe10_Z858__BIN_TOPMED_EUR	UKB	CHIP_inclusive	0.08318	0.8798	3.11e-35
3:101435231:TA:T	-0.011	OS_Contour_1_to_2_Region_S3_Mean__RINT_TOPMED_EUR	UKB	CHIP_inclusive	0.0832	0.9336	1.1e-12
3:160419960:A:T	0.0058	4120_Heel_broadband_ultrasound_attenuation_right_0_arr_mean__RINT_TOPMED_EUR	UKB	CHIP_inclusive	0.0832	1.125	7.09e-36
6:109415805:C:A	1	41247_Patient_classification_on_admission_recoded_3000_Regular_day_attender_AnyInst__BIN_TOPMED_EUR	UKB	CHIP_inclusive	0.08321	1.095	4.17e-10
5:1097331:G:A	0.94	Phe10_C444__BIN_TOPMED_EUR	UKB	CHIP_inclusive	0.08323	0.9382	2.51e-11
14:100712378:C:G	-0.016	OS_Contour_1_to_2_Region_S3_Mean__RINT_TOPMED_EUR	UKB	CHIP_inclusive	0.08324	0.9227	5.54e-09
5:1296643:T:C	1.1	Phe10_N17__BIN_TOPMED_EUR	UKB	CHIP_inclusive	0.08324	1.239	6.94e-14
22:50532618:T:C	1	Phe10_R060__BIN_TOPMED_EUR	UKB	CHIP_inclusive	0.08326	0.9473	2.68e-08
2:159925824:T:C	1.1	Phe10_C444__BIN_TOPMED_EUR	UKB	CHIP_inclusive	0.08329	0.9285	3.21e-11
3:160558751:CT:C	0.022	3526_Mothers_age_at_death_0_arr_mean__RINT_TOPMED_EUR	UKB	CHIP_inclusive	0.08329	1.487	1.56e-22
3:160419960:A:T	0.99	30806_Oestradiol_reportability_4_Not_reportable_at_assay_too_low_AnyInst__BIN_TOPMED_EUR	UKB	CHIP_inclusive	0.0833	1.125	7.09e-36
3:160558751:CT:C	1.7	OPCS_Z831__BIN_TOPMED_EUR	UKB	CHIP_inclusive	0.08332	1.487	1.56e-22
6:31261502:G:A	0.98	20002_Illness_code_SR_1265_migraine_Phe10_G43_combined_AnyInst__BIN_TOPMED_EUR	UKB	CHIP_inclusive	0.08334	1.056	6.66e-09
5:1280362:G:A	1.2	Phe10_D06__BIN_TOPMED_EUR	UKB	CHIP_inclusive	0.08336	1.179	2.78e-32
5:1361773:T:C	1.2	Phe10_E88__BIN_TOPMED_EUR	UKB	CHIP_inclusive	0.08336	0.8904	9.58e-15
5:1312214:C:T	1.1	Phe10_O469__BIN_TOPMED_EUR	UKB	CHIP_inclusive	0.08337	0.8662	7.28e-34
5:1285859:C:A	1.1	Phe10_C91__BIN_TOPMED_EUR	UKB	CHIP_inclusive	0.08339	1.282	1.55e-140
12:26433896:A:G	-0.0042	23129_Trunk_fat_free_mass_0_arr_mean__RINT_TOPMED_EUR	UKB	CHIP_inclusive	0.0834	1.187	4.71e-22
20:31671342:A:G	0.99	RGC_LipidLowering_Med__BIN_TOPMED_EUR	UKB	CHIP_inclusive	0.08341	0.9273	5.91e-11
5:1203384:T:C	1.1	Phe10_X60__BIN_TOPMED_EUR	UKB	CHIP_inclusive	0.08341	0.9417	1.31e-08
2:159604967:C:T	0.0029	20151_Forced_vital_capacity_FVC_Best_measure_0_arr_mean__RINT_TOPMED_EUR	UKB	CHIP_inclusive	0.08345	0.947	1.02e-08
11:108043157:T:C	1	21000_Ethnic_background_1003_Any_other_white_background_AnyInst__BIN_TOPMED_EUR	UKB	CHIP_inclusive	0.08346	0.9216	1.03e-08
2:159604967:C:T	1	RGC_AsthmaCases_vs_AllergicDiseaseControls__BIN_TOPMED_EUR	UKB	CHIP_inclusive	0.08349	0.947	1.02e-08
5:1288432:T:C	0.96	OPCS_O142__BIN_TOPMED_EUR	UKB	CHIP_inclusive	0.08349	0.8798	3.11e-35
5:1288432:T:C	1.1	OPCS_K611__BIN_TOPMED_EUR	UKB	CHIP_inclusive	0.08351	0.8798	3.11e-35
5:1097331:G:A	1.1	Phe10_S610__BIN_TOPMED_EUR	UKB	CHIP_inclusive	0.08352	0.9382	2.51e-11
5:1097331:G:A	0.98	Phe10_C44__BIN_TOPMED_EUR	UKB	CHIP_inclusive	0.08353	0.9382	2.51e-11
3:150287063:C:G	0.88	40006_Type_of_Cancer_ICD10_C91__BIN_TOPMED_EUR	UKB	CHIP_inclusive	0.08357	0.9235	5.69e-10
5:1447647:G:C	0.98	20107_Illnesses_of_father_9_Diabetes_AnyInst__BIN_TOPMED_EUR	UKB	CHIP_inclusive	0.08359	0.9141	3.43e-08
6:109382480:G:C	1.1	20002_Illness_code_SR_1255_peripheral_neuropathy_AnyInst__BIN_TOPMED_EUR	UKB	CHIP_inclusive	0.08359	0.8808	1.35e-34
14:100712378:C:G	1	41253_Inpatient_record_format_70_UK_HES_Inpatients_2017_format_AnyInst__BIN_TOPMED_EUR	UKB	CHIP_inclusive	0.0836	0.9227	5.54e-09
10:103908421:C:CTT	1	RGC_MI__BIN_TOPMED_EUR	UKB	CHIP_inclusive	0.08362	0.9143	8.69e-09
5:1278469:C:T	0.011	RGC_corneal_power__RINT_TOPMED_EUR	UKB	CHIP_inclusive	0.08366	0.8827	2.41e-16
5:1366259:G:A	0.7	Phe10_R748__BIN_TOPMED_EUR	UKB	CHIP_inclusive	0.08368	1.215	1.07e-10
8:129563195:T:C	0.99	20110_Illnesses_of_mother_neg_17_None_of_the_above_group_1_AnyInst__BIN_TOPMED_EUR	UKB	CHIP_inclusive	0.08368	1.06	5.81e-10
5:1361187:G:C	1.5	Phe10_S220__BIN_TOPMED_EUR	UKB	CHIP_inclusive	0.08369	0.7941	3.21e-08
3:160419960:A:T	0.98	20002_Illness_code_SR_1074_angina_Phe10_I20_combined_AnyInst__BIN_TOPMED_EUR	UKB	CHIP_inclusive	0.0837	1.125	7.09e-36
17:7668434:T:G	-0.05	OD_Contour_0_to_1_Region_T3_Mean__RINT_TOPMED_EUR	UKB	CHIP_inclusive	0.08371	1.292	1.94e-09
5:1372402:G:C	0.95	Phe10_C43__BIN_TOPMED_EUR	UKB	CHIP_inclusive	0.08371	1.09	2.36e-16
11:108444879:C:T	-0.01	RGC_eBMD__RINT_TOPMED_EUR	UKB	CHIP_inclusive	0.08372	1.227	4.89e-13
5:1203384:T:C	0.94	Phe10_C786__BIN_TOPMED_EUR	UKB	CHIP_inclusive	0.08372	0.9417	1.31e-08
18:44571296:C:T	0.91	Phe10_D75__BIN_TOPMED_EUR	UKB	CHIP_inclusive	0.08373	0.921	3.54e-14
3:160558751:CT:C	1	1747_Hair_colour_natural_before_greying_3_Light_brown_AnyInst__BIN_TOPMED_EUR	UKB	CHIP_inclusive	0.08373	1.487	1.56e-22
5:1300195:G:T	0.97	20003_Treatment_or_Medication_Code_1140861998_ventolin_100micrograms_inhaler_AnyInst__BIN_TOPMED_EUR	UKB	CHIP_inclusive	0.08373	0.8934	9.24e-23
5:1293971:C:T	0.99	2257_Hearing_difficulty_problems_background_noise_0_No_AnyInst__BIN_TOPMED_EUR	UKB	CHIP_inclusive	0.08374	1.168	2.15e-51
3:160440785:C:T	0.0066	30640_Apolipoprotein_B_0_arr_mean__RINT_TOPMED_EUR	UKB	CHIP_inclusive	0.08375	0.9009	5.73e-09
5:1303752:CT:C	0.023	24508_Distance_Euclidean_to_coast_0_arr_mean__RINT_TOPMED_EUR	UKB	CHIP_inclusive	0.08375	1.469	1.91e-11
5:1312214:C:T	1.1	Phe10_O46__BIN_TOPMED_EUR	UKB	CHIP_inclusive	0.08376	0.8662	7.28e-34
17:57386496:C:T	-0.033	3659_Year_immigrated_to_UK_United_Kingdom_0_arr_mean__RINT_TOPMED_EUR	UKB	CHIP_inclusive	0.08378	0.8313	3.65e-16
5:1203384:T:C	0.004	30210_Eosinophill_percentage_0_arr_mean__RINT_TOPMED_EUR	UKB	CHIP_inclusive	0.08378	0.9417	1.31e-08
5:1203384:T:C	0.92	Phe10_T93__BIN_TOPMED_EUR	UKB	CHIP_inclusive	0.08378	0.9417	1.31e-08
10:103908421:C:CTT	1.1	RGC_IBD__BIN_TOPMED_EUR	UKB	CHIP_inclusive	0.0838	0.9143	8.69e-09
5:1288432:T:C	0.012	OD_Contour_0_to_1_Region_I3_Mean__RINT_TOPMED_EUR	UKB	CHIP_inclusive	0.0838	0.8798	3.11e-35
22:50532618:T:C	-0.006	90145_Fraction_acceleration_700_milli_gravities_0_arr_mean__RINT_TOPMED_EUR	UKB	CHIP_inclusive	0.08381	0.9473	2.68e-08
3:160419960:A:T	1.1	Phe10_C259__BIN_TOPMED_EUR	UKB	CHIP_inclusive	0.08384	1.125	7.09e-36
11:108043157:T:C	1.1	Phe10_M258__BIN_TOPMED_EUR	UKB	CHIP_inclusive	0.08385	0.9216	1.03e-08
2:159604967:C:T	0.91	Phe10_K914__BIN_TOPMED_EUR	UKB	CHIP_inclusive	0.08386	0.947	1.02e-08
6:109415805:C:A	0.88	OPCS_E051__BIN_TOPMED_EUR	UKB	CHIP_inclusive	0.08388	1.095	4.17e-10
5:1285917:G:A	0.018	41234_Records_in_HES_inpatient_diagnoses_dataset_0_arr_mean__RINT_TOPMED_EUR	UKB	CHIP_inclusive	0.08389	1.273	4.88e-09
10:103908421:C:CTT	0.0037	23115_Leg_fat_percentage_left_0_arr_mean__RINT_TOPMED_EUR	UKB	CHIP_inclusive	0.08391	0.9143	8.69e-09
5:1288432:T:C	1	20003_Treatment_or_Medication_Code_1140884516_thyroxine_product_AnyInst__BIN_TOPMED_EUR	UKB	CHIP_inclusive	0.08391	0.8798	3.11e-35
5:1303752:CT:C	0.75	Phe10_H353__BIN_TOPMED_EUR	UKB	CHIP_inclusive	0.08391	1.469	1.91e-11
4:104884951:A:T	1	2463_Fractured_bones_in_last_5_years_1_Yes_AnyInst__BIN_TOPMED_EUR	UKB	CHIP_inclusive	0.08393	1.212	9.72e-15
5:1253629:G:A	1.1	Phe10_I429__BIN_TOPMED_EUR	UKB	CHIP_inclusive	0.08393	0.9148	4.94e-13
4:104884951:A:T	1.3	Phe10_H438__BIN_TOPMED_EUR	UKB	CHIP_inclusive	0.08395	1.212	9.72e-15
5:1293971:C:T	1.1	Phe10_J939__BIN_TOPMED_EUR	UKB	CHIP_inclusive	0.08396	1.168	2.15e-51
5:1293971:C:T	1.1	Phe10_J939__BIN_TOPMED_EUR	UKB	CHIP_inclusive	0.08396	1.168	2.15e-51
5:1280362:G:A	1.1	OPCS_B291__BIN_TOPMED_EUR	UKB	CHIP_inclusive	0.08397	1.179	2.78e-32
5:1280362:G:A	0.97	20003_Treatment_or_Medication_Code_1140861998_ventolin_100micrograms_inhaler_AnyInst__BIN_TOPMED_EUR	UKB	CHIP_inclusive	0.08399	1.179	2.78e-32
6:109449666:G:A	1.1	Phe10_Y43__BIN_TOPMED_EUR	UKB	CHIP_inclusive	0.08399	1.118	3.14e-09
17:7668434:T:G	0.035	5085_Spherical_power_left_0_arr_mean__RINT_TOPMED_EUR	UKB	CHIP_inclusive	0.08403	1.292	1.94e-09
5:1366259:G:A	0.93	Phe10_C50__BIN_TOPMED_EUR	UKB	CHIP_inclusive	0.08403	1.215	1.07e-10
2:159925824:T:C	-0.0043	30060_Mean_corpuscular_haemoglobin_concentration_0_arr_mean__RINT_TOPMED_EUR	UKB	CHIP_inclusive	0.08408	0.9285	3.21e-11
3:150287063:C:G	1.2	54_UK_Biobank_assessment_centre_11023_Wrexham_AnyInst__BIN_TOPMED_EUR	UKB	CHIP_inclusive	0.08408	0.9235	5.69e-10
5:1228125:T:C	1.2	20003_Treatment_or_Medication_Code_1140883664_pizotifen_AnyInst__BIN_TOPMED_EUR	UKB	CHIP_inclusive	0.0841	1.105	7.75e-10
2:159604967:C:T	1	Phe10_I517__BIN_TOPMED_EUR	UKB	CHIP_inclusive	0.08411	0.947	1.02e-08
5:1285917:G:A	-0.027	90073_Wear_duration_during_13_00_13_59_0_arr_mean__RINT_TOPMED_EUR	UKB	CHIP_inclusive	0.08411	1.273	4.88e-09
5:1285917:G:A	1.5	Phe10_W119__BIN_TOPMED_EUR	UKB	CHIP_inclusive	0.08412	1.273	4.88e-09
6:109321472:G:A	1.1	Phe10_H045__BIN_TOPMED_EUR	UKB	CHIP_inclusive	0.08412	0.8986	1.53e-29
5:1366259:G:A	0.011	30720_Cystatin_C_0_arr_mean__RINT_TOPMED_EUR	UKB	CHIP_inclusive	0.08414	1.215	1.07e-10
6:109499851:C:T	-0.017	4199_Position_of_pulse_wave_notch_0_arr_mean__RINT_TOPMED_EUR	UKB	CHIP_inclusive	0.08416	0.8474	4.85e-10
2:159821048:C:T	-0.0033	137_Number_of_treatments_medications_taken_0_arr_mean__RINT_TOPMED_EUR	UKB	CHIP_inclusive	0.08417	1.07	6.25e-13
3:160558751:CT:C	0.025	90146_Fraction_acceleration_800_milli_gravities_0_arr_mean__RINT_TOPMED_EUR	UKB	CHIP_inclusive	0.08417	1.487	1.56e-22
5:1361773:T:C	0.0055	30750_Glycated_haemoglobin_HbA1c_0_arr_mean__RINT_TOPMED_EUR	UKB	CHIP_inclusive	0.0842	0.8904	9.58e-15
10:103908421:C:CTT	-0.016	4429_Average_monthly_beer_plus_cider_intake_0_arr_mean__RINT_TOPMED_EUR	UKB	CHIP_inclusive	0.08421	0.9143	8.69e-09
5:1303752:CT:C	0.5	Phe10_R7301__BIN_TOPMED_EUR	UKB	CHIP_inclusive	0.08421	1.469	1.91e-11
7:44864065:A:G	0.99	RGC_Asthma_Strict_CC__BIN_TOPMED_EUR	UKB	CHIP_inclusive	0.08422	1.074	3.86e-14
11:108444879:C:T	0.024	5263_Intra_ocular_pressure_Goldmann_correlated_left_0_arr_mean__RINT_TOPMED_EUR	UKB	CHIP_inclusive	0.08423	1.227	4.89e-13
5:1253629:G:A	1	OPCS_Z846__BIN_TOPMED_EUR	UKB	CHIP_inclusive	0.08424	0.9148	4.94e-13
21:34972056:C:T	1.1	Phe10_O48__BIN_TOPMED_EUR	UKB	CHIP_inclusive	0.08425	1.064	1.99e-10
21:34972056:C:T	1.1	Phe10_F100__BIN_TOPMED_EUR	UKB	CHIP_inclusive	0.08427	1.064	1.99e-10
3:128484651:AT:A	0.98	Phe10_I209__BIN_TOPMED_EUR	UKB	CHIP_inclusive	0.08428	1.057	1.17e-08
5:1285859:C:A	0.99	6142_Current_employment_status_1_In_paid_employment_or_self_employed_AnyInst__BIN_TOPMED_EUR	UKB	CHIP_inclusive	0.08428	1.282	1.55e-140
8:129563195:T:C	0.97	20002_Illness_code_SR_1453_psoriasis_AnyInst__BIN_TOPMED_EUR	UKB	CHIP_inclusive	0.08428	1.06	5.81e-10
1:226374920:A:C	1.1	Phe10_N210__BIN_TOPMED_EUR	UKB	CHIP_inclusive	0.08429	1.114	2.61e-16
3:160106004:C:T	0.0084	RGC_started_wearing_glasses_contacts_after_40__RINT_TOPMED_EUR	UKB	CHIP_inclusive	0.0843	1.107	5.43e-12
8:129563195:T:C	0.96	RGC_HTN_Nephropathy_NoT2D_CC__BIN_TOPMED_EUR	UKB	CHIP_inclusive	0.08432	1.06	5.81e-10
3:150287063:C:G	0.97	1747_Hair_colour_natural_before_greying_5_Black_AnyInst__BIN_TOPMED_EUR	UKB	CHIP_inclusive	0.08433	0.9235	5.69e-10
5:1361773:T:C	0.97	RGC_Fractures__BIN_TOPMED_EUR	UKB	CHIP_inclusive	0.08433	0.8904	9.58e-15
6:109415805:C:A	1.2	40006_Type_of_Cancer_ICD10_C180__BIN_TOPMED_EUR	UKB	CHIP_inclusive	0.08434	1.095	4.17e-10
5:1312214:C:T	1	RGC_Atopy_CC__BIN_TOPMED_EUR	UKB	CHIP_inclusive	0.0844	0.8662	7.28e-34
4:104884951:A:T	0.76	Phe10_M501__BIN_TOPMED_EUR	UKB	CHIP_inclusive	0.08441	1.212	9.72e-15
5:1372402:G:C	-0.004	30150_Eosinophill_count_0_arr_mean__RINT_TOPMED_EUR	UKB	CHIP_inclusive	0.08441	1.09	2.36e-16
3:160419960:A:T	1.1	Phe10_K01__BIN_TOPMED_EUR	UKB	CHIP_inclusive	0.08442	1.125	7.09e-36
5:1285917:G:A	1.2	OPCS_H206__BIN_TOPMED_EUR	UKB	CHIP_inclusive	0.08442	1.273	4.88e-09
11:108217120:G:T	0.98	Phe10_H269__BIN_TOPMED_EUR	UKB	CHIP_inclusive	0.08443	1.119	1.89e-32
6:109382480:G:C	0.99	2492_Taking_other_prescription_medications_0_No_AnyInst__BIN_TOPMED_EUR	UKB	CHIP_inclusive	0.08443	0.8808	1.35e-34
5:1280362:G:A	1.2	Phe10_N135__BIN_TOPMED_EUR	UKB	CHIP_inclusive	0.08444	1.179	2.78e-32
5:1366259:G:A	1.3	Phe10_L43__BIN_TOPMED_EUR	UKB	CHIP_inclusive	0.08444	1.215	1.07e-10
12:26433896:A:G	-0.013	90143_Fraction_acceleration_500_milli_gravities_0_arr_mean__RINT_TOPMED_EUR	UKB	CHIP_inclusive	0.08447	1.187	4.71e-22
5:1203384:T:C	1	Phe10_E780__BIN_TOPMED_EUR	UKB	CHIP_inclusive	0.08447	0.9417	1.31e-08
6:43388113:A:G	1	20107_Illnesses_of_father_4_Bowel_cancer_AnyInst__BIN_TOPMED_EUR	UKB	CHIP_inclusive	0.08447	0.9486	1.94e-08
5:1303752:CT:C	1.1	Phe10_Z85__BIN_TOPMED_EUR	UKB	CHIP_inclusive	0.08448	1.469	1.91e-11
2:159925824:T:C	1	1329_Oily_fish_intake_0_Never_AnyInst__BIN_TOPMED_EUR	UKB	CHIP_inclusive	0.0845	0.9285	3.21e-11
10:103908421:C:CTT	1.1	Phe10_L853__BIN_TOPMED_EUR	UKB	CHIP_inclusive	0.08451	0.9143	8.69e-09
11:108217120:G:T	0.95	20003_Treatment_or_Medication_Code_1141192410_rosuvastatin_AnyInst__BIN_TOPMED_EUR	UKB	CHIP_inclusive	0.08451	1.119	1.89e-32
2:159834145:G:A	0.023	RGC_MeanSphericalEquivalent__RINT_TOPMED_EUR	UKB	CHIP_inclusive	0.08451	0.8333	1.21e-08
11:108217120:G:T	0.96	Phe10_Z47__BIN_TOPMED_EUR	UKB	CHIP_inclusive	0.08454	1.119	1.89e-32
11:108444879:C:T	0.74	20003_Treatment_or_Medication_Code_1140883664_pizotifen_AnyInst__BIN_TOPMED_EUR	UKB	CHIP_inclusive	0.08455	1.227	4.89e-13
5:1228125:T:C	1	20198_Test_array_presented_8_3_4_2_5_6_0_7_1_AnyInst__BIN_TOPMED_EUR	UKB	CHIP_inclusive	0.08455	1.105	7.75e-10
10:103908421:C:CTT	1.1	104350_Tinned_tomato_intake_555_half_AnyInst__BIN_TOPMED_EUR	UKB	CHIP_inclusive	0.08456	0.9143	8.69e-09
5:1228125:T:C	1	Phe10_Z121__BIN_TOPMED_EUR	UKB	CHIP_inclusive	0.08457	1.105	7.75e-10
5:1228125:T:C	1	Phe10_Z121__BIN_TOPMED_EUR	UKB	CHIP_inclusive	0.08457	1.105	7.75e-10
5:1097331:G:A	0.0064	4199_Position_of_pulse_wave_notch_0_arr_mean__RINT_TOPMED_EUR	UKB	CHIP_inclusive	0.08458	0.9382	2.51e-11
17:7668434:T:G	0.63	Phe10_M4802__BIN_TOPMED_EUR	UKB	CHIP_inclusive	0.0846	1.292	1.94e-09
5:1296643:T:C	0.86	Phe10_L20__BIN_TOPMED_EUR	UKB	CHIP_inclusive	0.0846	1.239	6.94e-14
4:104884951:A:T	0.96	20107_Illnesses_of_father_neg_11_Do_not_know_group_1_AnyInst__BIN_TOPMED_EUR	UKB	CHIP_inclusive	0.08461	1.212	9.72e-15
5:1267766:C:G	0.96	1797_Father_still_alive_0_No_AnyInst__BIN_TOPMED_EUR	UKB	CHIP_inclusive	0.08461	1.336	2.02e-18
5:1285859:C:A	1.1	OPCS_Z573__BIN_TOPMED_EUR	UKB	CHIP_inclusive	0.08462	1.282	1.55e-140
2:159834145:G:A	1.1	1647_Country_of_birth_UK_elsewhere_5_Republic_of_Ireland_AnyInst__BIN_TOPMED_EUR	UKB	CHIP_inclusive	0.08464	0.8333	1.21e-08
2:159834145:G:A	-0.011	30630_Apolipoprotein_A_0_arr_mean__RINT_TOPMED_EUR	UKB	CHIP_inclusive	0.08464	0.8333	1.21e-08
3:101435231:TA:T	0.99	20110_Illnesses_of_mother_neg_17_None_of_the_above_group_1_AnyInst__BIN_TOPMED_EUR	UKB	CHIP_inclusive	0.08464	0.9336	1.1e-12
6:109382480:G:C	-0.012	OS_Contour_0_to_1_Region_S6_Mean__RINT_TOPMED_EUR	UKB	CHIP_inclusive	0.08464	0.8808	1.35e-34
3:160440785:C:T	1	Phe10_I252__BIN_TOPMED_EUR	UKB	CHIP_inclusive	0.08465	0.9009	5.73e-09
5:1361773:T:C	-0.0072	3146_Speed_of_sound_through_heel_0_arr_mean__RINT_TOPMED_EUR	UKB	CHIP_inclusive	0.08465	0.8904	9.58e-15
2:159925824:T:C	0.0045	41234_Records_in_HES_inpatient_diagnoses_dataset_0_arr_mean__RINT_TOPMED_EUR	UKB	CHIP_inclusive	0.08466	0.9285	3.21e-11
5:1366259:G:A	1.1	20002_Illness_code_SR_1220_diabetes_Phe10_E14_combined_AnyInst__BIN_TOPMED_EUR	UKB	CHIP_inclusive	0.0847	1.215	1.07e-10
5:1447647:G:C	1.1	OPCS_Z918__BIN_TOPMED_EUR	UKB	CHIP_inclusive	0.08471	0.9141	3.43e-08
2:159604967:C:T	1	41253_Inpatient_record_format_21_PEDW_HES_2015_AnyInst__BIN_TOPMED_EUR	UKB	CHIP_inclusive	0.08472	0.947	1.02e-08
3:160106004:C:T	0.91	OPCS_M293__BIN_TOPMED_EUR	UKB	CHIP_inclusive	0.08473	1.107	5.43e-12
6:109382480:G:C	-0.0085	90025_Sunday_average_acceleration_0_arr_mean__RINT_TOPMED_EUR	UKB	CHIP_inclusive	0.08473	0.8808	1.35e-34
10:103908421:C:CTT	1	Phe10_Z95__BIN_TOPMED_EUR	UKB	CHIP_inclusive	0.08474	0.9143	8.69e-09
5:1097331:G:A	0.91	OPCS_B361__BIN_TOPMED_EUR	UKB	CHIP_inclusive	0.08476	0.9382	2.51e-11
21:34972056:C:T	-0.0097	4429_Average_monthly_beer_plus_cider_intake_0_arr_mean__RINT_TOPMED_EUR	UKB	CHIP_inclusive	0.08477	1.064	1.99e-10
5:1249701:C:T	0.94	3088_Contra_indications_for_spirometry_0_No_AnyInst__BIN_TOPMED_EUR	UKB	CHIP_inclusive	0.08477	1.27	3.2e-10
5:1361187:G:C	1.2	OPCS_W153__BIN_TOPMED_EUR	UKB	CHIP_inclusive	0.08477	0.7941	3.21e-08
2:159925824:T:C	1	Phe10_N92__BIN_TOPMED_EUR	UKB	CHIP_inclusive	0.08478	0.9285	3.21e-11
22:50532618:T:C	1.1	20118_Home_area_population_density_urban_or_rural_13_Scotland_Accessible_Small_Town_AnyInst__BIN_TOPMED_EUR	UKB	CHIP_inclusive	0.08478	0.9473	2.68e-08
2:159925824:T:C	1.1	30636_Apolipoprotein_A_reportability_5_Not_reportable_at_assay_too_high_AnyInst__BIN_TOPMED_EUR	UKB	CHIP_inclusive	0.0848	0.9285	3.21e-11
5:1312214:C:T	0.89	Phe10_E041__BIN_TOPMED_EUR	UKB	CHIP_inclusive	0.0848	0.8662	7.28e-34
5:1366259:G:A	0.97	1787_Maternal_smoking_around_birth_0_No_AnyInst__BIN_TOPMED_EUR	UKB	CHIP_inclusive	0.08481	1.215	1.07e-10
5:1253629:G:A	0.0048	2139_Age_first_had_sexual_intercourse_0_arr_mean__RINT_TOPMED_EUR	UKB	CHIP_inclusive	0.08482	0.9148	4.94e-13
5:1288432:T:C	-0.0044	20011_Interpolated_Age_of_participant_when_operation_took_place_0_arr_mean__RINT_TOPMED_EUR	UKB	CHIP_inclusive	0.08483	0.8798	3.11e-35
6:109321472:G:A	0.96	Phe10_M751__BIN_TOPMED_EUR	UKB	CHIP_inclusive	0.08483	0.8986	1.53e-29
1:226374920:A:C	0.97	40022_Inpatient_record_origin_SMR_Scottish_Morbidity_Records_AnyInst__BIN_TOPMED_EUR	UKB	CHIP_inclusive	0.08484	1.114	2.61e-16
5:1372402:G:C	0.94	Phe10_M431__BIN_TOPMED_EUR	UKB	CHIP_inclusive	0.08485	1.09	2.36e-16
11:108043157:T:C	1	20002_Illness_code_SR_1111_asthma_Phe10_J45_combined_AnyInst__BIN_TOPMED_EUR	UKB	CHIP_inclusive	0.08487	0.9216	1.03e-08
6:109415805:C:A	-0.012	5084_Spherical_power_right_0_arr_mean__RINT_TOPMED_EUR	UKB	CHIP_inclusive	0.08488	1.095	4.17e-10
5:1097331:G:A	1	1727_Ease_of_skin_tanning_3_Get_mildly_or_occasionally_tanned_AnyInst__BIN_TOPMED_EUR	UKB	CHIP_inclusive	0.08489	0.9382	2.51e-11
5:1296643:T:C	0.013	20010_Interpolated_Year_when_operation_took_place_0_arr_mean__RINT_TOPMED_EUR	UKB	CHIP_inclusive	0.08489	1.239	6.94e-14
14:100712378:C:G	1.1	Phe10_L02__BIN_TOPMED_EUR	UKB	CHIP_inclusive	0.08491	0.9227	5.54e-09
1:226374920:A:C	-0.0081	4105_Heel_bone_mineral_density_BMD_left_0_arr_mean__RINT_TOPMED_EUR	UKB	CHIP_inclusive	0.08492	1.114	2.61e-16
5:1303752:CT:C	1.3	Phe10_H409__BIN_TOPMED_EUR	UKB	CHIP_inclusive	0.08493	1.469	1.91e-11
8:129563195:T:C	0.008	5104_3mm_strong_meridian_angle_left_0_arr_mean__RINT_TOPMED_EUR	UKB	CHIP_inclusive	0.08493	1.06	5.81e-10
3:160440785:C:T	0.0075	42038_GP_registration_records_0_arr_mean__RINT_TOPMED_EUR	UKB	CHIP_inclusive	0.08494	0.9009	5.73e-09
10:103908421:C:CTT	-0.0069	20010_Interpolated_Year_when_operation_took_place_0_arr_mean__RINT_TOPMED_EUR	UKB	CHIP_inclusive	0.08496	0.9143	8.69e-09
17:57386496:C:T	-0.0068	30010_Red_blood_cell_erythrocyte_count_0_arr_mean__RINT_TOPMED_EUR	UKB	CHIP_inclusive	0.08496	0.8313	3.65e-16
6:109415805:C:A	0.85	Phe10_Y450__BIN_TOPMED_EUR	UKB	CHIP_inclusive	0.08496	1.095	4.17e-10
3:101435231:TA:T	1	OPCS_Y982__BIN_TOPMED_EUR	UKB	CHIP_inclusive	0.08497	0.9336	1.1e-12
3:128484651:AT:A	0.97	Phe10_R04__BIN_TOPMED_EUR	UKB	CHIP_inclusive	0.08497	1.057	1.17e-08
6:109449666:G:A	0.022	OS_Contour_0_to_1_Region_I3_Mean__RINT_TOPMED_EUR	UKB	CHIP_inclusive	0.08498	1.118	3.14e-09
2:159604967:C:T	1	40022_Inpatient_record_origin_PEDW_Patient_Episode_Database_for_Wales_AnyInst__BIN_TOPMED_EUR	UKB	CHIP_inclusive	0.08501	0.947	1.02e-08
11:108043157:T:C	1.2	40006_Type_of_Cancer_ICD10_C911__BIN_TOPMED_EUR	UKB	CHIP_inclusive	0.08502	0.9216	1.03e-08
5:1280362:G:A	0.88	OPCS_S151__BIN_TOPMED_EUR	UKB	CHIP_inclusive	0.08504	1.179	2.78e-32
5:1303752:CT:C	0.047	RGC_MeanSphericalEquivalent__RINT_TOPMED_EUR	UKB	CHIP_inclusive	0.08504	1.469	1.91e-11
11:108217120:G:T	1	Phe10_I500__BIN_TOPMED_EUR	UKB	CHIP_inclusive	0.08505	1.119	1.89e-32
3:150287063:C:G	0.98	54_UK_Biobank_assessment_centre_11016_Liverpool_AnyInst__BIN_TOPMED_EUR	UKB	CHIP_inclusive	0.08505	0.9235	5.69e-10
6:109321472:G:A	0.91	Phe10_H44__BIN_TOPMED_EUR	UKB	CHIP_inclusive	0.08506	0.8986	1.53e-29
6:109382480:G:C	0.0086	5097_6mm_weak_meridian_left_0_arr_mean__RINT_TOPMED_EUR	UKB	CHIP_inclusive	0.08508	0.8808	1.35e-34
17:7668434:T:G	1.1	20002_Illness_code_SR_1473_high_cholesterol_AnyInst__BIN_TOPMED_EUR	UKB	CHIP_inclusive	0.0851	1.292	1.94e-09
5:1228120:CT:C	0.97	Phe10_S525__BIN_TOPMED_EUR	UKB	CHIP_inclusive	0.0851	1.059	3.73e-09
5:1228120:CT:C	0.97	Phe10_S525__BIN_TOPMED_EUR	UKB	CHIP_inclusive	0.0851	1.059	3.73e-09
17:7668434:T:G	1.1	20107_Illnesses_of_father_neg_11_Do_not_know_group_1_AnyInst__BIN_TOPMED_EUR	UKB	CHIP_inclusive	0.08512	1.292	1.94e-09
3:101435231:TA:T	0.0059	90074_Wear_duration_during_14_00_14_59_0_arr_mean__RINT_TOPMED_EUR	UKB	CHIP_inclusive	0.08513	0.9336	1.1e-12
3:128484651:AT:A	-0.0077	5099_3mm_weak_meridian_right_0_arr_mean__RINT_TOPMED_EUR	UKB	CHIP_inclusive	0.08513	1.057	1.17e-08
3:128484651:AT:A	0.98	Phe10_H26__BIN_TOPMED_EUR	UKB	CHIP_inclusive	0.08513	1.057	1.17e-08
1:226374920:A:C	0.98	6149_Mouth_teeth_dental_problems_6_Dentures_AnyInst__BIN_TOPMED_EUR	UKB	CHIP_inclusive	0.08514	1.114	2.61e-16
17:7827723:C:G	0.9	Phe10_N135__BIN_TOPMED_EUR	UKB	CHIP_inclusive	0.08514	0.9342	1.64e-11
17:7827723:C:G	0.9	Phe10_N135__BIN_TOPMED_EUR	UKB	CHIP_inclusive	0.08514	0.9342	1.64e-11
5:1280362:G:A	1.1	Phe10_Z93__BIN_TOPMED_EUR	UKB	CHIP_inclusive	0.08514	1.179	2.78e-32
2:159821048:C:T	0.91	Phe10_Z500__BIN_TOPMED_EUR	UKB	CHIP_inclusive	0.08516	1.07	6.25e-13
1:226374920:A:C	1.1	Phe10_L905__BIN_TOPMED_EUR	UKB	CHIP_inclusive	0.08517	1.114	2.61e-16
6:109449666:G:A	0.93	OPCS_Z482__BIN_TOPMED_EUR	UKB	CHIP_inclusive	0.0852	1.118	3.14e-09
5:1203384:T:C	1	20002_Illness_code_SR_1226_hypothyroidism_myxoedema_AnyInst__BIN_TOPMED_EUR	UKB	CHIP_inclusive	0.08524	0.9417	1.31e-08
5:1285859:C:A	1	OPCS_H221__BIN_TOPMED_EUR	UKB	CHIP_inclusive	0.08525	1.282	1.55e-140
5:1249701:C:T	-0.017	26416_Crime_score_England_0_arr_mean__RINT_TOPMED_EUR	UKB	CHIP_inclusive	0.08528	1.27	3.2e-10
5:1296643:T:C	0.011	30870_Triglycerides_0_arr_mean__RINT_TOPMED_EUR	UKB	CHIP_inclusive	0.08529	1.239	6.94e-14
5:1203384:T:C	0.94	RGC_TAG_Cirrhosis_CC__BIN_TOPMED_EUR	UKB	CHIP_inclusive	0.0853	0.9417	1.31e-08
2:159925824:T:C	0.95	20002_Illness_code_SR_1197_kidney_stone_ureter_stone_bladder_stone_AnyInst__BIN_TOPMED_EUR	UKB	CHIP_inclusive	0.08531	0.9285	3.21e-11
5:1249701:C:T	1.1	Phe10_Z907__BIN_TOPMED_EUR	UKB	CHIP_inclusive	0.08531	1.27	3.2e-10
5:1366259:G:A	0.77	Phe10_C25__BIN_TOPMED_EUR	UKB	CHIP_inclusive	0.08532	1.215	1.07e-10
5:1372402:G:C	1.1	Phe10_O48__BIN_TOPMED_EUR	UKB	CHIP_inclusive	0.08532	1.09	2.36e-16
5:1361773:T:C	1.1	1717_Skin_colour_5_Brown_AnyInst__BIN_TOPMED_EUR	UKB	CHIP_inclusive	0.08536	0.8904	9.58e-15
5:1447647:G:C	0.99	20110_Illnesses_of_mother_neg_17_None_of_the_above_group_1_AnyInst__BIN_TOPMED_EUR	UKB	CHIP_inclusive	0.08537	0.9141	3.43e-08
11:108444879:C:T	0.023	5265_Corneal_resistance_factor_left_0_arr_mean__RINT_TOPMED_EUR	UKB	CHIP_inclusive	0.08538	1.227	4.89e-13
6:109382480:G:C	-0.0042	2217_Age_started_wearing_glasses_or_contact_lenses_0_arr_mean__RINT_TOPMED_EUR	UKB	CHIP_inclusive	0.08538	0.8808	1.35e-34
17:7668434:T:G	0.68	20002_Illness_code_SR_1542_fibromyalgia_AnyInst__BIN_TOPMED_EUR	UKB	CHIP_inclusive	0.08539	1.292	1.94e-09
22:50532618:T:C	1	20002_Illness_code_SR_1162_cholelithiasis_gall_stones_AnyInst__BIN_TOPMED_EUR	UKB	CHIP_inclusive	0.0854	0.9473	2.68e-08
5:1253629:G:A	0.99	2227_Other_eye_problems_0_No_AnyInst__BIN_TOPMED_EUR	UKB	CHIP_inclusive	0.08541	0.9148	4.94e-13
6:109382480:G:C	1.1	20002_Illness_code_SR_1413_nasal_sinus_disorder_Phe10_J34_combined_AnyInst__BIN_TOPMED_EUR	UKB	CHIP_inclusive	0.08541	0.8808	1.35e-34
2:159821048:C:T	0.99	20107_Illnesses_of_father_13_Prostate_cancer_AnyInst__BIN_TOPMED_EUR	UKB	CHIP_inclusive	0.08544	1.07	6.25e-13
5:1366259:G:A	1.2	Phe10_T83__BIN_TOPMED_EUR	UKB	CHIP_inclusive	0.08544	1.215	1.07e-10
6:109499851:C:T	1.1	102620_Homemade_soup_intake_2_2_AnyInst__BIN_TOPMED_EUR	UKB	CHIP_inclusive	0.08545	0.8474	4.85e-10
3:101435231:TA:T	1	RGC_AdultAsthmaCases_vs_AdultAsthmaControls__BIN_TOPMED_EUR	UKB	CHIP_inclusive	0.08548	0.9336	1.1e-12
11:108444879:C:T	1.1	Phe10_H269__BIN_TOPMED_EUR	UKB	CHIP_inclusive	0.08549	1.227	4.89e-13
5:1203384:T:C	0.0035	48_Waist_circumference_0_arr_mean__RINT_TOPMED_EUR	UKB	CHIP_inclusive	0.08556	0.9417	1.31e-08
5:1249701:C:T	1.1	Phe10_Z850__BIN_TOPMED_EUR	UKB	CHIP_inclusive	0.08557	1.27	3.2e-10
5:1280362:G:A	0.97	Phe10_E03__BIN_TOPMED_EUR	UKB	CHIP_inclusive	0.08558	1.179	2.78e-32
5:1361773:T:C	1	20110_Illnesses_of_mother_5_Breast_cancer_AnyInst__BIN_TOPMED_EUR	UKB	CHIP_inclusive	0.08558	0.8904	9.58e-15
5:1285917:G:A	0.052	OS_Contour_2_to_3_Region_T6_Mean__RINT_TOPMED_EUR	UKB	CHIP_inclusive	0.08559	1.273	4.88e-09
2:159821048:C:T	1	5779_FI11_antonym_2_Anxious_AnyInst__BIN_TOPMED_EUR	UKB	CHIP_inclusive	0.0856	1.07	6.25e-13
3:160419960:A:T	1	1558_Alcohol_intake_frequency_4_One_to_three_times_a_month_AnyInst__BIN_TOPMED_EUR	UKB	CHIP_inclusive	0.0856	1.125	7.09e-36
6:109415805:C:A	0.89	OPCS_K582__BIN_TOPMED_EUR	UKB	CHIP_inclusive	0.08565	1.095	4.17e-10
14:100712378:C:G	1.1	Phe10_Z034__BIN_TOPMED_EUR	UKB	CHIP_inclusive	0.08567	0.9227	5.54e-09
2:159925824:T:C	0.99	2227_Other_eye_problems_0_No_AnyInst__BIN_TOPMED_EUR	UKB	CHIP_inclusive	0.08567	0.9285	3.21e-11
5:1249701:C:T	1.2	102140_Milk_based_pudding_intake_1_1_AnyInst__BIN_TOPMED_EUR	UKB	CHIP_inclusive	0.08567	1.27	3.2e-10
11:108217120:G:T	0.97	Phe10_J181__BIN_TOPMED_EUR	UKB	CHIP_inclusive	0.0857	1.119	1.89e-32
3:160106004:C:T	-0.0056	30640_Apolipoprotein_B_0_arr_mean__RINT_TOPMED_EUR	UKB	CHIP_inclusive	0.0857	1.107	5.43e-12
5:1280362:G:A	1.2	OPCS_S482__BIN_TOPMED_EUR	UKB	CHIP_inclusive	0.0857	1.179	2.78e-32
6:109382480:G:C	-0.012	OS_Contour_1_to_2_Region_T3_Mean__RINT_TOPMED_EUR	UKB	CHIP_inclusive	0.08575	0.8808	1.35e-34
11:108444879:C:T	0.034	OD_Contour_1_to_2_Region_N6_Mean__RINT_TOPMED_EUR	UKB	CHIP_inclusive	0.08576	1.227	4.89e-13
5:1280362:G:A	1	Phe10_K621__BIN_TOPMED_EUR	UKB	CHIP_inclusive	0.08576	1.179	2.78e-32
5:1097331:G:A	0.98	Phe10_N92__BIN_TOPMED_EUR	UKB	CHIP_inclusive	0.08577	0.9382	2.51e-11
1:226374920:A:C	-0.0034	23110_Impedance_of_arm_left_0_arr_mean__RINT_TOPMED_EUR	UKB	CHIP_inclusive	0.08578	1.114	2.61e-16
20:31671342:A:G	0.98	2674_Ever_had_breast_cancer_screening_mammogram_0_No_AnyInst__BIN_TOPMED_EUR	UKB	CHIP_inclusive	0.08578	0.9273	5.91e-11
22:50532618:T:C	1.1	OPCS_Z361__BIN_TOPMED_EUR	UKB	CHIP_inclusive	0.08578	0.9473	2.68e-08
22:50532618:T:C	0.97	Phe10_T810__BIN_TOPMED_EUR	UKB	CHIP_inclusive	0.0858	0.9473	2.68e-08
4:104884951:A:T	1	Phe10_Z922__BIN_TOPMED_EUR	UKB	CHIP_inclusive	0.0858	1.212	9.72e-15
5:1228125:T:C	1.1	Phe10_Z905__BIN_TOPMED_EUR	UKB	CHIP_inclusive	0.0858	1.105	7.75e-10
5:1228125:T:C	1.1	Phe10_Z905__BIN_TOPMED_EUR	UKB	CHIP_inclusive	0.0858	1.105	7.75e-10
10:103908421:C:CTT	0.94	20003_Treatment_or_Medication_Code_1140879778_doxazosin_AnyInst__BIN_TOPMED_EUR	UKB	CHIP_inclusive	0.08581	0.9143	8.69e-09
17:7827723:C:G	1	Phe10_K802__BIN_TOPMED_EUR	UKB	CHIP_inclusive	0.08581	0.9342	1.64e-11
17:7827723:C:G	1	Phe10_K802__BIN_TOPMED_EUR	UKB	CHIP_inclusive	0.08581	0.9342	1.64e-11
3:150287063:C:G	1.1	Phe10_Z8679__BIN_TOPMED_EUR	UKB	CHIP_inclusive	0.08581	0.9235	5.69e-10
6:109382480:G:C	1.1	20001_Cancer_self_reported_1020_large_bowel_cancer_colorectal_cancer_AnyInst__BIN_TOPMED_EUR	UKB	CHIP_inclusive	0.08582	0.8808	1.35e-34
5:1097331:G:A	0.99	41253_Inpatient_record_format_70_UK_HES_Inpatients_2017_format_AnyInst__BIN_TOPMED_EUR	UKB	CHIP_inclusive	0.08583	0.9382	2.51e-11
6:31261502:G:A	0.99	1170_Getting_up_in_morning_4_Very_easy_AnyInst__BIN_TOPMED_EUR	UKB	CHIP_inclusive	0.08583	1.056	6.66e-09
11:108217120:G:T	1.1	Phe10_D120__BIN_TOPMED_EUR	UKB	CHIP_inclusive	0.08584	1.119	1.89e-32
18:44571296:C:T	-0.0046	41149_Records_in_HES_inpatient_operations_dataset_0_arr_mean__RINT_TOPMED_EUR	UKB	CHIP_inclusive	0.08584	0.921	3.54e-14
5:1285859:C:A	1.1	Phe10_N02__BIN_TOPMED_EUR	UKB	CHIP_inclusive	0.08585	1.282	1.55e-140
6:109449666:G:A	1.1	Phe10_N189__BIN_TOPMED_EUR	UKB	CHIP_inclusive	0.08585	1.118	3.14e-09
5:1280362:G:A	0.87	Phe10_J320__BIN_TOPMED_EUR	UKB	CHIP_inclusive	0.08586	1.179	2.78e-32
17:7827723:C:G	0.9	Phe10_N830__BIN_TOPMED_EUR	UKB	CHIP_inclusive	0.08588	0.9342	1.64e-11
17:7827723:C:G	0.9	Phe10_N830__BIN_TOPMED_EUR	UKB	CHIP_inclusive	0.08588	0.9342	1.64e-11
3:101435231:TA:T	1.1	Phe10_F100__BIN_TOPMED_EUR	UKB	CHIP_inclusive	0.08588	0.9336	1.1e-12
2:159834145:G:A	0.86	5610_Which_eyes_affected_presbyopia_1_R_eye_AnyInst__BIN_TOPMED_EUR	UKB	CHIP_inclusive	0.0859	0.8333	1.21e-08
5:1280362:G:A	1.2	20003_Treatment_or_Medication_Code_1141179992_dovobet_ointment_AnyInst__BIN_TOPMED_EUR	UKB	CHIP_inclusive	0.0859	1.179	2.78e-32
2:159604967:C:T	-0.0044	78_Heel_bone_mineral_density_BMD_T_score_automated_0_arr_mean__RINT_TOPMED_EUR	UKB	CHIP_inclusive	0.08591	0.947	1.02e-08
2:159604967:C:T	-0.0044	3147_Heel_quantitative_ultrasound_index_QUI_direct_entry_0_arr_mean__RINT_TOPMED_EUR	UKB	CHIP_inclusive	0.08592	0.947	1.02e-08
6:109499851:C:T	0.97	20002_Illness_code_SR_1473_high_cholesterol_Phe10_E78_combined_AnyInst__BIN_TOPMED_EUR	UKB	CHIP_inclusive	0.08592	0.8474	4.85e-10
6:109415805:C:A	1.1	OPCS_D151__BIN_TOPMED_EUR	UKB	CHIP_inclusive	0.08593	1.095	4.17e-10
2:159604967:C:T	-0.0022	23111_Leg_fat_percentage_right_0_arr_mean__RINT_TOPMED_EUR	UKB	CHIP_inclusive	0.08595	0.947	1.02e-08
3:150287063:C:G	0.91	Phe10_H400__BIN_TOPMED_EUR	UKB	CHIP_inclusive	0.08597	0.9235	5.69e-10
6:109321472:G:A	0.93	Phe10_K810__BIN_TOPMED_EUR	UKB	CHIP_inclusive	0.08597	0.8986	1.53e-29
6:43388113:A:G	0.91	Phe10_J320__BIN_TOPMED_EUR	UKB	CHIP_inclusive	0.08597	0.9486	1.94e-08
5:1280362:G:A	1	Phe10_D649__BIN_TOPMED_EUR	UKB	CHIP_inclusive	0.08598	1.179	2.78e-32
3:160106004:C:T	1	Phe10_Z871__BIN_TOPMED_EUR	UKB	CHIP_inclusive	0.086	1.107	5.43e-12
5:1228120:CT:C	1	Phe10_Z901__BIN_TOPMED_EUR	UKB	CHIP_inclusive	0.08603	1.059	3.73e-09
5:1228120:CT:C	1	Phe10_Z901__BIN_TOPMED_EUR	UKB	CHIP_inclusive	0.08603	1.059	3.73e-09
5:1372402:G:C	0.9	30646_Apolipoprotein_B_reportability_4_Not_reportable_at_assay_too_low_AnyInst__BIN_TOPMED_EUR	UKB	CHIP_inclusive	0.08603	1.09	2.36e-16
17:7668434:T:G	1.2	20453_Ever_taken_cannabis_4_Yes_more_than_100_times_AnyInst__BIN_TOPMED_EUR	UKB	CHIP_inclusive	0.08605	1.292	1.94e-09
5:1280362:G:A	1.1	OPCS_Y031__BIN_TOPMED_EUR	UKB	CHIP_inclusive	0.08607	1.179	2.78e-32
3:128484651:AT:A	0.98	OPCS_C751__BIN_TOPMED_EUR	UKB	CHIP_inclusive	0.08608	1.057	1.17e-08
2:159834145:G:A	0.025	RGC_SphericalEquivalent_0_right__RINT_TOPMED_EUR	UKB	CHIP_inclusive	0.08609	0.8333	1.21e-08
12:26433896:A:G	1	30826_Rheumatoid_factor_reportability_1_Reportable_at_assay_and_after_aliquot_correction_if_attempted_AnyInst__BIN_TOPMED_EUR	UKB	CHIP_inclusive	0.0861	1.187	4.71e-22
5:1285859:C:A	1	Phe10_I471__BIN_TOPMED_EUR	UKB	CHIP_inclusive	0.0861	1.282	1.55e-140
20:31671342:A:G	1.1	20003_Treatment_or_Medication_Code_1140861090_adalat_5mg_capsule_AnyInst__BIN_TOPMED_EUR	UKB	CHIP_inclusive	0.08611	0.9273	5.91e-11
5:1285917:G:A	1.6	101160_Bread_roll_intake_4_4_AnyInst__BIN_TOPMED_EUR	UKB	CHIP_inclusive	0.08612	1.273	4.88e-09
5:1361773:T:C	0.92	20487_Felt_hated_by_family_member_as_a_child_3_Often_AnyInst__BIN_TOPMED_EUR	UKB	CHIP_inclusive	0.08612	0.8904	9.58e-15
2:159834145:G:A	1.4	Phe10_I429__BIN_TOPMED_EUR	UKB	CHIP_inclusive	0.08614	0.8333	1.21e-08
5:1203384:T:C	1.1	Phe10_Z039__BIN_TOPMED_EUR	UKB	CHIP_inclusive	0.08615	0.9417	1.31e-08
14:100712378:C:G	1	Phe10_J30__BIN_TOPMED_EUR	UKB	CHIP_inclusive	0.08616	0.9227	5.54e-09
3:160558751:CT:C	1.1	OPCS_H229__BIN_TOPMED_EUR	UKB	CHIP_inclusive	0.08617	1.487	1.56e-22
6:43388113:A:G	1.1	Phe10_K639__BIN_TOPMED_EUR	UKB	CHIP_inclusive	0.08619	0.9486	1.94e-08
12:26433896:A:G	1	40006_Type_of_Cancer_ICD10_C44__BIN_TOPMED_EUR	UKB	CHIP_inclusive	0.0862	1.187	4.71e-22
3:128484651:AT:A	1	Phe10_I10__BIN_TOPMED_EUR	UKB	CHIP_inclusive	0.0862	1.057	1.17e-08
5:1203384:T:C	1	2316_Wheeze_or_whistling_in_the_chest_in_last_year_1_Yes_AnyInst__BIN_TOPMED_EUR	UKB	CHIP_inclusive	0.0862	0.9417	1.31e-08
5:1285917:G:A	1.2	OPCS_L851__BIN_TOPMED_EUR	UKB	CHIP_inclusive	0.0862	1.273	4.88e-09
1:226374920:A:C	0.017	OD_Contour_2_to_3_Region_S6_Mean__RINT_TOPMED_EUR	UKB	CHIP_inclusive	0.08622	1.114	2.61e-16
5:1293971:C:T	0.9	Phe10_M7967__BIN_TOPMED_EUR	UKB	CHIP_inclusive	0.08625	1.168	2.15e-51
22:50532618:T:C	1.1	OPCS_X332__BIN_TOPMED_EUR	UKB	CHIP_inclusive	0.08626	0.9473	2.68e-08
3:160440785:C:T	1.1	Phe10_Z94__BIN_TOPMED_EUR	UKB	CHIP_inclusive	0.08627	0.9009	5.73e-09
11:108043157:T:C	1.1	Phe10_K01__BIN_TOPMED_EUR	UKB	CHIP_inclusive	0.08628	0.9216	1.03e-08
5:1280362:G:A	1.2	OPCS_Z474__BIN_TOPMED_EUR	UKB	CHIP_inclusive	0.08628	1.179	2.78e-32
6:109382480:G:C	1.1	OPCS_A611__BIN_TOPMED_EUR	UKB	CHIP_inclusive	0.08628	0.8808	1.35e-34
5:1372402:G:C	1.1	104580_Plum_intake_400_4_AnyInst__BIN_TOPMED_EUR	UKB	CHIP_inclusive	0.08629	1.09	2.36e-16
5:1278469:C:T	0.97	22126_DD_hayfever_rhinitis_0_No_AnyInst__BIN_TOPMED_EUR	UKB	CHIP_inclusive	0.0863	0.8827	2.41e-16
5:1278469:C:T	1	22126_DD_hayfever_rhinitis_1_Yes_AnyInst__BIN_TOPMED_EUR	UKB	CHIP_inclusive	0.0863	0.8827	2.41e-16
6:109321472:G:A	0.94	Phe10_E835__BIN_TOPMED_EUR	UKB	CHIP_inclusive	0.0863	0.8986	1.53e-29
3:160419960:A:T	-0.011	OS_Contour_1_to_2_Region_C1_Mean__RINT_TOPMED_EUR	UKB	CHIP_inclusive	0.08632	1.125	7.09e-36
5:1228120:CT:C	0.94	Phe10_Z092__BIN_TOPMED_EUR	UKB	CHIP_inclusive	0.08632	1.059	3.73e-09
2:159834145:G:A	1.3	670_Type_of_accommodation_lived_in_4_Sheltered_accommodation_AnyInst__BIN_TOPMED_EUR	UKB	CHIP_inclusive	0.08634	0.8333	1.21e-08
17:7668434:T:G	1.1	Phe10_I83__BIN_TOPMED_EUR	UKB	CHIP_inclusive	0.08636	1.292	1.94e-09
6:109415805:C:A	0.98	Phe10_J22__BIN_TOPMED_EUR	UKB	CHIP_inclusive	0.08636	1.095	4.17e-10
3:160106004:C:T	1.1	RGC_IBD_Loose_Composite_CC__BIN_TOPMED_EUR	UKB	CHIP_inclusive	0.08638	1.107	5.43e-12
6:109321472:G:A	1.1	20002_Illness_code_SR_1513_inguinal_hernia_AnyInst__BIN_TOPMED_EUR	UKB	CHIP_inclusive	0.08639	0.8986	1.53e-29
11:108444879:C:T	0.011	4080_Systolic_blood_pressure_automated_reading_0_arr_mean__RINT_TOPMED_EUR	UKB	CHIP_inclusive	0.0864	1.227	4.89e-13
3:150287063:C:G	-0.015	OS_Contour_0_to_1_Region_I3_Mean__RINT_TOPMED_EUR	UKB	CHIP_inclusive	0.08642	0.9235	5.69e-10
3:128484651:AT:A	1	Phe10_I517__BIN_TOPMED_EUR	UKB	CHIP_inclusive	0.08643	1.057	1.17e-08
22:50532618:T:C	0.96	20003_Treatment_or_Medication_Code_1140909786_beclometasone_AnyInst__BIN_TOPMED_EUR	UKB	CHIP_inclusive	0.08645	0.9473	2.68e-08
5:1203384:T:C	0.92	Phe10_C25__BIN_TOPMED_EUR	UKB	CHIP_inclusive	0.08645	0.9417	1.31e-08
5:1303752:CT:C	-0.05	5099_3mm_weak_meridian_right_0_arr_mean__RINT_TOPMED_EUR	UKB	CHIP_inclusive	0.08647	1.469	1.91e-11
5:1280362:G:A	1	1777_Part_of_a_multiple_birth_1_Yes_AnyInst__BIN_TOPMED_EUR	UKB	CHIP_inclusive	0.08649	1.179	2.78e-32
5:1312214:C:T	1	Phe10_Z95__BIN_TOPMED_EUR	UKB	CHIP_inclusive	0.0865	0.8662	7.28e-34
5:1447647:G:C	0.95	Phe10_I80__BIN_TOPMED_EUR	UKB	CHIP_inclusive	0.0865	0.9141	3.43e-08
7:44864065:A:G	-0.0075	RGC_SphericalEquivalent_0_right__RINT_TOPMED_EUR	UKB	CHIP_inclusive	0.08652	1.074	3.86e-14
6:109382480:G:C	1	30796_Lipoprotein_A_reportability_4_Not_reportable_at_assay_too_low_AnyInst__BIN_TOPMED_EUR	UKB	CHIP_inclusive	0.08653	0.8808	1.35e-34
11:108444879:C:T	1.1	20110_Illnesses_of_mother_11_Parkinsons_disease_AnyInst__BIN_TOPMED_EUR	UKB	CHIP_inclusive	0.0866	1.227	4.89e-13
3:160106004:C:T	0.004	20015_Sitting_height_0_arr_mean__RINT_TOPMED_EUR	UKB	CHIP_inclusive	0.0866	1.107	5.43e-12
6:43388113:A:G	-0.0059	4122_Speed_of_sound_through_heel_right_0_arr_mean__RINT_TOPMED_EUR	UKB	CHIP_inclusive	0.0866	0.9486	1.94e-08
3:101435231:TA:T	0.95	20528_Diagnosed_with_life_threatening_illness_2_Yes_within_the_last_12_months_AnyInst__BIN_TOPMED_EUR	UKB	CHIP_inclusive	0.08662	0.9336	1.1e-12
5:1097331:G:A	0.0059	4105_Heel_bone_mineral_density_BMD_left_0_arr_mean__RINT_TOPMED_EUR	UKB	CHIP_inclusive	0.08662	0.9382	2.51e-11
5:1285859:C:A	1	Phe10_I47__BIN_TOPMED_EUR	UKB	CHIP_inclusive	0.08662	1.282	1.55e-140
6:109449666:G:A	1.2	Phe10_Y450__BIN_TOPMED_EUR	UKB	CHIP_inclusive	0.08666	1.118	3.14e-09
5:1228120:CT:C	1.1	Phe10_K639__BIN_TOPMED_EUR	UKB	CHIP_inclusive	0.08671	1.059	3.73e-09
5:1228120:CT:C	1.1	Phe10_K639__BIN_TOPMED_EUR	UKB	CHIP_inclusive	0.08671	1.059	3.73e-09
3:160440785:C:T	1.1	OPCS_Z482__BIN_TOPMED_EUR	UKB	CHIP_inclusive	0.08672	0.9009	5.73e-09
6:109499851:C:T	0.011	24504_Domestic_garden_percentage_buffer_300m_0_arr_mean__RINT_TOPMED_EUR	UKB	CHIP_inclusive	0.08672	0.8474	4.85e-10
17:57386496:C:T	0.008	1070_Time_spent_watching_television_TV_0_arr_mean__RINT_TOPMED_EUR	UKB	CHIP_inclusive	0.08674	0.8313	3.65e-16
2:159925824:T:C	0.91	Phe10_S6260__BIN_TOPMED_EUR	UKB	CHIP_inclusive	0.08674	0.9285	3.21e-11
5:1285917:G:A	0.95	RGC_LipidLowering_Med__BIN_TOPMED_EUR	UKB	CHIP_inclusive	0.08676	1.273	4.88e-09
5:1296643:T:C	0.011	49_Hip_circumference_0_arr_mean__RINT_TOPMED_EUR	UKB	CHIP_inclusive	0.08678	1.239	6.94e-14
5:1303752:CT:C	1.7	20002_Illness_code_SR_1634_fracture_forearm_wrist_Phe10_S52_combined_AnyInst__BIN_TOPMED_EUR	UKB	CHIP_inclusive	0.08678	1.469	1.91e-11
3:150287063:C:G	1.1	OPCS_W891__BIN_TOPMED_EUR	UKB	CHIP_inclusive	0.08679	0.9235	5.69e-10
3:160558751:CT:C	1.4	OPCS_K582__BIN_TOPMED_EUR	UKB	CHIP_inclusive	0.0868	1.487	1.56e-22
5:1097331:G:A	1.1	Phe10_M797__BIN_TOPMED_EUR	UKB	CHIP_inclusive	0.08683	0.9382	2.51e-11
6:109449666:G:A	0.86	Phe10_M258__BIN_TOPMED_EUR	UKB	CHIP_inclusive	0.08683	1.118	3.14e-09
22:50532618:T:C	0.92	Phe10_K639__BIN_TOPMED_EUR	UKB	CHIP_inclusive	0.08684	0.9473	2.68e-08
5:1361187:G:C	0.028	RGC_corneal_power__RINT_TOPMED_EUR	UKB	CHIP_inclusive	0.08685	0.7941	3.21e-08
6:109449666:G:A	0.0069	30610_Alkaline_phosphatase_0_arr_mean__RINT_TOPMED_EUR	UKB	CHIP_inclusive	0.08685	1.118	3.14e-09
3:160419960:A:T	0.98	20002_Illness_code_SR_1074_angina_AnyInst__BIN_TOPMED_EUR	UKB	CHIP_inclusive	0.08687	1.125	7.09e-36
12:26433896:A:G	0.97	2443_DD_DM_1_Yes_AnyInst__BIN_TOPMED_EUR	UKB	CHIP_inclusive	0.08688	1.187	4.71e-22
5:1228120:CT:C	0.0029	20151_Forced_vital_capacity_FVC_Best_measure_0_arr_mean__RINT_TOPMED_EUR	UKB	CHIP_inclusive	0.08688	1.059	3.73e-09
6:109449666:G:A	1.1	OPCS_T212__BIN_TOPMED_EUR	UKB	CHIP_inclusive	0.08688	1.118	3.14e-09
7:44864065:A:G	0.96	20002_Illness_code_SR_1476_sciatica_Phe10_M54_combined_AnyInst__BIN_TOPMED_EUR	UKB	CHIP_inclusive	0.08688	1.074	3.86e-14
5:1300195:G:T	0.93	20002_Illness_code_SR_1281_retinal_detachment_AnyInst__BIN_TOPMED_EUR	UKB	CHIP_inclusive	0.08691	0.8934	9.24e-23
2:159821048:C:T	-0.01	RGC_corneal_power_started_wearing_glasses_contacts_before_40__RINT_TOPMED_EUR	UKB	CHIP_inclusive	0.08692	1.07	6.25e-13
6:109321472:G:A	0.98	4204_Absence_of_notch_position_in_the_pulse_waveform_0_False_AnyInst__BIN_TOPMED_EUR	UKB	CHIP_inclusive	0.08693	0.8986	1.53e-29
2:159604967:C:T	0.0032	1873_Number_of_full_brothers_0_arr_mean__RINT_TOPMED_EUR	UKB	CHIP_inclusive	0.08694	0.947	1.02e-08
3:160106004:C:T	1.1	20003_Treatment_or_Medication_Code_1140852948_calcium_vitamin_d_500units_tablet_AnyInst__BIN_TOPMED_EUR	UKB	CHIP_inclusive	0.08694	1.107	5.43e-12
3:160106004:C:T	-0.0088	4239_Number_of_times_clear_was_pressed_left_0_arr_mean__RINT_TOPMED_EUR	UKB	CHIP_inclusive	0.08694	1.107	5.43e-12
6:31261502:G:A	0.96	Phe10_H353__BIN_TOPMED_EUR	UKB	CHIP_inclusive	0.08696	1.056	6.66e-09
11:108444879:C:T	1.1	Phe10_C44__BIN_TOPMED_EUR	UKB	CHIP_inclusive	0.08698	1.227	4.89e-13
14:100712378:C:G	0.97	20405_Ever_had_known_person_concerned_about_or_recommend_reduction_of_alcohol_consumption_0_No_AnyInst__BIN_TOPMED_EUR	UKB	CHIP_inclusive	0.08701	0.9227	5.54e-09
1:226374920:A:C	0.99	1687_Comparative_body_size_at_age_10_1_Thinner_AnyInst__BIN_TOPMED_EUR	UKB	CHIP_inclusive	0.08702	1.114	2.61e-16
22:50532618:T:C	1	OPCS_X501__BIN_TOPMED_EUR	UKB	CHIP_inclusive	0.08703	0.9473	2.68e-08
5:1361187:G:C	0.94	20110_Illnesses_of_mother_5_Breast_cancer_AnyInst__BIN_TOPMED_EUR	UKB	CHIP_inclusive	0.08703	0.7941	3.21e-08
6:109382480:G:C	0.91	Phe10_M2332__BIN_TOPMED_EUR	UKB	CHIP_inclusive	0.08704	0.8808	1.35e-34
11:108043157:T:C	0.99	2492_Taking_other_prescription_medications_0_No_AnyInst__BIN_TOPMED_EUR	UKB	CHIP_inclusive	0.08705	0.9216	1.03e-08
17:57386496:C:T	-0.017	5256_Corneal_hysteresis_right_0_arr_mean__RINT_TOPMED_EUR	UKB	CHIP_inclusive	0.08705	0.8313	3.65e-16
6:109382480:G:C	1	Phe10_Z08__BIN_TOPMED_EUR	UKB	CHIP_inclusive	0.08705	0.8808	1.35e-34
5:1097331:G:A	0.96	Phe10_G409__BIN_TOPMED_EUR	UKB	CHIP_inclusive	0.08707	0.9382	2.51e-11
5:1361187:G:C	-0.015	1528_Water_intake_0_arr_mean__RINT_TOPMED_EUR	UKB	CHIP_inclusive	0.08707	0.7941	3.21e-08
5:1361187:G:C	-0.039	4429_Average_monthly_beer_plus_cider_intake_0_arr_mean__RINT_TOPMED_EUR	UKB	CHIP_inclusive	0.08707	0.7941	3.21e-08
5:1300195:G:T	1	Phe10_N189__BIN_TOPMED_EUR	UKB	CHIP_inclusive	0.08708	0.8934	9.24e-23
11:108444879:C:T	1.1	Phe10_C79__BIN_TOPMED_EUR	UKB	CHIP_inclusive	0.08709	1.227	4.89e-13
3:150287063:C:G	0.94	OPCS_H231__BIN_TOPMED_EUR	UKB	CHIP_inclusive	0.08709	0.9235	5.69e-10
20:31671342:A:G	1.1	20001_Cancer_self_reported_1022_colon_cancer_sigmoid_cancer_AnyInst__BIN_TOPMED_EUR	UKB	CHIP_inclusive	0.08716	0.9273	5.91e-11
3:101435231:TA:T	-0.0036	30670_Urea_0_arr_mean__RINT_TOPMED_EUR	UKB	CHIP_inclusive	0.08717	0.9336	1.1e-12
1:226374920:A:C	0.97	6142_Current_employment_status_4_Unable_to_work_because_of_sickness_or_disability_AnyInst__BIN_TOPMED_EUR	UKB	CHIP_inclusive	0.08719	1.114	2.61e-16
2:159821048:C:T	1.1	OPCS_B291__BIN_TOPMED_EUR	UKB	CHIP_inclusive	0.08721	1.07	6.25e-13
5:1300195:G:T	0.01	5106_6mm_strong_meridian_angle_right_0_arr_mean__RINT_TOPMED_EUR	UKB	CHIP_inclusive	0.08721	0.8934	9.24e-23
6:109382480:G:C	-0.0048	2794_Age_started_oral_contraceptive_pill_0_arr_mean__RINT_TOPMED_EUR	UKB	CHIP_inclusive	0.08721	0.8808	1.35e-34
6:109415805:C:A	1	OPCS_Q221__BIN_TOPMED_EUR	UKB	CHIP_inclusive	0.08723	1.095	4.17e-10
5:1288432:T:C	-0.003	51_Seated_height_0_arr_mean__RINT_TOPMED_EUR	UKB	CHIP_inclusive	0.08724	0.8798	3.11e-35
10:103908421:C:CTT	0.012	2897_Age_stopped_smoking_0_arr_mean__RINT_TOPMED_EUR	UKB	CHIP_inclusive	0.08727	0.9143	8.69e-09
6:109415805:C:A	-0.0089	90072_Wear_duration_during_12_00_12_59_0_arr_mean__RINT_TOPMED_EUR	UKB	CHIP_inclusive	0.08729	1.095	4.17e-10
11:108217120:G:T	1	OPCS_X724__BIN_TOPMED_EUR	UKB	CHIP_inclusive	0.08731	1.119	1.89e-32
5:1097331:G:A	0.91	Phe10_S3200__BIN_TOPMED_EUR	UKB	CHIP_inclusive	0.08731	0.9382	2.51e-11
10:103908421:C:CTT	0.85	Phe10_Z500__BIN_TOPMED_EUR	UKB	CHIP_inclusive	0.08732	0.9143	8.69e-09
5:1300195:G:T	0.92	Phe10_C859__BIN_TOPMED_EUR	UKB	CHIP_inclusive	0.08732	0.8934	9.24e-23
3:128484651:AT:A	0.0036	400_Time_to_complete_round_0_arr_mean__RINT_TOPMED_EUR	UKB	CHIP_inclusive	0.08733	1.057	1.17e-08
5:1280362:G:A	-0.0056	20009_Interpolated_Age_of_participant_when_non_cancer_illness_first_diagnosed_0_arr_mean__RINT_TOPMED_EUR	UKB	CHIP_inclusive	0.08737	1.179	2.78e-32
6:31261502:G:A	0.97	41244_Intended_management_of_patient_recoded_400_Planned_series_of_admissions_with_no_overnight_stay_AnyInst__BIN_TOPMED_EUR	UKB	CHIP_inclusive	0.08739	1.056	6.66e-09
11:108444879:C:T	0.72	OPCS_L873__BIN_TOPMED_EUR	UKB	CHIP_inclusive	0.0874	1.227	4.89e-13
6:109449666:G:A	1.2	Phe10_H18__BIN_TOPMED_EUR	UKB	CHIP_inclusive	0.08744	1.118	3.14e-09
6:109499851:C:T	0.026	4429_Average_monthly_beer_plus_cider_intake_0_arr_mean__RINT_TOPMED_EUR	UKB	CHIP_inclusive	0.08745	0.8474	4.85e-10
17:7668434:T:G	0.64	30646_Apolipoprotein_B_reportability_4_Not_reportable_at_assay_too_low_AnyInst__BIN_TOPMED_EUR	UKB	CHIP_inclusive	0.08746	1.292	1.94e-09
5:1280362:G:A	1.1	Phe10_R18__BIN_TOPMED_EUR	UKB	CHIP_inclusive	0.08747	1.179	2.78e-32
5:1293971:C:T	0.98	20498_Felt_very_upset_when_reminded_of_stressful_experience_in_past_month_0_Not_at_all_AnyInst__BIN_TOPMED_EUR	UKB	CHIP_inclusive	0.08747	1.168	2.15e-51
3:101435231:TA:T	1	Phe10_I500__BIN_TOPMED_EUR	UKB	CHIP_inclusive	0.08748	0.9336	1.1e-12
5:1253629:G:A	0.92	Phe10_C441__BIN_TOPMED_EUR	UKB	CHIP_inclusive	0.08749	0.9148	4.94e-13
6:109449666:G:A	0.83	20003_Treatment_or_Medication_Code_1141146606_calcium_carbonate_cholecalciferol_1_25g_200iu_tablet_AnyInst__BIN_TOPMED_EUR	UKB	CHIP_inclusive	0.0875	1.118	3.14e-09
22:50532618:T:C	1	Phe10_I471__BIN_TOPMED_EUR	UKB	CHIP_inclusive	0.08751	0.9473	2.68e-08
6:43388113:A:G	1	20003_Treatment_or_Medication_Code_1140888266_warfarin_AnyInst__BIN_TOPMED_EUR	UKB	CHIP_inclusive	0.08752	0.9486	1.94e-08
8:129563195:T:C	0.99	20002_Illness_code_SR_1473_high_cholesterol_AnyInst__BIN_TOPMED_EUR	UKB	CHIP_inclusive	0.08752	1.06	5.81e-10
11:108043157:T:C	1.1	Phe10_D051__BIN_TOPMED_EUR	UKB	CHIP_inclusive	0.08753	0.9216	1.03e-08
6:31261502:G:A	0.98	6150_DD_vascular_heart_problems_4_High_blood_pressure_AnyInst__BIN_TOPMED_EUR	UKB	CHIP_inclusive	0.08755	1.056	6.66e-09
2:159834145:G:A	1.1	Phe10_Z760__BIN_TOPMED_EUR	UKB	CHIP_inclusive	0.08756	0.8333	1.21e-08
14:100712378:C:G	0.99	22032_IPAQ_activity_group_2_high_AnyInst__BIN_TOPMED_EUR	UKB	CHIP_inclusive	0.08757	0.9227	5.54e-09
5:1285917:G:A	1.5	Phe10_D631658__BIN_TOPMED_EUR	UKB	CHIP_inclusive	0.08757	1.273	4.88e-09
2:159925824:T:C	1.1	Phe10_C82__BIN_TOPMED_EUR	UKB	CHIP_inclusive	0.08759	0.9285	3.21e-11
5:1203384:T:C	1.1	Phe10_Z928__BIN_TOPMED_EUR	UKB	CHIP_inclusive	0.08759	0.9417	1.31e-08
20:31671342:A:G	-0.0042	30070_Red_blood_cell_erythrocyte_distribution_width_0_arr_mean__RINT_TOPMED_EUR	UKB	CHIP_inclusive	0.0876	0.9273	5.91e-11
5:1361187:G:C	1.3	OPCS_T361__BIN_TOPMED_EUR	UKB	CHIP_inclusive	0.0876	0.7941	3.21e-08
6:43388113:A:G	0.96	Phe10_Z926__BIN_TOPMED_EUR	UKB	CHIP_inclusive	0.08761	0.9486	1.94e-08
2:159821048:C:T	0.99	OPCS_M459__BIN_TOPMED_EUR	UKB	CHIP_inclusive	0.08764	1.07	6.25e-13
5:1288432:T:C	0.003	23119_Arm_fat_percentage_right_0_arr_mean__RINT_TOPMED_EUR	UKB	CHIP_inclusive	0.08764	0.8798	3.11e-35
3:150287063:C:G	0.87	20003_Treatment_or_Medication_Code_1141179992_dovobet_ointment_AnyInst__BIN_TOPMED_EUR	UKB	CHIP_inclusive	0.08765	0.9235	5.69e-10
4:104884951:A:T	-0.016	20016_Fluid_intelligence_score_0_arr_mean__RINT_TOPMED_EUR	UKB	CHIP_inclusive	0.08767	1.212	9.72e-15
11:108217120:G:T	0.97	6155_Vitamin_and_mineral_supplements_1_Vitamin_A_AnyInst__BIN_TOPMED_EUR	UKB	CHIP_inclusive	0.08769	1.119	1.89e-32
11:108444879:C:T	1.1	OPCS_Z481__BIN_TOPMED_EUR	UKB	CHIP_inclusive	0.08771	1.227	4.89e-13
5:1267766:C:G	1.1	OPCS_W365__BIN_TOPMED_EUR	UKB	CHIP_inclusive	0.08771	1.336	2.02e-18
5:1267766:C:G	0.0084	23105_Basal_metabolic_rate_0_arr_mean__RINT_TOPMED_EUR	UKB	CHIP_inclusive	0.08775	1.336	2.02e-18
6:43388113:A:G	1	Phe10_Z99__BIN_TOPMED_EUR	UKB	CHIP_inclusive	0.08776	0.9486	1.94e-08
10:103908421:C:CTT	0.87	Phe10_D36__BIN_TOPMED_EUR	UKB	CHIP_inclusive	0.08777	0.9143	8.69e-09
5:1285859:C:A	1	Phe10_K922__BIN_TOPMED_EUR	UKB	CHIP_inclusive	0.08777	1.282	1.55e-140
5:1203384:T:C	0.93	Phe10_Z905__BIN_TOPMED_EUR	UKB	CHIP_inclusive	0.0878	0.9417	1.31e-08
17:7827723:C:G	1	Phe10_J45909__BIN_TOPMED_EUR	UKB	CHIP_inclusive	0.08781	0.9342	1.64e-11
18:44571296:C:T	0.99	1687_Comparative_body_size_at_age_10_2_Plumper_AnyInst__BIN_TOPMED_EUR	UKB	CHIP_inclusive	0.08782	0.921	3.54e-14
6:31261502:G:A	1.1	Phe10_H438__BIN_TOPMED_EUR	UKB	CHIP_inclusive	0.08782	1.056	6.66e-09
1:226374920:A:C	-0.015	RGC_corneal_power_started_wearing_glasses_contacts_after_40__RINT_TOPMED_EUR	UKB	CHIP_inclusive	0.08783	1.114	2.61e-16
5:1288432:T:C	1	RGC_Anticoag_Med__BIN_TOPMED_EUR	UKB	CHIP_inclusive	0.08783	0.8798	3.11e-35
6:109321472:G:A	-0.011	OD_Contour_0_to_1_Region_S3_Mean__RINT_TOPMED_EUR	UKB	CHIP_inclusive	0.08783	0.8986	1.53e-29
6:109449666:G:A	0.93	OPCS_O291__BIN_TOPMED_EUR	UKB	CHIP_inclusive	0.08784	1.118	3.14e-09
3:160419960:A:T	1.1	103130_Skin_removed_from_poultry_1_Yes_AnyInst__BIN_TOPMED_EUR	UKB	CHIP_inclusive	0.08785	1.125	7.09e-36
5:1296643:T:C	1.2	20002_Illness_code_SR_1202_urinary_frequency_incontinence_AnyInst__BIN_TOPMED_EUR	UKB	CHIP_inclusive	0.08785	1.239	6.94e-14
11:108444879:C:T	0.84	OPCS_F021__BIN_TOPMED_EUR	UKB	CHIP_inclusive	0.08789	1.227	4.89e-13
5:1267766:C:G	0.92	Phe10_H25__BIN_TOPMED_EUR	UKB	CHIP_inclusive	0.08791	1.336	2.02e-18
6:109321472:G:A	1	Phe10_Z90__BIN_TOPMED_EUR	UKB	CHIP_inclusive	0.08791	0.8986	1.53e-29
3:128484651:AT:A	0.99	2247_Hearing_difficulty_problems_0_No_AnyInst__BIN_TOPMED_EUR	UKB	CHIP_inclusive	0.08792	1.057	1.17e-08
3:150287063:C:G	1	OPCS_Y822__BIN_TOPMED_EUR	UKB	CHIP_inclusive	0.08792	0.9235	5.69e-10
1:226374920:A:C	0.91	20001_Cancer_self_reported_1022_colon_cancer_sigmoid_cancer_AnyInst__BIN_TOPMED_EUR	UKB	CHIP_inclusive	0.08793	1.114	2.61e-16
3:160106004:C:T	1.1	RGC_IBD_Strict_Composite_CC__BIN_TOPMED_EUR	UKB	CHIP_inclusive	0.08793	1.107	5.43e-12
5:1097331:G:A	-0.0025	23110_Impedance_of_arm_left_0_arr_mean__RINT_TOPMED_EUR	UKB	CHIP_inclusive	0.08793	0.9382	2.51e-11
5:1253629:G:A	0.88	OPCS_X403__BIN_TOPMED_EUR	UKB	CHIP_inclusive	0.08793	0.9148	4.94e-13
2:159925824:T:C	0.99	RGC_hearing_loss__BIN_TOPMED_EUR	UKB	CHIP_inclusive	0.08794	0.9285	3.21e-11
3:160440785:C:T	-0.02	OS_Contour_0_to_1_Region_T3_Mean__RINT_TOPMED_EUR	UKB	CHIP_inclusive	0.08796	0.9009	5.73e-09
5:1372402:G:C	1.1	OPCS_N153__BIN_TOPMED_EUR	UKB	CHIP_inclusive	0.08796	1.09	2.36e-16
11:108043157:T:C	-0.01	5984_ECG_load_0_arr_mean__RINT_TOPMED_EUR	UKB	CHIP_inclusive	0.08797	0.9216	1.03e-08
5:1366259:G:A	0.013	41234_Records_in_HES_inpatient_diagnoses_dataset_0_arr_mean__RINT_TOPMED_EUR	UKB	CHIP_inclusive	0.08798	1.215	1.07e-10
17:7668434:T:G	1.4	Phe10_T93__BIN_TOPMED_EUR	UKB	CHIP_inclusive	0.08801	1.292	1.94e-09
2:159925824:T:C	-0.004	404_Duration_to_first_press_of_snap_button_in_each_round_0_arr_mean__RINT_TOPMED_EUR	UKB	CHIP_inclusive	0.08802	0.9285	3.21e-11
3:101435231:TA:T	1.1	20003_Treatment_or_Medication_Code_1140874790_betamethasone_AnyInst__BIN_TOPMED_EUR	UKB	CHIP_inclusive	0.08804	0.9336	1.1e-12
6:109415805:C:A	1.1	20002_Illness_code_SR_1277_glaucoma_AnyInst__BIN_TOPMED_EUR	UKB	CHIP_inclusive	0.08804	1.095	4.17e-10
3:160106004:C:T	1.2	20003_Treatment_or_Medication_Code_1141168680_orlistat_AnyInst__BIN_TOPMED_EUR	UKB	CHIP_inclusive	0.08805	1.107	5.43e-12
5:1300195:G:T	1.1	OPCS_M131__BIN_TOPMED_EUR	UKB	CHIP_inclusive	0.08805	0.8934	9.24e-23
3:160558751:CT:C	0.76	OPCS_M141__BIN_TOPMED_EUR	UKB	CHIP_inclusive	0.08806	1.487	1.56e-22
5:1312214:C:T	1.1	OPCS_C822__BIN_TOPMED_EUR	UKB	CHIP_inclusive	0.08806	0.8662	7.28e-34
5:1288432:T:C	0.9	Phe10_M4802__BIN_TOPMED_EUR	UKB	CHIP_inclusive	0.08807	0.8798	3.11e-35
6:43388113:A:G	1	Phe10_G40__BIN_TOPMED_EUR	UKB	CHIP_inclusive	0.08807	0.9486	1.94e-08
10:103908421:C:CTT	1	Phe10_Z961__BIN_TOPMED_EUR	UKB	CHIP_inclusive	0.08809	0.9143	8.69e-09
11:108043157:T:C	1.1	Phe10_L02__BIN_TOPMED_EUR	UKB	CHIP_inclusive	0.08811	0.9216	1.03e-08
18:44571296:C:T	-0.0079	5984_ECG_load_0_arr_mean__RINT_TOPMED_EUR	UKB	CHIP_inclusive	0.08813	0.921	3.54e-14
22:50532618:T:C	0.97	Phe10_Z800__BIN_TOPMED_EUR	UKB	CHIP_inclusive	0.08814	0.9473	2.68e-08
5:1267766:C:G	1	30796_Lipoprotein_A_reportability_1_Reportable_at_assay_and_after_aliquot_correction_if_attempted_AnyInst__BIN_TOPMED_EUR	UKB	CHIP_inclusive	0.08814	1.336	2.02e-18
5:1312214:C:T	0.95	20453_Ever_taken_cannabis_4_Yes_more_than_100_times_AnyInst__BIN_TOPMED_EUR	UKB	CHIP_inclusive	0.08814	0.8662	7.28e-34
2:159604967:C:T	1	2395_Hair_balding_pattern_1_Pattern_1_AnyInst__BIN_TOPMED_EUR	UKB	CHIP_inclusive	0.08817	0.947	1.02e-08
5:1249701:C:T	1.2	20002_Illness_code_SR_1537_joint_pain_AnyInst__BIN_TOPMED_EUR	UKB	CHIP_inclusive	0.08818	1.27	3.2e-10
5:1288432:T:C	1	OPCS_Y534__BIN_TOPMED_EUR	UKB	CHIP_inclusive	0.08819	0.8798	3.11e-35
3:150287063:C:G	-0.0048	30180_Lymphocyte_percentage_0_arr_mean__RINT_TOPMED_EUR	UKB	CHIP_inclusive	0.0882	0.9235	5.69e-10
5:1296643:T:C	1.3	670_Type_of_accommodation_lived_in_4_Sheltered_accommodation_AnyInst__BIN_TOPMED_EUR	UKB	CHIP_inclusive	0.0882	1.239	6.94e-14
1:226374920:A:C	-0.015	OS_Contour_1_to_2_Region_I3_Mean__RINT_TOPMED_EUR	UKB	CHIP_inclusive	0.08821	1.114	2.61e-16
5:1312214:C:T	1	20002_Illness_code_SR_1111_asthma_AnyInst__BIN_TOPMED_EUR	UKB	CHIP_inclusive	0.08821	0.8662	7.28e-34
4:104884951:A:T	0.89	Phe10_H409__BIN_TOPMED_EUR	UKB	CHIP_inclusive	0.08822	1.212	9.72e-15
21:34972056:C:T	1	1970_Nervous_feelings_1_Yes_AnyInst__BIN_TOPMED_EUR	UKB	CHIP_inclusive	0.08823	1.064	1.99e-10
2:159925824:T:C	-0.0093	5107_3mm_strong_meridian_angle_right_0_arr_mean__RINT_TOPMED_EUR	UKB	CHIP_inclusive	0.08825	0.9285	3.21e-11
11:108043157:T:C	-0.005	1458_Cereal_intake_0_arr_mean__RINT_TOPMED_EUR	UKB	CHIP_inclusive	0.08826	0.9216	1.03e-08
2:159834145:G:A	0.015	2714_Age_when_periods_started_menarche_0_arr_mean__RINT_TOPMED_EUR	UKB	CHIP_inclusive	0.08826	0.8333	1.21e-08
3:128484651:AT:A	0.0044	20129_Number_of_columns_displayed_in_round_0_arr_mean__RINT_TOPMED_EUR	UKB	CHIP_inclusive	0.08826	1.057	1.17e-08
3:128484651:AT:A	0.0044	20130_Number_of_rows_displayed_in_round_0_arr_mean__RINT_TOPMED_EUR	UKB	CHIP_inclusive	0.08826	1.057	1.17e-08
2:159925824:T:C	0.0043	102_Pulse_rate_automated_reading_0_arr_mean__RINT_TOPMED_EUR	UKB	CHIP_inclusive	0.08827	0.9285	3.21e-11
2:159925824:T:C	0.99	20002_Illness_code_SR_1473_high_cholesterol_AnyInst__BIN_TOPMED_EUR	UKB	CHIP_inclusive	0.08827	0.9285	3.21e-11
2:159834145:G:A	0.012	30210_Eosinophill_percentage_0_arr_mean__RINT_TOPMED_EUR	UKB	CHIP_inclusive	0.08828	0.8333	1.21e-08
22:50532618:T:C	0.95	Phe10_G93__BIN_TOPMED_EUR	UKB	CHIP_inclusive	0.08828	0.9473	2.68e-08
5:1366259:G:A	1.2	Phe10_A048__BIN_TOPMED_EUR	UKB	CHIP_inclusive	0.08828	1.215	1.07e-10
17:7668434:T:G	1.1	20110_Illnesses_of_mother_5_Breast_cancer_AnyInst__BIN_TOPMED_EUR	UKB	CHIP_inclusive	0.08829	1.292	1.94e-09
5:1447647:G:C	0.0097	90081_Wear_duration_during_21_00_21_59_0_arr_mean__RINT_TOPMED_EUR	UKB	CHIP_inclusive	0.08831	0.9141	3.43e-08
11:108043157:T:C	-0.016	OS_Contour_1_to_2_Region_C1_Mean__RINT_TOPMED_EUR	UKB	CHIP_inclusive	0.08832	0.9216	1.03e-08
11:108444879:C:T	0.012	1578_Average_weekly_champagne_plus_white_wine_intake_0_arr_mean__RINT_TOPMED_EUR	UKB	CHIP_inclusive	0.08834	1.227	4.89e-13
22:50532618:T:C	1	104350_Tinned_tomato_intake_555_half_AnyInst__BIN_TOPMED_EUR	UKB	CHIP_inclusive	0.08834	0.9473	2.68e-08
3:128484651:AT:A	0.98	Phe10_I25__BIN_TOPMED_EUR	UKB	CHIP_inclusive	0.08834	1.057	1.17e-08
3:101435231:TA:T	0.99	Phe10_Z85__BIN_TOPMED_EUR	UKB	CHIP_inclusive	0.08835	0.9336	1.1e-12
5:1288432:T:C	0.0038	30130_Monocyte_count_0_arr_mean__RINT_TOPMED_EUR	UKB	CHIP_inclusive	0.08835	0.8798	3.11e-35
3:101435231:TA:T	1	RGC_ChildhoodAsthmaCases_vs_AdultAsthmaCases__BIN_TOPMED_EUR	UKB	CHIP_inclusive	0.08838	0.9336	1.1e-12
5:1253629:G:A	1	100250_Instant_coffee_intake_1_1_AnyInst__BIN_TOPMED_EUR	UKB	CHIP_inclusive	0.08838	0.9148	4.94e-13
5:1280362:G:A	0.99	2345_Ever_had_bowel_cancer_screening_1_Yes_AnyInst__BIN_TOPMED_EUR	UKB	CHIP_inclusive	0.08838	1.179	2.78e-32
6:109449666:G:A	0.9	20487_Felt_hated_by_family_member_as_a_child_3_Often_AnyInst__BIN_TOPMED_EUR	UKB	CHIP_inclusive	0.08838	1.118	3.14e-09
2:159925824:T:C	0.006	42039_GP_prescription_records_0_arr_mean__RINT_TOPMED_EUR	UKB	CHIP_inclusive	0.08839	0.9285	3.21e-11
3:160106004:C:T	0.96	Phe10_H40__BIN_TOPMED_EUR	UKB	CHIP_inclusive	0.08839	1.107	5.43e-12
5:1361773:T:C	1.2	Phe10_E213__BIN_TOPMED_EUR	UKB	CHIP_inclusive	0.08839	0.8904	9.58e-15
6:109499851:C:T	1	6142_Current_employment_status_3_Looking_after_home_and_or_family_AnyInst__BIN_TOPMED_EUR	UKB	CHIP_inclusive	0.08839	0.8474	4.85e-10
3:160558751:CT:C	1.5	20003_Treatment_or_Medication_Code_1141168584_rabeprazole_sodium_AnyInst__BIN_TOPMED_EUR	UKB	CHIP_inclusive	0.08843	1.487	1.56e-22
5:1293971:C:T	0.97	Phe10_R87618__BIN_TOPMED_EUR	UKB	CHIP_inclusive	0.08843	1.168	2.15e-51
10:103908421:C:CTT	1	30826_Rheumatoid_factor_reportability_4_Not_reportable_at_assay_too_low_AnyInst__BIN_TOPMED_EUR	UKB	CHIP_inclusive	0.08844	0.9143	8.69e-09
5:1097331:G:A	-0.0063	90144_Fraction_acceleration_600_milli_gravities_0_arr_mean__RINT_TOPMED_EUR	UKB	CHIP_inclusive	0.08844	0.9382	2.51e-11
6:31261502:G:A	-0.0092	4429_Average_monthly_beer_plus_cider_intake_0_arr_mean__RINT_TOPMED_EUR	UKB	CHIP_inclusive	0.08845	1.056	6.66e-09
5:1285917:G:A	1.4	Phe10_D47__BIN_TOPMED_EUR	UKB	CHIP_inclusive	0.08848	1.273	4.88e-09
5:1296643:T:C	1.1	OPCS_L912__BIN_TOPMED_EUR	UKB	CHIP_inclusive	0.08849	1.239	6.94e-14
1:226374920:A:C	0.98	OPCS_C751__BIN_TOPMED_EUR	UKB	CHIP_inclusive	0.0885	1.114	2.61e-16
6:109382480:G:C	-0.014	30820_Rheumatoid_factor_0_arr_mean__RINT_TOPMED_EUR	UKB	CHIP_inclusive	0.0885	0.8808	1.35e-34
21:34972056:C:T	1	2936_Likelihood_of_resuming_smoking_3_No_probably_not_AnyInst__BIN_TOPMED_EUR	UKB	CHIP_inclusive	0.08855	1.064	1.99e-10
5:1372402:G:C	0.98	Phe10_L03__BIN_TOPMED_EUR	UKB	CHIP_inclusive	0.08855	1.09	2.36e-16
5:1312214:C:T	0.9	20002_Illness_code_SR_1126_spontaneous_pneumothorax_recurrent_pneumothorax_Phe10_J93_combined_AnyInst__BIN_TOPMED_EUR	UKB	CHIP_inclusive	0.08859	0.8662	7.28e-34
21:34972056:C:T	1	OPCS_Z282__BIN_TOPMED_EUR	UKB	CHIP_inclusive	0.0886	1.064	1.99e-10
5:1285917:G:A	-0.016	30384_Volume_of_serum_held_by_UKB_0_arr_mean__RINT_TOPMED_EUR	UKB	CHIP_inclusive	0.0886	1.273	4.88e-09
6:109382480:G:C	1	RGC_ACOS_CC__BIN_TOPMED_EUR	UKB	CHIP_inclusive	0.08861	0.8808	1.35e-34
6:109382480:G:C	1	RGC_COPD_Composites_CC__BIN_TOPMED_EUR	UKB	CHIP_inclusive	0.08861	0.8808	1.35e-34
5:1296643:T:C	0.79	Phe10_K65__BIN_TOPMED_EUR	UKB	CHIP_inclusive	0.08862	1.239	6.94e-14
3:160440785:C:T	1.2	OPCS_M309__BIN_TOPMED_EUR	UKB	CHIP_inclusive	0.08863	0.9009	5.73e-09
5:1288432:T:C	1.1	Phe10_M706__BIN_TOPMED_EUR	UKB	CHIP_inclusive	0.08863	0.8798	3.11e-35
3:128484651:AT:A	0.99	20498_Felt_very_upset_when_reminded_of_stressful_experience_in_past_month_0_Not_at_all_AnyInst__BIN_TOPMED_EUR	UKB	CHIP_inclusive	0.08864	1.057	1.17e-08
3:160106004:C:T	0.86	OPCS_W248__BIN_TOPMED_EUR	UKB	CHIP_inclusive	0.08864	1.107	5.43e-12
5:1228125:T:C	0.9	Phe10_M431__BIN_TOPMED_EUR	UKB	CHIP_inclusive	0.08864	1.105	7.75e-10
5:1228125:T:C	0.9	Phe10_M431__BIN_TOPMED_EUR	UKB	CHIP_inclusive	0.08864	1.105	7.75e-10
6:43388113:A:G	1	OPCS_Z494__BIN_TOPMED_EUR	UKB	CHIP_inclusive	0.08864	0.9486	1.94e-08
2:159604967:C:T	0.93	OPCS_C601__BIN_TOPMED_EUR	UKB	CHIP_inclusive	0.08866	0.947	1.02e-08
5:1303752:CT:C	0.072	OS_Contour_0_to_1_Region_N3_Mean__RINT_TOPMED_EUR	UKB	CHIP_inclusive	0.08866	1.469	1.91e-11
5:1447647:G:C	0.97	Phe10_R060__BIN_TOPMED_EUR	UKB	CHIP_inclusive	0.08866	0.9141	3.43e-08
20:31671342:A:G	1.1	Phe10_C441__BIN_TOPMED_EUR	UKB	CHIP_inclusive	0.08867	0.9273	5.91e-11
6:109449666:G:A	1.2	20003_Treatment_or_Medication_Code_1140883664_pizotifen_AnyInst__BIN_TOPMED_EUR	UKB	CHIP_inclusive	0.08867	1.118	3.14e-09
2:159821048:C:T	0.92	20002_Illness_code_SR_1500_vertigo_AnyInst__BIN_TOPMED_EUR	UKB	CHIP_inclusive	0.08868	1.07	6.25e-13
2:159834145:G:A	0.92	1777_Part_of_a_multiple_birth_1_Yes_AnyInst__BIN_TOPMED_EUR	UKB	CHIP_inclusive	0.08869	0.8333	1.21e-08
18:44571296:C:T	0.92	OPCS_T209__BIN_TOPMED_EUR	UKB	CHIP_inclusive	0.0887	0.921	3.54e-14
1:226374920:A:C	1.1	Phe10_R32__BIN_TOPMED_EUR	UKB	CHIP_inclusive	0.08871	1.114	2.61e-16
18:44571296:C:T	0.92	Phe10_I472__BIN_TOPMED_EUR	UKB	CHIP_inclusive	0.08872	0.921	3.54e-14
5:1366259:G:A	0.011	30730_Gamma_glutamyltransferase_0_arr_mean__RINT_TOPMED_EUR	UKB	CHIP_inclusive	0.08872	1.215	1.07e-10
10:103908421:C:CTT	0.92	Phe10_L409__BIN_TOPMED_EUR	UKB	CHIP_inclusive	0.08874	0.9143	8.69e-09
5:1312214:C:T	1	1249_Past_tobacco_smoking_4_I_have_never_smoked_AnyInst__BIN_TOPMED_EUR	UKB	CHIP_inclusive	0.08874	0.8662	7.28e-34
2:159821048:C:T	0.99	6154_Medication_for_pain_relief_constipation_heartburn_1_Aspirin_AnyInst__BIN_TOPMED_EUR	UKB	CHIP_inclusive	0.08875	1.07	6.25e-13
5:1303752:CT:C	1.2	40006_Type_of_Cancer_ICD10_C61__BIN_TOPMED_EUR	UKB	CHIP_inclusive	0.08875	1.469	1.91e-11
5:1285859:C:A	0.97	Phe10_M48__BIN_TOPMED_EUR	UKB	CHIP_inclusive	0.08876	1.282	1.55e-140
5:1312214:C:T	1	20003_Treatment_or_Medication_Code_1140884516_thyroxine_product_AnyInst__BIN_TOPMED_EUR	UKB	CHIP_inclusive	0.08876	0.8662	7.28e-34
7:44864065:A:G	0.98	Phe10_I252__BIN_TOPMED_EUR	UKB	CHIP_inclusive	0.08876	1.074	3.86e-14
3:101435231:TA:T	1	RGC_Fractures__BIN_TOPMED_EUR	UKB	CHIP_inclusive	0.08878	0.9336	1.1e-12
5:1300195:G:T	0.97	Phe10_J90__BIN_TOPMED_EUR	UKB	CHIP_inclusive	0.08878	0.8934	9.24e-23
20:31671342:A:G	0.88	OPCS_X931__BIN_TOPMED_EUR	UKB	CHIP_inclusive	0.08881	0.9273	5.91e-11
5:1097331:G:A	-0.0028	30314_Volume_of_EDTA1_plasma_held_by_UKB_0_arr_mean__RINT_TOPMED_EUR	UKB	CHIP_inclusive	0.08881	0.9382	2.51e-11
12:26433896:A:G	0.87	OPCS_X712__BIN_TOPMED_EUR	UKB	CHIP_inclusive	0.08883	1.187	4.71e-22
3:101435231:TA:T	0.93	Phe10_N99__BIN_TOPMED_EUR	UKB	CHIP_inclusive	0.08883	0.9336	1.1e-12
3:128484651:AT:A	0.98	20111_Illnesses_of_siblings_5_Breast_cancer_AnyInst__BIN_TOPMED_EUR	UKB	CHIP_inclusive	0.08883	1.057	1.17e-08
5:1288432:T:C	1	20111_Illnesses_of_siblings_1_Heart_disease_AnyInst__BIN_TOPMED_EUR	UKB	CHIP_inclusive	0.08883	0.8798	3.11e-35
6:109382480:G:C	0.0081	RGC_MeanSphericalEquivalent_0__RINT_TOPMED_EUR	UKB	CHIP_inclusive	0.08883	0.8808	1.35e-34
2:159604967:C:T	1	Phe10_H25__BIN_TOPMED_EUR	UKB	CHIP_inclusive	0.08885	0.947	1.02e-08
5:1312214:C:T	0.97	Phe10_Z858__BIN_TOPMED_EUR	UKB	CHIP_inclusive	0.08885	0.8662	7.28e-34
6:109499851:C:T	1.2	Phe10_M431__BIN_TOPMED_EUR	UKB	CHIP_inclusive	0.08885	0.8474	4.85e-10
5:1253629:G:A	0.0044	30190_Monocyte_percentage_0_arr_mean__RINT_TOPMED_EUR	UKB	CHIP_inclusive	0.08886	0.9148	4.94e-13
5:1296643:T:C	1.4	Phe10_S220__BIN_TOPMED_EUR	UKB	CHIP_inclusive	0.08886	1.239	6.94e-14
11:108217120:G:T	0.008	90169_Calibration_coefficients_z_temp_0_arr_mean__RINT_TOPMED_EUR	UKB	CHIP_inclusive	0.08887	1.119	1.89e-32
17:57386496:C:T	-0.0078	30870_Triglycerides_0_arr_mean__RINT_TOPMED_EUR	UKB	CHIP_inclusive	0.08889	0.8313	3.65e-16
5:1278469:C:T	0.97	Phe10_I83__BIN_TOPMED_EUR	UKB	CHIP_inclusive	0.08889	0.8827	2.41e-16
2:159834145:G:A	-0.012	24505_Water_percentage_buffer_300m_0_arr_mean__RINT_TOPMED_EUR	UKB	CHIP_inclusive	0.08891	0.8333	1.21e-08
5:1280362:G:A	0.96	1777_Part_of_a_multiple_birth_0_No_AnyInst__BIN_TOPMED_EUR	UKB	CHIP_inclusive	0.08892	1.179	2.78e-32
5:1293971:C:T	-0.0038	23124_Arm_fat_mass_left_0_arr_mean__RINT_TOPMED_EUR	UKB	CHIP_inclusive	0.08892	1.168	2.15e-51
8:129563195:T:C	1	20002_Illness_code_SR_1065_hypertension_Phe10_I10_combined_AnyInst__BIN_TOPMED_EUR	UKB	CHIP_inclusive	0.08894	1.06	5.81e-10
1:226374920:A:C	-0.0079	4120_Heel_broadband_ultrasound_attenuation_right_0_arr_mean__RINT_TOPMED_EUR	UKB	CHIP_inclusive	0.08899	1.114	2.61e-16
7:44864065:A:G	0.0026	23106_Impedance_of_whole_body_0_arr_mean__RINT_TOPMED_EUR	UKB	CHIP_inclusive	0.089	1.074	3.86e-14
17:7668434:T:G	1.3	Phe10_S83__BIN_TOPMED_EUR	UKB	CHIP_inclusive	0.08901	1.292	1.94e-09
11:108217120:G:T	0.96	6020_Completion_status_of_test_33_Heart_rate_reached_safety_level_AnyInst__BIN_TOPMED_EUR	UKB	CHIP_inclusive	0.08903	1.119	1.89e-32
5:1366259:G:A	1.2	Phe10_C80__BIN_TOPMED_EUR	UKB	CHIP_inclusive	0.08903	1.215	1.07e-10
21:34972056:C:T	1.1	Phe10_S320__BIN_TOPMED_EUR	UKB	CHIP_inclusive	0.08904	1.064	1.99e-10
12:26433896:A:G	1	OPCS_X998__BIN_TOPMED_EUR	UKB	CHIP_inclusive	0.08905	1.187	4.71e-22
5:1361773:T:C	1.1	20002_Illness_code_SR_1513_inguinal_hernia_AnyInst__BIN_TOPMED_EUR	UKB	CHIP_inclusive	0.08905	0.8904	9.58e-15
3:150287063:C:G	0.96	Phe10_J01__BIN_TOPMED_EUR	UKB	CHIP_inclusive	0.08906	0.9235	5.69e-10
5:1280362:G:A	0.85	OPCS_X931__BIN_TOPMED_EUR	UKB	CHIP_inclusive	0.08906	1.179	2.78e-32
6:43388113:A:G	0.97	RGC_TAG_Severe_Obesity__BIN_TOPMED_EUR	UKB	CHIP_inclusive	0.08907	0.9486	1.94e-08
5:1097331:G:A	0.98	Phe10_J06__BIN_TOPMED_EUR	UKB	CHIP_inclusive	0.08908	0.9382	2.51e-11
5:1293971:C:T	0.97	Phe10_Z904__BIN_TOPMED_EUR	UKB	CHIP_inclusive	0.08908	1.168	2.15e-51
5:1293971:C:T	0.97	Phe10_Z904__BIN_TOPMED_EUR	UKB	CHIP_inclusive	0.08908	1.168	2.15e-51
5:1293971:C:T	-0.0034	21002_Weight_0_arr_mean__RINT_TOPMED_EUR	UKB	CHIP_inclusive	0.0891	1.168	2.15e-51
6:43388113:A:G	0.98	Phe10_E03__BIN_TOPMED_EUR	UKB	CHIP_inclusive	0.08911	0.9486	1.94e-08
11:108043157:T:C	0.012	5097_6mm_weak_meridian_left_0_arr_mean__RINT_TOPMED_EUR	UKB	CHIP_inclusive	0.08913	0.9216	1.03e-08
14:100712378:C:G	0.87	Phe10_E041__BIN_TOPMED_EUR	UKB	CHIP_inclusive	0.08913	0.9227	5.54e-09
8:129563195:T:C	0.92	Phe10_Z11__BIN_TOPMED_EUR	UKB	CHIP_inclusive	0.08913	1.06	5.81e-10
5:1249701:C:T	0.79	Phe10_M46__BIN_TOPMED_EUR	UKB	CHIP_inclusive	0.08918	1.27	3.2e-10
17:7668434:T:G	0.66	20001_Cancer_self_reported_1020_large_bowel_cancer_colorectal_cancer_AnyInst__BIN_TOPMED_EUR	UKB	CHIP_inclusive	0.08919	1.292	1.94e-09
6:109415805:C:A	0.97	Phe10_Z95__BIN_TOPMED_EUR	UKB	CHIP_inclusive	0.0892	1.095	4.17e-10
6:109449666:G:A	0.0088	3148_Heel_bone_mineral_density_BMD_0_arr_mean__RINT_TOPMED_EUR	UKB	CHIP_inclusive	0.0892	1.118	3.14e-09
7:44864065:A:G	0.99	Phe10_J45__BIN_TOPMED_EUR	UKB	CHIP_inclusive	0.0892	1.074	3.86e-14
18:44571296:C:T	0.98	20111_Illnesses_of_siblings_9_Diabetes_AnyInst__BIN_TOPMED_EUR	UKB	CHIP_inclusive	0.08921	0.921	3.54e-14
6:109382480:G:C	1	OPCS_Y534__BIN_TOPMED_EUR	UKB	CHIP_inclusive	0.08924	0.8808	1.35e-34
6:43388113:A:G	1	1170_Getting_up_in_morning_2_Not_very_easy_AnyInst__BIN_TOPMED_EUR	UKB	CHIP_inclusive	0.08924	0.9486	1.94e-08
2:159834145:G:A	0.019	90075_Wear_duration_during_15_00_15_59_0_arr_mean__RINT_TOPMED_EUR	UKB	CHIP_inclusive	0.08925	0.8333	1.21e-08
11:108217120:G:T	0.99	738_Average_total_household_income_before_tax_4_52_000_to_100_000_AnyInst__BIN_TOPMED_EUR	UKB	CHIP_inclusive	0.08931	1.119	1.89e-32
3:160440785:C:T	1.2	OPCS_K668__BIN_TOPMED_EUR	UKB	CHIP_inclusive	0.08931	0.9009	5.73e-09
5:1285917:G:A	0.83	20002_Illness_code_SR_1471_atrial_fibrillation_Phe10_I48_combined_AnyInst__BIN_TOPMED_EUR	UKB	CHIP_inclusive	0.08932	1.273	4.88e-09
5:1280362:G:A	1.1	OPCS_L914__BIN_TOPMED_EUR	UKB	CHIP_inclusive	0.08934	1.179	2.78e-32
5:1361773:T:C	-0.004	23110_Impedance_of_arm_left_0_arr_mean__RINT_TOPMED_EUR	UKB	CHIP_inclusive	0.08934	0.8904	9.58e-15
8:129563195:T:C	1	20002_Illness_code_SR_1065_hypertension_AnyInst__BIN_TOPMED_EUR	UKB	CHIP_inclusive	0.08934	1.06	5.81e-10
10:103908421:C:CTT	1	20002_Illness_code_SR_1226_hypothyroidism_myxoedema_Phe10_E03_combined_AnyInst__BIN_TOPMED_EUR	UKB	CHIP_inclusive	0.08936	0.9143	8.69e-09
2:159604967:C:T	0.97	OPCS_U354__BIN_TOPMED_EUR	UKB	CHIP_inclusive	0.08936	0.947	1.02e-08
6:109382480:G:C	1	RGC_Metformin_Med__BIN_TOPMED_EUR	UKB	CHIP_inclusive	0.08936	0.8808	1.35e-34
5:1293971:C:T	0.97	Phe10_M81__BIN_TOPMED_EUR	UKB	CHIP_inclusive	0.08937	1.168	2.15e-51
5:1293971:C:T	0.97	Phe10_M81__BIN_TOPMED_EUR	UKB	CHIP_inclusive	0.08937	1.168	2.15e-51
5:1203384:T:C	0.94	Phe10_R18__BIN_TOPMED_EUR	UKB	CHIP_inclusive	0.08939	0.9417	1.31e-08
6:109321472:G:A	1	816_Job_involves_heavy_manual_or_physical_work_1_Never_rarely_AnyInst__BIN_TOPMED_EUR	UKB	CHIP_inclusive	0.08939	0.8986	1.53e-29
6:31261502:G:A	0.93	30646_Apolipoprotein_B_reportability_1_Reportable_at_assay_and_after_aliquot_correction_if_attempted_AnyInst__BIN_TOPMED_EUR	UKB	CHIP_inclusive	0.08939	1.056	6.66e-09
5:1447647:G:C	0.96	6150_DD_vascular_heart_problems_2_Angina_AnyInst__BIN_TOPMED_EUR	UKB	CHIP_inclusive	0.0894	0.9141	3.43e-08
8:129563195:T:C	0.91	Phe10_S009__BIN_TOPMED_EUR	UKB	CHIP_inclusive	0.0894	1.06	5.81e-10
6:109415805:C:A	0.94	20002_Illness_code_SR_1453_psoriasis_Phe10_L40_combined_AnyInst__BIN_TOPMED_EUR	UKB	CHIP_inclusive	0.08942	1.095	4.17e-10
5:1300195:G:T	0.99	22032_IPAQ_activity_group_2_high_AnyInst__BIN_TOPMED_EUR	UKB	CHIP_inclusive	0.08944	0.8934	9.24e-23
6:109382480:G:C	0.98	20110_Illnesses_of_mother_5_Breast_cancer_AnyInst__BIN_TOPMED_EUR	UKB	CHIP_inclusive	0.08944	0.8808	1.35e-34
5:1278469:C:T	1.1	3090_Used_an_inhaler_for_chest_within_last_hour_0_No_AnyInst__BIN_TOPMED_EUR	UKB	CHIP_inclusive	0.08948	0.8827	2.41e-16
5:1447647:G:C	1	2834_Bilateral_oophorectomy_both_ovaries_removed_1_Yes_AnyInst__BIN_TOPMED_EUR	UKB	CHIP_inclusive	0.08948	0.9141	3.43e-08
6:109382480:G:C	1.1	Phe10_I248__BIN_TOPMED_EUR	UKB	CHIP_inclusive	0.08948	0.8808	1.35e-34
4:104884951:A:T	0.94	1647_Country_of_birth_UK_elsewhere_2_Wales_AnyInst__BIN_TOPMED_EUR	UKB	CHIP_inclusive	0.08952	1.212	9.72e-15
2:159821048:C:T	0.99	1727_Ease_of_skin_tanning_4_Never_tan_only_burn_AnyInst__BIN_TOPMED_EUR	UKB	CHIP_inclusive	0.08953	1.07	6.25e-13
17:7668434:T:G	0.96	1787_Maternal_smoking_around_birth_0_No_AnyInst__BIN_TOPMED_EUR	UKB	CHIP_inclusive	0.08956	1.292	1.94e-09
5:1253629:G:A	0.94	102620_Homemade_soup_intake_2_2_AnyInst__BIN_TOPMED_EUR	UKB	CHIP_inclusive	0.08956	0.9148	4.94e-13
17:7668434:T:G	0.94	20414_Frequency_of_drinking_alcohol_4_4_or_more_times_a_week_AnyInst__BIN_TOPMED_EUR	UKB	CHIP_inclusive	0.08957	1.292	1.94e-09
3:160558751:CT:C	1.1	104350_Tinned_tomato_intake_555_half_AnyInst__BIN_TOPMED_EUR	UKB	CHIP_inclusive	0.08958	1.487	1.56e-22
5:1285859:C:A	0.98	2634_Duration_of_heavy_DIY_2_Between_15_and_30_minutes_AnyInst__BIN_TOPMED_EUR	UKB	CHIP_inclusive	0.08958	1.282	1.55e-140
6:109382480:G:C	0.95	102140_Milk_based_pudding_intake_1_1_AnyInst__BIN_TOPMED_EUR	UKB	CHIP_inclusive	0.08959	0.8808	1.35e-34
2:159925824:T:C	1	2375_Relative_age_of_first_facial_hair_3_Older_than_average_AnyInst__BIN_TOPMED_EUR	UKB	CHIP_inclusive	0.08961	0.9285	3.21e-11
5:1253629:G:A	-0.0077	20128_Number_of_fluid_intelligence_questions_attempted_within_time_limit_0_arr_mean__RINT_TOPMED_EUR	UKB	CHIP_inclusive	0.08961	0.9148	4.94e-13
2:159604967:C:T	0.97	20002_Illness_code_SR_1277_glaucoma_AnyInst__BIN_TOPMED_EUR	UKB	CHIP_inclusive	0.08962	0.947	1.02e-08
5:1312214:C:T	1.1	Phe10_Z421__BIN_TOPMED_EUR	UKB	CHIP_inclusive	0.08965	0.8662	7.28e-34
7:44864065:A:G	0.011	OD_Contour_1_to_2_Region_T3_Mean__RINT_TOPMED_EUR	UKB	CHIP_inclusive	0.08965	1.074	3.86e-14
1:226374920:A:C	0.99	2247_Hearing_difficulty_problems_0_No_AnyInst__BIN_TOPMED_EUR	UKB	CHIP_inclusive	0.08966	1.114	2.61e-16
5:1278469:C:T	-0.0052	30610_Alkaline_phosphatase_0_arr_mean__RINT_TOPMED_EUR	UKB	CHIP_inclusive	0.08969	0.8827	2.41e-16
17:7827723:C:G	0.96	20002_Illness_code_SR_1476_sciatica_Phe10_M54_combined_AnyInst__BIN_TOPMED_EUR	UKB	CHIP_inclusive	0.08971	0.9342	1.64e-11
5:1312214:C:T	1	RGC_TAG_Obesity__BIN_TOPMED_EUR	UKB	CHIP_inclusive	0.08971	0.8662	7.28e-34
10:103908421:C:CTT	0.95	Phe10_K922__BIN_TOPMED_EUR	UKB	CHIP_inclusive	0.08972	0.9143	8.69e-09
5:1097331:G:A	0.0031	1319_Dried_fruit_intake_0_arr_mean__RINT_TOPMED_EUR	UKB	CHIP_inclusive	0.08972	0.9382	2.51e-11
2:159604967:C:T	1.1	Phe10_C441__BIN_TOPMED_EUR	UKB	CHIP_inclusive	0.08973	0.947	1.02e-08
6:109499851:C:T	0.81	Phe10_M6596__BIN_TOPMED_EUR	UKB	CHIP_inclusive	0.08974	0.8474	4.85e-10
5:1278469:C:T	0.88	20003_Treatment_or_Medication_Code_1141192740_ezetrol_10mg_tablet_AnyInst__BIN_TOPMED_EUR	UKB	CHIP_inclusive	0.08975	0.8827	2.41e-16
5:1300195:G:T	0.98	2296_Falls_in_the_last_year_3_More_than_one_fall_AnyInst__BIN_TOPMED_EUR	UKB	CHIP_inclusive	0.08976	0.8934	9.24e-23
11:108444879:C:T	1.1	Phe10_C795__BIN_TOPMED_EUR	UKB	CHIP_inclusive	0.08977	1.227	4.89e-13
21:34972056:C:T	0.0074	90138_Fraction_acceleration_375_milli_gravities_0_arr_mean__RINT_TOPMED_EUR	UKB	CHIP_inclusive	0.08978	1.064	1.99e-10
11:108043157:T:C	1	OPCS_Z493__BIN_TOPMED_EUR	UKB	CHIP_inclusive	0.08979	0.9216	1.03e-08
3:101435231:TA:T	0.95	104030_Boiled_baked_potatoes_intake_300_3_AnyInst__BIN_TOPMED_EUR	UKB	CHIP_inclusive	0.08979	0.9336	1.1e-12
11:108043157:T:C	-0.011	5257_Corneal_resistance_factor_right_0_arr_mean__RINT_TOPMED_EUR	UKB	CHIP_inclusive	0.08981	0.9216	1.03e-08
2:159604967:C:T	0.99	30806_Oestradiol_reportability_4_Not_reportable_at_assay_too_low_AnyInst__BIN_TOPMED_EUR	UKB	CHIP_inclusive	0.08982	0.947	1.02e-08
10:103908421:C:CTT	-0.005	30840_Total_bilirubin_0_arr_mean__RINT_TOPMED_EUR	UKB	CHIP_inclusive	0.08983	0.9143	8.69e-09
5:1372402:G:C	0.98	Phe10_I25__BIN_TOPMED_EUR	UKB	CHIP_inclusive	0.08983	1.09	2.36e-16
12:26433896:A:G	0.81	Phe10_K571__BIN_TOPMED_EUR	UKB	CHIP_inclusive	0.08985	1.187	4.71e-22
4:104884951:A:T	1.1	Phe10_R91__BIN_TOPMED_EUR	UKB	CHIP_inclusive	0.08986	1.212	9.72e-15
3:128484651:AT:A	0.0041	20258_FEV1_FVC_ratio_Z_score_0_arr_mean__RINT_TOPMED_EUR	UKB	CHIP_inclusive	0.08987	1.057	1.17e-08
3:160419960:A:T	-0.0057	90075_Wear_duration_during_15_00_15_59_0_arr_mean__RINT_TOPMED_EUR	UKB	CHIP_inclusive	0.08987	1.125	7.09e-36
5:1228125:T:C	0.9	20003_Treatment_or_Medication_Code_1140882694_betnovate_cream_AnyInst__BIN_TOPMED_EUR	UKB	CHIP_inclusive	0.08987	1.105	7.75e-10
6:109499851:C:T	1.1	Phe10_J189__BIN_TOPMED_EUR	UKB	CHIP_inclusive	0.08987	0.8474	4.85e-10
5:1253629:G:A	0.97	2936_Likelihood_of_resuming_smoking_3_No_probably_not_AnyInst__BIN_TOPMED_EUR	UKB	CHIP_inclusive	0.08988	0.9148	4.94e-13
5:1285917:G:A	1.2	Phe10_I26__BIN_TOPMED_EUR	UKB	CHIP_inclusive	0.08988	1.273	4.88e-09
6:31261502:G:A	1.1	OPCS_Z474__BIN_TOPMED_EUR	UKB	CHIP_inclusive	0.08989	1.056	6.66e-09
6:109321472:G:A	1	RGC_Metformin_Med__BIN_TOPMED_EUR	UKB	CHIP_inclusive	0.08992	0.8986	1.53e-29
5:1097331:G:A	1	20002_Illness_code_SR_1311_spine_arthritis_spondylitis_Phe10_M48_combined_AnyInst__BIN_TOPMED_EUR	UKB	CHIP_inclusive	0.08993	0.9382	2.51e-11
5:1097331:G:A	0.93	Phe10_F319__BIN_TOPMED_EUR	UKB	CHIP_inclusive	0.08993	0.9382	2.51e-11
12:26433896:A:G	0.96	20118_Home_area_population_density_urban_or_rural_11_Scotland_Large_Urban_Area_AnyInst__BIN_TOPMED_EUR	UKB	CHIP_inclusive	0.09	1.187	4.71e-22
2:159925824:T:C	0.0044	30680_Calcium_0_arr_mean__RINT_TOPMED_EUR	UKB	CHIP_inclusive	0.09001	0.9285	3.21e-11
6:109382480:G:C	0.011	RGC_SphericalEquivalent_r_started_wearing_glasses_contacts_before_40__RINT_TOPMED_EUR	UKB	CHIP_inclusive	0.09002	0.8808	1.35e-34
17:57386496:C:T	0.8	Phe10_D06__BIN_TOPMED_EUR	UKB	CHIP_inclusive	0.09003	0.8313	3.65e-16
3:160558751:CT:C	1.1	20111_Illnesses_of_siblings_4_Bowel_cancer_AnyInst__BIN_TOPMED_EUR	UKB	CHIP_inclusive	0.09005	1.487	1.56e-22
5:1267766:C:G	1.3	Phe10_K810__BIN_TOPMED_EUR	UKB	CHIP_inclusive	0.09005	1.336	2.02e-18
21:34972056:C:T	0.94	20003_Treatment_or_Medication_Code_1140860834_glyceryl_trinitrate_AnyInst__BIN_TOPMED_EUR	UKB	CHIP_inclusive	0.09006	1.064	1.99e-10
8:129563195:T:C	-0.006	90070_Wear_duration_during_10_00_10_59_0_arr_mean__RINT_TOPMED_EUR	UKB	CHIP_inclusive	0.09007	1.06	5.81e-10
20:31671342:A:G	1.1	Phe10_C180__BIN_TOPMED_EUR	UKB	CHIP_inclusive	0.09013	0.9273	5.91e-11
5:1280362:G:A	0.016	OD_Contour_0_to_1_Region_T6_Mean__RINT_TOPMED_EUR	UKB	CHIP_inclusive	0.09013	1.179	2.78e-32
5:1303752:CT:C	0.038	40009_Reported_occurrences_of_cancer_0_arr_mean__RINT_TOPMED_EUR	UKB	CHIP_inclusive	0.09013	1.469	1.91e-11
4:104884951:A:T	0.01	26413_Health_score_England_0_arr_mean__RINT_TOPMED_EUR	UKB	CHIP_inclusive	0.09014	1.212	9.72e-15
11:108043157:T:C	0.013	5106_6mm_strong_meridian_angle_right_0_arr_mean__RINT_TOPMED_EUR	UKB	CHIP_inclusive	0.09016	0.9216	1.03e-08
14:100712378:C:G	1.1	20002_Illness_code_SR_1281_retinal_detachment_AnyInst__BIN_TOPMED_EUR	UKB	CHIP_inclusive	0.09016	0.9227	5.54e-09
6:109499851:C:T	1	1180_Morning_evening_person_chronotype_1_Definitely_a_morning_person_AnyInst__BIN_TOPMED_EUR	UKB	CHIP_inclusive	0.09016	0.8474	4.85e-10
17:7668434:T:G	1.2	Phe10_K51__BIN_TOPMED_EUR	UKB	CHIP_inclusive	0.09017	1.292	1.94e-09
5:1228125:T:C	1.2	Phe10_M500__BIN_TOPMED_EUR	UKB	CHIP_inclusive	0.0902	1.105	7.75e-10
5:1228125:T:C	1.2	Phe10_M500__BIN_TOPMED_EUR	UKB	CHIP_inclusive	0.0902	1.105	7.75e-10
2:159604967:C:T	1	30856_Testosterone_reportability_4_Not_reportable_at_assay_too_low_AnyInst__BIN_TOPMED_EUR	UKB	CHIP_inclusive	0.09022	0.947	1.02e-08
5:1372402:G:C	-0.0046	92_Operation_year_age_first_occurred_0_arr_mean__RINT_TOPMED_EUR	UKB	CHIP_inclusive	0.09022	1.09	2.36e-16
3:101435231:TA:T	1	RGC_IBD__BIN_TOPMED_EUR	UKB	CHIP_inclusive	0.09024	0.9336	1.1e-12
5:1300195:G:T	1.1	20453_Ever_taken_cannabis_4_Yes_more_than_100_times_AnyInst__BIN_TOPMED_EUR	UKB	CHIP_inclusive	0.09024	0.8934	9.24e-23
5:1361773:T:C	-0.0044	3063_Forced_expiratory_volume_in_1_second_FEV1_0_arr_mean__RINT_TOPMED_EUR	UKB	CHIP_inclusive	0.09024	0.8904	9.58e-15
14:100712378:C:G	1	2443_DD_DM_1_Yes_AnyInst__BIN_TOPMED_EUR	UKB	CHIP_inclusive	0.09026	0.9227	5.54e-09
5:1447647:G:C	0.86	20003_Treatment_or_Medication_Code_1141168584_rabeprazole_sodium_AnyInst__BIN_TOPMED_EUR	UKB	CHIP_inclusive	0.09028	0.9141	3.43e-08
6:109382480:G:C	1	6142_Current_employment_status_4_Unable_to_work_because_of_sickness_or_disability_AnyInst__BIN_TOPMED_EUR	UKB	CHIP_inclusive	0.09028	0.8808	1.35e-34
22:50532618:T:C	0.0058	90080_Wear_duration_during_20_00_20_59_0_arr_mean__RINT_TOPMED_EUR	UKB	CHIP_inclusive	0.09029	0.9473	2.68e-08
5:1249701:C:T	0.69	20003_Treatment_or_Medication_Code_1141146606_calcium_carbonate_cholecalciferol_1_25g_200iu_tablet_AnyInst__BIN_TOPMED_EUR	UKB	CHIP_inclusive	0.09029	1.27	3.2e-10
3:128484651:AT:A	0.98	OPCS_Y973__BIN_TOPMED_EUR	UKB	CHIP_inclusive	0.0903	1.057	1.17e-08
1:226374920:A:C	-0.008	4106_Heel_bone_mineral_density_BMD_T_score_automated_left_0_arr_mean__RINT_TOPMED_EUR	UKB	CHIP_inclusive	0.09031	1.114	2.61e-16
3:160106004:C:T	1	20002_Illness_code_SR_1473_high_cholesterol_Phe10_E78_combined_AnyInst__BIN_TOPMED_EUR	UKB	CHIP_inclusive	0.09033	1.107	5.43e-12
2:159834145:G:A	0.94	21000_Ethnic_background_1001_British_AnyInst__BIN_TOPMED_EUR	UKB	CHIP_inclusive	0.09036	0.8333	1.21e-08
5:1097331:G:A	-0.0067	30500_Microalbumin_in_urine_0_arr_mean__RINT_TOPMED_EUR	UKB	CHIP_inclusive	0.09036	0.9382	2.51e-11
18:44571296:C:T	1	Phe10_L02__BIN_TOPMED_EUR	UKB	CHIP_inclusive	0.09037	0.921	3.54e-14
5:1447647:G:C	0.95	Phe10_H40__BIN_TOPMED_EUR	UKB	CHIP_inclusive	0.09038	0.9141	3.43e-08
21:34972056:C:T	1.1	Phe10_S009__BIN_TOPMED_EUR	UKB	CHIP_inclusive	0.09039	1.064	1.99e-10
7:44864065:A:G	1	Phe10_D70__BIN_TOPMED_EUR	UKB	CHIP_inclusive	0.09039	1.074	3.86e-14
2:159821048:C:T	-0.0038	30740_Glucose_0_arr_mean__RINT_TOPMED_EUR	UKB	CHIP_inclusive	0.09042	1.07	6.25e-13
5:1097331:G:A	0.99	20111_Illnesses_of_siblings_1_Heart_disease_AnyInst__BIN_TOPMED_EUR	UKB	CHIP_inclusive	0.09042	0.9382	2.51e-11
1:226374920:A:C	-0.008	4104_Heel_quantitative_ultrasound_index_QUI_direct_entry_left_0_arr_mean__RINT_TOPMED_EUR	UKB	CHIP_inclusive	0.09043	1.114	2.61e-16
4:104884951:A:T	0.0087	30100_Mean_platelet_thrombocyte_volume_0_arr_mean__RINT_TOPMED_EUR	UKB	CHIP_inclusive	0.09043	1.212	9.72e-15
5:1249701:C:T	-0.032	RGC_MeanSphericalEquivalent_0__RINT_TOPMED_EUR	UKB	CHIP_inclusive	0.09043	1.27	3.2e-10
3:160419960:A:T	0.0063	20154_Forced_expiratory_volume_in_1_second_FEV1_predicted_percentage_0_arr_mean__RINT_TOPMED_EUR	UKB	CHIP_inclusive	0.09045	1.125	7.09e-36
3:160419960:A:T	0.0027	3063_Forced_expiratory_volume_in_1_second_FEV1_0_arr_mean__RINT_TOPMED_EUR	UKB	CHIP_inclusive	0.09045	1.125	7.09e-36
5:1288432:T:C	1.1	Phe10_Z302__BIN_TOPMED_EUR	UKB	CHIP_inclusive	0.09045	0.8798	3.11e-35
6:109382480:G:C	0.93	Phe10_D68__BIN_TOPMED_EUR	UKB	CHIP_inclusive	0.09045	0.8808	1.35e-34
3:160419960:A:T	0.98	6150_DD_vascular_heart_problems_4_High_blood_pressure_AnyInst__BIN_TOPMED_EUR	UKB	CHIP_inclusive	0.09047	1.125	7.09e-36
5:1285917:G:A	1.6	Phe10_T830__BIN_TOPMED_EUR	UKB	CHIP_inclusive	0.09047	1.273	4.88e-09
5:1253629:G:A	1.1	20003_Treatment_or_Medication_Code_1141192410_rosuvastatin_AnyInst__BIN_TOPMED_EUR	UKB	CHIP_inclusive	0.09048	0.9148	4.94e-13
6:109449666:G:A	-0.0072	30240_Reticulocyte_percentage_0_arr_mean__RINT_TOPMED_EUR	UKB	CHIP_inclusive	0.09048	1.118	3.14e-09
5:1249701:C:T	-0.043	RGC_SphericalEquivalent_r_started_wearing_glasses_contacts_before_40__RINT_TOPMED_EUR	UKB	CHIP_inclusive	0.09049	1.27	3.2e-10
5:1203384:T:C	0.97	104350_Tinned_tomato_intake_555_half_AnyInst__BIN_TOPMED_EUR	UKB	CHIP_inclusive	0.0905	0.9417	1.31e-08
5:1366259:G:A	1.2	Phe10_M254__BIN_TOPMED_EUR	UKB	CHIP_inclusive	0.0905	1.215	1.07e-10
2:159834145:G:A	1.1	Phe10_Z515__BIN_TOPMED_EUR	UKB	CHIP_inclusive	0.09051	0.8333	1.21e-08
5:1278469:C:T	0.94	Phe10_M109__BIN_TOPMED_EUR	UKB	CHIP_inclusive	0.09051	0.8827	2.41e-16
10:103908421:C:CTT	0.93	OPCS_X702__BIN_TOPMED_EUR	UKB	CHIP_inclusive	0.09053	0.9143	8.69e-09
3:160106004:C:T	-0.018	RGC_SphericalEquivalent_0_right_started_wearing_glasses_contacts_before_40__RINT_TOPMED_EUR	UKB	CHIP_inclusive	0.09054	1.107	5.43e-12
20:31671342:A:G	-0.013	OD_Contour_0_to_1_Region_T6_Mean__RINT_TOPMED_EUR	UKB	CHIP_inclusive	0.09055	0.9273	5.91e-11
6:109415805:C:A	0.0046	20150_Forced_expiratory_volume_in_1_second_FEV1_Best_measure_0_arr_mean__RINT_TOPMED_EUR	UKB	CHIP_inclusive	0.09055	1.095	4.17e-10
3:128484651:AT:A	-0.012	OD_Contour_2_to_3_Region_I6_Mean__RINT_TOPMED_EUR	UKB	CHIP_inclusive	0.09056	1.057	1.17e-08
3:160440785:C:T	-0.0055	30840_Total_bilirubin_0_arr_mean__RINT_TOPMED_EUR	UKB	CHIP_inclusive	0.09057	0.9009	5.73e-09
3:160558751:CT:C	1.4	OPCS_E051__BIN_TOPMED_EUR	UKB	CHIP_inclusive	0.09057	1.487	1.56e-22
5:1303752:CT:C	0.021	20075_Home_location_at_assessment_north_co_ordinate_rounded_0_arr_mean__RINT_TOPMED_EUR	UKB	CHIP_inclusive	0.09058	1.469	1.91e-11
5:1447647:G:C	0.0036	23115_Leg_fat_percentage_left_0_arr_mean__RINT_TOPMED_EUR	UKB	CHIP_inclusive	0.09058	0.9141	3.43e-08
6:109415805:C:A	-0.0049	23108_Impedance_of_leg_left_0_arr_mean__RINT_TOPMED_EUR	UKB	CHIP_inclusive	0.09058	1.095	4.17e-10
10:103908421:C:CTT	0.92	Phe10_C773__BIN_TOPMED_EUR	UKB	CHIP_inclusive	0.09059	0.9143	8.69e-09
2:159925824:T:C	1.1	Phe10_L309__BIN_TOPMED_EUR	UKB	CHIP_inclusive	0.09059	0.9285	3.21e-11
3:160419960:A:T	0.98	RGC_COPD__BIN_TOPMED_EUR	UKB	CHIP_inclusive	0.09061	1.125	7.09e-36
3:160440785:C:T	1	1647_Country_of_birth_UK_elsewhere_6_Elsewhere_AnyInst__BIN_TOPMED_EUR	UKB	CHIP_inclusive	0.09062	0.9009	5.73e-09
3:160558751:CT:C	1.3	Phe10_S626__BIN_TOPMED_EUR	UKB	CHIP_inclusive	0.09062	1.487	1.56e-22
2:159834145:G:A	0.84	1717_Skin_colour_5_Brown_AnyInst__BIN_TOPMED_EUR	UKB	CHIP_inclusive	0.09063	0.8333	1.21e-08
22:50532618:T:C	0.92	Phe10_J039__BIN_TOPMED_EUR	UKB	CHIP_inclusive	0.09067	0.9473	2.68e-08
3:160419960:A:T	1.1	Phe10_H6690__BIN_TOPMED_EUR	UKB	CHIP_inclusive	0.09067	1.125	7.09e-36
5:1361187:G:C	0.93	OPCS_Y973__BIN_TOPMED_EUR	UKB	CHIP_inclusive	0.09068	0.7941	3.21e-08
11:108444879:C:T	0.011	24019_Particulate_matter_air_pollution_pm10_2007_0_arr_mean__RINT_TOPMED_EUR	UKB	CHIP_inclusive	0.0907	1.227	4.89e-13
5:1447647:G:C	0.97	680_Own_or_rent_accommodation_lived_in_3_Rent_from_local_authority_local_council_housing_association_AnyInst__BIN_TOPMED_EUR	UKB	CHIP_inclusive	0.09075	0.9141	3.43e-08
6:109382480:G:C	1	Phe10_J449__BIN_TOPMED_EUR	UKB	CHIP_inclusive	0.09075	0.8808	1.35e-34
3:160558751:CT:C	0.81	680_Own_or_rent_accommodation_lived_in_6_Live_in_accommodation_rent_free_AnyInst__BIN_TOPMED_EUR	UKB	CHIP_inclusive	0.09077	1.487	1.56e-22
5:1296643:T:C	1.2	Phe10_E89__BIN_TOPMED_EUR	UKB	CHIP_inclusive	0.09077	1.239	6.94e-14
3:160419960:A:T	0.011	3083_Heel_quantitative_ultrasound_index_QUI_manual_entry_0_arr_mean__RINT_TOPMED_EUR	UKB	CHIP_inclusive	0.09078	1.125	7.09e-36
5:1267766:C:G	-0.013	404_Duration_to_first_press_of_snap_button_in_each_round_0_arr_mean__RINT_TOPMED_EUR	UKB	CHIP_inclusive	0.09079	1.336	2.02e-18
5:1296643:T:C	0.9	6148_Eye_problems_disorders_2_Glaucoma_AnyInst__BIN_TOPMED_EUR	UKB	CHIP_inclusive	0.09079	1.239	6.94e-14
5:1312214:C:T	1.1	Phe10_G500__BIN_TOPMED_EUR	UKB	CHIP_inclusive	0.09079	0.8662	7.28e-34
1:226374920:A:C	1	6177_Medication_for_cholesterol_blood_pressure_or_diabetes_2_Blood_pressure_medication_AnyInst__BIN_TOPMED_EUR	UKB	CHIP_inclusive	0.09081	1.114	2.61e-16
6:109449666:G:A	1.2	20003_Treatment_or_Medication_Code_2038459814_digoxin_AnyInst__BIN_TOPMED_EUR	UKB	CHIP_inclusive	0.09081	1.118	3.14e-09
17:57386496:C:T	0.78	OPCS_X931__BIN_TOPMED_EUR	UKB	CHIP_inclusive	0.09082	0.8313	3.65e-16
5:1097331:G:A	0.95	RGC_TAG_Cirrhosis_CC__BIN_TOPMED_EUR	UKB	CHIP_inclusive	0.09084	0.9382	2.51e-11
8:129563195:T:C	1	Phe10_N201__BIN_TOPMED_EUR	UKB	CHIP_inclusive	0.09084	1.06	5.81e-10
1:226374920:A:C	0.91	20002_Illness_code_SR_1462_crohns_disease_Phe10_K50_combined_AnyInst__BIN_TOPMED_EUR	UKB	CHIP_inclusive	0.09086	1.114	2.61e-16
1:226374920:A:C	0.97	RGC_MI__BIN_TOPMED_EUR	UKB	CHIP_inclusive	0.09086	1.114	2.61e-16
3:160419960:A:T	1.1	OPCS_S151__BIN_TOPMED_EUR	UKB	CHIP_inclusive	0.09086	1.125	7.09e-36
5:1288432:T:C	0.98	OPCS_H221__BIN_TOPMED_EUR	UKB	CHIP_inclusive	0.09087	0.8798	3.11e-35
6:31261502:G:A	1	Phe10_H269__BIN_TOPMED_EUR	UKB	CHIP_inclusive	0.09087	1.056	6.66e-09
17:57386496:C:T	0.025	OS_Contour_1_to_2_Region_I3_Mean__RINT_TOPMED_EUR	UKB	CHIP_inclusive	0.09088	0.8313	3.65e-16
2:159925824:T:C	1.1	OPCS_K582__BIN_TOPMED_EUR	UKB	CHIP_inclusive	0.09089	0.9285	3.21e-11
5:1285859:C:A	0.0042	24501_Domestic_garden_percentage_buffer_1000m_0_arr_mean__RINT_TOPMED_EUR	UKB	CHIP_inclusive	0.09093	1.282	1.55e-140
5:1447647:G:C	1	Phe10_L82__BIN_TOPMED_EUR	UKB	CHIP_inclusive	0.09095	0.9141	3.43e-08
3:160440785:C:T	1	20528_Diagnosed_with_life_threatening_illness_1_Yes_but_not_in_the_last_12_months_AnyInst__BIN_TOPMED_EUR	UKB	CHIP_inclusive	0.09096	0.9009	5.73e-09
3:160558751:CT:C	0.75	Phe10_S83__BIN_TOPMED_EUR	UKB	CHIP_inclusive	0.09096	1.487	1.56e-22
2:159821048:C:T	0.94	Phe10_I730__BIN_TOPMED_EUR	UKB	CHIP_inclusive	0.09097	1.07	6.25e-13
3:150287063:C:G	1.1	Phe10_N135__BIN_TOPMED_EUR	UKB	CHIP_inclusive	0.09097	0.9235	5.69e-10
5:1361187:G:C	0.74	20002_Illness_code_SR_1529_dry_eyes_AnyInst__BIN_TOPMED_EUR	UKB	CHIP_inclusive	0.09097	0.7941	3.21e-08
5:1253629:G:A	0.0045	30510_Creatinine_enzymatic_in_urine_0_arr_mean__RINT_TOPMED_EUR	UKB	CHIP_inclusive	0.09099	0.9148	4.94e-13
7:44864065:A:G	0.0024	23109_Impedance_of_arm_right_0_arr_mean__RINT_TOPMED_EUR	UKB	CHIP_inclusive	0.09099	1.074	3.86e-14
21:34972056:C:T	1	Phe10_K921__BIN_TOPMED_EUR	UKB	CHIP_inclusive	0.091	1.064	1.99e-10
3:150287063:C:G	0.96	Phe10_Z850__BIN_TOPMED_EUR	UKB	CHIP_inclusive	0.091	0.9235	5.69e-10
2:159821048:C:T	-0.0022	23118_Leg_predicted_mass_left_0_arr_mean__RINT_TOPMED_EUR	UKB	CHIP_inclusive	0.09101	1.07	6.25e-13
5:1361187:G:C	1.2	Phe10_I517__BIN_TOPMED_EUR	UKB	CHIP_inclusive	0.09101	0.7941	3.21e-08
2:159821048:C:T	0.94	Phe10_M797__BIN_TOPMED_EUR	UKB	CHIP_inclusive	0.09103	1.07	6.25e-13
3:160419960:A:T	1	Phe10_M81__BIN_TOPMED_EUR	UKB	CHIP_inclusive	0.09103	1.125	7.09e-36
5:1253629:G:A	1.1	20003_Treatment_or_Medication_Code_1141146138_lipitor_10mg_tablet_AnyInst__BIN_TOPMED_EUR	UKB	CHIP_inclusive	0.09104	0.9148	4.94e-13
6:31261502:G:A	1	Phe10_Z961__BIN_TOPMED_EUR	UKB	CHIP_inclusive	0.09104	1.056	6.66e-09
5:1303752:CT:C	0.9	OPCS_C751__BIN_TOPMED_EUR	UKB	CHIP_inclusive	0.09107	1.469	1.91e-11
6:31261502:G:A	1	OPCS_W903__BIN_TOPMED_EUR	UKB	CHIP_inclusive	0.09107	1.056	6.66e-09
17:57386496:C:T	-0.0064	30020_Haemoglobin_concentration_0_arr_mean__RINT_TOPMED_EUR	UKB	CHIP_inclusive	0.09108	0.8313	3.65e-16
3:101435231:TA:T	1.1	Phe10_F102__BIN_TOPMED_EUR	UKB	CHIP_inclusive	0.0911	0.9336	1.1e-12
11:108217120:G:T	0.98	20405_Ever_had_known_person_concerned_about_or_recommend_reduction_of_alcohol_consumption_0_No_AnyInst__BIN_TOPMED_EUR	UKB	CHIP_inclusive	0.09112	1.119	1.89e-32
5:1203384:T:C	1	30796_Lipoprotein_A_reportability_5_Not_reportable_at_assay_too_high_AnyInst__BIN_TOPMED_EUR	UKB	CHIP_inclusive	0.09112	0.9417	1.31e-08
5:1203384:T:C	0.89	20003_Treatment_or_Medication_Code_1141179992_dovobet_ointment_AnyInst__BIN_TOPMED_EUR	UKB	CHIP_inclusive	0.09113	0.9417	1.31e-08
6:43388113:A:G	0.98	RGC_TAG_ProbableT2D__BIN_TOPMED_EUR	UKB	CHIP_inclusive	0.09114	0.9486	1.94e-08
5:1372402:G:C	0.97	20002_Illness_code_SR_1466_gout_AnyInst__BIN_TOPMED_EUR	UKB	CHIP_inclusive	0.09115	1.09	2.36e-16
14:100712378:C:G	1	RGC_OralDiabetes_Med__BIN_TOPMED_EUR	UKB	CHIP_inclusive	0.09117	0.9227	5.54e-09
5:1372402:G:C	0.96	Phe10_Z99__BIN_TOPMED_EUR	UKB	CHIP_inclusive	0.09117	1.09	2.36e-16
2:159821048:C:T	1.1	OPCS_M141__BIN_TOPMED_EUR	UKB	CHIP_inclusive	0.09119	1.07	6.25e-13
2:159834145:G:A	1.2	OPCS_Z753__BIN_TOPMED_EUR	UKB	CHIP_inclusive	0.09119	0.8333	1.21e-08
22:50532618:T:C	-0.0064	4194_Pulse_rate_0_arr_mean__RINT_TOPMED_EUR	UKB	CHIP_inclusive	0.0912	0.9473	2.68e-08
3:160106004:C:T	1.2	Phe10_K766__BIN_TOPMED_EUR	UKB	CHIP_inclusive	0.0912	1.107	5.43e-12
5:1228125:T:C	1.1	Phe10_K801__BIN_TOPMED_EUR	UKB	CHIP_inclusive	0.0912	1.105	7.75e-10
5:1228125:T:C	1.1	Phe10_K801__BIN_TOPMED_EUR	UKB	CHIP_inclusive	0.0912	1.105	7.75e-10
5:1249701:C:T	-0.031	20261_avMSE_0_arr_mean__RINT_TOPMED_EUR	UKB	CHIP_inclusive	0.0912	1.27	3.2e-10
1:226374920:A:C	0.86	OPCS_G218__BIN_TOPMED_EUR	UKB	CHIP_inclusive	0.09121	1.114	2.61e-16
2:159604967:C:T	1	Phe10_M2322__BIN_TOPMED_EUR	UKB	CHIP_inclusive	0.09122	0.947	1.02e-08
5:1303752:CT:C	0.88	RGC_ChildhoodAsthmaCases_vs_AllergicDiseaseControls__BIN_TOPMED_EUR	UKB	CHIP_inclusive	0.09122	1.469	1.91e-11
5:1447647:G:C	0.0037	23114_Leg_predicted_mass_right_0_arr_mean__RINT_TOPMED_EUR	UKB	CHIP_inclusive	0.09122	0.9141	3.43e-08
6:109415805:C:A	-0.0088	90076_Wear_duration_during_16_00_16_59_0_arr_mean__RINT_TOPMED_EUR	UKB	CHIP_inclusive	0.09123	1.095	4.17e-10
17:57386496:C:T	0.94	RGC_TAG_Severe_Obesity__BIN_TOPMED_EUR	UKB	CHIP_inclusive	0.09124	0.8313	3.65e-16
5:1366259:G:A	0.78	OPCS_X375__BIN_TOPMED_EUR	UKB	CHIP_inclusive	0.09124	1.215	1.07e-10
12:26433896:A:G	-0.021	OS_Contour_1_to_2_Region_S3_Mean__RINT_TOPMED_EUR	UKB	CHIP_inclusive	0.09125	1.187	4.71e-22
4:104884951:A:T	1.3	OPCS_W248__BIN_TOPMED_EUR	UKB	CHIP_inclusive	0.09126	1.212	9.72e-15
1:226374920:A:C	0.97	RGC_COPD__BIN_TOPMED_EUR	UKB	CHIP_inclusive	0.09128	1.114	2.61e-16
17:7668434:T:G	1.2	20003_Treatment_or_Medication_Code_1140888266_warfarin_AnyInst__BIN_TOPMED_EUR	UKB	CHIP_inclusive	0.09128	1.292	1.94e-09
17:57386496:C:T	1.2	4946_FI2_identify_largest_number_987_987_AnyInst__BIN_TOPMED_EUR	UKB	CHIP_inclusive	0.09129	0.8313	3.65e-16
6:109499851:C:T	0.92	Phe10_R04__BIN_TOPMED_EUR	UKB	CHIP_inclusive	0.09129	0.8474	4.85e-10
2:159925824:T:C	0.98	Phe10_Z09__BIN_TOPMED_EUR	UKB	CHIP_inclusive	0.0913	0.9285	3.21e-11
5:1285917:G:A	-0.026	90074_Wear_duration_during_14_00_14_59_0_arr_mean__RINT_TOPMED_EUR	UKB	CHIP_inclusive	0.09133	1.273	4.88e-09
5:1285859:C:A	1	20003_Treatment_or_Medication_Code_1140875408_allopurinol_AnyInst__BIN_TOPMED_EUR	UKB	CHIP_inclusive	0.09135	1.282	1.55e-140
2:159604967:C:T	0.97	100950_Sliced_bread_intake_5_5_AnyInst__BIN_TOPMED_EUR	UKB	CHIP_inclusive	0.09136	0.947	1.02e-08
5:1280362:G:A	0.92	Phe10_I42__BIN_TOPMED_EUR	UKB	CHIP_inclusive	0.09136	1.179	2.78e-32
12:26433896:A:G	1.1	20002_Illness_code_SR_1367_breast_cysts_AnyInst__BIN_TOPMED_EUR	UKB	CHIP_inclusive	0.0914	1.187	4.71e-22
5:1267766:C:G	1.1	22126_DD_hayfever_rhinitis_0_No_AnyInst__BIN_TOPMED_EUR	UKB	CHIP_inclusive	0.0914	1.336	2.02e-18
5:1267766:C:G	0.94	22126_DD_hayfever_rhinitis_1_Yes_AnyInst__BIN_TOPMED_EUR	UKB	CHIP_inclusive	0.0914	1.336	2.02e-18
5:1300195:G:T	1.1	OPCS_Y069__BIN_TOPMED_EUR	UKB	CHIP_inclusive	0.09141	0.8934	9.24e-23
6:43388113:A:G	0.99	RGC_T2D_New_CC__BIN_TOPMED_EUR	UKB	CHIP_inclusive	0.09141	0.9486	1.94e-08
3:160419960:A:T	1.1	40006_Type_of_Cancer_ICD10_C180__BIN_TOPMED_EUR	UKB	CHIP_inclusive	0.09142	1.125	7.09e-36
6:109449666:G:A	0.86	OPCS_W232__BIN_TOPMED_EUR	UKB	CHIP_inclusive	0.09142	1.118	3.14e-09
4:104884951:A:T	1.2	Phe10_F100__BIN_TOPMED_EUR	UKB	CHIP_inclusive	0.09144	1.212	9.72e-15
3:150287063:C:G	0.93	Phe10_Z421__BIN_TOPMED_EUR	UKB	CHIP_inclusive	0.09146	0.9235	5.69e-10
11:108043157:T:C	-0.016	OS_Contour_0_to_1_Region_S6_Mean__RINT_TOPMED_EUR	UKB	CHIP_inclusive	0.09147	0.9216	1.03e-08
2:159821048:C:T	1	Phe10_R32__BIN_TOPMED_EUR	UKB	CHIP_inclusive	0.09147	1.07	6.25e-13
3:101435231:TA:T	0.97	Phe10_C443__BIN_TOPMED_EUR	UKB	CHIP_inclusive	0.09147	0.9336	1.1e-12
5:1253629:G:A	1	OPCS_O142__BIN_TOPMED_EUR	UKB	CHIP_inclusive	0.09147	0.9148	4.94e-13
18:44571296:C:T	-0.014	RGC_CornealAstigmatism_6mm_right_started_wearing_glasses_contacts_after_40__RINT_TOPMED_EUR	UKB	CHIP_inclusive	0.09148	0.921	3.54e-14
5:1296643:T:C	0.89	Phe10_K60__BIN_TOPMED_EUR	UKB	CHIP_inclusive	0.09151	1.239	6.94e-14
6:109499851:C:T	1.3	20003_Treatment_or_Medication_Code_1141182632_spiriva_18micrograms_inhalation_capsule_AnyInst__BIN_TOPMED_EUR	UKB	CHIP_inclusive	0.09153	0.8474	4.85e-10
5:1447647:G:C	0.97	RGC_TAG_ProbableT2D__BIN_TOPMED_EUR	UKB	CHIP_inclusive	0.09156	0.9141	3.43e-08
6:109382480:G:C	0.98	20111_Illnesses_of_siblings_9_Diabetes_AnyInst__BIN_TOPMED_EUR	UKB	CHIP_inclusive	0.09158	0.8808	1.35e-34
11:108043157:T:C	1.1	20002_Illness_code_SR_1434_other_neurological_problem_AnyInst__BIN_TOPMED_EUR	UKB	CHIP_inclusive	0.09159	0.9216	1.03e-08
3:160419960:A:T	0.99	21025_Frequency_of_discomfort_pain_in_abdomen_in_last_3_months_0_Never_AnyInst__BIN_TOPMED_EUR	UKB	CHIP_inclusive	0.09159	1.125	7.09e-36
6:31261502:G:A	0.96	OPCS_T723__BIN_TOPMED_EUR	UKB	CHIP_inclusive	0.09159	1.056	6.66e-09
1:226374920:A:C	0.93	OPCS_T676__BIN_TOPMED_EUR	UKB	CHIP_inclusive	0.09161	1.114	2.61e-16
12:26433896:A:G	0.86	Phe10_Z11__BIN_TOPMED_EUR	UKB	CHIP_inclusive	0.09161	1.187	4.71e-22
12:26433896:A:G	-0.021	OD_Contour_0_to_1_Region_T3_Mean__RINT_TOPMED_EUR	UKB	CHIP_inclusive	0.09163	1.187	4.71e-22
18:44571296:C:T	1	RGC_LipidLowering_Med__BIN_TOPMED_EUR	UKB	CHIP_inclusive	0.09163	0.921	3.54e-14
3:160419960:A:T	1.1	Phe10_C900__BIN_TOPMED_EUR	UKB	CHIP_inclusive	0.09163	1.125	7.09e-36
2:159925824:T:C	-0.004	400_Time_to_complete_round_0_arr_mean__RINT_TOPMED_EUR	UKB	CHIP_inclusive	0.09165	0.9285	3.21e-11
5:1267766:C:G	1.1	Phe10_Z858__BIN_TOPMED_EUR	UKB	CHIP_inclusive	0.09165	1.336	2.02e-18
6:109499851:C:T	0.76	40006_Type_of_Cancer_ICD10_C911__BIN_TOPMED_EUR	UKB	CHIP_inclusive	0.09165	0.8474	4.85e-10
7:44864065:A:G	0.92	20003_Treatment_or_Medication_Code_1140923022_arimidex_1mg_tablet_AnyInst__BIN_TOPMED_EUR	UKB	CHIP_inclusive	0.09165	1.074	3.86e-14
7:44864065:A:G	-0.0029	20150_Forced_expiratory_volume_in_1_second_FEV1_Best_measure_0_arr_mean__RINT_TOPMED_EUR	UKB	CHIP_inclusive	0.09165	1.074	3.86e-14
21:34972056:C:T	1	20003_Treatment_or_Medication_Code_1140909786_beclometasone_AnyInst__BIN_TOPMED_EUR	UKB	CHIP_inclusive	0.09167	1.064	1.99e-10
5:1361773:T:C	1	4204_Absence_of_notch_position_in_the_pulse_waveform_0_False_AnyInst__BIN_TOPMED_EUR	UKB	CHIP_inclusive	0.09168	0.8904	9.58e-15
2:159834145:G:A	1.1	20003_Treatment_or_Medication_Code_1141191044_levothyroxine_sodium_AnyInst__BIN_TOPMED_EUR	UKB	CHIP_inclusive	0.09173	0.8333	1.21e-08
5:1280362:G:A	0.98	2634_Duration_of_heavy_DIY_2_Between_15_and_30_minutes_AnyInst__BIN_TOPMED_EUR	UKB	CHIP_inclusive	0.09173	1.179	2.78e-32
5:1312214:C:T	1	Phe10_J45__BIN_TOPMED_EUR	UKB	CHIP_inclusive	0.09173	0.8662	7.28e-34
6:109382480:G:C	0.011	RGC_SphericalEquivalent_l_started_wearing_glasses_contacts_before_40__RINT_TOPMED_EUR	UKB	CHIP_inclusive	0.09173	0.8808	1.35e-34
11:108043157:T:C	0.98	OPCS_Y981__BIN_TOPMED_EUR	UKB	CHIP_inclusive	0.09174	0.9216	1.03e-08
3:160106004:C:T	0.94	Phe10_I35__BIN_TOPMED_EUR	UKB	CHIP_inclusive	0.09174	1.107	5.43e-12
5:1447647:G:C	-0.0066	24501_Domestic_garden_percentage_buffer_1000m_0_arr_mean__RINT_TOPMED_EUR	UKB	CHIP_inclusive	0.09174	0.9141	3.43e-08
5:1361187:G:C	0.033	5107_3mm_strong_meridian_angle_right_0_arr_mean__RINT_TOPMED_EUR	UKB	CHIP_inclusive	0.09175	0.7941	3.21e-08
5:1361187:G:C	1.4	Phe10_H358__BIN_TOPMED_EUR	UKB	CHIP_inclusive	0.09175	0.7941	3.21e-08
6:109321472:G:A	0.99	1747_Hair_colour_natural_before_greying_3_Light_brown_AnyInst__BIN_TOPMED_EUR	UKB	CHIP_inclusive	0.09175	0.8986	1.53e-29
3:160106004:C:T	0.97	OPCS_Z276__BIN_TOPMED_EUR	UKB	CHIP_inclusive	0.09177	1.107	5.43e-12
5:1285917:G:A	1.5	Phe10_Z41__BIN_TOPMED_EUR	UKB	CHIP_inclusive	0.09177	1.273	4.88e-09
18:44571296:C:T	-0.0066	90072_Wear_duration_during_12_00_12_59_0_arr_mean__RINT_TOPMED_EUR	UKB	CHIP_inclusive	0.09178	0.921	3.54e-14
6:109449666:G:A	0.0043	23115_Leg_fat_percentage_left_0_arr_mean__RINT_TOPMED_EUR	UKB	CHIP_inclusive	0.09179	1.118	3.14e-09
6:109449666:G:A	0.0076	30680_Calcium_0_arr_mean__RINT_TOPMED_EUR	UKB	CHIP_inclusive	0.09184	1.118	3.14e-09
5:1303752:CT:C	0.041	4200_Position_of_the_shoulder_on_the_pulse_waveform_0_arr_mean__RINT_TOPMED_EUR	UKB	CHIP_inclusive	0.09185	1.469	1.91e-11
7:44864065:A:G	1.1	Phe10_T93__BIN_TOPMED_EUR	UKB	CHIP_inclusive	0.09186	1.074	3.86e-14
5:1300195:G:T	-0.0088	RGC_SphericalEquivalent_0_right__RINT_TOPMED_EUR	UKB	CHIP_inclusive	0.09187	0.8934	9.24e-23
7:44864065:A:G	0.94	Phe10_H401__BIN_TOPMED_EUR	UKB	CHIP_inclusive	0.09187	1.074	3.86e-14
5:1285917:G:A	1.2	RGC_VTE_PE_CC__BIN_TOPMED_EUR	UKB	CHIP_inclusive	0.09189	1.273	4.88e-09
5:1267766:C:G	1.2	Phe10_M653__BIN_TOPMED_EUR	UKB	CHIP_inclusive	0.09192	1.336	2.02e-18
5:1303752:CT:C	0.045	3849_Number_of_pregnancy_terminations_0_arr_mean__RINT_TOPMED_EUR	UKB	CHIP_inclusive	0.09192	1.469	1.91e-11
6:109321472:G:A	0.96	6020_Completion_status_of_test_33_Heart_rate_reached_safety_level_AnyInst__BIN_TOPMED_EUR	UKB	CHIP_inclusive	0.09194	0.8986	1.53e-29
21:34972056:C:T	0.98	20262_Myopia_diagnosis_0_non_myopic_AnyInst__BIN_TOPMED_EUR	UKB	CHIP_inclusive	0.09195	1.064	1.99e-10
6:31261502:G:A	0.99	2345_Ever_had_bowel_cancer_screening_1_Yes_AnyInst__BIN_TOPMED_EUR	UKB	CHIP_inclusive	0.09196	1.056	6.66e-09
5:1285917:G:A	0.82	20196_First_code_array_presented_25_5_2_0_6_7_4_1_3_AnyInst__BIN_TOPMED_EUR	UKB	CHIP_inclusive	0.09199	1.273	4.88e-09
6:31261502:G:A	0.98	54_UK_Biobank_assessment_centre_11002_Oxford_AnyInst__BIN_TOPMED_EUR	UKB	CHIP_inclusive	0.09199	1.056	6.66e-09
5:1288432:T:C	0.95	40006_Type_of_Cancer_ICD10_C43__BIN_TOPMED_EUR	UKB	CHIP_inclusive	0.092	0.8798	3.11e-35
3:160419960:A:T	0.94	20003_Treatment_or_Medication_Code_1140882694_betnovate_cream_AnyInst__BIN_TOPMED_EUR	UKB	CHIP_inclusive	0.09203	1.125	7.09e-36
5:1366259:G:A	1.1	20002_Illness_code_SR_1453_psoriasis_Phe10_L40_combined_AnyInst__BIN_TOPMED_EUR	UKB	CHIP_inclusive	0.09204	1.215	1.07e-10
10:103908421:C:CTT	-0.0042	47_Hand_grip_strength_right_0_arr_mean__RINT_TOPMED_EUR	UKB	CHIP_inclusive	0.09208	0.9143	8.69e-09
5:1249701:C:T	-0.015	30270_Mean_sphered_cell_volume_0_arr_mean__RINT_TOPMED_EUR	UKB	CHIP_inclusive	0.0921	1.27	3.2e-10
17:7668434:T:G	1.4	20002_Illness_code_SR_1529_dry_eyes_AnyInst__BIN_TOPMED_EUR	UKB	CHIP_inclusive	0.09212	1.292	1.94e-09
5:1293971:C:T	1	Phe10_L02__BIN_TOPMED_EUR	UKB	CHIP_inclusive	0.09213	1.168	2.15e-51
5:1293971:C:T	1	Phe10_L02__BIN_TOPMED_EUR	UKB	CHIP_inclusive	0.09213	1.168	2.15e-51
6:43388113:A:G	0.92	20003_Treatment_or_Medication_Code_1140866236_spironolactone_AnyInst__BIN_TOPMED_EUR	UKB	CHIP_inclusive	0.09214	0.9486	1.94e-08
5:1285859:C:A	1.1	Phe10_K633__BIN_TOPMED_EUR	UKB	CHIP_inclusive	0.09215	1.282	1.55e-140
5:1285859:C:A	-0.011	OS_Contour_1_to_2_Region_T6_Mean__RINT_TOPMED_EUR	UKB	CHIP_inclusive	0.09216	1.282	1.55e-140
5:1361773:T:C	0.018	OD_Contour_1_to_2_Region_I6_Mean__RINT_TOPMED_EUR	UKB	CHIP_inclusive	0.09216	0.8904	9.58e-15
2:159821048:C:T	0.95	Phe10_R042__BIN_TOPMED_EUR	UKB	CHIP_inclusive	0.09218	1.07	6.25e-13
8:129563195:T:C	0.99	20414_Frequency_of_drinking_alcohol_4_4_or_more_times_a_week_AnyInst__BIN_TOPMED_EUR	UKB	CHIP_inclusive	0.0922	1.06	5.81e-10
11:108444879:C:T	1.1	20002_Illness_code_SR_1277_glaucoma_Phe10_H40_combined_AnyInst__BIN_TOPMED_EUR	UKB	CHIP_inclusive	0.09222	1.227	4.89e-13
3:101435231:TA:T	1.1	Phe10_H9190__BIN_TOPMED_EUR	UKB	CHIP_inclusive	0.09222	0.9336	1.1e-12
3:101435231:TA:T	1.1	Phe10_L43__BIN_TOPMED_EUR	UKB	CHIP_inclusive	0.09222	0.9336	1.1e-12
3:160419960:A:T	0.96	Phe10_L20__BIN_TOPMED_EUR	UKB	CHIP_inclusive	0.09222	1.125	7.09e-36
14:100712378:C:G	1	RGC_T2D_New_Strict_CC__BIN_TOPMED_EUR	UKB	CHIP_inclusive	0.09224	0.9227	5.54e-09
5:1300195:G:T	1.1	20001_Cancer_self_reported_1022_colon_cancer_sigmoid_cancer_AnyInst__BIN_TOPMED_EUR	UKB	CHIP_inclusive	0.09224	0.8934	9.24e-23
5:1288432:T:C	1.1	Phe10_E21__BIN_TOPMED_EUR	UKB	CHIP_inclusive	0.09225	0.8798	3.11e-35
5:1097331:G:A	1.1	OPCS_X358__BIN_TOPMED_EUR	UKB	CHIP_inclusive	0.09226	0.9382	2.51e-11
5:1267766:C:G	0.81	Phe10_Z8679__BIN_TOPMED_EUR	UKB	CHIP_inclusive	0.09227	1.336	2.02e-18
3:101435231:TA:T	0.94	Phe10_H010__BIN_TOPMED_EUR	UKB	CHIP_inclusive	0.09229	0.9336	1.1e-12
5:1285917:G:A	1.2	Phe10_M48__BIN_TOPMED_EUR	UKB	CHIP_inclusive	0.09232	1.273	4.88e-09
5:1300195:G:T	1.1	Phe10_I248__BIN_TOPMED_EUR	UKB	CHIP_inclusive	0.09232	0.8934	9.24e-23
7:44864065:A:G	0.98	20002_Illness_code_SR_1220_diabetes_AnyInst__BIN_TOPMED_EUR	UKB	CHIP_inclusive	0.09232	1.074	3.86e-14
2:159834145:G:A	0.84	Phe10_P2912__BIN_TOPMED_EUR	UKB	CHIP_inclusive	0.09236	0.8333	1.21e-08
2:159834145:G:A	0.84	Phe10_P291__BIN_TOPMED_EUR	UKB	CHIP_inclusive	0.09236	0.8333	1.21e-08
5:1249701:C:T	1.4	OPCS_X375__BIN_TOPMED_EUR	UKB	CHIP_inclusive	0.09236	1.27	3.2e-10
21:34972056:C:T	1	Phe10_A419__BIN_TOPMED_EUR	UKB	CHIP_inclusive	0.09238	1.064	1.99e-10
5:1285859:C:A	0.91	Phe10_R091__BIN_TOPMED_EUR	UKB	CHIP_inclusive	0.09239	1.282	1.55e-140
12:26433896:A:G	0.99	1339_Non_oily_fish_intake_2_Once_a_week_AnyInst__BIN_TOPMED_EUR	UKB	CHIP_inclusive	0.0924	1.187	4.71e-22
3:101435231:TA:T	1	30796_Lipoprotein_A_reportability_5_Not_reportable_at_assay_too_high_AnyInst__BIN_TOPMED_EUR	UKB	CHIP_inclusive	0.09241	0.9336	1.1e-12
14:100712378:C:G	0.94	20002_Illness_code_SR_1311_spine_arthritis_spondylitis_Phe10_M48_combined_AnyInst__BIN_TOPMED_EUR	UKB	CHIP_inclusive	0.09244	0.9227	5.54e-09
5:1285859:C:A	1.1	20002_Illness_code_SR_1467_other_joint_disorder_Phe10_M25_combined_AnyInst__BIN_TOPMED_EUR	UKB	CHIP_inclusive	0.09245	1.282	1.55e-140
6:109415805:C:A	-0.0087	90080_Wear_duration_during_20_00_20_59_0_arr_mean__RINT_TOPMED_EUR	UKB	CHIP_inclusive	0.09246	1.095	4.17e-10
3:160106004:C:T	1.1	Phe10_L20__BIN_TOPMED_EUR	UKB	CHIP_inclusive	0.09247	1.107	5.43e-12
5:1303752:CT:C	1.1	1329_Oily_fish_intake_0_Never_AnyInst__BIN_TOPMED_EUR	UKB	CHIP_inclusive	0.09247	1.469	1.91e-11
3:160440785:C:T	1	Phe10_M255__BIN_TOPMED_EUR	UKB	CHIP_inclusive	0.09248	0.9009	5.73e-09
1:226374920:A:C	1	40022_Inpatient_record_origin_PEDW_Patient_Episode_Database_for_Wales_AnyInst__BIN_TOPMED_EUR	UKB	CHIP_inclusive	0.09251	1.114	2.61e-16
7:44864065:A:G	1	2010_Suffer_from_nerves_1_Yes_AnyInst__BIN_TOPMED_EUR	UKB	CHIP_inclusive	0.09252	1.074	3.86e-14
5:1288432:T:C	-0.0034	1883_Number_of_full_sisters_0_arr_mean__RINT_TOPMED_EUR	UKB	CHIP_inclusive	0.09254	0.8798	3.11e-35
5:1300195:G:T	1	B27_AS_risk_alleles__BIN_TOPMED_EUR	UKB	CHIP_inclusive	0.09255	0.8934	9.24e-23
6:109382480:G:C	0.97	Phe10_L82__BIN_TOPMED_EUR	UKB	CHIP_inclusive	0.09255	0.8808	1.35e-34
6:31261502:G:A	0.97	Phe10_M171__BIN_TOPMED_EUR	UKB	CHIP_inclusive	0.09255	1.056	6.66e-09
5:1447647:G:C	1.1	1359_Poultry_intake_5_Once_or_more_daily_AnyInst__BIN_TOPMED_EUR	UKB	CHIP_inclusive	0.09257	0.9141	3.43e-08
11:108043157:T:C	0.97	20002_Illness_code_SR_1220_diabetes_AnyInst__BIN_TOPMED_EUR	UKB	CHIP_inclusive	0.09258	0.9216	1.03e-08
21:34972056:C:T	0.0063	90144_Fraction_acceleration_600_milli_gravities_0_arr_mean__RINT_TOPMED_EUR	UKB	CHIP_inclusive	0.09258	1.064	1.99e-10
2:159834145:G:A	1	30796_Lipoprotein_A_reportability_4_Not_reportable_at_assay_too_low_AnyInst__BIN_TOPMED_EUR	UKB	CHIP_inclusive	0.09259	0.8333	1.21e-08
6:109321472:G:A	0.0066	30500_Microalbumin_in_urine_0_arr_mean__RINT_TOPMED_EUR	UKB	CHIP_inclusive	0.0926	0.8986	1.53e-29
1:226374920:A:C	1	41253_Inpatient_record_format_21_PEDW_HES_2015_AnyInst__BIN_TOPMED_EUR	UKB	CHIP_inclusive	0.09263	1.114	2.61e-16
11:108043157:T:C	0.93	20003_Treatment_or_Medication_Code_1141192736_ezetimibe_AnyInst__BIN_TOPMED_EUR	UKB	CHIP_inclusive	0.09263	0.9216	1.03e-08
3:101435231:TA:T	0.95	Phe10_Z803__BIN_TOPMED_EUR	UKB	CHIP_inclusive	0.09263	0.9336	1.1e-12
5:1447647:G:C	0.98	Phe10_E78__BIN_TOPMED_EUR	UKB	CHIP_inclusive	0.09263	0.9141	3.43e-08
2:159821048:C:T	0.0039	20257_Forced_vital_capacity_FVC_Z_score_0_arr_mean__RINT_TOPMED_EUR	UKB	CHIP_inclusive	0.09267	1.07	6.25e-13
5:1361773:T:C	1.1	20003_Treatment_or_Medication_Code_1140909786_beclometasone_AnyInst__BIN_TOPMED_EUR	UKB	CHIP_inclusive	0.09267	0.8904	9.58e-15
11:108043157:T:C	1.1	Phe10_D36__BIN_TOPMED_EUR	UKB	CHIP_inclusive	0.09269	0.9216	1.03e-08
5:1296643:T:C	0.035	RGC_SphericalEquivalent_0_right_started_wearing_glasses_contacts_before_40__RINT_TOPMED_EUR	UKB	CHIP_inclusive	0.09269	1.239	6.94e-14
11:108217120:G:T	0.95	Phe10_H9190__BIN_TOPMED_EUR	UKB	CHIP_inclusive	0.0927	1.119	1.89e-32
2:159821048:C:T	1	1697_Comparative_height_size_at_age_10_1_Shorter_AnyInst__BIN_TOPMED_EUR	UKB	CHIP_inclusive	0.0927	1.07	6.25e-13
3:160106004:C:T	0.96	Phe10_J90__BIN_TOPMED_EUR	UKB	CHIP_inclusive	0.0927	1.107	5.43e-12
3:150287063:C:G	0.94	Phe10_L905__BIN_TOPMED_EUR	UKB	CHIP_inclusive	0.09273	0.9235	5.69e-10
5:1361773:T:C	1	Phe10_K64__BIN_TOPMED_EUR	UKB	CHIP_inclusive	0.09274	0.8904	9.58e-15
6:109321472:G:A	0.99	30856_Testosterone_reportability_4_Not_reportable_at_assay_too_low_AnyInst__BIN_TOPMED_EUR	UKB	CHIP_inclusive	0.09276	0.8986	1.53e-29
6:109449666:G:A	1	20116_Smoking_status_0_Never_AnyInst__BIN_TOPMED_EUR	UKB	CHIP_inclusive	0.09277	1.118	3.14e-09
1:226374920:A:C	0.9	Phe10_Z11__BIN_TOPMED_EUR	UKB	CHIP_inclusive	0.09278	1.114	2.61e-16
5:1203384:T:C	0.94	Phe10_I518__BIN_TOPMED_EUR	UKB	CHIP_inclusive	0.09278	0.9417	1.31e-08
6:109449666:G:A	1.1	Phe10_I739__BIN_TOPMED_EUR	UKB	CHIP_inclusive	0.09278	1.118	3.14e-09
5:1372402:G:C	1.1	Phe10_J93__BIN_TOPMED_EUR	UKB	CHIP_inclusive	0.0928	1.09	2.36e-16
1:226374920:A:C	0.96	RGC_IBD_Loose_Composite_CC__BIN_TOPMED_EUR	UKB	CHIP_inclusive	0.09281	1.114	2.61e-16
8:129563195:T:C	1	2316_Wheeze_or_whistling_in_the_chest_in_last_year_1_Yes_AnyInst__BIN_TOPMED_EUR	UKB	CHIP_inclusive	0.09283	1.06	5.81e-10
14:100712378:C:G	1	1727_Ease_of_skin_tanning_3_Get_mildly_or_occasionally_tanned_AnyInst__BIN_TOPMED_EUR	UKB	CHIP_inclusive	0.09285	0.9227	5.54e-09
5:1447647:G:C	0.98	RGC_Atopy_CC__BIN_TOPMED_EUR	UKB	CHIP_inclusive	0.09285	0.9141	3.43e-08
14:100712378:C:G	-0.0051	30200_Neutrophill_percentage_0_arr_mean__RINT_TOPMED_EUR	UKB	CHIP_inclusive	0.09286	0.9227	5.54e-09
14:100712378:C:G	0.96	Phe10_Z138__BIN_TOPMED_EUR	UKB	CHIP_inclusive	0.09291	0.9227	5.54e-09
2:159925824:T:C	1	21000_Ethnic_background_1003_Any_other_white_background_AnyInst__BIN_TOPMED_EUR	UKB	CHIP_inclusive	0.09291	0.9285	3.21e-11
5:1361187:G:C	0.87	Phe10_C79__BIN_TOPMED_EUR	UKB	CHIP_inclusive	0.09291	0.7941	3.21e-08
2:159604967:C:T	1.1	20002_Illness_code_SR_1500_vertigo_AnyInst__BIN_TOPMED_EUR	UKB	CHIP_inclusive	0.09292	0.947	1.02e-08
2:159834145:G:A	0.97	6160_Leisure_social_activities_1_Sports_club_or_gym_AnyInst__BIN_TOPMED_EUR	UKB	CHIP_inclusive	0.09293	0.8333	1.21e-08
5:1312214:C:T	1.1	20003_Treatment_or_Medication_Code_1140869848_methotrexate_AnyInst__BIN_TOPMED_EUR	UKB	CHIP_inclusive	0.09294	0.8662	7.28e-34
6:109415805:C:A	1	1558_Alcohol_intake_frequency_5_Special_occasions_only_AnyInst__BIN_TOPMED_EUR	UKB	CHIP_inclusive	0.09294	1.095	4.17e-10
5:1097331:G:A	-0.0031	30720_Cystatin_C_0_arr_mean__RINT_TOPMED_EUR	UKB	CHIP_inclusive	0.09296	0.9382	2.51e-11
11:108043157:T:C	-0.0032	50_Standing_height_0_arr_mean__RINT_TOPMED_EUR	UKB	CHIP_inclusive	0.09298	0.9216	1.03e-08
22:50532618:T:C	0.91	20002_Illness_code_SR_1308_osteomyelitis_AnyInst__BIN_TOPMED_EUR	UKB	CHIP_inclusive	0.09299	0.9473	2.68e-08
5:1296643:T:C	1.2	Phe10_D126__BIN_TOPMED_EUR	UKB	CHIP_inclusive	0.09299	1.239	6.94e-14
5:1312214:C:T	0.98	21000_Ethnic_background_1001_British_AnyInst__BIN_TOPMED_EUR	UKB	CHIP_inclusive	0.09301	0.8662	7.28e-34
2:159604967:C:T	0.0066	30500_Microalbumin_in_urine_0_arr_mean__RINT_TOPMED_EUR	UKB	CHIP_inclusive	0.09302	0.947	1.02e-08
18:44571296:C:T	0.98	Phe10_Z90__BIN_TOPMED_EUR	UKB	CHIP_inclusive	0.09303	0.921	3.54e-14
20:31671342:A:G	1	1717_Skin_colour_4_Dark_olive_AnyInst__BIN_TOPMED_EUR	UKB	CHIP_inclusive	0.09304	0.9273	5.91e-11
5:1312214:C:T	0.92	Phe10_D051__BIN_TOPMED_EUR	UKB	CHIP_inclusive	0.09305	0.8662	7.28e-34
22:50532618:T:C	1.1	Phe10_I248__BIN_TOPMED_EUR	UKB	CHIP_inclusive	0.09306	0.9473	2.68e-08
6:109499851:C:T	1.1	20003_Treatment_or_Medication_Code_1140871024_vitamin_b_compound_tablet_AnyInst__BIN_TOPMED_EUR	UKB	CHIP_inclusive	0.09306	0.8474	4.85e-10
5:1293971:C:T	0.98	20110_Illnesses_of_mother_4_Bowel_cancer_AnyInst__BIN_TOPMED_EUR	UKB	CHIP_inclusive	0.09309	1.168	2.15e-51
14:100712378:C:G	1.1	Phe10_I67__BIN_TOPMED_EUR	UKB	CHIP_inclusive	0.0931	0.9227	5.54e-09
2:159821048:C:T	1	Phe10_D649__BIN_TOPMED_EUR	UKB	CHIP_inclusive	0.09311	1.07	6.25e-13
1:226374920:A:C	-0.0048	30670_Urea_0_arr_mean__RINT_TOPMED_EUR	UKB	CHIP_inclusive	0.09312	1.114	2.61e-16
2:159834145:G:A	1.2	Phe10_E11319__BIN_TOPMED_EUR	UKB	CHIP_inclusive	0.09312	0.8333	1.21e-08
21:34972056:C:T	1	Phe10_R63__BIN_TOPMED_EUR	UKB	CHIP_inclusive	0.09312	1.064	1.99e-10
22:50532618:T:C	0.0035	49_Hip_circumference_0_arr_mean__RINT_TOPMED_EUR	UKB	CHIP_inclusive	0.09312	0.9473	2.68e-08
3:160106004:C:T	0.94	Phe10_M2322__BIN_TOPMED_EUR	UKB	CHIP_inclusive	0.09312	1.107	5.43e-12
5:1366259:G:A	0.92	OPCS_K636__BIN_TOPMED_EUR	UKB	CHIP_inclusive	0.09312	1.215	1.07e-10
5:1366259:G:A	1.3	Phe10_N289__BIN_TOPMED_EUR	UKB	CHIP_inclusive	0.09312	1.215	1.07e-10
1:226374920:A:C	0.99	1727_Ease_of_skin_tanning_4_Never_tan_only_burn_AnyInst__BIN_TOPMED_EUR	UKB	CHIP_inclusive	0.09314	1.114	2.61e-16
22:50532618:T:C	0.99	2188_Long_standing_illness_disability_or_infirmity_1_Yes_AnyInst__BIN_TOPMED_EUR	UKB	CHIP_inclusive	0.09315	0.9473	2.68e-08
5:1278469:C:T	0.0071	3526_Mothers_age_at_death_0_arr_mean__RINT_TOPMED_EUR	UKB	CHIP_inclusive	0.09315	0.8827	2.41e-16
5:1097331:G:A	1.1	OPCS_U205__BIN_TOPMED_EUR	UKB	CHIP_inclusive	0.09316	0.9382	2.51e-11
5:1361187:G:C	0.035	5106_6mm_strong_meridian_angle_right_0_arr_mean__RINT_TOPMED_EUR	UKB	CHIP_inclusive	0.09317	0.7941	3.21e-08
6:31261502:G:A	-0.011	OD_Contour_1_to_2_Region_T3_Mean__RINT_TOPMED_EUR	UKB	CHIP_inclusive	0.09319	1.056	6.66e-09
3:160440785:C:T	1.2	OPCS_Z673__BIN_TOPMED_EUR	UKB	CHIP_inclusive	0.09323	0.9009	5.73e-09
2:159834145:G:A	0.97	2030_Guilty_feelings_1_Yes_AnyInst__BIN_TOPMED_EUR	UKB	CHIP_inclusive	0.09324	0.8333	1.21e-08
5:1372402:G:C	0.98	20002_Illness_code_SR_1452_eczema_dermatitis_AnyInst__BIN_TOPMED_EUR	UKB	CHIP_inclusive	0.09327	1.09	2.36e-16
17:7668434:T:G	1.2	OPCS_E091__BIN_TOPMED_EUR	UKB	CHIP_inclusive	0.09328	1.292	1.94e-09
18:44571296:C:T	0.95	5610_Which_eyes_affected_presbyopia_1_R_eye_AnyInst__BIN_TOPMED_EUR	UKB	CHIP_inclusive	0.0933	0.921	3.54e-14
5:1288432:T:C	-0.012	OS_Contour_2_to_3_Region_C1_Mean__RINT_TOPMED_EUR	UKB	CHIP_inclusive	0.09331	0.8798	3.11e-35
14:100712378:C:G	1.1	20003_Treatment_or_Medication_Code_2038459814_digoxin_AnyInst__BIN_TOPMED_EUR	UKB	CHIP_inclusive	0.09332	0.9227	5.54e-09
5:1293971:C:T	-0.0029	23123_Arm_fat_percentage_left_0_arr_mean__RINT_TOPMED_EUR	UKB	CHIP_inclusive	0.09333	1.168	2.15e-51
2:159925824:T:C	1.1	Phe10_C795__BIN_TOPMED_EUR	UKB	CHIP_inclusive	0.09336	0.9285	3.21e-11
7:44864065:A:G	1.1	Phe10_A49__BIN_TOPMED_EUR	UKB	CHIP_inclusive	0.09337	1.074	3.86e-14
2:159834145:G:A	0.78	Phe10_S6260__BIN_TOPMED_EUR	UKB	CHIP_inclusive	0.09341	0.8333	1.21e-08
3:160419960:A:T	0.0043	3146_Speed_of_sound_through_heel_0_arr_mean__RINT_TOPMED_EUR	UKB	CHIP_inclusive	0.09341	1.125	7.09e-36
5:1280362:G:A	0.0047	30720_Cystatin_C_0_arr_mean__RINT_TOPMED_EUR	UKB	CHIP_inclusive	0.09341	1.179	2.78e-32
2:159834145:G:A	0.019	20016_Fluid_intelligence_score_0_arr_mean__RINT_TOPMED_EUR	UKB	CHIP_inclusive	0.09342	0.8333	1.21e-08
5:1278469:C:T	1.1	1518_Hot_drink_temperature_neg_2_Do_not_drink_hot_drinks_AnyInst__BIN_TOPMED_EUR	UKB	CHIP_inclusive	0.09342	0.8827	2.41e-16
22:50532618:T:C	0.91	Phe10_K528__BIN_TOPMED_EUR	UKB	CHIP_inclusive	0.09343	0.9473	2.68e-08
5:1285859:C:A	-0.0035	1458_Cereal_intake_0_arr_mean__RINT_TOPMED_EUR	UKB	CHIP_inclusive	0.09343	1.282	1.55e-140
5:1366259:G:A	1.1	1120_Weekly_usage_of_mobile_phone_in_last_3_months_5_More_than_6_hours_AnyInst__BIN_TOPMED_EUR	UKB	CHIP_inclusive	0.09344	1.215	1.07e-10
5:1366259:G:A	1.1	OPCS_Y982__BIN_TOPMED_EUR	UKB	CHIP_inclusive	0.09344	1.215	1.07e-10
11:108444879:C:T	1.1	2375_Relative_age_of_first_facial_hair_3_Older_than_average_AnyInst__BIN_TOPMED_EUR	UKB	CHIP_inclusive	0.09345	1.227	4.89e-13
3:160419960:A:T	1	20528_Diagnosed_with_life_threatening_illness_2_Yes_within_the_last_12_months_AnyInst__BIN_TOPMED_EUR	UKB	CHIP_inclusive	0.09345	1.125	7.09e-36
5:1203384:T:C	1.1	Phe10_M1991__BIN_TOPMED_EUR	UKB	CHIP_inclusive	0.09345	0.9417	1.31e-08
11:108043157:T:C	0.98	Phe10_E11__BIN_TOPMED_EUR	UKB	CHIP_inclusive	0.09347	0.9216	1.03e-08
5:1366259:G:A	0.76	Phe10_C259__BIN_TOPMED_EUR	UKB	CHIP_inclusive	0.09349	1.215	1.07e-10
12:26433896:A:G	0.94	20002_Illness_code_SR_1466_gout_Phe10_M10_combined_AnyInst__BIN_TOPMED_EUR	UKB	CHIP_inclusive	0.09351	1.187	4.71e-22
5:1366259:G:A	1.3	20003_Treatment_or_Medication_Code_1141146188_latanoprost_AnyInst__BIN_TOPMED_EUR	UKB	CHIP_inclusive	0.09351	1.215	1.07e-10
5:1303752:CT:C	1.1	30826_Rheumatoid_factor_reportability_1_Reportable_at_assay_and_after_aliquot_correction_if_attempted_AnyInst__BIN_TOPMED_EUR	UKB	CHIP_inclusive	0.09352	1.469	1.91e-11
5:1372402:G:C	-0.0039	30300_High_light_scatter_reticulocyte_count_0_arr_mean__RINT_TOPMED_EUR	UKB	CHIP_inclusive	0.09355	1.09	2.36e-16
17:7827723:C:G	1.1	Phe10_Z833__BIN_TOPMED_EUR	UKB	CHIP_inclusive	0.09356	0.9342	1.64e-11
17:7827723:C:G	1.1	Phe10_Z833__BIN_TOPMED_EUR	UKB	CHIP_inclusive	0.09356	0.9342	1.64e-11
5:1203384:T:C	0.96	Phe10_E86__BIN_TOPMED_EUR	UKB	CHIP_inclusive	0.09357	0.9417	1.31e-08
11:108444879:C:T	0.97	1180_Morning_evening_person_chronotype_1_Definitely_a_morning_person_AnyInst__BIN_TOPMED_EUR	UKB	CHIP_inclusive	0.09358	1.227	4.89e-13
3:101435231:TA:T	0.98	Phe10_R798__BIN_TOPMED_EUR	UKB	CHIP_inclusive	0.09359	0.9336	1.1e-12
5:1303752:CT:C	0.65	Phe10_D231__BIN_TOPMED_EUR	UKB	CHIP_inclusive	0.0936	1.469	1.91e-11
3:101435231:TA:T	0.0057	90079_Wear_duration_during_19_00_19_59_0_arr_mean__RINT_TOPMED_EUR	UKB	CHIP_inclusive	0.09363	0.9336	1.1e-12
11:108217120:G:T	0.003	30840_Total_bilirubin_0_arr_mean__RINT_TOPMED_EUR	UKB	CHIP_inclusive	0.09364	1.119	1.89e-32
5:1228120:CT:C	0.99	2267_Use_of_sun_uv_protection_2_Sometimes_AnyInst__BIN_TOPMED_EUR	UKB	CHIP_inclusive	0.09364	1.059	3.73e-09
5:1203384:T:C	-0.0041	1578_Average_weekly_champagne_plus_white_wine_intake_0_arr_mean__RINT_TOPMED_EUR	UKB	CHIP_inclusive	0.09365	0.9417	1.31e-08
7:44864065:A:G	0.94	Phe10_D051__BIN_TOPMED_EUR	UKB	CHIP_inclusive	0.09369	1.074	3.86e-14
3:150287063:C:G	0.9	20002_Illness_code_SR_1529_dry_eyes_AnyInst__BIN_TOPMED_EUR	UKB	CHIP_inclusive	0.09372	0.9235	5.69e-10
12:26433896:A:G	0.84	20002_Illness_code_SR_1542_fibromyalgia_Phe10_M79_combined_AnyInst__BIN_TOPMED_EUR	UKB	CHIP_inclusive	0.09373	1.187	4.71e-22
5:1285917:G:A	0.8	Phe10_M1991__BIN_TOPMED_EUR	UKB	CHIP_inclusive	0.09375	1.273	4.88e-09
3:160558751:CT:C	1.4	Phe10_K65__BIN_TOPMED_EUR	UKB	CHIP_inclusive	0.09376	1.487	1.56e-22
2:159604967:C:T	0.93	103130_Skin_removed_from_poultry_1_Yes_AnyInst__BIN_TOPMED_EUR	UKB	CHIP_inclusive	0.09377	0.947	1.02e-08
5:1285917:G:A	-0.026	90076_Wear_duration_during_16_00_16_59_0_arr_mean__RINT_TOPMED_EUR	UKB	CHIP_inclusive	0.09379	1.273	4.88e-09
5:1312214:C:T	0.0045	102_Pulse_rate_automated_reading_0_arr_mean__RINT_TOPMED_EUR	UKB	CHIP_inclusive	0.09381	0.8662	7.28e-34
14:100712378:C:G	1.1	20002_Illness_code_SR_1542_fibromyalgia_AnyInst__BIN_TOPMED_EUR	UKB	CHIP_inclusive	0.09382	0.9227	5.54e-09
5:1296643:T:C	0.0066	23122_Arm_predicted_mass_right_0_arr_mean__RINT_TOPMED_EUR	UKB	CHIP_inclusive	0.09383	1.239	6.94e-14
14:100712378:C:G	1.1	Phe10_S610__BIN_TOPMED_EUR	UKB	CHIP_inclusive	0.09385	0.9227	5.54e-09
6:109382480:G:C	-0.0073	6032_Maximum_workload_during_fitness_test_0_arr_mean__RINT_TOPMED_EUR	UKB	CHIP_inclusive	0.09385	0.8808	1.35e-34
6:109382480:G:C	-0.0046	78_Heel_bone_mineral_density_BMD_T_score_automated_0_arr_mean__RINT_TOPMED_EUR	UKB	CHIP_inclusive	0.09385	0.8808	1.35e-34
2:159821048:C:T	1.1	Phe10_D36__BIN_TOPMED_EUR	UKB	CHIP_inclusive	0.09386	1.07	6.25e-13
5:1228125:T:C	0.94	Phe10_L40__BIN_TOPMED_EUR	UKB	CHIP_inclusive	0.09386	1.105	7.75e-10
5:1228125:T:C	0.94	Phe10_L40__BIN_TOPMED_EUR	UKB	CHIP_inclusive	0.09386	1.105	7.75e-10
5:1312214:C:T	0.0026	23111_Leg_fat_percentage_right_0_arr_mean__RINT_TOPMED_EUR	UKB	CHIP_inclusive	0.09387	0.8662	7.28e-34
5:1366259:G:A	0.94	Phe10_E039__BIN_TOPMED_EUR	UKB	CHIP_inclusive	0.09388	1.215	1.07e-10
5:1300195:G:T	0.99	20110_Illnesses_of_mother_neg_27_None_of_the_above_group_2_AnyInst__BIN_TOPMED_EUR	UKB	CHIP_inclusive	0.09389	0.8934	9.24e-23
5:1361773:T:C	1	2257_Hearing_difficulty_problems_background_noise_0_No_AnyInst__BIN_TOPMED_EUR	UKB	CHIP_inclusive	0.0939	0.8904	9.58e-15
5:1288432:T:C	1.1	Phe10_L853__BIN_TOPMED_EUR	UKB	CHIP_inclusive	0.09391	0.8798	3.11e-35
11:108217120:G:T	1.1	Phe10_C441__BIN_TOPMED_EUR	UKB	CHIP_inclusive	0.09393	1.119	1.89e-32
6:109499851:C:T	1.1	Phe10_K621__BIN_TOPMED_EUR	UKB	CHIP_inclusive	0.09393	0.8474	4.85e-10
11:108043157:T:C	1.1	OPCS_B311__BIN_TOPMED_EUR	UKB	CHIP_inclusive	0.09396	0.9216	1.03e-08
3:160440785:C:T	1.1	OPCS_J381__BIN_TOPMED_EUR	UKB	CHIP_inclusive	0.09397	0.9009	5.73e-09
7:44864065:A:G	0.99	20116_Smoking_status_2_Current_AnyInst__BIN_TOPMED_EUR	UKB	CHIP_inclusive	0.09397	1.074	3.86e-14
2:159604967:C:T	-0.0042	4291_Number_of_attempts_0_arr_mean__RINT_TOPMED_EUR	UKB	CHIP_inclusive	0.094	0.947	1.02e-08
5:1253629:G:A	0.89	20003_Treatment_or_Medication_Code_1140883664_pizotifen_AnyInst__BIN_TOPMED_EUR	UKB	CHIP_inclusive	0.094	0.9148	4.94e-13
6:109382480:G:C	-0.0046	3147_Heel_quantitative_ultrasound_index_QUI_direct_entry_0_arr_mean__RINT_TOPMED_EUR	UKB	CHIP_inclusive	0.094	0.8808	1.35e-34
5:1303752:CT:C	1.2	Phe10_Z860__BIN_TOPMED_EUR	UKB	CHIP_inclusive	0.09401	1.469	1.91e-11
14:100712378:C:G	0.89	OPCS_Y222__BIN_TOPMED_EUR	UKB	CHIP_inclusive	0.09404	0.9227	5.54e-09
5:1203384:T:C	0.0087	90169_Calibration_coefficients_z_temp_0_arr_mean__RINT_TOPMED_EUR	UKB	CHIP_inclusive	0.09405	0.9417	1.31e-08
1:226374920:A:C	-0.0091	3849_Number_of_pregnancy_terminations_0_arr_mean__RINT_TOPMED_EUR	UKB	CHIP_inclusive	0.09406	1.114	2.61e-16
5:1361773:T:C	0.91	Phe10_C441__BIN_TOPMED_EUR	UKB	CHIP_inclusive	0.09406	0.8904	9.58e-15
6:43388113:A:G	-0.0034	30180_Lymphocyte_percentage_0_arr_mean__RINT_TOPMED_EUR	UKB	CHIP_inclusive	0.09406	0.9486	1.94e-08
6:109449666:G:A	0.85	20002_Illness_code_SR_1293_bone_disorder_Phe10_M85_combined_AnyInst__BIN_TOPMED_EUR	UKB	CHIP_inclusive	0.09407	1.118	3.14e-09
22:50532618:T:C	0.99	1787_Maternal_smoking_around_birth_1_Yes_AnyInst__BIN_TOPMED_EUR	UKB	CHIP_inclusive	0.09409	0.9473	2.68e-08
6:109382480:G:C	1.1	OPCS_B322__BIN_TOPMED_EUR	UKB	CHIP_inclusive	0.0941	0.8808	1.35e-34
6:109499851:C:T	0.96	20107_Illnesses_of_father_3_Lung_cancer_AnyInst__BIN_TOPMED_EUR	UKB	CHIP_inclusive	0.0941	0.8474	4.85e-10
3:160106004:C:T	0.86	Phe10_N70__BIN_TOPMED_EUR	UKB	CHIP_inclusive	0.09412	1.107	5.43e-12
4:104884951:A:T	-0.016	90074_Wear_duration_during_14_00_14_59_0_arr_mean__RINT_TOPMED_EUR	UKB	CHIP_inclusive	0.09413	1.212	9.72e-15
2:159821048:C:T	1	Phe10_Z3009__BIN_TOPMED_EUR	UKB	CHIP_inclusive	0.09414	1.07	6.25e-13
4:104884951:A:T	0.87	OPCS_Y803__BIN_TOPMED_EUR	UKB	CHIP_inclusive	0.09414	1.212	9.72e-15
2:159925824:T:C	1	RGC_HTN_Nephropathy_NoT2D_CC__BIN_TOPMED_EUR	UKB	CHIP_inclusive	0.09415	0.9285	3.21e-11
5:1253629:G:A	-0.0043	30620_Alanine_aminotransferase_0_arr_mean__RINT_TOPMED_EUR	UKB	CHIP_inclusive	0.09415	0.9148	4.94e-13
5:1447647:G:C	0.93	OPCS_E081__BIN_TOPMED_EUR	UKB	CHIP_inclusive	0.09416	0.9141	3.43e-08
22:50532618:T:C	0.9	Phe10_E88__BIN_TOPMED_EUR	UKB	CHIP_inclusive	0.09417	0.9473	2.68e-08
5:1203384:T:C	1	21000_Ethnic_background_1001_British_AnyInst__BIN_TOPMED_EUR	UKB	CHIP_inclusive	0.09417	0.9417	1.31e-08
5:1278469:C:T	1.1	OPCS_W151__BIN_TOPMED_EUR	UKB	CHIP_inclusive	0.09417	0.8827	2.41e-16
5:1366259:G:A	1.1	Phe10_J90__BIN_TOPMED_EUR	UKB	CHIP_inclusive	0.09417	1.215	1.07e-10
5:1097331:G:A	0.97	20003_Treatment_or_Medication_Code_1140879616_amitriptyline_AnyInst__BIN_TOPMED_EUR	UKB	CHIP_inclusive	0.09419	0.9382	2.51e-11
1:226374920:A:C	0.87	54_UK_Biobank_assessment_centre_11023_Wrexham_AnyInst__BIN_TOPMED_EUR	UKB	CHIP_inclusive	0.09421	1.114	2.61e-16
3:160558751:CT:C	1.4	Phe10_G992__BIN_TOPMED_EUR	UKB	CHIP_inclusive	0.09421	1.487	1.56e-22
5:1361773:T:C	0.97	3591_Ever_had_hysterectomy_womb_removed_0_No_AnyInst__BIN_TOPMED_EUR	UKB	CHIP_inclusive	0.09421	0.8904	9.58e-15
4:104884951:A:T	0.8	Phe10_Z11__BIN_TOPMED_EUR	UKB	CHIP_inclusive	0.09423	1.212	9.72e-15
5:1303752:CT:C	1.7	Phe10_J939__BIN_TOPMED_EUR	UKB	CHIP_inclusive	0.09423	1.469	1.91e-11
5:1280362:G:A	1.1	20002_Illness_code_SR_1460_rectal_or_colon_adenoma_polyps_AnyInst__BIN_TOPMED_EUR	UKB	CHIP_inclusive	0.09424	1.179	2.78e-32
14:100712378:C:G	1	1180_Morning_evening_person_chronotype_1_Definitely_a_morning_person_AnyInst__BIN_TOPMED_EUR	UKB	CHIP_inclusive	0.09427	0.9227	5.54e-09
3:128484651:AT:A	0.0036	30260_Mean_reticulocyte_volume_0_arr_mean__RINT_TOPMED_EUR	UKB	CHIP_inclusive	0.0943	1.057	1.17e-08
5:1312214:C:T	1.1	Phe10_S009__BIN_TOPMED_EUR	UKB	CHIP_inclusive	0.0943	0.8662	7.28e-34
3:160106004:C:T	1.1	Phe10_I27__BIN_TOPMED_EUR	UKB	CHIP_inclusive	0.09433	1.107	5.43e-12
7:44864065:A:G	-0.0076	5255_Intra_ocular_pressure_Goldmann_correlated_right_0_arr_mean__RINT_TOPMED_EUR	UKB	CHIP_inclusive	0.09436	1.074	3.86e-14
3:160419960:A:T	-0.0055	90077_Wear_duration_during_17_00_17_59_0_arr_mean__RINT_TOPMED_EUR	UKB	CHIP_inclusive	0.09437	1.125	7.09e-36
3:150287063:C:G	1.1	20002_Illness_code_SR_1223_type_2_diabetes_AnyInst__BIN_TOPMED_EUR	UKB	CHIP_inclusive	0.09438	0.9235	5.69e-10
5:1280362:G:A	0.88	Phe10_C180__BIN_TOPMED_EUR	UKB	CHIP_inclusive	0.09438	1.179	2.78e-32
6:109415805:C:A	1.1	6020_Completion_status_of_test_33_Heart_rate_reached_safety_level_AnyInst__BIN_TOPMED_EUR	UKB	CHIP_inclusive	0.09438	1.095	4.17e-10
6:31261502:G:A	0.92	OPCS_Z475__BIN_TOPMED_EUR	UKB	CHIP_inclusive	0.09439	1.056	6.66e-09
11:108217120:G:T	1.1	Phe10_Z29__BIN_TOPMED_EUR	UKB	CHIP_inclusive	0.0944	1.119	1.89e-32
1:226374920:A:C	1	30666_Direct_bilirubin_reportability_4_Not_reportable_at_assay_too_low_AnyInst__BIN_TOPMED_EUR	UKB	CHIP_inclusive	0.09441	1.114	2.61e-16
3:160106004:C:T	0.91	Phe10_D13__BIN_TOPMED_EUR	UKB	CHIP_inclusive	0.09441	1.107	5.43e-12
3:160558751:CT:C	1.1	Phe10_Z853__BIN_TOPMED_EUR	UKB	CHIP_inclusive	0.09441	1.487	1.56e-22
5:1267766:C:G	1.2	Phe10_Z901__BIN_TOPMED_EUR	UKB	CHIP_inclusive	0.09441	1.336	2.02e-18
5:1285859:C:A	0.96	Phe10_M480__BIN_TOPMED_EUR	UKB	CHIP_inclusive	0.09443	1.282	1.55e-140
21:34972056:C:T	0.99	943_Frequency_of_stair_climbing_in_last_4_weeks_5_More_than_20_times_a_day_AnyInst__BIN_TOPMED_EUR	UKB	CHIP_inclusive	0.09445	1.064	1.99e-10
5:1253629:G:A	0.87	Phe10_L270__BIN_TOPMED_EUR	UKB	CHIP_inclusive	0.09446	0.9148	4.94e-13
6:109499851:C:T	-0.025	20007_Interpolated_Age_of_participant_when_cancer_first_diagnosed_0_arr_mean__RINT_TOPMED_EUR	UKB	CHIP_inclusive	0.09446	0.8474	4.85e-10
5:1300195:G:T	-0.0039	22004_Heterozygosity_PCA_corrected_0_arr_mean__RINT_TOPMED_EUR	UKB	CHIP_inclusive	0.09448	0.8934	9.24e-23
5:1361773:T:C	1	40012_Behaviour_of_cancer_tumour_3_Malignant_primary_site_AnyInst__BIN_TOPMED_EUR	UKB	CHIP_inclusive	0.09449	0.8904	9.58e-15
17:57386496:C:T	0.91	103010_Sausage_intake_3_3_AnyInst__BIN_TOPMED_EUR	UKB	CHIP_inclusive	0.0945	0.8313	3.65e-16
3:160440785:C:T	1.1	6148_Eye_problems_disorders_2_Glaucoma_AnyInst__BIN_TOPMED_EUR	UKB	CHIP_inclusive	0.0945	0.9009	5.73e-09
5:1288432:T:C	1.1	Phe10_S610__BIN_TOPMED_EUR	UKB	CHIP_inclusive	0.0945	0.8798	3.11e-35
12:26433896:A:G	0.92	OPCS_T723__BIN_TOPMED_EUR	UKB	CHIP_inclusive	0.09451	1.187	4.71e-22
5:1293971:C:T	1	20198_Test_array_presented_8_3_4_2_5_6_0_7_1_AnyInst__BIN_TOPMED_EUR	UKB	CHIP_inclusive	0.09451	1.168	2.15e-51
11:108217120:G:T	1.1	OPCS_E063__BIN_TOPMED_EUR	UKB	CHIP_inclusive	0.09452	1.119	1.89e-32
3:160440785:C:T	1	OPCS_M459__BIN_TOPMED_EUR	UKB	CHIP_inclusive	0.09452	0.9009	5.73e-09
6:109499851:C:T	1.1	20002_Illness_code_SR_1277_glaucoma_Phe10_H40_combined_AnyInst__BIN_TOPMED_EUR	UKB	CHIP_inclusive	0.09456	0.8474	4.85e-10
14:100712378:C:G	0.9	20002_Illness_code_SR_1634_fracture_forearm_wrist_Phe10_S52_combined_AnyInst__BIN_TOPMED_EUR	UKB	CHIP_inclusive	0.09457	0.9227	5.54e-09
6:109321472:G:A	-0.0029	20150_Forced_expiratory_volume_in_1_second_FEV1_Best_measure_0_arr_mean__RINT_TOPMED_EUR	UKB	CHIP_inclusive	0.09457	0.8986	1.53e-29
5:1361773:T:C	1.1	20003_Treatment_or_Medication_Code_1140884516_thyroxine_product_AnyInst__BIN_TOPMED_EUR	UKB	CHIP_inclusive	0.09459	0.8904	9.58e-15
11:108217120:G:T	1	2316_Wheeze_or_whistling_in_the_chest_in_last_year_1_Yes_AnyInst__BIN_TOPMED_EUR	UKB	CHIP_inclusive	0.0946	1.119	1.89e-32
3:160106004:C:T	1.1	RGC_IBD__BIN_TOPMED_EUR	UKB	CHIP_inclusive	0.09462	1.107	5.43e-12
5:1303752:CT:C	1.5	OPCS_T361__BIN_TOPMED_EUR	UKB	CHIP_inclusive	0.09462	1.469	1.91e-11
6:109321472:G:A	1	2936_Likelihood_of_resuming_smoking_3_No_probably_not_AnyInst__BIN_TOPMED_EUR	UKB	CHIP_inclusive	0.09462	0.8986	1.53e-29
10:103908421:C:CTT	-0.018	OS_Contour_2_to_3_Region_I6_Mean__RINT_TOPMED_EUR	UKB	CHIP_inclusive	0.09463	0.9143	8.69e-09
14:100712378:C:G	1.1	Phe10_I501__BIN_TOPMED_EUR	UKB	CHIP_inclusive	0.09464	0.9227	5.54e-09
5:1303752:CT:C	1.2	Phe10_C443__BIN_TOPMED_EUR	UKB	CHIP_inclusive	0.09464	1.469	1.91e-11
4:104884951:A:T	1.3	Phe10_L0889__BIN_TOPMED_EUR	UKB	CHIP_inclusive	0.09466	1.212	9.72e-15
2:159834145:G:A	1.4	20002_Illness_code_SR_1408_alcohol_dependency_Phe10_F10_combined_AnyInst__BIN_TOPMED_EUR	UKB	CHIP_inclusive	0.09467	0.8333	1.21e-08
3:160419960:A:T	0.91	OPCS_W248__BIN_TOPMED_EUR	UKB	CHIP_inclusive	0.09467	1.125	7.09e-36
5:1288432:T:C	1.1	4968_FI4_positional_arithmetic_7_7_AnyInst__BIN_TOPMED_EUR	UKB	CHIP_inclusive	0.09468	0.8798	3.11e-35
1:226374920:A:C	1.1	Phe10_M751__BIN_TOPMED_EUR	UKB	CHIP_inclusive	0.0947	1.114	2.61e-16
3:160106004:C:T	-0.0049	30720_Cystatin_C_0_arr_mean__RINT_TOPMED_EUR	UKB	CHIP_inclusive	0.0947	1.107	5.43e-12
11:108444879:C:T	0.78	Phe10_M4792__BIN_TOPMED_EUR	UKB	CHIP_inclusive	0.09471	1.227	4.89e-13
2:159834145:G:A	1.1	40006_Type_of_Cancer_ICD10_C509__BIN_TOPMED_EUR	UKB	CHIP_inclusive	0.09473	0.8333	1.21e-08
3:160440785:C:T	0.98	100580_Alcohol_consumed_1_Yes_AnyInst__BIN_TOPMED_EUR	UKB	CHIP_inclusive	0.09473	0.9009	5.73e-09
5:1280362:G:A	0.0053	30120_Lymphocyte_count_0_arr_mean__RINT_TOPMED_EUR	UKB	CHIP_inclusive	0.09475	1.179	2.78e-32
5:1447647:G:C	1.2	Phe10_E041__BIN_TOPMED_EUR	UKB	CHIP_inclusive	0.09477	0.9141	3.43e-08
6:31261502:G:A	0.98	OPCS_Z926__BIN_TOPMED_EUR	UKB	CHIP_inclusive	0.09481	1.056	6.66e-09
6:31261502:G:A	0.98	20002_Illness_code_SR_1226_hypothyroidism_myxoedema_AnyInst__BIN_TOPMED_EUR	UKB	CHIP_inclusive	0.09483	1.056	6.66e-09
5:1228120:CT:C	0.95	Phe10_R042__BIN_TOPMED_EUR	UKB	CHIP_inclusive	0.09484	1.059	3.73e-09
5:1228120:CT:C	0.95	Phe10_R042__BIN_TOPMED_EUR	UKB	CHIP_inclusive	0.09484	1.059	3.73e-09
5:1253629:G:A	0.0031	20153_Forced_expiratory_volume_in_1_second_FEV1_predicted_0_arr_mean__RINT_TOPMED_EUR	UKB	CHIP_inclusive	0.09484	0.9148	4.94e-13
8:129563195:T:C	1	Phe10_M171__BIN_TOPMED_EUR	UKB	CHIP_inclusive	0.09484	1.06	5.81e-10
3:160419960:A:T	-0.011	OD_Contour_1_to_2_Region_N6_Mean__RINT_TOPMED_EUR	UKB	CHIP_inclusive	0.09487	1.125	7.09e-36
3:160440785:C:T	0.88	103130_Skin_removed_from_poultry_1_Yes_AnyInst__BIN_TOPMED_EUR	UKB	CHIP_inclusive	0.09487	0.9009	5.73e-09
5:1361187:G:C	1.2	OPCS_Y803__BIN_TOPMED_EUR	UKB	CHIP_inclusive	0.09487	0.7941	3.21e-08
1:226374920:A:C	-0.0077	90145_Fraction_acceleration_700_milli_gravities_0_arr_mean__RINT_TOPMED_EUR	UKB	CHIP_inclusive	0.09488	1.114	2.61e-16
6:109382480:G:C	1	1717_Skin_colour_1_Very_fair_AnyInst__BIN_TOPMED_EUR	UKB	CHIP_inclusive	0.09488	0.8808	1.35e-34
10:103908421:C:CTT	0.93	20528_Diagnosed_with_life_threatening_illness_2_Yes_within_the_last_12_months_AnyInst__BIN_TOPMED_EUR	UKB	CHIP_inclusive	0.09489	0.9143	8.69e-09
5:1296643:T:C	0.92	Phe10_L57__BIN_TOPMED_EUR	UKB	CHIP_inclusive	0.09489	1.239	6.94e-14
5:1366259:G:A	0.0088	23119_Arm_fat_percentage_right_0_arr_mean__RINT_TOPMED_EUR	UKB	CHIP_inclusive	0.09489	1.215	1.07e-10
5:1097331:G:A	0.95	Phe10_I518__BIN_TOPMED_EUR	UKB	CHIP_inclusive	0.0949	0.9382	2.51e-11
5:1280362:G:A	0.92	Phe10_H65__BIN_TOPMED_EUR	UKB	CHIP_inclusive	0.0949	1.179	2.78e-32
5:1300195:G:T	-0.0051	3144_Heel_Broadband_ultrasound_attenuation_direct_entry_0_arr_mean__RINT_TOPMED_EUR	UKB	CHIP_inclusive	0.0949	0.8934	9.24e-23
5:1303752:CT:C	-0.053	90169_Calibration_coefficients_z_temp_0_arr_mean__RINT_TOPMED_EUR	UKB	CHIP_inclusive	0.0949	1.469	1.91e-11
6:109499851:C:T	0.85	30636_Apolipoprotein_A_reportability_1_Reportable_at_assay_and_after_aliquot_correction_if_attempted_AnyInst__BIN_TOPMED_EUR	UKB	CHIP_inclusive	0.0949	0.8474	4.85e-10
5:1372402:G:C	0.93	OPCS_C822__BIN_TOPMED_EUR	UKB	CHIP_inclusive	0.09492	1.09	2.36e-16
5:1447647:G:C	0.85	OPCS_E251__BIN_TOPMED_EUR	UKB	CHIP_inclusive	0.09492	0.9141	3.43e-08
5:1366259:G:A	0.012	4079_Diastolic_blood_pressure_automated_reading_0_arr_mean__RINT_TOPMED_EUR	UKB	CHIP_inclusive	0.09494	1.215	1.07e-10
20:31671342:A:G	0.92	Phe10_N952__BIN_TOPMED_EUR	UKB	CHIP_inclusive	0.09496	0.9273	5.91e-11
6:109415805:C:A	0.98	RGC_T2D_New_CC__BIN_TOPMED_EUR	UKB	CHIP_inclusive	0.09497	1.095	4.17e-10
22:50532618:T:C	1	RGC_LipidLowering_Med__BIN_TOPMED_EUR	UKB	CHIP_inclusive	0.09498	0.9473	2.68e-08
3:160440785:C:T	1.1	20002_Illness_code_SR_1277_glaucoma_Phe10_H40_combined_AnyInst__BIN_TOPMED_EUR	UKB	CHIP_inclusive	0.09498	0.9009	5.73e-09
5:1253629:G:A	-0.0041	137_Number_of_treatments_medications_taken_0_arr_mean__RINT_TOPMED_EUR	UKB	CHIP_inclusive	0.09502	0.9148	4.94e-13
5:1267766:C:G	1.1	Phe10_K317__BIN_TOPMED_EUR	UKB	CHIP_inclusive	0.09502	1.336	2.02e-18
6:109499851:C:T	0.89	Phe10_I500__BIN_TOPMED_EUR	UKB	CHIP_inclusive	0.09502	0.8474	4.85e-10
6:109449666:G:A	0.0068	30620_Alanine_aminotransferase_0_arr_mean__RINT_TOPMED_EUR	UKB	CHIP_inclusive	0.09503	1.118	3.14e-09
6:109449666:G:A	1.1	20003_Treatment_or_Medication_Code_1140909786_beclometasone_AnyInst__BIN_TOPMED_EUR	UKB	CHIP_inclusive	0.09507	1.118	3.14e-09
5:1288432:T:C	0.92	20001_Cancer_self_reported_1040_uterine_endometrial_cancer_AnyInst__BIN_TOPMED_EUR	UKB	CHIP_inclusive	0.09508	0.8798	3.11e-35
3:160558751:CT:C	0.91	40006_Type_of_Cancer_ICD10_C44__BIN_TOPMED_EUR	UKB	CHIP_inclusive	0.09509	1.487	1.56e-22
11:108444879:C:T	-0.0086	20151_Forced_vital_capacity_FVC_Best_measure_0_arr_mean__RINT_TOPMED_EUR	UKB	CHIP_inclusive	0.09511	1.227	4.89e-13
5:1312214:C:T	-0.012	OS_Contour_0_to_1_Region_C1_Mean__RINT_TOPMED_EUR	UKB	CHIP_inclusive	0.09511	0.8662	7.28e-34
3:160106004:C:T	1	1697_Comparative_height_size_at_age_10_2_Taller_AnyInst__BIN_TOPMED_EUR	UKB	CHIP_inclusive	0.09513	1.107	5.43e-12
3:101435231:TA:T	0.99	100240_Coffee_consumed_0_No_AnyInst__BIN_TOPMED_EUR	UKB	CHIP_inclusive	0.09514	0.9336	1.1e-12
2:159604967:C:T	1.1	Phe10_J84__BIN_TOPMED_EUR	UKB	CHIP_inclusive	0.09515	0.947	1.02e-08
5:1366259:G:A	1.1	40006_Type_of_Cancer_ICD10_C44__BIN_TOPMED_EUR	UKB	CHIP_inclusive	0.09516	1.215	1.07e-10
3:160419960:A:T	0.95	Phe10_I509__BIN_TOPMED_EUR	UKB	CHIP_inclusive	0.09517	1.125	7.09e-36
5:1285859:C:A	0.99	RGC_TAG_Obesity__BIN_TOPMED_EUR	UKB	CHIP_inclusive	0.09517	1.282	1.55e-140
5:1312214:C:T	0.94	Phe10_F100__BIN_TOPMED_EUR	UKB	CHIP_inclusive	0.09517	0.8662	7.28e-34
5:1361187:G:C	-0.014	30750_Glycated_haemoglobin_HbA1c_0_arr_mean__RINT_TOPMED_EUR	UKB	CHIP_inclusive	0.09517	0.7941	3.21e-08
11:108043157:T:C	1.1	OPCS_P233__BIN_TOPMED_EUR	UKB	CHIP_inclusive	0.09519	0.9216	1.03e-08
6:31261502:G:A	0.92	Phe10_N289__BIN_TOPMED_EUR	UKB	CHIP_inclusive	0.09519	1.056	6.66e-09
5:1303752:CT:C	1.4	Phe10_N201__BIN_TOPMED_EUR	UKB	CHIP_inclusive	0.0952	1.469	1.91e-11
3:160106004:C:T	0.89	20003_Treatment_or_Medication_Code_1140861090_adalat_5mg_capsule_AnyInst__BIN_TOPMED_EUR	UKB	CHIP_inclusive	0.09522	1.107	5.43e-12
6:109499851:C:T	1	1558_Alcohol_intake_frequency_1_Daily_or_almost_daily_AnyInst__BIN_TOPMED_EUR	UKB	CHIP_inclusive	0.09522	0.8474	4.85e-10
21:34972056:C:T	0.98	Phe10_H269__BIN_TOPMED_EUR	UKB	CHIP_inclusive	0.09526	1.064	1.99e-10
4:104884951:A:T	1.2	OPCS_W572__BIN_TOPMED_EUR	UKB	CHIP_inclusive	0.09527	1.212	9.72e-15
5:1285917:G:A	-0.051	OD_Contour_1_to_2_Region_N3_Mean__RINT_TOPMED_EUR	UKB	CHIP_inclusive	0.09528	1.273	4.88e-09
5:1372402:G:C	1	Phe10_R000__BIN_TOPMED_EUR	UKB	CHIP_inclusive	0.09528	1.09	2.36e-16
2:159821048:C:T	0.96	Phe10_I67__BIN_TOPMED_EUR	UKB	CHIP_inclusive	0.09529	1.07	6.25e-13
7:44864065:A:G	0.92	20090_Type_of_fat_oil_used_in_cooking_370_Unknown_olive_spread_AnyInst__BIN_TOPMED_EUR	UKB	CHIP_inclusive	0.0953	1.074	3.86e-14
2:159925824:T:C	0.94	Phe10_H521__BIN_TOPMED_EUR	UKB	CHIP_inclusive	0.09531	0.9285	3.21e-11
5:1278469:C:T	1.1	3496_Wants_to_stop_smoking_4_No_definitely_not_AnyInst__BIN_TOPMED_EUR	UKB	CHIP_inclusive	0.09531	0.8827	2.41e-16
12:26433896:A:G	0.98	2010_Suffer_from_nerves_0_No_AnyInst__BIN_TOPMED_EUR	UKB	CHIP_inclusive	0.09532	1.187	4.71e-22
2:159834145:G:A	0.019	90082_Wear_duration_during_22_00_22_59_0_arr_mean__RINT_TOPMED_EUR	UKB	CHIP_inclusive	0.09533	0.8333	1.21e-08
3:160106004:C:T	0.95	Phe10_I51__BIN_TOPMED_EUR	UKB	CHIP_inclusive	0.09533	1.107	5.43e-12
2:159821048:C:T	1.1	20002_Illness_code_SR_1457_duodenal_ulcer_AnyInst__BIN_TOPMED_EUR	UKB	CHIP_inclusive	0.09534	1.07	6.25e-13
3:128484651:AT:A	-0.011	OS_Contour_0_to_1_Region_I3_Mean__RINT_TOPMED_EUR	UKB	CHIP_inclusive	0.09534	1.057	1.17e-08
11:108217120:G:T	0.013	T1_comb_deconf__RINT_TOPMED_EUR	UKB	CHIP_inclusive	0.09537	1.119	1.89e-32
5:1097331:G:A	0.99	OPCS_H229__BIN_TOPMED_EUR	UKB	CHIP_inclusive	0.09537	0.9382	2.51e-11
7:44864065:A:G	0.99	2296_Falls_in_the_last_year_3_More_than_one_fall_AnyInst__BIN_TOPMED_EUR	UKB	CHIP_inclusive	0.09541	1.074	3.86e-14
14:100712378:C:G	1	2463_Fractured_bones_in_last_5_years_0_No_AnyInst__BIN_TOPMED_EUR	UKB	CHIP_inclusive	0.09542	0.9227	5.54e-09
11:108043157:T:C	0.0049	20074_Home_location_at_assessment_east_co_ordinate_rounded_0_arr_mean__RINT_TOPMED_EUR	UKB	CHIP_inclusive	0.09543	0.9216	1.03e-08
11:108444879:C:T	1.3	Phe10_I420__BIN_TOPMED_EUR	UKB	CHIP_inclusive	0.09543	1.227	4.89e-13
5:1300195:G:T	0.98	OPCS_Z926__BIN_TOPMED_EUR	UKB	CHIP_inclusive	0.09543	0.8934	9.24e-23
5:1303752:CT:C	0.046	RGC_SphericalEquivalent_l__RINT_TOPMED_EUR	UKB	CHIP_inclusive	0.09543	1.469	1.91e-11
20:31671342:A:G	0.0034	30344_Volume_of_EDTA2_plasma_held_by_UKB_0_arr_mean__RINT_TOPMED_EUR	UKB	CHIP_inclusive	0.09544	0.9273	5.91e-11
5:1285917:G:A	1.1	RGC_TAG_VTE_CC__BIN_TOPMED_EUR	UKB	CHIP_inclusive	0.09544	1.273	4.88e-09
2:159604967:C:T	0.97	20003_Treatment_or_Medication_Code_1140888266_warfarin_AnyInst__BIN_TOPMED_EUR	UKB	CHIP_inclusive	0.09545	0.947	1.02e-08
3:150287063:C:G	-0.015	OD_Contour_0_to_1_Region_T6_Mean__RINT_TOPMED_EUR	UKB	CHIP_inclusive	0.09545	0.9235	5.69e-10
5:1285917:G:A	1.1	B27_AS_risk_alleles__BIN_TOPMED_EUR	UKB	CHIP_inclusive	0.09547	1.273	4.88e-09
11:108043157:T:C	1	Phe10_Z82__BIN_TOPMED_EUR	UKB	CHIP_inclusive	0.09548	0.9216	1.03e-08
11:108043157:T:C	0.93	Phe10_M50__BIN_TOPMED_EUR	UKB	CHIP_inclusive	0.09549	0.9216	1.03e-08
3:101435231:TA:T	0.0059	4290_Duration_screen_displayed_0_arr_mean__RINT_TOPMED_EUR	UKB	CHIP_inclusive	0.09551	0.9336	1.1e-12
5:1372402:G:C	1	1647_Country_of_birth_UK_elsewhere_5_Republic_of_Ireland_AnyInst__BIN_TOPMED_EUR	UKB	CHIP_inclusive	0.09553	1.09	2.36e-16
11:108217120:G:T	1.1	20002_Illness_code_SR_1405_other_renal_kidney_problem_AnyInst__BIN_TOPMED_EUR	UKB	CHIP_inclusive	0.09554	1.119	1.89e-32
20:31671342:A:G	1	OPCS_L851__BIN_TOPMED_EUR	UKB	CHIP_inclusive	0.09554	0.9273	5.91e-11
6:109321472:G:A	0.92	OPCS_B291__BIN_TOPMED_EUR	UKB	CHIP_inclusive	0.09554	0.8986	1.53e-29
3:150287063:C:G	1	Phe10_Z95__BIN_TOPMED_EUR	UKB	CHIP_inclusive	0.09555	0.9235	5.69e-10
6:43388113:A:G	-0.0039	41289_Records_in_HES_inpatient_psychiatric_dataset_0_arr_mean__RINT_TOPMED_EUR	UKB	CHIP_inclusive	0.09555	0.9486	1.94e-08
14:100712378:C:G	0.0052	102_Pulse_rate_automated_reading_0_arr_mean__RINT_TOPMED_EUR	UKB	CHIP_inclusive	0.09557	0.9227	5.54e-09
5:1267766:C:G	1.2	1647_Country_of_birth_UK_elsewhere_5_Republic_of_Ireland_AnyInst__BIN_TOPMED_EUR	UKB	CHIP_inclusive	0.09557	1.336	2.02e-18
6:109415805:C:A	1	OPCS_S069__BIN_TOPMED_EUR	UKB	CHIP_inclusive	0.09557	1.095	4.17e-10
5:1361187:G:C	1.1	Phe10_J30__BIN_TOPMED_EUR	UKB	CHIP_inclusive	0.09559	0.7941	3.21e-08
11:108043157:T:C	1.1	Phe10_T83__BIN_TOPMED_EUR	UKB	CHIP_inclusive	0.0956	0.9216	1.03e-08
11:108217120:G:T	0.96	OPCS_T862__BIN_TOPMED_EUR	UKB	CHIP_inclusive	0.0956	1.119	1.89e-32
5:1303752:CT:C	0.79	Phe10_Z63__BIN_TOPMED_EUR	UKB	CHIP_inclusive	0.09562	1.469	1.91e-11
5:1278469:C:T	1	Phe10_H269__BIN_TOPMED_EUR	UKB	CHIP_inclusive	0.09566	0.8827	2.41e-16
5:1278469:C:T	0.88	40006_Type_of_Cancer_ICD10_C83__BIN_TOPMED_EUR	UKB	CHIP_inclusive	0.09569	0.8827	2.41e-16
18:44571296:C:T	1	Phe10_Z80__BIN_TOPMED_EUR	UKB	CHIP_inclusive	0.09571	0.921	3.54e-14
22:50532618:T:C	0.96	Phe10_Z63__BIN_TOPMED_EUR	UKB	CHIP_inclusive	0.09571	0.9473	2.68e-08
5:1303752:CT:C	0.75	20514_Recent_lack_of_interest_or_pleasure_in_doing_things_3_More_than_half_the_days_AnyInst__BIN_TOPMED_EUR	UKB	CHIP_inclusive	0.09572	1.469	1.91e-11
1:226374920:A:C	-0.015	OD_Contour_0_to_1_Region_N6_Mean__RINT_TOPMED_EUR	UKB	CHIP_inclusive	0.09573	1.114	2.61e-16
20:31671342:A:G	0.0025	23102_Whole_body_water_mass_0_arr_mean__RINT_TOPMED_EUR	UKB	CHIP_inclusive	0.09573	0.9273	5.91e-11
11:108444879:C:T	1.2	OPCS_X362__BIN_TOPMED_EUR	UKB	CHIP_inclusive	0.09574	1.227	4.89e-13
3:101435231:TA:T	0.98	Phe10_Z80__BIN_TOPMED_EUR	UKB	CHIP_inclusive	0.09575	0.9336	1.1e-12
6:109321472:G:A	1	Phe10_M480__BIN_TOPMED_EUR	UKB	CHIP_inclusive	0.09575	0.8986	1.53e-29
18:44571296:C:T	0.96	Phe10_Z08__BIN_TOPMED_EUR	UKB	CHIP_inclusive	0.09576	0.921	3.54e-14
5:1361773:T:C	0.9	20001_Cancer_self_reported_1022_colon_cancer_sigmoid_cancer_AnyInst__BIN_TOPMED_EUR	UKB	CHIP_inclusive	0.09578	0.8904	9.58e-15
5:1361773:T:C	0.95	OPCS_H206__BIN_TOPMED_EUR	UKB	CHIP_inclusive	0.09578	0.8904	9.58e-15
3:160106004:C:T	-0.0053	30630_Apolipoprotein_A_0_arr_mean__RINT_TOPMED_EUR	UKB	CHIP_inclusive	0.0958	1.107	5.43e-12
6:109321472:G:A	1	Phe10_M48__BIN_TOPMED_EUR	UKB	CHIP_inclusive	0.0958	0.8986	1.53e-29
5:1267766:C:G	0.014	26415_Housing_score_England_0_arr_mean__RINT_TOPMED_EUR	UKB	CHIP_inclusive	0.09582	1.336	2.02e-18
6:43388113:A:G	1	1970_Nervous_feelings_0_No_AnyInst__BIN_TOPMED_EUR	UKB	CHIP_inclusive	0.09583	0.9486	1.94e-08
5:1285917:G:A	1.1	OPCS_S065__BIN_TOPMED_EUR	UKB	CHIP_inclusive	0.09585	1.273	4.88e-09
5:1293971:C:T	1	Phe10_Z83__BIN_TOPMED_EUR	UKB	CHIP_inclusive	0.09585	1.168	2.15e-51
5:1293971:C:T	1	Phe10_Z83__BIN_TOPMED_EUR	UKB	CHIP_inclusive	0.09585	1.168	2.15e-51
5:1249701:C:T	0.86	1518_Hot_drink_temperature_neg_2_Do_not_drink_hot_drinks_AnyInst__BIN_TOPMED_EUR	UKB	CHIP_inclusive	0.09586	1.27	3.2e-10
18:44571296:C:T	1	738_Average_total_household_income_before_tax_1_Less_than_18_000_AnyInst__BIN_TOPMED_EUR	UKB	CHIP_inclusive	0.09588	0.921	3.54e-14
7:44864065:A:G	0.93	Phe10_D35__BIN_TOPMED_EUR	UKB	CHIP_inclusive	0.09588	1.074	3.86e-14
8:129563195:T:C	1	RGC_Fractures__BIN_TOPMED_EUR	UKB	CHIP_inclusive	0.09588	1.06	5.81e-10
3:160419960:A:T	0.98	RGC_ACOS_CC__BIN_TOPMED_EUR	UKB	CHIP_inclusive	0.09589	1.125	7.09e-36
3:160419960:A:T	0.98	RGC_COPD_Composites_CC__BIN_TOPMED_EUR	UKB	CHIP_inclusive	0.09589	1.125	7.09e-36
5:1372402:G:C	0.015	3659_Year_immigrated_to_UK_United_Kingdom_0_arr_mean__RINT_TOPMED_EUR	UKB	CHIP_inclusive	0.0959	1.09	2.36e-16
3:150287063:C:G	0.94	3090_Used_an_inhaler_for_chest_within_last_hour_0_No_AnyInst__BIN_TOPMED_EUR	UKB	CHIP_inclusive	0.09593	0.9235	5.69e-10
5:1293971:C:T	1	Phe10_M1990__BIN_TOPMED_EUR	UKB	CHIP_inclusive	0.09593	1.168	2.15e-51
3:160558751:CT:C	1.1	100250_Instant_coffee_intake_1_1_AnyInst__BIN_TOPMED_EUR	UKB	CHIP_inclusive	0.09601	1.487	1.56e-22
5:1285917:G:A	0.84	OPCS_K453__BIN_TOPMED_EUR	UKB	CHIP_inclusive	0.09602	1.273	4.88e-09
1:226374920:A:C	1	Phe10_D259__BIN_TOPMED_EUR	UKB	CHIP_inclusive	0.09603	1.114	2.61e-16
3:160419960:A:T	1	Phe10_Z76__BIN_TOPMED_EUR	UKB	CHIP_inclusive	0.09603	1.125	7.09e-36
5:1097331:G:A	0.96	Phe10_I67__BIN_TOPMED_EUR	UKB	CHIP_inclusive	0.09603	0.9382	2.51e-11
5:1366259:G:A	-0.011	630_Touchscreen_duration_0_arr_mean__RINT_TOPMED_EUR	UKB	CHIP_inclusive	0.09605	1.215	1.07e-10
11:108444879:C:T	1	1349_Processed_meat_intake_2_Once_a_week_AnyInst__BIN_TOPMED_EUR	UKB	CHIP_inclusive	0.09606	1.227	4.89e-13
3:160440785:C:T	0.0058	20075_Home_location_at_assessment_north_co_ordinate_rounded_0_arr_mean__RINT_TOPMED_EUR	UKB	CHIP_inclusive	0.09606	0.9009	5.73e-09
5:1312214:C:T	0.99	2010_Suffer_from_nerves_1_Yes_AnyInst__BIN_TOPMED_EUR	UKB	CHIP_inclusive	0.09606	0.8662	7.28e-34
5:1203384:T:C	0.93	4968_FI4_positional_arithmetic_7_7_AnyInst__BIN_TOPMED_EUR	UKB	CHIP_inclusive	0.09607	0.9417	1.31e-08
5:1203384:T:C	1	Phe10_J4590__BIN_TOPMED_EUR	UKB	CHIP_inclusive	0.09607	0.9417	1.31e-08
6:43388113:A:G	0.99	RGC_Asthma__BIN_TOPMED_EUR	UKB	CHIP_inclusive	0.09611	0.9486	1.94e-08
2:159834145:G:A	1.1	OPCS_Z493__BIN_TOPMED_EUR	UKB	CHIP_inclusive	0.09612	0.8333	1.21e-08
3:160419960:A:T	1.1	Phe10_M469__BIN_TOPMED_EUR	UKB	CHIP_inclusive	0.09612	1.125	7.09e-36
14:100712378:C:G	1.2	40006_Type_of_Cancer_ICD10_C911__BIN_TOPMED_EUR	UKB	CHIP_inclusive	0.09613	0.9227	5.54e-09
6:43388113:A:G	0.97	Phe10_R68__BIN_TOPMED_EUR	UKB	CHIP_inclusive	0.09613	0.9486	1.94e-08
11:108043157:T:C	0.93	Phe10_S610__BIN_TOPMED_EUR	UKB	CHIP_inclusive	0.09614	0.9216	1.03e-08
5:1285859:C:A	0.0078	5085_Spherical_power_left_0_arr_mean__RINT_TOPMED_EUR	UKB	CHIP_inclusive	0.09614	1.282	1.55e-140
18:44571296:C:T	1	6177_Medication_for_cholesterol_blood_pressure_or_diabetes_2_Blood_pressure_medication_AnyInst__BIN_TOPMED_EUR	UKB	CHIP_inclusive	0.09615	0.921	3.54e-14
6:109449666:G:A	1.1	20002_Illness_code_SR_1405_other_renal_kidney_problem_AnyInst__BIN_TOPMED_EUR	UKB	CHIP_inclusive	0.09615	1.118	3.14e-09
6:43388113:A:G	0.0034	49_Hip_circumference_0_arr_mean__RINT_TOPMED_EUR	UKB	CHIP_inclusive	0.09615	0.9486	1.94e-08
18:44571296:C:T	-0.0083	5096_3mm_weak_meridian_left_0_arr_mean__RINT_TOPMED_EUR	UKB	CHIP_inclusive	0.09617	0.921	3.54e-14
3:150287063:C:G	0.94	OPCS_P233__BIN_TOPMED_EUR	UKB	CHIP_inclusive	0.09617	0.9235	5.69e-10
5:1447647:G:C	1.1	Phe10_I71__BIN_TOPMED_EUR	UKB	CHIP_inclusive	0.09617	0.9141	3.43e-08
7:44864065:A:G	1.1	OPCS_B311__BIN_TOPMED_EUR	UKB	CHIP_inclusive	0.09617	1.074	3.86e-14
11:108217120:G:T	0.95	Phe10_Z092__BIN_TOPMED_EUR	UKB	CHIP_inclusive	0.09618	1.119	1.89e-32
2:159604967:C:T	1.1	OPCS_U106__BIN_TOPMED_EUR	UKB	CHIP_inclusive	0.09619	0.947	1.02e-08
8:129563195:T:C	0.0035	30060_Mean_corpuscular_haemoglobin_concentration_0_arr_mean__RINT_TOPMED_EUR	UKB	CHIP_inclusive	0.09619	1.06	5.81e-10
1:226374920:A:C	0.0083	40009_Reported_occurrences_of_cancer_0_arr_mean__RINT_TOPMED_EUR	UKB	CHIP_inclusive	0.0962	1.114	2.61e-16
22:50532618:T:C	1	20002_Illness_code_SR_1464_rheumatoid_arthritis_Phe10_M06_combined_AnyInst__BIN_TOPMED_EUR	UKB	CHIP_inclusive	0.0962	0.9473	2.68e-08
4:104884951:A:T	1	RGC_AdultAsthmaCases_vs_AllergicDiseaseControls__BIN_TOPMED_EUR	UKB	CHIP_inclusive	0.09621	1.212	9.72e-15
11:108043157:T:C	0.99	1558_Alcohol_intake_frequency_2_Three_or_four_times_a_week_AnyInst__BIN_TOPMED_EUR	UKB	CHIP_inclusive	0.09622	0.9216	1.03e-08
5:1280362:G:A	1.2	Phe10_M2330__BIN_TOPMED_EUR	UKB	CHIP_inclusive	0.09622	1.179	2.78e-32
6:43388113:A:G	0.99	22032_IPAQ_activity_group_2_high_AnyInst__BIN_TOPMED_EUR	UKB	CHIP_inclusive	0.09622	0.9486	1.94e-08
6:109449666:G:A	0.95	Phe10_Z961__BIN_TOPMED_EUR	UKB	CHIP_inclusive	0.09623	1.118	3.14e-09
3:150287063:C:G	0.0077	4124_Heel_bone_mineral_density_BMD_right_0_arr_mean__RINT_TOPMED_EUR	UKB	CHIP_inclusive	0.09625	0.9235	5.69e-10
5:1293971:C:T	1.1	20003_Treatment_or_Medication_Code_1140870856_calcichew_1_25g_chewable_tablet_AnyInst__BIN_TOPMED_EUR	UKB	CHIP_inclusive	0.09625	1.168	2.15e-51
6:109499851:C:T	-0.0071	51_Seated_height_0_arr_mean__RINT_TOPMED_EUR	UKB	CHIP_inclusive	0.09626	0.8474	4.85e-10
5:1285859:C:A	-0.0075	2867_Age_started_smoking_in_former_smokers_0_arr_mean__RINT_TOPMED_EUR	UKB	CHIP_inclusive	0.09629	1.282	1.55e-140
5:1285859:C:A	0.014	T1_comb_deconf_extra__RINT_TOPMED_EUR	UKB	CHIP_inclusive	0.0963	1.282	1.55e-140
5:1300195:G:T	-0.0039	630_Touchscreen_duration_0_arr_mean__RINT_TOPMED_EUR	UKB	CHIP_inclusive	0.0963	0.8934	9.24e-23
5:1300195:G:T	1	20002_Illness_code_SR_1464_rheumatoid_arthritis_Phe10_M06_combined_AnyInst__BIN_TOPMED_EUR	UKB	CHIP_inclusive	0.09631	0.8934	9.24e-23
6:109449666:G:A	1.1	Phe10_N201__BIN_TOPMED_EUR	UKB	CHIP_inclusive	0.09631	1.118	3.14e-09
11:108217120:G:T	1.1	OPCS_B279__BIN_TOPMED_EUR	UKB	CHIP_inclusive	0.09632	1.119	1.89e-32
2:159925824:T:C	0.98	1120_Weekly_usage_of_mobile_phone_in_last_3_months_5_More_than_6_hours_AnyInst__BIN_TOPMED_EUR	UKB	CHIP_inclusive	0.09632	0.9285	3.21e-11
6:31261502:G:A	0.96	Phe10_K519__BIN_TOPMED_EUR	UKB	CHIP_inclusive	0.09632	1.056	6.66e-09
5:1366259:G:A	1.1	Phe10_R93__BIN_TOPMED_EUR	UKB	CHIP_inclusive	0.09634	1.215	1.07e-10
6:43388113:A:G	1	2010_Suffer_from_nerves_0_No_AnyInst__BIN_TOPMED_EUR	UKB	CHIP_inclusive	0.09634	0.9486	1.94e-08
5:1372402:G:C	-0.0033	1319_Dried_fruit_intake_0_arr_mean__RINT_TOPMED_EUR	UKB	CHIP_inclusive	0.09635	1.09	2.36e-16
3:128484651:AT:A	0.94	OPCS_Y204__BIN_TOPMED_EUR	UKB	CHIP_inclusive	0.09637	1.057	1.17e-08
5:1097331:G:A	0.0057	4125_Heel_bone_mineral_density_BMD_T_score_automated_right_0_arr_mean__RINT_TOPMED_EUR	UKB	CHIP_inclusive	0.09637	0.9382	2.51e-11
5:1361773:T:C	0.9	Phe10_H400__BIN_TOPMED_EUR	UKB	CHIP_inclusive	0.09637	0.8904	9.58e-15
3:160419960:A:T	1	40006_Type_of_Cancer_ICD10_C43__BIN_TOPMED_EUR	UKB	CHIP_inclusive	0.09638	1.125	7.09e-36
5:1097331:G:A	0.0057	4123_Heel_quantitative_ultrasound_index_QUI_direct_entry_right_0_arr_mean__RINT_TOPMED_EUR	UKB	CHIP_inclusive	0.09638	0.9382	2.51e-11
17:7668434:T:G	1.2	Phe10_G409__BIN_TOPMED_EUR	UKB	CHIP_inclusive	0.0964	1.292	1.94e-09
21:34972056:C:T	-0.0035	30690_Cholesterol_0_arr_mean__RINT_TOPMED_EUR	UKB	CHIP_inclusive	0.09645	1.064	1.99e-10
5:1203384:T:C	0.98	1747_Hair_colour_natural_before_greying_2_Red_AnyInst__BIN_TOPMED_EUR	UKB	CHIP_inclusive	0.09645	0.9417	1.31e-08
4:104884951:A:T	1	RGC_BP_Med__BIN_TOPMED_EUR	UKB	CHIP_inclusive	0.09646	1.212	9.72e-15
8:129563195:T:C	0.97	RGC_IBD_Loose_Composite_CC__BIN_TOPMED_EUR	UKB	CHIP_inclusive	0.09648	1.06	5.81e-10
17:7827723:C:G	0.95	20111_Illnesses_of_siblings_11_Parkinsons_disease_AnyInst__BIN_TOPMED_EUR	UKB	CHIP_inclusive	0.0965	0.9342	1.64e-11
2:159834145:G:A	0.98	20160_Ever_smoked_1_Yes_AnyInst__BIN_TOPMED_EUR	UKB	CHIP_inclusive	0.0965	0.8333	1.21e-08
5:1288432:T:C	-0.0024	23105_Basal_metabolic_rate_0_arr_mean__RINT_TOPMED_EUR	UKB	CHIP_inclusive	0.09651	0.8798	3.11e-35
17:57386496:C:T	0.93	OPCS_T873__BIN_TOPMED_EUR	UKB	CHIP_inclusive	0.09652	0.8313	3.65e-16
18:44571296:C:T	0.98	RGC_ACOS_CC__BIN_TOPMED_EUR	UKB	CHIP_inclusive	0.09652	0.921	3.54e-14
18:44571296:C:T	0.98	RGC_COPD_Composites_CC__BIN_TOPMED_EUR	UKB	CHIP_inclusive	0.09652	0.921	3.54e-14
5:1285917:G:A	1.4	OPCS_X362__BIN_TOPMED_EUR	UKB	CHIP_inclusive	0.09652	1.273	4.88e-09
3:128484651:AT:A	0.9	Phe10_M00__BIN_TOPMED_EUR	UKB	CHIP_inclusive	0.09653	1.057	1.17e-08
5:1361773:T:C	0.97	1120_Weekly_usage_of_mobile_phone_in_last_3_months_5_More_than_6_hours_AnyInst__BIN_TOPMED_EUR	UKB	CHIP_inclusive	0.09653	0.8904	9.58e-15
6:109499851:C:T	-0.0058	23114_Leg_predicted_mass_right_0_arr_mean__RINT_TOPMED_EUR	UKB	CHIP_inclusive	0.09654	0.8474	4.85e-10
11:108217120:G:T	0.013	ECF_comb_deconf_extra__RINT_TOPMED_EUR	UKB	CHIP_inclusive	0.09655	1.119	1.89e-32
20:31671342:A:G	1	1727_Ease_of_skin_tanning_1_Get_very_tanned_AnyInst__BIN_TOPMED_EUR	UKB	CHIP_inclusive	0.09655	0.9273	5.91e-11
5:1312214:C:T	-0.013	OD_Contour_0_to_1_Region_C1_Mean__RINT_TOPMED_EUR	UKB	CHIP_inclusive	0.09657	0.8662	7.28e-34
22:50532618:T:C	1.1	Phe10_Z801__BIN_TOPMED_EUR	UKB	CHIP_inclusive	0.09658	0.9473	2.68e-08
17:57386496:C:T	0.96	Phe10_D64__BIN_TOPMED_EUR	UKB	CHIP_inclusive	0.09659	0.8313	3.65e-16
11:108217120:G:T	1	OPCS_O142__BIN_TOPMED_EUR	UKB	CHIP_inclusive	0.09661	1.119	1.89e-32
3:101435231:TA:T	0.99	20403_Amount_of_alcohol_drunk_on_a_typical_drinking_day_1_1_or_2_AnyInst__BIN_TOPMED_EUR	UKB	CHIP_inclusive	0.09665	0.9336	1.1e-12
11:108043157:T:C	0.95	Phe10_I501__BIN_TOPMED_EUR	UKB	CHIP_inclusive	0.09667	0.9216	1.03e-08
17:57386496:C:T	0.98	1717_Skin_colour_2_Fair_AnyInst__BIN_TOPMED_EUR	UKB	CHIP_inclusive	0.0967	0.8313	3.65e-16
5:1312214:C:T	1.1	20002_Illness_code_SR_1542_fibromyalgia_AnyInst__BIN_TOPMED_EUR	UKB	CHIP_inclusive	0.09673	0.8662	7.28e-34
6:109449666:G:A	1.2	Phe10_E21__BIN_TOPMED_EUR	UKB	CHIP_inclusive	0.09673	1.118	3.14e-09
5:1097331:G:A	0.94	Phe10_Z94__BIN_TOPMED_EUR	UKB	CHIP_inclusive	0.09674	0.9382	2.51e-11
6:109415805:C:A	-0.011	RGC_SphericalEquivalent_0_right__RINT_TOPMED_EUR	UKB	CHIP_inclusive	0.09674	1.095	4.17e-10
11:108043157:T:C	0.005	24019_Particulate_matter_air_pollution_pm10_2007_0_arr_mean__RINT_TOPMED_EUR	UKB	CHIP_inclusive	0.09675	0.9216	1.03e-08
5:1361187:G:C	0.86	Phe10_R32__BIN_TOPMED_EUR	UKB	CHIP_inclusive	0.09676	0.7941	3.21e-08
5:1288432:T:C	0.91	Phe10_T92__BIN_TOPMED_EUR	UKB	CHIP_inclusive	0.09677	0.8798	3.11e-35
5:1361773:T:C	0.0056	30670_Urea_0_arr_mean__RINT_TOPMED_EUR	UKB	CHIP_inclusive	0.09678	0.8904	9.58e-15
5:1372402:G:C	0.96	20002_Illness_code_SR_1466_gout_Phe10_M10_combined_AnyInst__BIN_TOPMED_EUR	UKB	CHIP_inclusive	0.09679	1.09	2.36e-16
3:101435231:TA:T	0.97	Phe10_Z090__BIN_TOPMED_EUR	UKB	CHIP_inclusive	0.09681	0.9336	1.1e-12
3:128484651:AT:A	0.99	41253_Inpatient_record_format_70_UK_HES_Inpatients_2017_format_AnyInst__BIN_TOPMED_EUR	UKB	CHIP_inclusive	0.09681	1.057	1.17e-08
5:1361773:T:C	0.98	21025_Frequency_of_discomfort_pain_in_abdomen_in_last_3_months_0_Never_AnyInst__BIN_TOPMED_EUR	UKB	CHIP_inclusive	0.09681	0.8904	9.58e-15
11:108043157:T:C	0.91	OPCS_X708__BIN_TOPMED_EUR	UKB	CHIP_inclusive	0.09682	0.9216	1.03e-08
12:26433896:A:G	-0.015	5133_6mm_strong_meridian_right_0_arr_mean__RINT_TOPMED_EUR	UKB	CHIP_inclusive	0.09683	1.187	4.71e-22
2:159925824:T:C	0.89	Phe10_I270__BIN_TOPMED_EUR	UKB	CHIP_inclusive	0.09683	0.9285	3.21e-11
5:1280362:G:A	1.1	20487_Felt_hated_by_family_member_as_a_child_3_Often_AnyInst__BIN_TOPMED_EUR	UKB	CHIP_inclusive	0.09683	1.179	2.78e-32
11:108217120:G:T	1.1	Phe10_C80__BIN_TOPMED_EUR	UKB	CHIP_inclusive	0.09685	1.119	1.89e-32
6:109415805:C:A	0.96	20002_Illness_code_SR_1075_heart_attack_myocardial_infarction_AnyInst__BIN_TOPMED_EUR	UKB	CHIP_inclusive	0.09687	1.095	4.17e-10
12:26433896:A:G	0.93	Phe10_Z83__BIN_TOPMED_EUR	UKB	CHIP_inclusive	0.09689	1.187	4.71e-22
17:7668434:T:G	1.2	103010_Sausage_intake_3_3_AnyInst__BIN_TOPMED_EUR	UKB	CHIP_inclusive	0.09689	1.292	1.94e-09
5:1285917:G:A	0.81	20003_Treatment_or_Medication_Code_1140874930_prednisolone_AnyInst__BIN_TOPMED_EUR	UKB	CHIP_inclusive	0.09689	1.273	4.88e-09
5:1303752:CT:C	0.092	3659_Year_immigrated_to_UK_United_Kingdom_0_arr_mean__RINT_TOPMED_EUR	UKB	CHIP_inclusive	0.09689	1.469	1.91e-11
2:159821048:C:T	1.1	Phe10_F209__BIN_TOPMED_EUR	UKB	CHIP_inclusive	0.0969	1.07	6.25e-13
20:31671342:A:G	0.99	1747_Hair_colour_natural_before_greying_3_Light_brown_AnyInst__BIN_TOPMED_EUR	UKB	CHIP_inclusive	0.0969	0.9273	5.91e-11
11:108444879:C:T	1.3	OPCS_Z475__BIN_TOPMED_EUR	UKB	CHIP_inclusive	0.09693	1.227	4.89e-13
11:108444879:C:T	-0.016	4239_Number_of_times_clear_was_pressed_left_0_arr_mean__RINT_TOPMED_EUR	UKB	CHIP_inclusive	0.09695	1.227	4.89e-13
6:109449666:G:A	1.2	Phe10_J320__BIN_TOPMED_EUR	UKB	CHIP_inclusive	0.09695	1.118	3.14e-09
11:108043157:T:C	0.9	Phe10_D131__BIN_TOPMED_EUR	UKB	CHIP_inclusive	0.09697	0.9216	1.03e-08
5:1296643:T:C	0.012	41289_Records_in_HES_inpatient_psychiatric_dataset_0_arr_mean__RINT_TOPMED_EUR	UKB	CHIP_inclusive	0.09697	1.239	6.94e-14
5:1372402:G:C	1.1	Phe10_Y433__BIN_TOPMED_EUR	UKB	CHIP_inclusive	0.09697	1.09	2.36e-16
6:109321472:G:A	0.99	20416_Frequency_of_consuming_six_or_more_units_of_alcohol_1_Never_AnyInst__BIN_TOPMED_EUR	UKB	CHIP_inclusive	0.097	0.8986	1.53e-29
6:43388113:A:G	0.98	OPCS_Z846__BIN_TOPMED_EUR	UKB	CHIP_inclusive	0.09701	0.9486	1.94e-08
11:108217120:G:T	-0.0072	5132_3mm_strong_meridian_right_0_arr_mean__RINT_TOPMED_EUR	UKB	CHIP_inclusive	0.09703	1.119	1.89e-32
5:1296643:T:C	0.91	Phe10_T810__BIN_TOPMED_EUR	UKB	CHIP_inclusive	0.09703	1.239	6.94e-14
22:50532618:T:C	0.9	Phe10_R161__BIN_TOPMED_EUR	UKB	CHIP_inclusive	0.09704	0.9473	2.68e-08
5:1097331:G:A	0.96	20453_Ever_taken_cannabis_4_Yes_more_than_100_times_AnyInst__BIN_TOPMED_EUR	UKB	CHIP_inclusive	0.09705	0.9382	2.51e-11
2:159604967:C:T	1.1	OPCS_S132__BIN_TOPMED_EUR	UKB	CHIP_inclusive	0.09706	0.947	1.02e-08
22:50532618:T:C	0.92	OPCS_C601__BIN_TOPMED_EUR	UKB	CHIP_inclusive	0.09706	0.9473	2.68e-08
5:1280362:G:A	1	2936_Likelihood_of_resuming_smoking_4_No_definitely_not_AnyInst__BIN_TOPMED_EUR	UKB	CHIP_inclusive	0.09706	1.179	2.78e-32
6:109449666:G:A	-0.014	90139_Fraction_acceleration_400_milli_gravities_0_arr_mean__RINT_TOPMED_EUR	UKB	CHIP_inclusive	0.09706	1.118	3.14e-09
18:44571296:C:T	-0.003	23099_Body_fat_percentage_0_arr_mean__RINT_TOPMED_EUR	UKB	CHIP_inclusive	0.09711	0.921	3.54e-14
5:1253629:G:A	0.88	40006_Type_of_Cancer_ICD10_C911__BIN_TOPMED_EUR	UKB	CHIP_inclusive	0.09711	0.9148	4.94e-13
5:1361773:T:C	0.9	Phe10_Z458__BIN_TOPMED_EUR	UKB	CHIP_inclusive	0.09711	0.8904	9.58e-15
5:1267766:C:G	0.012	30160_Basophill_count_0_arr_mean__RINT_TOPMED_EUR	UKB	CHIP_inclusive	0.09714	1.336	2.02e-18
5:1267766:C:G	0.78	Phe10_N952__BIN_TOPMED_EUR	UKB	CHIP_inclusive	0.09714	1.336	2.02e-18
10:103908421:C:CTT	0.018	OS_Contour_1_to_2_Region_T6_Mean__RINT_TOPMED_EUR	UKB	CHIP_inclusive	0.09715	0.9143	8.69e-09
6:109415805:C:A	0.0032	23122_Arm_predicted_mass_right_0_arr_mean__RINT_TOPMED_EUR	UKB	CHIP_inclusive	0.09719	1.095	4.17e-10
3:160440785:C:T	-0.0048	23119_Arm_fat_percentage_right_0_arr_mean__RINT_TOPMED_EUR	UKB	CHIP_inclusive	0.09721	0.9009	5.73e-09
21:34972056:C:T	1	20002_Illness_code_SR_1264_epilepsy_AnyInst__BIN_TOPMED_EUR	UKB	CHIP_inclusive	0.09722	1.064	1.99e-10
5:1249701:C:T	0.049	3083_Heel_quantitative_ultrasound_index_QUI_manual_entry_0_arr_mean__RINT_TOPMED_EUR	UKB	CHIP_inclusive	0.09722	1.27	3.2e-10
5:1285917:G:A	0.8	Phe10_R12__BIN_TOPMED_EUR	UKB	CHIP_inclusive	0.09722	1.273	4.88e-09
3:160419960:A:T	1.1	20002_Illness_code_SR_1463_ulcerative_colitis_AnyInst__BIN_TOPMED_EUR	UKB	CHIP_inclusive	0.09725	1.125	7.09e-36
8:129563195:T:C	1.1	Phe10_N21__BIN_TOPMED_EUR	UKB	CHIP_inclusive	0.09727	1.06	5.81e-10
2:159834145:G:A	0.92	Phe10_R079__BIN_TOPMED_EUR	UKB	CHIP_inclusive	0.09728	0.8333	1.21e-08
6:109382480:G:C	1	20414_Frequency_of_drinking_alcohol_4_4_or_more_times_a_week_AnyInst__BIN_TOPMED_EUR	UKB	CHIP_inclusive	0.09729	0.8808	1.35e-34
11:108444879:C:T	0.011	24003_Nitrogen_dioxide_air_pollution_2010_0_arr_mean__RINT_TOPMED_EUR	UKB	CHIP_inclusive	0.0973	1.227	4.89e-13
5:1312214:C:T	0.88	OPCS_Q559__BIN_TOPMED_EUR	UKB	CHIP_inclusive	0.09732	0.8662	7.28e-34
1:226374920:A:C	0.97	OPCS_Z846__BIN_TOPMED_EUR	UKB	CHIP_inclusive	0.09734	1.114	2.61e-16
6:31261502:G:A	0.0063	RGC_Urinary_AlbuminCreatinine_Ratio__RINT_TOPMED_EUR	UKB	CHIP_inclusive	0.09734	1.056	6.66e-09
12:26433896:A:G	-0.013	90141_Fraction_acceleration_450_milli_gravities_0_arr_mean__RINT_TOPMED_EUR	UKB	CHIP_inclusive	0.09735	1.187	4.71e-22
6:109382480:G:C	1	2247_Hearing_difficulty_problems_1_Yes_AnyInst__BIN_TOPMED_EUR	UKB	CHIP_inclusive	0.09735	0.8808	1.35e-34
5:1293971:C:T	1.1	20003_Treatment_or_Medication_Code_1140862572_budesonide_AnyInst__BIN_TOPMED_EUR	UKB	CHIP_inclusive	0.09737	1.168	2.15e-51
1:226374920:A:C	0.0035	3062_Forced_vital_capacity_FVC_0_arr_mean__RINT_TOPMED_EUR	UKB	CHIP_inclusive	0.09738	1.114	2.61e-16
2:159925824:T:C	1	OPCS_X352__BIN_TOPMED_EUR	UKB	CHIP_inclusive	0.09738	0.9285	3.21e-11
5:1361187:G:C	0.94	OPCS_Z282__BIN_TOPMED_EUR	UKB	CHIP_inclusive	0.09738	0.7941	3.21e-08
3:160106004:C:T	1.1	OPCS_U071__BIN_TOPMED_EUR	UKB	CHIP_inclusive	0.09739	1.107	5.43e-12
6:109321472:G:A	-0.0031	30720_Cystatin_C_0_arr_mean__RINT_TOPMED_EUR	UKB	CHIP_inclusive	0.0974	0.8986	1.53e-29
8:129563195:T:C	1.1	Phe10_H400__BIN_TOPMED_EUR	UKB	CHIP_inclusive	0.09741	1.06	5.81e-10
5:1285917:G:A	1.1	Phe10_L98__BIN_TOPMED_EUR	UKB	CHIP_inclusive	0.09742	1.273	4.88e-09
12:26433896:A:G	0.98	RGC_BP_Med__BIN_TOPMED_EUR	UKB	CHIP_inclusive	0.09743	1.187	4.71e-22
5:1278469:C:T	0.93	OPCS_T862__BIN_TOPMED_EUR	UKB	CHIP_inclusive	0.09743	0.8827	2.41e-16
6:43388113:A:G	0.97	Phe10_N17__BIN_TOPMED_EUR	UKB	CHIP_inclusive	0.09745	0.9486	1.94e-08
5:1249701:C:T	-0.015	30220_Basophill_percentage_0_arr_mean__RINT_TOPMED_EUR	UKB	CHIP_inclusive	0.09746	1.27	3.2e-10
5:1253629:G:A	-0.0047	30810_Phosphate_0_arr_mean__RINT_TOPMED_EUR	UKB	CHIP_inclusive	0.09746	0.9148	4.94e-13
17:7827723:C:G	0.98	1120_Weekly_usage_of_mobile_phone_in_last_3_months_5_More_than_6_hours_AnyInst__BIN_TOPMED_EUR	UKB	CHIP_inclusive	0.09747	0.9342	1.64e-11
6:43388113:A:G	1.1	5001_FI7_synonym_5_Rest_AnyInst__BIN_TOPMED_EUR	UKB	CHIP_inclusive	0.09747	0.9486	1.94e-08
6:109415805:C:A	0.96	Phe10_R079__BIN_TOPMED_EUR	UKB	CHIP_inclusive	0.0975	1.095	4.17e-10
3:160106004:C:T	0.016	OS_Contour_0_to_1_Region_T3_Mean__RINT_TOPMED_EUR	UKB	CHIP_inclusive	0.09751	1.107	5.43e-12
5:1361773:T:C	1.1	Phe10_Z992__BIN_TOPMED_EUR	UKB	CHIP_inclusive	0.09752	0.8904	9.58e-15
6:109415805:C:A	0.0033	23118_Leg_predicted_mass_left_0_arr_mean__RINT_TOPMED_EUR	UKB	CHIP_inclusive	0.09754	1.095	4.17e-10
20:31671342:A:G	-0.0047	26416_Crime_score_England_0_arr_mean__RINT_TOPMED_EUR	UKB	CHIP_inclusive	0.09755	0.9273	5.91e-11
21:34972056:C:T	0.94	20002_Illness_code_SR_1456_malabsorption_coeliac_disease_Phe10_K90_combined_AnyInst__BIN_TOPMED_EUR	UKB	CHIP_inclusive	0.09755	1.064	1.99e-10
5:1303752:CT:C	1.1	41253_Inpatient_record_format_70_UK_HES_Inpatients_2017_format_AnyInst__BIN_TOPMED_EUR	UKB	CHIP_inclusive	0.09756	1.469	1.91e-11
5:1228125:T:C	1	20002_Illness_code_SR_1473_high_cholesterol_AnyInst__BIN_TOPMED_EUR	UKB	CHIP_inclusive	0.09758	1.105	7.75e-10
5:1267766:C:G	0.87	OPCS_X352__BIN_TOPMED_EUR	UKB	CHIP_inclusive	0.09759	1.336	2.02e-18
17:7668434:T:G	0.96	1717_Skin_colour_2_Fair_AnyInst__BIN_TOPMED_EUR	UKB	CHIP_inclusive	0.0976	1.292	1.94e-09
5:1097331:G:A	1	2316_Wheeze_or_whistling_in_the_chest_in_last_year_0_No_AnyInst__BIN_TOPMED_EUR	UKB	CHIP_inclusive	0.09761	0.9382	2.51e-11
1:226374920:A:C	1	OPCS_S065__BIN_TOPMED_EUR	UKB	CHIP_inclusive	0.09762	1.114	2.61e-16
5:1366259:G:A	0.78	Phe10_D131__BIN_TOPMED_EUR	UKB	CHIP_inclusive	0.09763	1.215	1.07e-10
6:109382480:G:C	1	RGC_AtopicDermatitis__BIN_TOPMED_EUR	UKB	CHIP_inclusive	0.09763	0.8808	1.35e-34
3:160106004:C:T	-0.0038	23110_Impedance_of_arm_left_0_arr_mean__RINT_TOPMED_EUR	UKB	CHIP_inclusive	0.09773	1.107	5.43e-12
5:1097331:G:A	0.97	RGC_VTE_PE_CC__BIN_TOPMED_EUR	UKB	CHIP_inclusive	0.09773	0.9382	2.51e-11
5:1267766:C:G	1.3	Phe10_H18__BIN_TOPMED_EUR	UKB	CHIP_inclusive	0.09773	1.336	2.02e-18
2:159925824:T:C	0.0045	845_Age_completed_full_time_education_0_arr_mean__RINT_TOPMED_EUR	UKB	CHIP_inclusive	0.09774	0.9285	3.21e-11
20:31671342:A:G	1	Phe10_R93__BIN_TOPMED_EUR	UKB	CHIP_inclusive	0.09775	0.9273	5.91e-11
11:108444879:C:T	0.74	Phe10_E80__BIN_TOPMED_EUR	UKB	CHIP_inclusive	0.09776	1.227	4.89e-13
21:34972056:C:T	0.011	OS_Contour_1_to_2_Region_S3_Mean__RINT_TOPMED_EUR	UKB	CHIP_inclusive	0.09776	1.064	1.99e-10
6:109415805:C:A	1.1	OPCS_K611__BIN_TOPMED_EUR	UKB	CHIP_inclusive	0.0978	1.095	4.17e-10
8:129563195:T:C	0.97	RGC_IBD_Strict_Composite_CC__BIN_TOPMED_EUR	UKB	CHIP_inclusive	0.0978	1.06	5.81e-10
5:1203384:T:C	0.0036	30610_Alkaline_phosphatase_0_arr_mean__RINT_TOPMED_EUR	UKB	CHIP_inclusive	0.09781	0.9417	1.31e-08
11:108444879:C:T	0.033	OS_Contour_0_to_1_Region_S6_Mean__RINT_TOPMED_EUR	UKB	CHIP_inclusive	0.09782	1.227	4.89e-13
3:160440785:C:T	0.91	Phe10_F102__BIN_TOPMED_EUR	UKB	CHIP_inclusive	0.09784	0.9009	5.73e-09
3:160558751:CT:C	0.02	4291_Number_of_attempts_0_arr_mean__RINT_TOPMED_EUR	UKB	CHIP_inclusive	0.09784	1.487	1.56e-22
5:1303752:CT:C	0.024	41259_Records_in_HES_inpatient_main_dataset_0_arr_mean__RINT_TOPMED_EUR	UKB	CHIP_inclusive	0.09785	1.469	1.91e-11
6:109499851:C:T	0.98	RGC_TAG_Overweight__BIN_TOPMED_EUR	UKB	CHIP_inclusive	0.09785	0.8474	4.85e-10
5:1280362:G:A	1.2	Phe10_E210__BIN_TOPMED_EUR	UKB	CHIP_inclusive	0.09786	1.179	2.78e-32
5:1253629:G:A	0.0044	30180_Lymphocyte_percentage_0_arr_mean__RINT_TOPMED_EUR	UKB	CHIP_inclusive	0.09787	0.9148	4.94e-13
12:26433896:A:G	1	20107_Illnesses_of_father_4_Bowel_cancer_AnyInst__BIN_TOPMED_EUR	UKB	CHIP_inclusive	0.09788	1.187	4.71e-22
6:109499851:C:T	0.85	Phe10_D13__BIN_TOPMED_EUR	UKB	CHIP_inclusive	0.09789	0.8474	4.85e-10
5:1097331:G:A	0.0057	4106_Heel_bone_mineral_density_BMD_T_score_automated_left_0_arr_mean__RINT_TOPMED_EUR	UKB	CHIP_inclusive	0.0979	0.9382	2.51e-11
6:109382480:G:C	1	20002_Illness_code_SR_1226_hypothyroidism_myxoedema_AnyInst__BIN_TOPMED_EUR	UKB	CHIP_inclusive	0.0979	0.8808	1.35e-34
6:109415805:C:A	0.98	RGC_LipidLowering_Med__BIN_TOPMED_EUR	UKB	CHIP_inclusive	0.0979	1.095	4.17e-10
5:1285917:G:A	0.9	1647_Country_of_birth_UK_elsewhere_2_Wales_AnyInst__BIN_TOPMED_EUR	UKB	CHIP_inclusive	0.09794	1.273	4.88e-09
5:1361773:T:C	1	1950_Sensitivity_hurt_feelings_1_Yes_AnyInst__BIN_TOPMED_EUR	UKB	CHIP_inclusive	0.09794	0.8904	9.58e-15
21:34972056:C:T	1	RGC_ChildhoodAsthmaCases_vs_AllergicDiseaseControls__BIN_TOPMED_EUR	UKB	CHIP_inclusive	0.09795	1.064	1.99e-10
21:34972056:C:T	0.92	OPCS_Y031__BIN_TOPMED_EUR	UKB	CHIP_inclusive	0.09796	1.064	1.99e-10
5:1447647:G:C	-0.0067	20010_Interpolated_Year_when_operation_took_place_0_arr_mean__RINT_TOPMED_EUR	UKB	CHIP_inclusive	0.09796	0.9141	3.43e-08
5:1296643:T:C	0.74	Phe10_Z039__BIN_TOPMED_EUR	UKB	CHIP_inclusive	0.09798	1.239	6.94e-14
5:1097331:G:A	0.0057	4104_Heel_quantitative_ultrasound_index_QUI_direct_entry_left_0_arr_mean__RINT_TOPMED_EUR	UKB	CHIP_inclusive	0.09801	0.9382	2.51e-11
6:43388113:A:G	1.1	Phe10_I71__BIN_TOPMED_EUR	UKB	CHIP_inclusive	0.09801	0.9486	1.94e-08
5:1288432:T:C	0.93	Phe10_D051__BIN_TOPMED_EUR	UKB	CHIP_inclusive	0.09805	0.8798	3.11e-35
10:103908421:C:CTT	0.98	30666_Direct_bilirubin_reportability_1_Reportable_at_assay_and_after_aliquot_correction_if_attempted_AnyInst__BIN_TOPMED_EUR	UKB	CHIP_inclusive	0.09807	0.9143	8.69e-09
5:1228125:T:C	0.95	20518_Recent_changes_in_speed_amount_of_moving_or_speaking_1_Not_at_all_AnyInst__BIN_TOPMED_EUR	UKB	CHIP_inclusive	0.09809	1.105	7.75e-10
5:1303752:CT:C	1.4	RGC_TAG_Cirrhosis_CC__BIN_TOPMED_EUR	UKB	CHIP_inclusive	0.09809	1.469	1.91e-11
5:1278469:C:T	0.95	20002_Illness_code_SR_1464_rheumatoid_arthritis_Phe10_M06_combined_AnyInst__BIN_TOPMED_EUR	UKB	CHIP_inclusive	0.0981	0.8827	2.41e-16
5:1312214:C:T	-0.0043	22024_DNA_concentration_0_arr_mean__RINT_TOPMED_EUR	UKB	CHIP_inclusive	0.09812	0.8662	7.28e-34
6:109415805:C:A	1.1	20002_Illness_code_SR_1529_dry_eyes_AnyInst__BIN_TOPMED_EUR	UKB	CHIP_inclusive	0.09813	1.095	4.17e-10
5:1285859:C:A	0.99	1558_Alcohol_intake_frequency_5_Special_occasions_only_AnyInst__BIN_TOPMED_EUR	UKB	CHIP_inclusive	0.09814	1.282	1.55e-140
5:1366259:G:A	0.86	4243_Triplet_correct_right_9_abandon_AnyInst__BIN_TOPMED_EUR	UKB	CHIP_inclusive	0.09814	1.215	1.07e-10
5:1303752:CT:C	0.57	20002_Illness_code_SR_1542_fibromyalgia_Phe10_M79_combined_AnyInst__BIN_TOPMED_EUR	UKB	CHIP_inclusive	0.09817	1.469	1.91e-11
12:26433896:A:G	1.2	OPCS_K668__BIN_TOPMED_EUR	UKB	CHIP_inclusive	0.0982	1.187	4.71e-22
5:1285917:G:A	-0.034	90013_Standard_deviation_of_acceleration_0_arr_mean__RINT_TOPMED_EUR	UKB	CHIP_inclusive	0.0982	1.273	4.88e-09
5:1296643:T:C	1	41253_Inpatient_record_format_18_UK_HES_In_Patient_2015_format_AnyInst__BIN_TOPMED_EUR	UKB	CHIP_inclusive	0.09822	1.239	6.94e-14
5:1280362:G:A	1.2	Phe10_R748__BIN_TOPMED_EUR	UKB	CHIP_inclusive	0.09824	1.179	2.78e-32
11:108217120:G:T	1	4674_Private_healthcare_4_No_never_AnyInst__BIN_TOPMED_EUR	UKB	CHIP_inclusive	0.09825	1.119	1.89e-32
5:1293971:C:T	0.94	Phe10_M797__BIN_TOPMED_EUR	UKB	CHIP_inclusive	0.09825	1.168	2.15e-51
5:1293971:C:T	0.94	Phe10_M797__BIN_TOPMED_EUR	UKB	CHIP_inclusive	0.09825	1.168	2.15e-51
5:1253629:G:A	0.0068	4119_Ankle_spacing_width_right_0_arr_mean__RINT_TOPMED_EUR	UKB	CHIP_inclusive	0.09826	0.9148	4.94e-13
5:1253629:G:A	0.94	OPCS_S131__BIN_TOPMED_EUR	UKB	CHIP_inclusive	0.09826	0.9148	4.94e-13
20:31671342:A:G	0.98	OPCS_J183__BIN_TOPMED_EUR	UKB	CHIP_inclusive	0.09831	0.9273	5.91e-11
3:160440785:C:T	0.98	Phe10_J459__BIN_TOPMED_EUR	UKB	CHIP_inclusive	0.09831	0.9009	5.73e-09
6:109415805:C:A	0.97	OPCS_K634__BIN_TOPMED_EUR	UKB	CHIP_inclusive	0.09831	1.095	4.17e-10
18:44571296:C:T	0.97	Phe10_Z850__BIN_TOPMED_EUR	UKB	CHIP_inclusive	0.09835	0.921	3.54e-14
3:160419960:A:T	0.91	OPCS_X403__BIN_TOPMED_EUR	UKB	CHIP_inclusive	0.09837	1.125	7.09e-36
6:31261502:G:A	0.96	Phe10_N28__BIN_TOPMED_EUR	UKB	CHIP_inclusive	0.09837	1.056	6.66e-09
2:159821048:C:T	0.97	Phe10_Z080__BIN_TOPMED_EUR	UKB	CHIP_inclusive	0.09838	1.07	6.25e-13
5:1278469:C:T	-0.01	30500_Microalbumin_in_urine_0_arr_mean__RINT_TOPMED_EUR	UKB	CHIP_inclusive	0.0984	0.8827	2.41e-16
5:1361773:T:C	1	Phe10_N179__BIN_TOPMED_EUR	UKB	CHIP_inclusive	0.09843	0.8904	9.58e-15
3:101435231:TA:T	1	943_Frequency_of_stair_climbing_in_last_4_weeks_5_More_than_20_times_a_day_AnyInst__BIN_TOPMED_EUR	UKB	CHIP_inclusive	0.09846	0.9336	1.1e-12
3:128484651:AT:A	0.95	OPCS_J132__BIN_TOPMED_EUR	UKB	CHIP_inclusive	0.09846	1.057	1.17e-08
5:1372402:G:C	-0.0036	30830_SHBG_0_arr_mean__RINT_TOPMED_EUR	UKB	CHIP_inclusive	0.09851	1.09	2.36e-16
2:159821048:C:T	0.9	20003_Treatment_or_Medication_Code_1140928916_olanzapine_AnyInst__BIN_TOPMED_EUR	UKB	CHIP_inclusive	0.09852	1.07	6.25e-13
2:159604967:C:T	0.94	Phe10_P29__BIN_TOPMED_EUR	UKB	CHIP_inclusive	0.09855	0.947	1.02e-08
5:1280362:G:A	1.2	Phe10_T402__BIN_TOPMED_EUR	UKB	CHIP_inclusive	0.09857	1.179	2.78e-32
3:150287063:C:G	0.98	20262_Myopia_diagnosis_0_non_myopic_AnyInst__BIN_TOPMED_EUR	UKB	CHIP_inclusive	0.09861	0.9235	5.69e-10
5:1203384:T:C	1	20002_Illness_code_SR_1197_kidney_stone_ureter_stone_bladder_stone_Phe10_N20_combined_AnyInst__BIN_TOPMED_EUR	UKB	CHIP_inclusive	0.09861	0.9417	1.31e-08
20:31671342:A:G	1	1687_Comparative_body_size_at_age_10_1_Thinner_AnyInst__BIN_TOPMED_EUR	UKB	CHIP_inclusive	0.09863	0.9273	5.91e-11
3:128484651:AT:A	0.94	100920_Type_milk_consumed_2107_goat_sheep_milk_AnyInst__BIN_TOPMED_EUR	UKB	CHIP_inclusive	0.09863	1.057	1.17e-08
8:129563195:T:C	0.91	Phe10_K914__BIN_TOPMED_EUR	UKB	CHIP_inclusive	0.09865	1.06	5.81e-10
12:26433896:A:G	0.87	20118_Home_area_population_density_urban_or_rural_13_Scotland_Accessible_Small_Town_AnyInst__BIN_TOPMED_EUR	UKB	CHIP_inclusive	0.09867	1.187	4.71e-22
5:1267766:C:G	1.2	20514_Recent_lack_of_interest_or_pleasure_in_doing_things_3_More_than_half_the_days_AnyInst__BIN_TOPMED_EUR	UKB	CHIP_inclusive	0.09867	1.336	2.02e-18
6:109499851:C:T	1.1	40012_Behaviour_of_cancer_tumour_3_Malignant_primary_site_AnyInst__BIN_TOPMED_EUR	UKB	CHIP_inclusive	0.09869	0.8474	4.85e-10
6:109499851:C:T	1.3	Phe10_C92__BIN_TOPMED_EUR	UKB	CHIP_inclusive	0.09869	0.8474	4.85e-10
3:160558751:CT:C	1.2	OPCS_B282__BIN_TOPMED_EUR	UKB	CHIP_inclusive	0.09871	1.487	1.56e-22
5:1278469:C:T	0.017	OD_Contour_0_to_1_Region_N3_Mean__RINT_TOPMED_EUR	UKB	CHIP_inclusive	0.09871	0.8827	2.41e-16
3:150287063:C:G	1	20405_Ever_had_known_person_concerned_about_or_recommend_reduction_of_alcohol_consumption_0_No_AnyInst__BIN_TOPMED_EUR	UKB	CHIP_inclusive	0.09873	0.9235	5.69e-10
5:1296643:T:C	-0.0082	23106_Impedance_of_whole_body_0_arr_mean__RINT_TOPMED_EUR	UKB	CHIP_inclusive	0.09873	1.239	6.94e-14
5:1296643:T:C	1	2030_Guilty_feelings_1_Yes_AnyInst__BIN_TOPMED_EUR	UKB	CHIP_inclusive	0.09875	1.239	6.94e-14
6:109382480:G:C	1	RGC_MI__BIN_TOPMED_EUR	UKB	CHIP_inclusive	0.09877	0.8808	1.35e-34
3:150287063:C:G	1	Phe10_E13621__BIN_TOPMED_EUR	UKB	CHIP_inclusive	0.09879	0.9235	5.69e-10
3:150287063:C:G	1	Phe10_E1362__BIN_TOPMED_EUR	UKB	CHIP_inclusive	0.09879	0.9235	5.69e-10
18:44571296:C:T	0.95	Phe10_M4782__BIN_TOPMED_EUR	UKB	CHIP_inclusive	0.09882	0.921	3.54e-14
2:159834145:G:A	0.0066	23122_Arm_predicted_mass_right_0_arr_mean__RINT_TOPMED_EUR	UKB	CHIP_inclusive	0.09882	0.8333	1.21e-08
5:1288432:T:C	0.98	1747_Hair_colour_natural_before_greying_5_Black_AnyInst__BIN_TOPMED_EUR	UKB	CHIP_inclusive	0.09883	0.8798	3.11e-35
5:1203384:T:C	1.1	Phe10_T402__BIN_TOPMED_EUR	UKB	CHIP_inclusive	0.09885	0.9417	1.31e-08
6:109415805:C:A	0.0032	23121_Arm_fat_free_mass_right_0_arr_mean__RINT_TOPMED_EUR	UKB	CHIP_inclusive	0.09885	1.095	4.17e-10
6:43388113:A:G	0.96	20002_Illness_code_SR_1225_hyperthyroidism_thyrotoxicosis_AnyInst__BIN_TOPMED_EUR	UKB	CHIP_inclusive	0.09886	0.9486	1.94e-08
7:44864065:A:G	0.98	RGC_Metformin_Med__BIN_TOPMED_EUR	UKB	CHIP_inclusive	0.09886	1.074	3.86e-14
10:103908421:C:CTT	0.95	Phe10_C443__BIN_TOPMED_EUR	UKB	CHIP_inclusive	0.09887	0.9143	8.69e-09
5:1285917:G:A	-0.03	RGC_Urinary_AlbuminCreatinine_Ratio__RINT_TOPMED_EUR	UKB	CHIP_inclusive	0.09887	1.273	4.88e-09
5:1447647:G:C	0.99	1687_Comparative_body_size_at_age_10_1_Thinner_AnyInst__BIN_TOPMED_EUR	UKB	CHIP_inclusive	0.09887	0.9141	3.43e-08
17:57386496:C:T	0.018	5107_3mm_strong_meridian_angle_right_0_arr_mean__RINT_TOPMED_EUR	UKB	CHIP_inclusive	0.09888	0.8313	3.65e-16
5:1312214:C:T	-0.013	OS_Contour_0_to_1_Region_S6_Mean__RINT_TOPMED_EUR	UKB	CHIP_inclusive	0.09889	0.8662	7.28e-34
6:109449666:G:A	1.1	Phe10_H409__BIN_TOPMED_EUR	UKB	CHIP_inclusive	0.09889	1.118	3.14e-09
7:44864065:A:G	0.98	21000_Ethnic_background_1001_British_AnyInst__BIN_TOPMED_EUR	UKB	CHIP_inclusive	0.09889	1.074	3.86e-14
6:43388113:A:G	0.99	Phe10_J45__BIN_TOPMED_EUR	UKB	CHIP_inclusive	0.0989	0.9486	1.94e-08
5:1312214:C:T	0.0033	23116_Leg_fat_mass_left_0_arr_mean__RINT_TOPMED_EUR	UKB	CHIP_inclusive	0.09891	0.8662	7.28e-34
5:1361187:G:C	0.94	Phe10_E119__BIN_TOPMED_EUR	UKB	CHIP_inclusive	0.09891	0.7941	3.21e-08
6:109449666:G:A	-0.0064	136_Number_of_operations_self_reported_0_arr_mean__RINT_TOPMED_EUR	UKB	CHIP_inclusive	0.09892	1.118	3.14e-09
1:226374920:A:C	1	40006_Type_of_Cancer_ICD10_C61__BIN_TOPMED_EUR	UKB	CHIP_inclusive	0.09893	1.114	2.61e-16
11:108217120:G:T	-0.0036	30060_Mean_corpuscular_haemoglobin_concentration_0_arr_mean__RINT_TOPMED_EUR	UKB	CHIP_inclusive	0.09893	1.119	1.89e-32
3:160440785:C:T	0.89	Phe10_C189__BIN_TOPMED_EUR	UKB	CHIP_inclusive	0.09893	0.9009	5.73e-09
3:160558751:CT:C	0.94	20107_Illnesses_of_father_9_Diabetes_AnyInst__BIN_TOPMED_EUR	UKB	CHIP_inclusive	0.09894	1.487	1.56e-22
3:101435231:TA:T	1.1	Phe10_Z948__BIN_TOPMED_EUR	UKB	CHIP_inclusive	0.09895	0.9336	1.1e-12
3:128484651:AT:A	1	Phe10_Z7984__BIN_TOPMED_EUR	UKB	CHIP_inclusive	0.09895	1.057	1.17e-08
6:109499851:C:T	1.2	Phe10_C189__BIN_TOPMED_EUR	UKB	CHIP_inclusive	0.09897	0.8474	4.85e-10
17:57386496:C:T	1.2	Phe10_N132__BIN_TOPMED_EUR	UKB	CHIP_inclusive	0.09898	0.8313	3.65e-16
6:109415805:C:A	-0.011	RGC_MeanSphericalEquivalent_0__RINT_TOPMED_EUR	UKB	CHIP_inclusive	0.09898	1.095	4.17e-10
18:44571296:C:T	1	4968_FI4_positional_arithmetic_5_5_AnyInst__BIN_TOPMED_EUR	UKB	CHIP_inclusive	0.09901	0.921	3.54e-14
2:159925824:T:C	1	RGC_Asthma_Strict_CC__BIN_TOPMED_EUR	UKB	CHIP_inclusive	0.09902	0.9285	3.21e-11
5:1249701:C:T	0.96	1835_Mother_still_alive_1_Yes_AnyInst__BIN_TOPMED_EUR	UKB	CHIP_inclusive	0.09905	1.27	3.2e-10
2:159821048:C:T	1.1	Phe10_K572__BIN_TOPMED_EUR	UKB	CHIP_inclusive	0.09906	1.07	6.25e-13
5:1203384:T:C	0.9	Phe10_N830__BIN_TOPMED_EUR	UKB	CHIP_inclusive	0.09906	0.9417	1.31e-08
8:129563195:T:C	-0.0056	4101_Heel_broadband_ultrasound_attenuation_left_0_arr_mean__RINT_TOPMED_EUR	UKB	CHIP_inclusive	0.09906	1.06	5.81e-10
11:108217120:G:T	1	OPCS_H231__BIN_TOPMED_EUR	UKB	CHIP_inclusive	0.09908	1.119	1.89e-32
4:104884951:A:T	1	Phe10_Z92__BIN_TOPMED_EUR	UKB	CHIP_inclusive	0.09909	1.212	9.72e-15
5:1361773:T:C	1.1	Phe10_K633__BIN_TOPMED_EUR	UKB	CHIP_inclusive	0.09909	0.8904	9.58e-15
5:1372402:G:C	1	OPCS_Q074__BIN_TOPMED_EUR	UKB	CHIP_inclusive	0.0991	1.09	2.36e-16
6:109382480:G:C	1.1	Phe10_R161__BIN_TOPMED_EUR	UKB	CHIP_inclusive	0.0991	0.8808	1.35e-34
6:109321472:G:A	0.97	Phe10_M171__BIN_TOPMED_EUR	UKB	CHIP_inclusive	0.09911	0.8986	1.53e-29
11:108217120:G:T	1	30796_Lipoprotein_A_reportability_4_Not_reportable_at_assay_too_low_AnyInst__BIN_TOPMED_EUR	UKB	CHIP_inclusive	0.09914	1.119	1.89e-32
18:44571296:C:T	1	2188_Long_standing_illness_disability_or_infirmity_1_Yes_AnyInst__BIN_TOPMED_EUR	UKB	CHIP_inclusive	0.09915	0.921	3.54e-14
22:50532618:T:C	0.97	OPCS_Z501__BIN_TOPMED_EUR	UKB	CHIP_inclusive	0.09915	0.9473	2.68e-08
6:109449666:G:A	0.91	OPCS_H231__BIN_TOPMED_EUR	UKB	CHIP_inclusive	0.09915	1.118	3.14e-09
3:160106004:C:T	0.0052	30110_Platelet_distribution_width_0_arr_mean__RINT_TOPMED_EUR	UKB	CHIP_inclusive	0.09918	1.107	5.43e-12
3:160558751:CT:C	0.74	20003_Treatment_or_Medication_Code_1140860834_glyceryl_trinitrate_AnyInst__BIN_TOPMED_EUR	UKB	CHIP_inclusive	0.09918	1.487	1.56e-22
5:1296643:T:C	0.79	Phe10_S6260__BIN_TOPMED_EUR	UKB	CHIP_inclusive	0.09918	1.239	6.94e-14
5:1280362:G:A	1.1	Phe10_Z7984__BIN_TOPMED_EUR	UKB	CHIP_inclusive	0.09919	1.179	2.78e-32
11:108444879:C:T	1.4	Phe10_S619__BIN_TOPMED_EUR	UKB	CHIP_inclusive	0.09922	1.227	4.89e-13
10:103908421:C:CTT	1	1747_Hair_colour_natural_before_greying_3_Light_brown_AnyInst__BIN_TOPMED_EUR	UKB	CHIP_inclusive	0.09929	0.9143	8.69e-09
11:108444879:C:T	0.87	102620_Homemade_soup_intake_2_2_AnyInst__BIN_TOPMED_EUR	UKB	CHIP_inclusive	0.09929	1.227	4.89e-13
3:150287063:C:G	0.0069	2744_Birth_weight_of_first_child_0_arr_mean__RINT_TOPMED_EUR	UKB	CHIP_inclusive	0.0993	0.9235	5.69e-10
5:1296643:T:C	1.1	Phe10_N179__BIN_TOPMED_EUR	UKB	CHIP_inclusive	0.09934	1.239	6.94e-14
5:1285917:G:A	1.3	Phe10_K638__BIN_TOPMED_EUR	UKB	CHIP_inclusive	0.09935	1.273	4.88e-09
6:43388113:A:G	0.92	Phe10_I420__BIN_TOPMED_EUR	UKB	CHIP_inclusive	0.09936	0.9486	1.94e-08
2:159834145:G:A	0.021	20162_Pack_years_adult_smoking_as_proportion_of_life_span_exposed_to_smoking_0_arr_mean__RINT_TOPMED_EUR	UKB	CHIP_inclusive	0.09938	0.8333	1.21e-08
17:7668434:T:G	1	2010_Suffer_from_nerves_1_Yes_AnyInst__BIN_TOPMED_EUR	UKB	CHIP_inclusive	0.09939	1.292	1.94e-09
5:1288432:T:C	1.1	Phe10_X60__BIN_TOPMED_EUR	UKB	CHIP_inclusive	0.0994	0.8798	3.11e-35
2:159604967:C:T	0.0039	41289_Records_in_HES_inpatient_psychiatric_dataset_0_arr_mean__RINT_TOPMED_EUR	UKB	CHIP_inclusive	0.09941	0.947	1.02e-08
5:1097331:G:A	0.91	OPCS_X403__BIN_TOPMED_EUR	UKB	CHIP_inclusive	0.09941	0.9382	2.51e-11
5:1285859:C:A	0.97	Phe10_J30__BIN_TOPMED_EUR	UKB	CHIP_inclusive	0.09941	1.282	1.55e-140
6:109321472:G:A	1	Phe10_Z95__BIN_TOPMED_EUR	UKB	CHIP_inclusive	0.09942	0.8986	1.53e-29
1:226374920:A:C	0.97	RGC_MI_CC__BIN_TOPMED_EUR	UKB	CHIP_inclusive	0.09945	1.114	2.61e-16
5:1288432:T:C	0.9	Phe10_E88__BIN_TOPMED_EUR	UKB	CHIP_inclusive	0.09945	0.8798	3.11e-35
2:159821048:C:T	0.96	Phe10_T85__BIN_TOPMED_EUR	UKB	CHIP_inclusive	0.09946	1.07	6.25e-13
5:1447647:G:C	0.96	Phe10_J449__BIN_TOPMED_EUR	UKB	CHIP_inclusive	0.09948	0.9141	3.43e-08
5:1280362:G:A	0.018	95_Pulse_rate_during_blood_pressure_measurement_0_arr_mean__RINT_TOPMED_EUR	UKB	CHIP_inclusive	0.09949	1.179	2.78e-32
6:43388113:A:G	0.0038	26415_Housing_score_England_0_arr_mean__RINT_TOPMED_EUR	UKB	CHIP_inclusive	0.0995	0.9486	1.94e-08
6:109499851:C:T	0.85	Phe10_J84__BIN_TOPMED_EUR	UKB	CHIP_inclusive	0.09951	0.8474	4.85e-10
5:1366259:G:A	1.2	Phe10_T85__BIN_TOPMED_EUR	UKB	CHIP_inclusive	0.09952	1.215	1.07e-10
5:1361187:G:C	0.92	1647_Country_of_birth_UK_elsewhere_3_Scotland_AnyInst__BIN_TOPMED_EUR	UKB	CHIP_inclusive	0.09953	0.7941	3.21e-08
3:150287063:C:G	1.1	OPCS_W153__BIN_TOPMED_EUR	UKB	CHIP_inclusive	0.09954	0.9235	5.69e-10
5:1285917:G:A	0.96	1180_Morning_evening_person_chronotype_3_More_an_evening_than_a_morning_person_AnyInst__BIN_TOPMED_EUR	UKB	CHIP_inclusive	0.09955	1.273	4.88e-09
5:1296643:T:C	0.012	20011_Interpolated_Age_of_participant_when_operation_took_place_0_arr_mean__RINT_TOPMED_EUR	UKB	CHIP_inclusive	0.09955	1.239	6.94e-14
5:1293971:C:T	-0.0033	23098_Weight_0_arr_mean__RINT_TOPMED_EUR	UKB	CHIP_inclusive	0.09957	1.168	2.15e-51
3:160558751:CT:C	0.96	1249_Past_tobacco_smoking_1_Smoked_on_most_or_all_days_AnyInst__BIN_TOPMED_EUR	UKB	CHIP_inclusive	0.09959	1.487	1.56e-22
10:103908421:C:CTT	0.86	OPCS_C434__BIN_TOPMED_EUR	UKB	CHIP_inclusive	0.09961	0.9143	8.69e-09
3:160419960:A:T	-0.0073	90013_Standard_deviation_of_acceleration_0_arr_mean__RINT_TOPMED_EUR	UKB	CHIP_inclusive	0.09961	1.125	7.09e-36
22:50532618:T:C	-0.0036	1488_Tea_intake_0_arr_mean__RINT_TOPMED_EUR	UKB	CHIP_inclusive	0.09962	0.9473	2.68e-08
5:1372402:G:C	0.96	Phe10_R0609__BIN_TOPMED_EUR	UKB	CHIP_inclusive	0.09962	1.09	2.36e-16
11:108043157:T:C	1.1	OPCS_H232__BIN_TOPMED_EUR	UKB	CHIP_inclusive	0.09964	0.9216	1.03e-08
2:159834145:G:A	0.86	OPCS_W153__BIN_TOPMED_EUR	UKB	CHIP_inclusive	0.09964	0.8333	1.21e-08
17:7668434:T:G	1	2316_Wheeze_or_whistling_in_the_chest_in_last_year_1_Yes_AnyInst__BIN_TOPMED_EUR	UKB	CHIP_inclusive	0.09965	1.292	1.94e-09
5:1285917:G:A	0.62	Phe10_L270__BIN_TOPMED_EUR	UKB	CHIP_inclusive	0.09965	1.273	4.88e-09
5:1249701:C:T	0.87	20003_Treatment_or_Medication_Code_1187_chondroitin_product_AnyInst__BIN_TOPMED_EUR	UKB	CHIP_inclusive	0.09966	1.27	3.2e-10
1:226374920:A:C	-0.016	3083_Heel_quantitative_ultrasound_index_QUI_manual_entry_0_arr_mean__RINT_TOPMED_EUR	UKB	CHIP_inclusive	0.09967	1.114	2.61e-16
2:159925824:T:C	-0.013	OS_Contour_2_to_3_Region_S6_Mean__RINT_TOPMED_EUR	UKB	CHIP_inclusive	0.0997	0.9285	3.21e-11
3:160558751:CT:C	1.1	Phe10_Z904__BIN_TOPMED_EUR	UKB	CHIP_inclusive	0.09973	1.487	1.56e-22
3:160106004:C:T	1	1797_Father_still_alive_0_No_AnyInst__BIN_TOPMED_EUR	UKB	CHIP_inclusive	0.09974	1.107	5.43e-12
5:1372402:G:C	1	103010_Sausage_intake_3_3_AnyInst__BIN_TOPMED_EUR	UKB	CHIP_inclusive	0.09974	1.09	2.36e-16
18:44571296:C:T	-0.0065	90075_Wear_duration_during_15_00_15_59_0_arr_mean__RINT_TOPMED_EUR	UKB	CHIP_inclusive	0.09978	0.921	3.54e-14
21:34972056:C:T	0.9	OPCS_Z831__BIN_TOPMED_EUR	UKB	CHIP_inclusive	0.09978	1.064	1.99e-10
2:159821048:C:T	0.99	RGC_Asthma_Strict_CC__BIN_TOPMED_EUR	UKB	CHIP_inclusive	0.09979	1.07	6.25e-13
17:7668434:T:G	1.4	Phe10_A415__BIN_TOPMED_EUR	UKB	CHIP_inclusive	0.0998	1.292	1.94e-09
17:7827723:C:G	1	20002_Illness_code_SR_1466_gout_Phe10_M10_combined_AnyInst__BIN_TOPMED_EUR	UKB	CHIP_inclusive	0.0998	0.9342	1.64e-11
6:109382480:G:C	0.006	90145_Fraction_acceleration_700_milli_gravities_0_arr_mean__RINT_TOPMED_EUR	UKB	CHIP_inclusive	0.09981	0.8808	1.35e-34
2:159604967:C:T	1	2010_Suffer_from_nerves_1_Yes_AnyInst__BIN_TOPMED_EUR	UKB	CHIP_inclusive	0.09982	0.947	1.02e-08
3:160106004:C:T	0.96	40012_Behaviour_of_cancer_tumour_3_Malignant_primary_site_AnyInst__BIN_TOPMED_EUR	UKB	CHIP_inclusive	0.09982	1.107	5.43e-12
3:160440785:C:T	1.1	OPCS_O142__BIN_TOPMED_EUR	UKB	CHIP_inclusive	0.09982	0.9009	5.73e-09
5:1249701:C:T	0.013	RGC_eBMD__RINT_TOPMED_EUR	UKB	CHIP_inclusive	0.09982	1.27	3.2e-10
6:109382480:G:C	0.012	OD_Contour_1_to_2_Region_N6_Mean__RINT_TOPMED_EUR	UKB	CHIP_inclusive	0.09982	0.8808	1.35e-34
6:109382480:G:C	0.92	Phe10_N132__BIN_TOPMED_EUR	UKB	CHIP_inclusive	0.09983	0.8808	1.35e-34
12:26433896:A:G	0.98	2463_Fractured_bones_in_last_5_years_1_Yes_AnyInst__BIN_TOPMED_EUR	UKB	CHIP_inclusive	0.09985	1.187	4.71e-22
5:1249701:C:T	1.2	Phe10_M50__BIN_TOPMED_EUR	UKB	CHIP_inclusive	0.09985	1.27	3.2e-10
18:44571296:C:T	-0.0038	404_Duration_to_first_press_of_snap_button_in_each_round_0_arr_mean__RINT_TOPMED_EUR	UKB	CHIP_inclusive	0.09987	0.921	3.54e-14
3:160558751:CT:C	1.1	Phe10_C509__BIN_TOPMED_EUR	UKB	CHIP_inclusive	0.09987	1.487	1.56e-22
3:160106004:C:T	-0.018	OD_Contour_1_to_2_Region_N6_Mean__RINT_TOPMED_EUR	UKB	CHIP_inclusive	0.09989	1.107	5.43e-12
5:1285917:G:A	0.017	30680_Calcium_0_arr_mean__RINT_TOPMED_EUR	UKB	CHIP_inclusive	0.09989	1.273	4.88e-09
5:1253629:G:A	0.88	OPCS_Z474__BIN_TOPMED_EUR	UKB	CHIP_inclusive	0.0999	0.9148	4.94e-13
5:1447647:G:C	0.98	1727_Ease_of_skin_tanning_1_Get_very_tanned_AnyInst__BIN_TOPMED_EUR	UKB	CHIP_inclusive	0.09992	0.9141	3.43e-08
3:150287063:C:G	1	Phe10_E136__BIN_TOPMED_EUR	UKB	CHIP_inclusive	0.09993	0.9235	5.69e-10
5:1296643:T:C	-0.018	4105_Heel_bone_mineral_density_BMD_left_0_arr_mean__RINT_TOPMED_EUR	UKB	CHIP_inclusive	0.09994	1.239	6.94e-14
3:128484651:AT:A	0.0039	3143_Ankle_spacing_width_0_arr_mean__RINT_TOPMED_EUR	UKB	CHIP_inclusive	0.09995	1.057	1.17e-08
5:1278469:C:T	0.87	OPCS_B322__BIN_TOPMED_EUR	UKB	CHIP_inclusive	0.09998	0.8827	2.41e-16
1:226374920:A:C	-0.01	30800_Oestradiol_0_arr_mean__RINT_TOPMED_EUR	UKB	CHIP_inclusive	0.1	1.114	2.61e-16
2:159604967:C:T	0.92	Phe10_C900__BIN_TOPMED_EUR	UKB	CHIP_inclusive	0.1	0.947	1.02e-08
3:160440785:C:T	1.2	Phe10_M6596__BIN_TOPMED_EUR	UKB	CHIP_inclusive	0.1	0.9009	5.73e-09
5:1253629:G:A	0.0099	90169_Calibration_coefficients_z_temp_0_arr_mean__RINT_TOPMED_EUR	UKB	CHIP_inclusive	0.1	0.9148	4.94e-13
5:1278469:C:T	1.1	21068_Diagnosed_with_coeliac_disease_or_gluten_sensitivity_0_No_AnyInst__BIN_TOPMED_EUR	UKB	CHIP_inclusive	0.1	0.8827	2.41e-16
5:1278469:C:T	0.93	21068_Diagnosed_with_coeliac_disease_or_gluten_sensitivity_1_Yes_AnyInst__BIN_TOPMED_EUR	UKB	CHIP_inclusive	0.1	0.8827	2.41e-16
5:1372402:G:C	-0.011	OS_Contour_0_to_1_Region_C1_Mean__RINT_TOPMED_EUR	UKB	CHIP_inclusive	0.1	1.09	2.36e-16
14:100712378:C:G	1	Phe10_J22__BIN_TOPMED_EUR	UKB	CHIP_inclusive	0.1001	0.9227	5.54e-09
17:7668434:T:G	1.1	100240_Coffee_consumed_1_Yes_AnyInst__BIN_TOPMED_EUR	UKB	CHIP_inclusive	0.1001	1.292	1.94e-09
17:7668434:T:G	0.86	20003_Treatment_or_Medication_Code_1140879778_doxazosin_AnyInst__BIN_TOPMED_EUR	UKB	CHIP_inclusive	0.1001	1.292	1.94e-09
20:31671342:A:G	1.1	OPCS_H232__BIN_TOPMED_EUR	UKB	CHIP_inclusive	0.1001	0.9273	5.91e-11
22:50532618:T:C	1	2247_Hearing_difficulty_problems_0_No_AnyInst__BIN_TOPMED_EUR	UKB	CHIP_inclusive	0.1001	0.9473	2.68e-08
22:50532618:T:C	-0.0069	RGC_SphericalEquivalent_l__RINT_TOPMED_EUR	UKB	CHIP_inclusive	0.1001	0.9473	2.68e-08
3:101435231:TA:T	0.0028	30020_Haemoglobin_concentration_0_arr_mean__RINT_TOPMED_EUR	UKB	CHIP_inclusive	0.1001	0.9336	1.1e-12
3:160106004:C:T	1	1835_Mother_still_alive_1_Yes_AnyInst__BIN_TOPMED_EUR	UKB	CHIP_inclusive	0.1001	1.107	5.43e-12
5:1203384:T:C	0.99	20111_Illnesses_of_siblings_1_Heart_disease_AnyInst__BIN_TOPMED_EUR	UKB	CHIP_inclusive	0.1001	0.9417	1.31e-08
5:1293971:C:T	-0.003	23116_Leg_fat_mass_left_0_arr_mean__RINT_TOPMED_EUR	UKB	CHIP_inclusive	0.1001	1.168	2.15e-51
6:109499851:C:T	0.8	Phe10_C91__BIN_TOPMED_EUR	UKB	CHIP_inclusive	0.1001	0.8474	4.85e-10
14:100712378:C:G	0.96	Phe10_I80__BIN_TOPMED_EUR	UKB	CHIP_inclusive	0.1002	0.9227	5.54e-09
2:159821048:C:T	0.98	OPCS_J183__BIN_TOPMED_EUR	UKB	CHIP_inclusive	0.1002	1.07	6.25e-13
2:159925824:T:C	0.9	OPCS_W784__BIN_TOPMED_EUR	UKB	CHIP_inclusive	0.1002	0.9285	3.21e-11
22:50532618:T:C	0.0057	90074_Wear_duration_during_14_00_14_59_0_arr_mean__RINT_TOPMED_EUR	UKB	CHIP_inclusive	0.1002	0.9473	2.68e-08
3:101435231:TA:T	0.0034	24019_Particulate_matter_air_pollution_pm10_2007_0_arr_mean__RINT_TOPMED_EUR	UKB	CHIP_inclusive	0.1002	0.9336	1.1e-12
3:150287063:C:G	0.94	Phe10_J969__BIN_TOPMED_EUR	UKB	CHIP_inclusive	0.1002	0.9235	5.69e-10
3:160419960:A:T	0.98	2178_Overall_health_rating_4_Poor_AnyInst__BIN_TOPMED_EUR	UKB	CHIP_inclusive	0.1002	1.125	7.09e-36
5:1097331:G:A	0.011	OD_Contour_0_to_1_Region_N6_Mean__RINT_TOPMED_EUR	UKB	CHIP_inclusive	0.1002	0.9382	2.51e-11
5:1285859:C:A	1.1	Phe10_M500__BIN_TOPMED_EUR	UKB	CHIP_inclusive	0.1002	1.282	1.55e-140
5:1361187:G:C	0.85	OPCS_E091__BIN_TOPMED_EUR	UKB	CHIP_inclusive	0.1002	0.7941	3.21e-08
5:1361773:T:C	1.2	Phe10_D619__BIN_TOPMED_EUR	UKB	CHIP_inclusive	0.1002	0.8904	9.58e-15
5:1447647:G:C	0.94	OPCS_W365__BIN_TOPMED_EUR	UKB	CHIP_inclusive	0.1002	0.9141	3.43e-08
6:109382480:G:C	0.99	20002_Illness_code_SR_1065_hypertension_Phe10_I10_combined_AnyInst__BIN_TOPMED_EUR	UKB	CHIP_inclusive	0.1002	0.8808	1.35e-34
6:109449666:G:A	0.94	Phe10_Z860__BIN_TOPMED_EUR	UKB	CHIP_inclusive	0.1002	1.118	3.14e-09
7:44864065:A:G	0.91	Phe10_S220__BIN_TOPMED_EUR	UKB	CHIP_inclusive	0.1002	1.074	3.86e-14
17:57386496:C:T	0.94	1717_Skin_colour_4_Dark_olive_AnyInst__BIN_TOPMED_EUR	UKB	CHIP_inclusive	0.1003	0.8313	3.65e-16
21:34972056:C:T	1	2030_Guilty_feelings_1_Yes_AnyInst__BIN_TOPMED_EUR	UKB	CHIP_inclusive	0.1003	1.064	1.99e-10
3:160440785:C:T	0.94	Phe10_Z515__BIN_TOPMED_EUR	UKB	CHIP_inclusive	0.1003	0.9009	5.73e-09
5:1228120:CT:C	0.96	20003_Treatment_or_Medication_Code_1140888266_warfarin_AnyInst__BIN_TOPMED_EUR	UKB	CHIP_inclusive	0.1003	1.059	3.73e-09
5:1447647:G:C	0.92	Phe10_R15__BIN_TOPMED_EUR	UKB	CHIP_inclusive	0.1003	0.9141	3.43e-08
6:31261502:G:A	1	RGC_T2D_New_CC__BIN_TOPMED_EUR	UKB	CHIP_inclusive	0.1003	1.056	6.66e-09
7:44864065:A:G	1.1	Phe10_I248__BIN_TOPMED_EUR	UKB	CHIP_inclusive	0.1003	1.074	3.86e-14
12:26433896:A:G	0.9	Phe10_R18__BIN_TOPMED_EUR	UKB	CHIP_inclusive	0.1004	1.187	4.71e-22
17:57386496:C:T	0.024	OS_Contour_1_to_2_Region_S3_Mean__RINT_TOPMED_EUR	UKB	CHIP_inclusive	0.1004	0.8313	3.65e-16
18:44571296:C:T	1.1	OPCS_S275__BIN_TOPMED_EUR	UKB	CHIP_inclusive	0.1004	0.921	3.54e-14
2:159834145:G:A	1.1	1777_Part_of_a_multiple_birth_0_No_AnyInst__BIN_TOPMED_EUR	UKB	CHIP_inclusive	0.1004	0.8333	1.21e-08
20:31671342:A:G	0.91	Phe10_E113299__BIN_TOPMED_EUR	UKB	CHIP_inclusive	0.1004	0.9273	5.91e-11
20:31671342:A:G	0.91	Phe10_E11329__BIN_TOPMED_EUR	UKB	CHIP_inclusive	0.1004	0.9273	5.91e-11
20:31671342:A:G	0.91	Phe10_E1132__BIN_TOPMED_EUR	UKB	CHIP_inclusive	0.1004	0.9273	5.91e-11
5:1097331:G:A	1.1	Phe10_K900__BIN_TOPMED_EUR	UKB	CHIP_inclusive	0.1004	0.9382	2.51e-11
5:1361773:T:C	0.93	OPCS_S131__BIN_TOPMED_EUR	UKB	CHIP_inclusive	0.1004	0.8904	9.58e-15
7:44864065:A:G	0.97	OPCS_L874__BIN_TOPMED_EUR	UKB	CHIP_inclusive	0.1004	1.074	3.86e-14
1:226374920:A:C	0.98	Phe10_I20__BIN_TOPMED_EUR	UKB	CHIP_inclusive	0.1005	1.114	2.61e-16
2:159821048:C:T	1	20107_Illnesses_of_father_9_Diabetes_AnyInst__BIN_TOPMED_EUR	UKB	CHIP_inclusive	0.1005	1.07	6.25e-13
21:34972056:C:T	0.93	Phe10_Z458__BIN_TOPMED_EUR	UKB	CHIP_inclusive	0.1005	1.064	1.99e-10
22:50532618:T:C	1	Phe10_R87618__BIN_TOPMED_EUR	UKB	CHIP_inclusive	0.1005	0.9473	2.68e-08
3:150287063:C:G	0.94	20528_Diagnosed_with_life_threatening_illness_2_Yes_within_the_last_12_months_AnyInst__BIN_TOPMED_EUR	UKB	CHIP_inclusive	0.1005	0.9235	5.69e-10
5:1288432:T:C	1.1	Phe10_T402__BIN_TOPMED_EUR	UKB	CHIP_inclusive	0.1005	0.8798	3.11e-35
6:109415805:C:A	-0.01	RGC_MeanSphericalEquivalent__RINT_TOPMED_EUR	UKB	CHIP_inclusive	0.1005	1.095	4.17e-10
6:109449666:G:A	0.016	5104_3mm_strong_meridian_angle_left_0_arr_mean__RINT_TOPMED_EUR	UKB	CHIP_inclusive	0.1005	1.118	3.14e-09
1:226374920:A:C	1	2257_Hearing_difficulty_problems_background_noise_1_Yes_AnyInst__BIN_TOPMED_EUR	UKB	CHIP_inclusive	0.1006	1.114	2.61e-16
3:160440785:C:T	1	30666_Direct_bilirubin_reportability_4_Not_reportable_at_assay_too_low_AnyInst__BIN_TOPMED_EUR	UKB	CHIP_inclusive	0.1006	0.9009	5.73e-09
5:1300195:G:T	1	Phe10_D12__BIN_TOPMED_EUR	UKB	CHIP_inclusive	0.1006	0.8934	9.24e-23
6:109382480:G:C	0.012	RGC_SphericalEquivalent_0_right_started_wearing_glasses_contacts_before_40__RINT_TOPMED_EUR	UKB	CHIP_inclusive	0.1006	0.8808	1.35e-34
17:57386496:C:T	1.1	Phe10_K011__BIN_TOPMED_EUR	UKB	CHIP_inclusive	0.1007	0.8313	3.65e-16
17:57386496:C:T	0.029	T1_comb_deconf_extra__RINT_TOPMED_EUR	UKB	CHIP_inclusive	0.1007	0.8313	3.65e-16
3:160558751:CT:C	1.2	Phe10_I350__BIN_TOPMED_EUR	UKB	CHIP_inclusive	0.1007	1.487	1.56e-22
5:1249701:C:T	0.78	OPCS_J381__BIN_TOPMED_EUR	UKB	CHIP_inclusive	0.1007	1.27	3.2e-10
5:1361773:T:C	0.86	20003_Treatment_or_Medication_Code_1140883664_pizotifen_AnyInst__BIN_TOPMED_EUR	UKB	CHIP_inclusive	0.1007	0.8904	9.58e-15
6:109382480:G:C	0.98	6150_DD_vascular_heart_problems_4_High_blood_pressure_AnyInst__BIN_TOPMED_EUR	UKB	CHIP_inclusive	0.1007	0.8808	1.35e-34
12:26433896:A:G	-0.0064	4080_Systolic_blood_pressure_automated_reading_0_arr_mean__RINT_TOPMED_EUR	UKB	CHIP_inclusive	0.1008	1.187	4.71e-22
17:57386496:C:T	-0.0062	23112_Leg_fat_mass_right_0_arr_mean__RINT_TOPMED_EUR	UKB	CHIP_inclusive	0.1008	0.8313	3.65e-16
17:7668434:T:G	0.81	20003_Treatment_or_Medication_Code_1140874930_prednisolone_AnyInst__BIN_TOPMED_EUR	UKB	CHIP_inclusive	0.1008	1.292	1.94e-09
2:159821048:C:T	0.97	Phe10_R04__BIN_TOPMED_EUR	UKB	CHIP_inclusive	0.1008	1.07	6.25e-13
3:101435231:TA:T	1.1	OPCS_X931__BIN_TOPMED_EUR	UKB	CHIP_inclusive	0.1008	0.9336	1.1e-12
3:101435231:TA:T	1	RGC_TAG_Overweight__BIN_TOPMED_EUR	UKB	CHIP_inclusive	0.1008	0.9336	1.1e-12
5:1285917:G:A	1.4	20002_Illness_code_SR_1462_crohns_disease_Phe10_K50_combined_AnyInst__BIN_TOPMED_EUR	UKB	CHIP_inclusive	0.1008	1.273	4.88e-09
5:1296643:T:C	0.77	20003_Treatment_or_Medication_Code_1141180212_escitalopram_AnyInst__BIN_TOPMED_EUR	UKB	CHIP_inclusive	0.1008	1.239	6.94e-14
5:1312214:C:T	0.0043	4079_Diastolic_blood_pressure_automated_reading_0_arr_mean__RINT_TOPMED_EUR	UKB	CHIP_inclusive	0.1008	0.8662	7.28e-34
11:108217120:G:T	1.1	Phe10_Z30011__BIN_TOPMED_EUR	UKB	CHIP_inclusive	0.1009	1.119	1.89e-32
17:7668434:T:G	1.1	Phe10_K801__BIN_TOPMED_EUR	UKB	CHIP_inclusive	0.1009	1.292	1.94e-09
2:159925824:T:C	1.1	Phe10_G20__BIN_TOPMED_EUR	UKB	CHIP_inclusive	0.1009	0.9285	3.21e-11
3:101435231:TA:T	-0.011	OD_Contour_1_to_2_Region_S3_Mean__RINT_TOPMED_EUR	UKB	CHIP_inclusive	0.1009	0.9336	1.1e-12
3:160106004:C:T	0.92	20111_Illnesses_of_siblings_11_Parkinsons_disease_AnyInst__BIN_TOPMED_EUR	UKB	CHIP_inclusive	0.1009	1.107	5.43e-12
5:1203384:T:C	-0.012	OS_Contour_2_to_3_Region_N6_Mean__RINT_TOPMED_EUR	UKB	CHIP_inclusive	0.1009	0.9417	1.31e-08
5:1249701:C:T	-0.042	RGC_MeanSphericalEquivalent_started_wearing_glasses_contacts_before_40__RINT_TOPMED_EUR	UKB	CHIP_inclusive	0.1009	1.27	3.2e-10
5:1303752:CT:C	0.02	1873_Number_of_full_brothers_0_arr_mean__RINT_TOPMED_EUR	UKB	CHIP_inclusive	0.1009	1.469	1.91e-11
5:1361187:G:C	0.95	OPCS_H229__BIN_TOPMED_EUR	UKB	CHIP_inclusive	0.1009	0.7941	3.21e-08
8:129563195:T:C	1	OPCS_J183__BIN_TOPMED_EUR	UKB	CHIP_inclusive	0.1009	1.06	5.81e-10
10:103908421:C:CTT	0.91	Phe10_C786__BIN_TOPMED_EUR	UKB	CHIP_inclusive	0.101	0.9143	8.69e-09
11:108043157:T:C	0.95	Phe10_C79__BIN_TOPMED_EUR	UKB	CHIP_inclusive	0.101	0.9216	1.03e-08
11:108217120:G:T	1	20002_Illness_code_SR_1111_asthma_Phe10_J45_combined_AnyInst__BIN_TOPMED_EUR	UKB	CHIP_inclusive	0.101	1.119	1.89e-32
14:100712378:C:G	-0.015	OD_Contour_0_to_1_Region_N3_Mean__RINT_TOPMED_EUR	UKB	CHIP_inclusive	0.101	0.9227	5.54e-09
21:34972056:C:T	0.99	738_Average_total_household_income_before_tax_2_18_000_to_30_999_AnyInst__BIN_TOPMED_EUR	UKB	CHIP_inclusive	0.101	1.064	1.99e-10
3:128484651:AT:A	1	6148_Eye_problems_disorders_4_Cataract_AnyInst__BIN_TOPMED_EUR	UKB	CHIP_inclusive	0.101	1.057	1.17e-08
5:1097331:G:A	0.92	Phe10_S320__BIN_TOPMED_EUR	UKB	CHIP_inclusive	0.101	0.9382	2.51e-11
5:1361187:G:C	0.79	Phe10_H521__BIN_TOPMED_EUR	UKB	CHIP_inclusive	0.101	0.7941	3.21e-08
5:1447647:G:C	1.1	OPCS_B282__BIN_TOPMED_EUR	UKB	CHIP_inclusive	0.101	0.9141	3.43e-08
6:109382480:G:C	1	20002_Illness_code_SR_1473_high_cholesterol_AnyInst__BIN_TOPMED_EUR	UKB	CHIP_inclusive	0.101	0.8808	1.35e-34
2:159604967:C:T	1.1	OPCS_C822__BIN_TOPMED_EUR	UKB	CHIP_inclusive	0.1011	0.947	1.02e-08
3:160106004:C:T	1.1	Phe10_Y52__BIN_TOPMED_EUR	UKB	CHIP_inclusive	0.1011	1.107	5.43e-12
3:160440785:C:T	1.1	20003_Treatment_or_Medication_Code_1140882694_betnovate_cream_AnyInst__BIN_TOPMED_EUR	UKB	CHIP_inclusive	0.1011	0.9009	5.73e-09
5:1097331:G:A	0.96	20196_First_code_array_presented_9_2_5_3_0_7_1_6_4_AnyInst__BIN_TOPMED_EUR	UKB	CHIP_inclusive	0.1011	0.9382	2.51e-11
5:1285859:C:A	1.1	41248_Destinations_on_discharge_from_hospital_recoded_6004_Transfer_within_NHS_provider_Surgical_specialty_AnyInst__BIN_TOPMED_EUR	UKB	CHIP_inclusive	0.1011	1.282	1.55e-140
5:1293971:C:T	-0.003	23112_Leg_fat_mass_right_0_arr_mean__RINT_TOPMED_EUR	UKB	CHIP_inclusive	0.1011	1.168	2.15e-51
5:1366259:G:A	0.94	20002_Illness_code_SR_1226_hypothyroidism_myxoedema_Phe10_E03_combined_AnyInst__BIN_TOPMED_EUR	UKB	CHIP_inclusive	0.1011	1.215	1.07e-10
5:1447647:G:C	0.0053	30730_Gamma_glutamyltransferase_0_arr_mean__RINT_TOPMED_EUR	UKB	CHIP_inclusive	0.1011	0.9141	3.43e-08
6:109321472:G:A	-0.0048	20131_Number_of_correct_matches_in_round_0_arr_mean__RINT_TOPMED_EUR	UKB	CHIP_inclusive	0.1011	0.8986	1.53e-29
6:109499851:C:T	1	Phe10_Y83__BIN_TOPMED_EUR	UKB	CHIP_inclusive	0.1011	0.8474	4.85e-10
6:31261502:G:A	1	6148_Eye_problems_disorders_2_Glaucoma_AnyInst__BIN_TOPMED_EUR	UKB	CHIP_inclusive	0.1011	1.056	6.66e-09
8:129563195:T:C	-0.0054	90079_Wear_duration_during_19_00_19_59_0_arr_mean__RINT_TOPMED_EUR	UKB	CHIP_inclusive	0.1011	1.06	5.81e-10
11:108217120:G:T	1	OPCS_C903__BIN_TOPMED_EUR	UKB	CHIP_inclusive	0.1012	1.119	1.89e-32
20:31671342:A:G	0.89	40006_Type_of_Cancer_ICD10_C911__BIN_TOPMED_EUR	UKB	CHIP_inclusive	0.1012	0.9273	5.91e-11
3:160419960:A:T	0.012	OD_Contour_2_to_3_Region_S6_Mean__RINT_TOPMED_EUR	UKB	CHIP_inclusive	0.1012	1.125	7.09e-36
3:160419960:A:T	0.96	Phe10_J440__BIN_TOPMED_EUR	UKB	CHIP_inclusive	0.1012	1.125	7.09e-36
3:160558751:CT:C	-0.035	5256_Corneal_hysteresis_right_0_arr_mean__RINT_TOPMED_EUR	UKB	CHIP_inclusive	0.1012	1.487	1.56e-22
5:1097331:G:A	0.011	OD_Contour_0_to_1_Region_N3_Mean__RINT_TOPMED_EUR	UKB	CHIP_inclusive	0.1012	0.9382	2.51e-11
5:1097331:G:A	1.1	OPCS_A642__BIN_TOPMED_EUR	UKB	CHIP_inclusive	0.1012	0.9382	2.51e-11
5:1278469:C:T	0.96	Phe10_N17__BIN_TOPMED_EUR	UKB	CHIP_inclusive	0.1012	0.8827	2.41e-16
5:1288432:T:C	0.92	Phe10_D36__BIN_TOPMED_EUR	UKB	CHIP_inclusive	0.1012	0.8798	3.11e-35
5:1366259:G:A	1.1	OPCS_Z493__BIN_TOPMED_EUR	UKB	CHIP_inclusive	0.1012	1.215	1.07e-10
1:226374920:A:C	1	Phe10_Z466__BIN_TOPMED_EUR	UKB	CHIP_inclusive	0.1013	1.114	2.61e-16
12:26433896:A:G	1.1	Phe10_J90__BIN_TOPMED_EUR	UKB	CHIP_inclusive	0.1013	1.187	4.71e-22
17:7668434:T:G	-0.013	30880_Urate_0_arr_mean__RINT_TOPMED_EUR	UKB	CHIP_inclusive	0.1013	1.292	1.94e-09
3:160106004:C:T	0.85	Phe10_R161__BIN_TOPMED_EUR	UKB	CHIP_inclusive	0.1013	1.107	5.43e-12
5:1267766:C:G	1	1687_Comparative_body_size_at_age_10_1_Thinner_AnyInst__BIN_TOPMED_EUR	UKB	CHIP_inclusive	0.1013	1.336	2.02e-18
5:1278469:C:T	0.94	Phe10_G409__BIN_TOPMED_EUR	UKB	CHIP_inclusive	0.1013	0.8827	2.41e-16
5:1280362:G:A	0.98	20002_Illness_code_SR_1473_high_cholesterol_AnyInst__BIN_TOPMED_EUR	UKB	CHIP_inclusive	0.1013	1.179	2.78e-32
5:1300195:G:T	-0.004	30640_Apolipoprotein_B_0_arr_mean__RINT_TOPMED_EUR	UKB	CHIP_inclusive	0.1013	0.8934	9.24e-23
5:1303752:CT:C	1.1	OPCS_S065__BIN_TOPMED_EUR	UKB	CHIP_inclusive	0.1013	1.469	1.91e-11
5:1372402:G:C	0.96	Phe10_M480__BIN_TOPMED_EUR	UKB	CHIP_inclusive	0.1013	1.09	2.36e-16
6:109382480:G:C	0.0036	30690_Cholesterol_0_arr_mean__RINT_TOPMED_EUR	UKB	CHIP_inclusive	0.1013	0.8808	1.35e-34
6:109382480:G:C	0.91	OPCS_X731__BIN_TOPMED_EUR	UKB	CHIP_inclusive	0.1013	0.8808	1.35e-34
6:31261502:G:A	0.97	20003_Treatment_or_Medication_Code_1140884516_thyroxine_product_AnyInst__BIN_TOPMED_EUR	UKB	CHIP_inclusive	0.1013	1.056	6.66e-09
11:108217120:G:T	1.1	OPCS_M611__BIN_TOPMED_EUR	UKB	CHIP_inclusive	0.1014	1.119	1.89e-32
12:26433896:A:G	0.86	OPCS_C601__BIN_TOPMED_EUR	UKB	CHIP_inclusive	0.1014	1.187	4.71e-22
2:159604967:C:T	-0.0026	23119_Arm_fat_percentage_right_0_arr_mean__RINT_TOPMED_EUR	UKB	CHIP_inclusive	0.1014	0.947	1.02e-08
21:34972056:C:T	0.98	Phe10_Z921__BIN_TOPMED_EUR	UKB	CHIP_inclusive	0.1014	1.064	1.99e-10
3:150287063:C:G	1	Phe10_N179__BIN_TOPMED_EUR	UKB	CHIP_inclusive	0.1014	0.9235	5.69e-10
5:1249701:C:T	-0.046	OD_Contour_1_to_2_Region_I3_Mean__RINT_TOPMED_EUR	UKB	CHIP_inclusive	0.1014	1.27	3.2e-10
5:1293971:C:T	-0.0023	23125_Arm_fat_free_mass_left_0_arr_mean__RINT_TOPMED_EUR	UKB	CHIP_inclusive	0.1014	1.168	2.15e-51
5:1303752:CT:C	1.1	943_Frequency_of_stair_climbing_in_last_4_weeks_5_More_than_20_times_a_day_AnyInst__BIN_TOPMED_EUR	UKB	CHIP_inclusive	0.1014	1.469	1.91e-11
5:1312214:C:T	1.1	OPCS_S151__BIN_TOPMED_EUR	UKB	CHIP_inclusive	0.1014	0.8662	7.28e-34
5:1361773:T:C	0.94	Phe10_I739__BIN_TOPMED_EUR	UKB	CHIP_inclusive	0.1014	0.8904	9.58e-15
6:109415805:C:A	1.1	Phe10_E7800__BIN_TOPMED_EUR	UKB	CHIP_inclusive	0.1014	1.095	4.17e-10
6:109415805:C:A	1	RGC_ChildhoodAsthmaCases_vs_AllergicDiseaseControls__BIN_TOPMED_EUR	UKB	CHIP_inclusive	0.1014	1.095	4.17e-10
11:108043157:T:C	1.2	Phe10_R3129__BIN_TOPMED_EUR	UKB	CHIP_inclusive	0.1015	0.9216	1.03e-08
11:108043157:T:C	1.2	Phe10_R312__BIN_TOPMED_EUR	UKB	CHIP_inclusive	0.1015	0.9216	1.03e-08
11:108444879:C:T	-0.0095	20075_Home_location_at_assessment_north_co_ordinate_rounded_0_arr_mean__RINT_TOPMED_EUR	UKB	CHIP_inclusive	0.1015	1.227	4.89e-13
20:31671342:A:G	1.1	Phe10_H669__BIN_TOPMED_EUR	UKB	CHIP_inclusive	0.1015	0.9273	5.91e-11
3:160558751:CT:C	-0.015	30160_Basophill_count_0_arr_mean__RINT_TOPMED_EUR	UKB	CHIP_inclusive	0.1015	1.487	1.56e-22
5:1203384:T:C	0.99	1697_Comparative_height_size_at_age_10_2_Taller_AnyInst__BIN_TOPMED_EUR	UKB	CHIP_inclusive	0.1015	0.9417	1.31e-08
5:1253629:G:A	-0.0049	20256_Forced_expiratory_volume_in_1_second_FEV1_Z_score_0_arr_mean__RINT_TOPMED_EUR	UKB	CHIP_inclusive	0.1015	0.9148	4.94e-13
5:1285917:G:A	-0.011	23110_Impedance_of_arm_left_0_arr_mean__RINT_TOPMED_EUR	UKB	CHIP_inclusive	0.1015	1.273	4.88e-09
5:1288432:T:C	0.0028	23123_Arm_fat_percentage_left_0_arr_mean__RINT_TOPMED_EUR	UKB	CHIP_inclusive	0.1015	0.8798	3.11e-35
5:1293971:C:T	1.1	Phe10_O049__BIN_TOPMED_EUR	UKB	CHIP_inclusive	0.1015	1.168	2.15e-51
5:1296643:T:C	0.84	OPCS_A611__BIN_TOPMED_EUR	UKB	CHIP_inclusive	0.1015	1.239	6.94e-14
5:1361773:T:C	0.0084	4119_Ankle_spacing_width_right_0_arr_mean__RINT_TOPMED_EUR	UKB	CHIP_inclusive	0.1015	0.8904	9.58e-15
6:109415805:C:A	0.9	Phe10_Z513__BIN_TOPMED_EUR	UKB	CHIP_inclusive	0.1015	1.095	4.17e-10
8:129563195:T:C	1.1	OPCS_T364__BIN_TOPMED_EUR	UKB	CHIP_inclusive	0.1015	1.06	5.81e-10
11:108217120:G:T	0.92	Phe10_D36__BIN_TOPMED_EUR	UKB	CHIP_inclusive	0.1016	1.119	1.89e-32
2:159834145:G:A	1.2	Phe10_I27__BIN_TOPMED_EUR	UKB	CHIP_inclusive	0.1016	0.8333	1.21e-08
20:31671342:A:G	0.016	cT1_comb_deconf_extra__RINT_TOPMED_EUR	UKB	CHIP_inclusive	0.1016	0.9273	5.91e-11
21:34972056:C:T	0.0039	41149_Records_in_HES_inpatient_operations_dataset_0_arr_mean__RINT_TOPMED_EUR	UKB	CHIP_inclusive	0.1016	1.064	1.99e-10
5:1267766:C:G	0.96	20002_Illness_code_SR_1473_high_cholesterol_AnyInst__BIN_TOPMED_EUR	UKB	CHIP_inclusive	0.1016	1.336	2.02e-18
6:109415805:C:A	1.2	Phe10_T830__BIN_TOPMED_EUR	UKB	CHIP_inclusive	0.1016	1.095	4.17e-10
7:44864065:A:G	1	Phe10_A41__BIN_TOPMED_EUR	UKB	CHIP_inclusive	0.1016	1.074	3.86e-14
8:129563195:T:C	-0.0033	30384_Volume_of_serum_held_by_UKB_0_arr_mean__RINT_TOPMED_EUR	UKB	CHIP_inclusive	0.1016	1.06	5.81e-10
12:26433896:A:G	1	RGC_TAG_VTE_CC__BIN_TOPMED_EUR	UKB	CHIP_inclusive	0.1017	1.187	4.71e-22
17:7668434:T:G	0.03	6032_Maximum_workload_during_fitness_test_0_arr_mean__RINT_TOPMED_EUR	UKB	CHIP_inclusive	0.1017	1.292	1.94e-09
3:128484651:AT:A	0.0044	3146_Speed_of_sound_through_heel_0_arr_mean__RINT_TOPMED_EUR	UKB	CHIP_inclusive	0.1017	1.057	1.17e-08
3:160440785:C:T	1	Phe10_K802__BIN_TOPMED_EUR	UKB	CHIP_inclusive	0.1017	0.9009	5.73e-09
5:1267766:C:G	0.85	Phe10_I471__BIN_TOPMED_EUR	UKB	CHIP_inclusive	0.1017	1.336	2.02e-18
5:1278469:C:T	0.98	816_Job_involves_heavy_manual_or_physical_work_1_Never_rarely_AnyInst__BIN_TOPMED_EUR	UKB	CHIP_inclusive	0.1017	0.8827	2.41e-16
5:1285859:C:A	0.99	4674_Private_healthcare_4_No_never_AnyInst__BIN_TOPMED_EUR	UKB	CHIP_inclusive	0.1017	1.282	1.55e-140
5:1285917:G:A	-0.025	90072_Wear_duration_during_12_00_12_59_0_arr_mean__RINT_TOPMED_EUR	UKB	CHIP_inclusive	0.1017	1.273	4.88e-09
5:1296643:T:C	0.97	20111_Illnesses_of_siblings_neg_27_None_of_the_above_group_2_AnyInst__BIN_TOPMED_EUR	UKB	CHIP_inclusive	0.1017	1.239	6.94e-14
5:1296643:T:C	1.3	OPCS_W241__BIN_TOPMED_EUR	UKB	CHIP_inclusive	0.1017	1.239	6.94e-14
5:1312214:C:T	1.1	Phe10_I12__BIN_TOPMED_EUR	UKB	CHIP_inclusive	0.1017	0.8662	7.28e-34
5:1366259:G:A	1.1	Phe10_Y83__BIN_TOPMED_EUR	UKB	CHIP_inclusive	0.1017	1.215	1.07e-10
6:109382480:G:C	0.98	6177_Medication_for_cholesterol_blood_pressure_or_diabetes_2_Blood_pressure_medication_AnyInst__BIN_TOPMED_EUR	UKB	CHIP_inclusive	0.1017	0.8808	1.35e-34
6:109499851:C:T	0.0098	41259_Records_in_HES_inpatient_main_dataset_0_arr_mean__RINT_TOPMED_EUR	UKB	CHIP_inclusive	0.1017	0.8474	4.85e-10
7:44864065:A:G	0.91	20001_Cancer_self_reported_1020_large_bowel_cancer_colorectal_cancer_AnyInst__BIN_TOPMED_EUR	UKB	CHIP_inclusive	0.1017	1.074	3.86e-14
14:100712378:C:G	1.1	OPCS_E063__BIN_TOPMED_EUR	UKB	CHIP_inclusive	0.1018	0.9227	5.54e-09
3:101435231:TA:T	0.94	40006_Type_of_Cancer_ICD10_C446__BIN_TOPMED_EUR	UKB	CHIP_inclusive	0.1018	0.9336	1.1e-12
3:160106004:C:T	0.0034	23105_Basal_metabolic_rate_0_arr_mean__RINT_TOPMED_EUR	UKB	CHIP_inclusive	0.1018	1.107	5.43e-12
5:1253629:G:A	0.88	OPCS_S577__BIN_TOPMED_EUR	UKB	CHIP_inclusive	0.1018	0.9148	4.94e-13
5:1285859:C:A	1	100400_Standard_tea_intake_600_6_AnyInst__BIN_TOPMED_EUR	UKB	CHIP_inclusive	0.1018	1.282	1.55e-140
5:1285859:C:A	1	20002_Illness_code_SR_1452_eczema_dermatitis_AnyInst__BIN_TOPMED_EUR	UKB	CHIP_inclusive	0.1018	1.282	1.55e-140
6:109321472:G:A	1	Phe10_Z980__BIN_TOPMED_EUR	UKB	CHIP_inclusive	0.1018	0.8986	1.53e-29
6:109382480:G:C	0.0072	RGC_SphericalEquivalent_r__RINT_TOPMED_EUR	UKB	CHIP_inclusive	0.1018	0.8808	1.35e-34
17:57386496:C:T	0.9	Phe10_K90__BIN_TOPMED_EUR	UKB	CHIP_inclusive	0.1019	0.8313	3.65e-16
3:150287063:C:G	0.97	OPCS_Z846__BIN_TOPMED_EUR	UKB	CHIP_inclusive	0.1019	0.9235	5.69e-10
3:160419960:A:T	0.94	Phe10_I120__BIN_TOPMED_EUR	UKB	CHIP_inclusive	0.1019	1.125	7.09e-36
5:1097331:G:A	0.98	Phe10_Z80__BIN_TOPMED_EUR	UKB	CHIP_inclusive	0.1019	0.9382	2.51e-11
5:1366259:G:A	0.017	4100_Ankle_spacing_width_left_0_arr_mean__RINT_TOPMED_EUR	UKB	CHIP_inclusive	0.1019	1.215	1.07e-10
6:31261502:G:A	1.1	Phe10_K610__BIN_TOPMED_EUR	UKB	CHIP_inclusive	0.1019	1.056	6.66e-09
14:100712378:C:G	1	30826_Rheumatoid_factor_reportability_1_Reportable_at_assay_and_after_aliquot_correction_if_attempted_AnyInst__BIN_TOPMED_EUR	UKB	CHIP_inclusive	0.102	0.9227	5.54e-09
2:159834145:G:A	1.2	Phe10_D051__BIN_TOPMED_EUR	UKB	CHIP_inclusive	0.102	0.8333	1.21e-08
21:34972056:C:T	0.92	Phe10_M706__BIN_TOPMED_EUR	UKB	CHIP_inclusive	0.102	1.064	1.99e-10
3:160106004:C:T	1.2	OPCS_Z831__BIN_TOPMED_EUR	UKB	CHIP_inclusive	0.102	1.107	5.43e-12
5:1249701:C:T	0.84	20453_Ever_taken_cannabis_4_Yes_more_than_100_times_AnyInst__BIN_TOPMED_EUR	UKB	CHIP_inclusive	0.102	1.27	3.2e-10
5:1253629:G:A	1.1	Phe10_Z93__BIN_TOPMED_EUR	UKB	CHIP_inclusive	0.102	0.9148	4.94e-13
6:109321472:G:A	1.1	OPCS_L914__BIN_TOPMED_EUR	UKB	CHIP_inclusive	0.102	0.8986	1.53e-29
6:31261502:G:A	0.96	Phe10_Y433__BIN_TOPMED_EUR	UKB	CHIP_inclusive	0.102	1.056	6.66e-09
11:108043157:T:C	-0.0082	90071_Wear_duration_during_11_00_11_59_0_arr_mean__RINT_TOPMED_EUR	UKB	CHIP_inclusive	0.1021	0.9216	1.03e-08
11:108217120:G:T	0.013	cT1_comb_deconf_extra__RINT_TOPMED_EUR	UKB	CHIP_inclusive	0.1021	1.119	1.89e-32
2:159821048:C:T	0.94	Phe10_C541__BIN_TOPMED_EUR	UKB	CHIP_inclusive	0.1021	1.07	6.25e-13
3:128484651:AT:A	1	20002_Illness_code_SR_1278_cataract_Phe10_H26_combined_AnyInst__BIN_TOPMED_EUR	UKB	CHIP_inclusive	0.1021	1.057	1.17e-08
3:160558751:CT:C	1.5	Phe10_Y52__BIN_TOPMED_EUR	UKB	CHIP_inclusive	0.1021	1.487	1.56e-22
5:1288432:T:C	1	20003_Treatment_or_Medication_Code_1140871024_vitamin_b_compound_tablet_AnyInst__BIN_TOPMED_EUR	UKB	CHIP_inclusive	0.1021	0.8798	3.11e-35
5:1293971:C:T	1.1	20003_Treatment_or_Medication_Code_1140861090_adalat_5mg_capsule_AnyInst__BIN_TOPMED_EUR	UKB	CHIP_inclusive	0.1021	1.168	2.15e-51
5:1300195:G:T	1	30796_Lipoprotein_A_reportability_5_Not_reportable_at_assay_too_high_AnyInst__BIN_TOPMED_EUR	UKB	CHIP_inclusive	0.1021	0.8934	9.24e-23
5:1312214:C:T	1	Phe10_H409__BIN_TOPMED_EUR	UKB	CHIP_inclusive	0.1021	0.8662	7.28e-34
6:109499851:C:T	1.1	Phe10_N201__BIN_TOPMED_EUR	UKB	CHIP_inclusive	0.1021	0.8474	4.85e-10
11:108043157:T:C	1.1	21033_Frequency_of_hard_lumpy_stools_in_the_last_3_months_neg_504_Always_AnyInst__BIN_TOPMED_EUR	UKB	CHIP_inclusive	0.1022	0.9216	1.03e-08
11:108043157:T:C	0.94	Phe10_C787__BIN_TOPMED_EUR	UKB	CHIP_inclusive	0.1022	0.9216	1.03e-08
11:108444879:C:T	1.1	6148_Eye_problems_disorders_2_Glaucoma_AnyInst__BIN_TOPMED_EUR	UKB	CHIP_inclusive	0.1022	1.227	4.89e-13
2:159821048:C:T	0.99	RGC_CAD_Loose_CC__BIN_TOPMED_EUR	UKB	CHIP_inclusive	0.1022	1.07	6.25e-13
2:159834145:G:A	1.2	Phe10_Z992__BIN_TOPMED_EUR	UKB	CHIP_inclusive	0.1022	0.8333	1.21e-08
21:34972056:C:T	1.1	Phe10_W100__BIN_TOPMED_EUR	UKB	CHIP_inclusive	0.1022	1.064	1.99e-10
3:128484651:AT:A	1.1	20002_Illness_code_SR_1463_ulcerative_colitis_Phe10_K51_combined_AnyInst__BIN_TOPMED_EUR	UKB	CHIP_inclusive	0.1022	1.057	1.17e-08
3:160558751:CT:C	0.71	20003_Treatment_or_Medication_Code_1140861090_adalat_5mg_capsule_AnyInst__BIN_TOPMED_EUR	UKB	CHIP_inclusive	0.1022	1.487	1.56e-22
5:1253629:G:A	0.98	20262_Myopia_diagnosis_0_non_myopic_AnyInst__BIN_TOPMED_EUR	UKB	CHIP_inclusive	0.1022	0.9148	4.94e-13
5:1296643:T:C	0.0065	23121_Arm_fat_free_mass_right_0_arr_mean__RINT_TOPMED_EUR	UKB	CHIP_inclusive	0.1022	1.239	6.94e-14
10:103908421:C:CTT	1.2	Phe10_I85__BIN_TOPMED_EUR	UKB	CHIP_inclusive	0.1023	0.9143	8.69e-09
5:1097331:G:A	0.9	OPCS_G218__BIN_TOPMED_EUR	UKB	CHIP_inclusive	0.1023	0.9382	2.51e-11
5:1267766:C:G	0.95	100240_Coffee_consumed_1_Yes_AnyInst__BIN_TOPMED_EUR	UKB	CHIP_inclusive	0.1023	1.336	2.02e-18
5:1267766:C:G	1.4	20002_Illness_code_SR_1308_osteomyelitis_AnyInst__BIN_TOPMED_EUR	UKB	CHIP_inclusive	0.1023	1.336	2.02e-18
5:1278469:C:T	1.1	OPCS_Z482__BIN_TOPMED_EUR	UKB	CHIP_inclusive	0.1023	0.8827	2.41e-16
6:109321472:G:A	1.1	Phe10_N21__BIN_TOPMED_EUR	UKB	CHIP_inclusive	0.1023	0.8986	1.53e-29
6:109499851:C:T	1.1	20111_Illnesses_of_siblings_4_Bowel_cancer_AnyInst__BIN_TOPMED_EUR	UKB	CHIP_inclusive	0.1023	0.8474	4.85e-10
10:103908421:C:CTT	1	RGC_TAG_ProbableT2D__BIN_TOPMED_EUR	UKB	CHIP_inclusive	0.1024	0.9143	8.69e-09
3:160106004:C:T	1.1	Phe10_C900__BIN_TOPMED_EUR	UKB	CHIP_inclusive	0.1024	1.107	5.43e-12
4:104884951:A:T	1.2	Phe10_L088__BIN_TOPMED_EUR	UKB	CHIP_inclusive	0.1024	1.212	9.72e-15
5:1361773:T:C	0.95	Phe10_Z860__BIN_TOPMED_EUR	UKB	CHIP_inclusive	0.1024	0.8904	9.58e-15
7:44864065:A:G	1	20110_Illnesses_of_mother_neg_17_None_of_the_above_group_1_AnyInst__BIN_TOPMED_EUR	UKB	CHIP_inclusive	0.1024	1.074	3.86e-14
10:103908421:C:CTT	0.013	3761_Age_hay_fever_rhinitis_or_eczema_diagnosed_0_arr_mean__RINT_TOPMED_EUR	UKB	CHIP_inclusive	0.1025	0.9143	8.69e-09
17:7668434:T:G	0.88	RGC_CKD_CC__BIN_TOPMED_EUR	UKB	CHIP_inclusive	0.1025	1.292	1.94e-09
18:44571296:C:T	0.92	103130_Skin_removed_from_poultry_1_Yes_AnyInst__BIN_TOPMED_EUR	UKB	CHIP_inclusive	0.1025	0.921	3.54e-14
2:159604967:C:T	0.91	Phe10_M2330__BIN_TOPMED_EUR	UKB	CHIP_inclusive	0.1025	0.947	1.02e-08
2:159834145:G:A	0.024	RGC_SphericalEquivalent_0_left__RINT_TOPMED_EUR	UKB	CHIP_inclusive	0.1025	0.8333	1.21e-08
3:160419960:A:T	-0.0055	90071_Wear_duration_during_11_00_11_59_0_arr_mean__RINT_TOPMED_EUR	UKB	CHIP_inclusive	0.1025	1.125	7.09e-36
5:1278469:C:T	0.98	30796_Lipoprotein_A_reportability_1_Reportable_at_assay_and_after_aliquot_correction_if_attempted_AnyInst__BIN_TOPMED_EUR	UKB	CHIP_inclusive	0.1025	0.8827	2.41e-16
5:1296643:T:C	0.96	6149_Mouth_teeth_dental_problems_3_Bleeding_gums_AnyInst__BIN_TOPMED_EUR	UKB	CHIP_inclusive	0.1025	1.239	6.94e-14
8:129563195:T:C	-0.011	OS_Contour_2_to_3_Region_S6_Mean__RINT_TOPMED_EUR	UKB	CHIP_inclusive	0.1025	1.06	5.81e-10
18:44571296:C:T	-0.0042	41259_Records_in_HES_inpatient_main_dataset_0_arr_mean__RINT_TOPMED_EUR	UKB	CHIP_inclusive	0.1026	0.921	3.54e-14
5:1267766:C:G	0.86	Phe10_H353__BIN_TOPMED_EUR	UKB	CHIP_inclusive	0.1026	1.336	2.02e-18
5:1285917:G:A	0.051	OD_Contour_2_to_3_Region_I6_Mean__RINT_TOPMED_EUR	UKB	CHIP_inclusive	0.1026	1.273	4.88e-09
5:1361187:G:C	0.79	20002_Illness_code_SR_1434_other_neurological_problem_AnyInst__BIN_TOPMED_EUR	UKB	CHIP_inclusive	0.1026	0.7941	3.21e-08
5:1361187:G:C	-0.018	3146_Speed_of_sound_through_heel_0_arr_mean__RINT_TOPMED_EUR	UKB	CHIP_inclusive	0.1026	0.7941	3.21e-08
6:109449666:G:A	0.88	Phe10_C541__BIN_TOPMED_EUR	UKB	CHIP_inclusive	0.1026	1.118	3.14e-09
6:109499851:C:T	-0.0057	23118_Leg_predicted_mass_left_0_arr_mean__RINT_TOPMED_EUR	UKB	CHIP_inclusive	0.1026	0.8474	4.85e-10
17:57386496:C:T	1.2	Phe10_D68__BIN_TOPMED_EUR	UKB	CHIP_inclusive	0.1027	0.8313	3.65e-16
2:159821048:C:T	1	20003_Treatment_or_Medication_Code_1140869848_methotrexate_AnyInst__BIN_TOPMED_EUR	UKB	CHIP_inclusive	0.1027	1.07	6.25e-13
20:31671342:A:G	-0.004	23104_Body_mass_index_BMI_0_arr_mean__RINT_TOPMED_EUR	UKB	CHIP_inclusive	0.1027	0.9273	5.91e-11
3:160558751:CT:C	0.63	Phe10_N830__BIN_TOPMED_EUR	UKB	CHIP_inclusive	0.1027	1.487	1.56e-22
5:1285917:G:A	1.1	20111_Illnesses_of_siblings_5_Breast_cancer_AnyInst__BIN_TOPMED_EUR	UKB	CHIP_inclusive	0.1027	1.273	4.88e-09
5:1288432:T:C	0.92	Phe10_Z751__BIN_TOPMED_EUR	UKB	CHIP_inclusive	0.1027	0.8798	3.11e-35
5:1303752:CT:C	0.73	OPCS_Y705__BIN_TOPMED_EUR	UKB	CHIP_inclusive	0.1027	1.469	1.91e-11
5:1312214:C:T	-0.015	T1_comb_deconf__RINT_TOPMED_EUR	UKB	CHIP_inclusive	0.1027	0.8662	7.28e-34
5:1361187:G:C	1.1	OPCS_K633__BIN_TOPMED_EUR	UKB	CHIP_inclusive	0.1027	0.7941	3.21e-08
6:109415805:C:A	0.93	3090_Used_an_inhaler_for_chest_within_last_hour_0_No_AnyInst__BIN_TOPMED_EUR	UKB	CHIP_inclusive	0.1027	1.095	4.17e-10
6:109449666:G:A	0.0085	78_Heel_bone_mineral_density_BMD_T_score_automated_0_arr_mean__RINT_TOPMED_EUR	UKB	CHIP_inclusive	0.1027	1.118	3.14e-09
6:109449666:G:A	0.97	Phe10_E03__BIN_TOPMED_EUR	UKB	CHIP_inclusive	0.1027	1.118	3.14e-09
6:109499851:C:T	1.1	Phe10_M4782__BIN_TOPMED_EUR	UKB	CHIP_inclusive	0.1027	0.8474	4.85e-10
18:44571296:C:T	0.92	Phe10_K639__BIN_TOPMED_EUR	UKB	CHIP_inclusive	0.1028	0.921	3.54e-14
22:50532618:T:C	0.97	OPCS_Z482__BIN_TOPMED_EUR	UKB	CHIP_inclusive	0.1028	0.9473	2.68e-08
3:160558751:CT:C	0.7	Phe10_O049__BIN_TOPMED_EUR	UKB	CHIP_inclusive	0.1028	1.487	1.56e-22
5:1097331:G:A	0.97	Phe10_I26__BIN_TOPMED_EUR	UKB	CHIP_inclusive	0.1028	0.9382	2.51e-11
5:1228125:T:C	1.1	Phe10_Z860__BIN_TOPMED_EUR	UKB	CHIP_inclusive	0.1028	1.105	7.75e-10
5:1228125:T:C	1.1	Phe10_Z860__BIN_TOPMED_EUR	UKB	CHIP_inclusive	0.1028	1.105	7.75e-10
5:1361773:T:C	-0.012	5133_6mm_strong_meridian_right_0_arr_mean__RINT_TOPMED_EUR	UKB	CHIP_inclusive	0.1028	0.8904	9.58e-15
6:109415805:C:A	0.92	20002_Illness_code_SR_1463_ulcerative_colitis_Phe10_K51_combined_AnyInst__BIN_TOPMED_EUR	UKB	CHIP_inclusive	0.1028	1.095	4.17e-10
6:109499851:C:T	1	RGC_Asthma__BIN_TOPMED_EUR	UKB	CHIP_inclusive	0.1028	0.8474	4.85e-10
2:159604967:C:T	1.1	Phe10_M50__BIN_TOPMED_EUR	UKB	CHIP_inclusive	0.1029	0.947	1.02e-08
2:159821048:C:T	0.0033	1598_Average_weekly_spirits_intake_0_arr_mean__RINT_TOPMED_EUR	UKB	CHIP_inclusive	0.1029	1.07	6.25e-13
2:159821048:C:T	0.99	40022_Inpatient_record_origin_HES_Hospital_Episode_Statistics_from_England_AnyInst__BIN_TOPMED_EUR	UKB	CHIP_inclusive	0.1029	1.07	6.25e-13
22:50532618:T:C	1.1	OPCS_Q235__BIN_TOPMED_EUR	UKB	CHIP_inclusive	0.1029	0.9473	2.68e-08
3:128484651:AT:A	0.97	20002_Illness_code_SR_1466_gout_AnyInst__BIN_TOPMED_EUR	UKB	CHIP_inclusive	0.1029	1.057	1.17e-08
5:1203384:T:C	0.97	Phe10_K317__BIN_TOPMED_EUR	UKB	CHIP_inclusive	0.1029	0.9417	1.31e-08
5:1203384:T:C	1	Phe10_L03__BIN_TOPMED_EUR	UKB	CHIP_inclusive	0.1029	0.9417	1.31e-08
5:1278469:C:T	1.1	20002_Illness_code_SR_1634_fracture_forearm_wrist_Phe10_S52_combined_AnyInst__BIN_TOPMED_EUR	UKB	CHIP_inclusive	0.1029	0.8827	2.41e-16
5:1280362:G:A	1	Phe10_Z907__BIN_TOPMED_EUR	UKB	CHIP_inclusive	0.1029	1.179	2.78e-32
5:1361773:T:C	0.96	20111_Illnesses_of_siblings_4_Bowel_cancer_AnyInst__BIN_TOPMED_EUR	UKB	CHIP_inclusive	0.1029	0.8904	9.58e-15
5:1447647:G:C	0.87	Phe10_M86__BIN_TOPMED_EUR	UKB	CHIP_inclusive	0.1029	0.9141	3.43e-08
6:109382480:G:C	-0.0035	23100_Whole_body_fat_mass_0_arr_mean__RINT_TOPMED_EUR	UKB	CHIP_inclusive	0.1029	0.8808	1.35e-34
6:109449666:G:A	0.0085	3147_Heel_quantitative_ultrasound_index_QUI_direct_entry_0_arr_mean__RINT_TOPMED_EUR	UKB	CHIP_inclusive	0.1029	1.118	3.14e-09
6:109449666:G:A	-0.008	41235_Spells_in_hospital_0_arr_mean__RINT_TOPMED_EUR	UKB	CHIP_inclusive	0.1029	1.118	3.14e-09
6:109499851:C:T	0.02	5201_logMAR_final_right_0_arr_mean__RINT_TOPMED_EUR	UKB	CHIP_inclusive	0.1029	0.8474	4.85e-10
6:43388113:A:G	-0.01	OS_Contour_1_to_2_Region_I3_Mean__RINT_TOPMED_EUR	UKB	CHIP_inclusive	0.1029	0.9486	1.94e-08
17:7827723:C:G	0.97	Phe10_J32__BIN_TOPMED_EUR	UKB	CHIP_inclusive	0.103	0.9342	1.64e-11
17:7827723:C:G	0.97	Phe10_J32__BIN_TOPMED_EUR	UKB	CHIP_inclusive	0.103	0.9342	1.64e-11
3:101435231:TA:T	0.0038	26417_Living_environment_score_England_0_arr_mean__RINT_TOPMED_EUR	UKB	CHIP_inclusive	0.103	0.9336	1.1e-12
3:160419960:A:T	0.98	Phe10_L30__BIN_TOPMED_EUR	UKB	CHIP_inclusive	0.103	1.125	7.09e-36
5:1296643:T:C	0.011	4079_Diastolic_blood_pressure_automated_reading_0_arr_mean__RINT_TOPMED_EUR	UKB	CHIP_inclusive	0.103	1.239	6.94e-14
5:1303752:CT:C	0.82	1508_Coffee_type_4_Other_type_of_coffee_AnyInst__BIN_TOPMED_EUR	UKB	CHIP_inclusive	0.103	1.469	1.91e-11
5:1361187:G:C	0.94	Phe10_E11__BIN_TOPMED_EUR	UKB	CHIP_inclusive	0.103	0.7941	3.21e-08
12:26433896:A:G	1.1	Phe10_P2912__BIN_TOPMED_EUR	UKB	CHIP_inclusive	0.1031	1.187	4.71e-22
12:26433896:A:G	1.1	Phe10_P291__BIN_TOPMED_EUR	UKB	CHIP_inclusive	0.1031	1.187	4.71e-22
2:159604967:C:T	1	Phe10_E136__BIN_TOPMED_EUR	UKB	CHIP_inclusive	0.1031	0.947	1.02e-08
2:159834145:G:A	0.95	Phe10_Y83__BIN_TOPMED_EUR	UKB	CHIP_inclusive	0.1031	0.8333	1.21e-08
21:34972056:C:T	0.95	OPCS_X715__BIN_TOPMED_EUR	UKB	CHIP_inclusive	0.1031	1.064	1.99e-10
22:50532618:T:C	-0.0036	189_Townsend_deprivation_index_at_recruitment_0_arr_mean__RINT_TOPMED_EUR	UKB	CHIP_inclusive	0.1031	0.9473	2.68e-08
3:150287063:C:G	0.97	Phe10_Z80__BIN_TOPMED_EUR	UKB	CHIP_inclusive	0.1031	0.9235	5.69e-10
4:104884951:A:T	0.98	1747_Hair_colour_natural_before_greying_3_Light_brown_AnyInst__BIN_TOPMED_EUR	UKB	CHIP_inclusive	0.1031	1.212	9.72e-15
5:1249701:C:T	0.73	30646_Apolipoprotein_B_reportability_1_Reportable_at_assay_and_after_aliquot_correction_if_attempted_AnyInst__BIN_TOPMED_EUR	UKB	CHIP_inclusive	0.1031	1.27	3.2e-10
5:1288432:T:C	0.94	Phe10_M254__BIN_TOPMED_EUR	UKB	CHIP_inclusive	0.1031	0.8798	3.11e-35
5:1447647:G:C	1	1747_Hair_colour_natural_before_greying_3_Light_brown_AnyInst__BIN_TOPMED_EUR	UKB	CHIP_inclusive	0.1031	0.9141	3.43e-08
6:109415805:C:A	0.94	Phe10_Z83__BIN_TOPMED_EUR	UKB	CHIP_inclusive	0.1031	1.095	4.17e-10
11:108043157:T:C	1.1	20003_Treatment_or_Medication_Code_1141146138_lipitor_10mg_tablet_AnyInst__BIN_TOPMED_EUR	UKB	CHIP_inclusive	0.1032	0.9216	1.03e-08
17:7668434:T:G	0.86	Phe10_Z76__BIN_TOPMED_EUR	UKB	CHIP_inclusive	0.1032	1.292	1.94e-09
2:159604967:C:T	-0.011	OD_Contour_1_to_2_Region_T3_Mean__RINT_TOPMED_EUR	UKB	CHIP_inclusive	0.1032	0.947	1.02e-08
2:159821048:C:T	1.1	Phe10_D696__BIN_TOPMED_EUR	UKB	CHIP_inclusive	0.1032	1.07	6.25e-13
2:159834145:G:A	0.012	42038_GP_registration_records_0_arr_mean__RINT_TOPMED_EUR	UKB	CHIP_inclusive	0.1032	0.8333	1.21e-08
2:159925824:T:C	1	OPCS_O142__BIN_TOPMED_EUR	UKB	CHIP_inclusive	0.1032	0.9285	3.21e-11
3:128484651:AT:A	1.1	Phe10_Z872__BIN_TOPMED_EUR	UKB	CHIP_inclusive	0.1032	1.057	1.17e-08
3:160106004:C:T	0.98	2453_DD_Cancer_1_Yes_you_will_be_asked_about_this_later_by_an_interviewer_AnyInst__BIN_TOPMED_EUR	UKB	CHIP_inclusive	0.1032	1.107	5.43e-12
5:1267766:C:G	0.9	RGC_CKD_CC__BIN_TOPMED_EUR	UKB	CHIP_inclusive	0.1032	1.336	2.02e-18
5:1278469:C:T	0.93	Phe10_C773__BIN_TOPMED_EUR	UKB	CHIP_inclusive	0.1032	0.8827	2.41e-16
5:1300195:G:T	1.1	Phe10_K528__BIN_TOPMED_EUR	UKB	CHIP_inclusive	0.1032	0.8934	9.24e-23
11:108217120:G:T	-0.0051	90146_Fraction_acceleration_800_milli_gravities_0_arr_mean__RINT_TOPMED_EUR	UKB	CHIP_inclusive	0.1033	1.119	1.89e-32
12:26433896:A:G	-0.0055	30880_Urate_0_arr_mean__RINT_TOPMED_EUR	UKB	CHIP_inclusive	0.1033	1.187	4.71e-22
12:26433896:A:G	0.011	40009_Reported_occurrences_of_cancer_0_arr_mean__RINT_TOPMED_EUR	UKB	CHIP_inclusive	0.1033	1.187	4.71e-22
17:7668434:T:G	0.88	Phe10_N179__BIN_TOPMED_EUR	UKB	CHIP_inclusive	0.1033	1.292	1.94e-09
18:44571296:C:T	1	RGC_T2D_New_Strict_CC__BIN_TOPMED_EUR	UKB	CHIP_inclusive	0.1033	0.921	3.54e-14
2:159821048:C:T	-0.0067	90140_Fraction_acceleration_425_milli_gravities_0_arr_mean__RINT_TOPMED_EUR	UKB	CHIP_inclusive	0.1033	1.07	6.25e-13
3:101435231:TA:T	0.95	OPCS_M611__BIN_TOPMED_EUR	UKB	CHIP_inclusive	0.1033	0.9336	1.1e-12
3:160558751:CT:C	0.89	Phe10_L82__BIN_TOPMED_EUR	UKB	CHIP_inclusive	0.1033	1.487	1.56e-22
5:1097331:G:A	-0.0031	135_Number_of_self_reported_non_cancer_illnesses_0_arr_mean__RINT_TOPMED_EUR	UKB	CHIP_inclusive	0.1033	0.9382	2.51e-11
5:1228120:CT:C	0.95	104370_Watercress_intake_555_half_AnyInst__BIN_TOPMED_EUR	UKB	CHIP_inclusive	0.1033	1.059	3.73e-09
5:1312214:C:T	1.1	Phe10_L20__BIN_TOPMED_EUR	UKB	CHIP_inclusive	0.1033	0.8662	7.28e-34
5:1361187:G:C	0.76	Phe10_Z94__BIN_TOPMED_EUR	UKB	CHIP_inclusive	0.1033	0.7941	3.21e-08
6:109449666:G:A	0.96	6150_DD_vascular_heart_problems_2_Angina_AnyInst__BIN_TOPMED_EUR	UKB	CHIP_inclusive	0.1033	1.118	3.14e-09
6:31261502:G:A	0.0028	30010_Red_blood_cell_erythrocyte_count_0_arr_mean__RINT_TOPMED_EUR	UKB	CHIP_inclusive	0.1033	1.056	6.66e-09
2:159604967:C:T	0.95	Phe10_C786__BIN_TOPMED_EUR	UKB	CHIP_inclusive	0.1034	0.947	1.02e-08
3:160106004:C:T	0.0059	26417_Living_environment_score_England_0_arr_mean__RINT_TOPMED_EUR	UKB	CHIP_inclusive	0.1034	1.107	5.43e-12
2:159834145:G:A	1.2	OPCS_Y804__BIN_TOPMED_EUR	UKB	CHIP_inclusive	0.1035	0.8333	1.21e-08
20:31671342:A:G	0.91	20002_Illness_code_SR_1126_spontaneous_pneumothorax_recurrent_pneumothorax_Phe10_J93_combined_AnyInst__BIN_TOPMED_EUR	UKB	CHIP_inclusive	0.1035	0.9273	5.91e-11
20:31671342:A:G	1	20003_Treatment_or_Medication_Code_1187_chondroitin_product_AnyInst__BIN_TOPMED_EUR	UKB	CHIP_inclusive	0.1035	0.9273	5.91e-11
20:31671342:A:G	1	Phe10_Z850__BIN_TOPMED_EUR	UKB	CHIP_inclusive	0.1035	0.9273	5.91e-11
5:1267766:C:G	1.1	OPCS_Y981__BIN_TOPMED_EUR	UKB	CHIP_inclusive	0.1035	1.336	2.02e-18
5:1300195:G:T	1.1	Phe10_I678__BIN_TOPMED_EUR	UKB	CHIP_inclusive	0.1035	0.8934	9.24e-23
5:1312214:C:T	1	20002_Illness_code_SR_1458_diverticular_disease_diverticulitis_AnyInst__BIN_TOPMED_EUR	UKB	CHIP_inclusive	0.1035	0.8662	7.28e-34
5:1361187:G:C	0.044	OS_Contour_1_to_2_Region_C1_Mean__RINT_TOPMED_EUR	UKB	CHIP_inclusive	0.1035	0.7941	3.21e-08
5:1372402:G:C	1	2316_Wheeze_or_whistling_in_the_chest_in_last_year_0_No_AnyInst__BIN_TOPMED_EUR	UKB	CHIP_inclusive	0.1035	1.09	2.36e-16
6:31261502:G:A	1.1	Phe10_M254__BIN_TOPMED_EUR	UKB	CHIP_inclusive	0.1035	1.056	6.66e-09
6:43388113:A:G	0.99	Phe10_J459__BIN_TOPMED_EUR	UKB	CHIP_inclusive	0.1035	0.9486	1.94e-08
7:44864065:A:G	0.98	3393_Hearing_aid_user_1_Yes_AnyInst__BIN_TOPMED_EUR	UKB	CHIP_inclusive	0.1035	1.074	3.86e-14
2:159604967:C:T	0.9	20003_Treatment_or_Medication_Code_1141179992_dovobet_ointment_AnyInst__BIN_TOPMED_EUR	UKB	CHIP_inclusive	0.1036	0.947	1.02e-08
2:159821048:C:T	0.011	77_Heel_bone_ultrasound_T_score_manual_entry_0_arr_mean__RINT_TOPMED_EUR	UKB	CHIP_inclusive	0.1036	1.07	6.25e-13
20:31671342:A:G	1	Phe10_Z511__BIN_TOPMED_EUR	UKB	CHIP_inclusive	0.1036	0.9273	5.91e-11
3:101435231:TA:T	0.0035	30120_Lymphocyte_count_0_arr_mean__RINT_TOPMED_EUR	UKB	CHIP_inclusive	0.1036	0.9336	1.1e-12
3:160419960:A:T	1	OPCS_H251__BIN_TOPMED_EUR	UKB	CHIP_inclusive	0.1036	1.125	7.09e-36
5:1228125:T:C	1.2	20003_Treatment_or_Medication_Code_1140865580_asacol_400mg_e_c_tablet_AnyInst__BIN_TOPMED_EUR	UKB	CHIP_inclusive	0.1036	1.105	7.75e-10
5:1293971:C:T	1	Phe10_I849__BIN_TOPMED_EUR	UKB	CHIP_inclusive	0.1036	1.168	2.15e-51
5:1372402:G:C	0.99	1797_Father_still_alive_0_No_AnyInst__BIN_TOPMED_EUR	UKB	CHIP_inclusive	0.1036	1.09	2.36e-16
2:159821048:C:T	0.0033	30690_Cholesterol_0_arr_mean__RINT_TOPMED_EUR	UKB	CHIP_inclusive	0.1037	1.07	6.25e-13
2:159925824:T:C	1.1	Phe10_Y450__BIN_TOPMED_EUR	UKB	CHIP_inclusive	0.1037	0.9285	3.21e-11
21:34972056:C:T	1	20003_Treatment_or_Medication_Code_1141146138_lipitor_10mg_tablet_AnyInst__BIN_TOPMED_EUR	UKB	CHIP_inclusive	0.1037	1.064	1.99e-10
3:101435231:TA:T	0.96	Phe10_M2322__BIN_TOPMED_EUR	UKB	CHIP_inclusive	0.1037	0.9336	1.1e-12
3:150287063:C:G	0.0094	2867_Age_started_smoking_in_former_smokers_0_arr_mean__RINT_TOPMED_EUR	UKB	CHIP_inclusive	0.1037	0.9235	5.69e-10
5:1203384:T:C	1	Phe10_J45909__BIN_TOPMED_EUR	UKB	CHIP_inclusive	0.1037	0.9417	1.31e-08
5:1285859:C:A	1	Phe10_A419__BIN_TOPMED_EUR	UKB	CHIP_inclusive	0.1037	1.282	1.55e-140
5:1288432:T:C	1	Phe10_Z866__BIN_TOPMED_EUR	UKB	CHIP_inclusive	0.1037	0.8798	3.11e-35
5:1296643:T:C	1.1	Phe10_Z515__BIN_TOPMED_EUR	UKB	CHIP_inclusive	0.1037	1.239	6.94e-14
5:1303752:CT:C	0.74	Phe10_K90__BIN_TOPMED_EUR	UKB	CHIP_inclusive	0.1037	1.469	1.91e-11
5:1366259:G:A	1.1	Phe10_D649__BIN_TOPMED_EUR	UKB	CHIP_inclusive	0.1037	1.215	1.07e-10
6:109321472:G:A	1	6160_Leisure_social_activities_3_Religious_group_AnyInst__BIN_TOPMED_EUR	UKB	CHIP_inclusive	0.1037	0.8986	1.53e-29
6:109382480:G:C	1.1	OPCS_E492__BIN_TOPMED_EUR	UKB	CHIP_inclusive	0.1037	0.8808	1.35e-34
7:44864065:A:G	0.99	1970_Nervous_feelings_0_No_AnyInst__BIN_TOPMED_EUR	UKB	CHIP_inclusive	0.1037	1.074	3.86e-14
8:129563195:T:C	1	30796_Lipoprotein_A_reportability_1_Reportable_at_assay_and_after_aliquot_correction_if_attempted_AnyInst__BIN_TOPMED_EUR	UKB	CHIP_inclusive	0.1037	1.06	5.81e-10
11:108217120:G:T	1	Phe10_R32__BIN_TOPMED_EUR	UKB	CHIP_inclusive	0.1038	1.119	1.89e-32
11:108217120:G:T	0.99	Phe10_Z88__BIN_TOPMED_EUR	UKB	CHIP_inclusive	0.1038	1.119	1.89e-32
11:108217120:G:T	0.013	T1_comb_deconf_extra__RINT_TOPMED_EUR	UKB	CHIP_inclusive	0.1038	1.119	1.89e-32
17:7668434:T:G	1	1787_Maternal_smoking_around_birth_1_Yes_AnyInst__BIN_TOPMED_EUR	UKB	CHIP_inclusive	0.1038	1.292	1.94e-09
3:101435231:TA:T	1.1	Phe10_I248__BIN_TOPMED_EUR	UKB	CHIP_inclusive	0.1038	0.9336	1.1e-12
3:128484651:AT:A	1	2443_DD_DM_0_No_AnyInst__BIN_TOPMED_EUR	UKB	CHIP_inclusive	0.1038	1.057	1.17e-08
5:1267766:C:G	0.71	Phe10_E210__BIN_TOPMED_EUR	UKB	CHIP_inclusive	0.1038	1.336	2.02e-18
6:109321472:G:A	0.92	Phe10_Z411__BIN_TOPMED_EUR	UKB	CHIP_inclusive	0.1038	0.8986	1.53e-29
6:109382480:G:C	0.99	1727_Ease_of_skin_tanning_2_Get_moderately_tanned_AnyInst__BIN_TOPMED_EUR	UKB	CHIP_inclusive	0.1038	0.8808	1.35e-34
6:109499851:C:T	1	2473_Other_serious_medical_condition_disability_diagnosed_by_doctor_1_Yes_you_will_be_asked_about_this_later_by_an_interviewer_AnyInst__BIN_TOPMED_EUR	UKB	CHIP_inclusive	0.1038	0.8474	4.85e-10
17:7668434:T:G	1.2	OPCS_T862__BIN_TOPMED_EUR	UKB	CHIP_inclusive	0.1039	1.292	1.94e-09
3:150287063:C:G	0.0084	20161_Pack_years_of_smoking_0_arr_mean__RINT_TOPMED_EUR	UKB	CHIP_inclusive	0.1039	0.9235	5.69e-10
5:1203384:T:C	0.99	1970_Nervous_feelings_0_No_AnyInst__BIN_TOPMED_EUR	UKB	CHIP_inclusive	0.1039	0.9417	1.31e-08
5:1203384:T:C	0.95	Phe10_C80__BIN_TOPMED_EUR	UKB	CHIP_inclusive	0.1039	0.9417	1.31e-08
6:109499851:C:T	0.85	Phe10_I12__BIN_TOPMED_EUR	UKB	CHIP_inclusive	0.1039	0.8474	4.85e-10
6:43388113:A:G	0.0055	90073_Wear_duration_during_13_00_13_59_0_arr_mean__RINT_TOPMED_EUR	UKB	CHIP_inclusive	0.1039	0.9486	1.94e-08
11:108043157:T:C	0.0048	22702_Home_location_east_co_ordinate_rounded_0_arr_mean__RINT_TOPMED_EUR	UKB	CHIP_inclusive	0.104	0.9216	1.03e-08
17:57386496:C:T	-0.0075	23120_Arm_fat_mass_right_0_arr_mean__RINT_TOPMED_EUR	UKB	CHIP_inclusive	0.104	0.8313	3.65e-16
3:101435231:TA:T	1	20002_Illness_code_SR_1386_allergy_or_anaphylactic_reaction_to_drug_AnyInst__BIN_TOPMED_EUR	UKB	CHIP_inclusive	0.104	0.9336	1.1e-12
5:1228125:T:C	1.1	20003_Treatment_or_Medication_Code_1140883568_oxybutynin_AnyInst__BIN_TOPMED_EUR	UKB	CHIP_inclusive	0.104	1.105	7.75e-10
5:1278469:C:T	1.1	OPCS_H231__BIN_TOPMED_EUR	UKB	CHIP_inclusive	0.104	0.8827	2.41e-16
5:1300195:G:T	-0.004	30690_Cholesterol_0_arr_mean__RINT_TOPMED_EUR	UKB	CHIP_inclusive	0.104	0.8934	9.24e-23
5:1447647:G:C	1.1	20002_Illness_code_SR_1456_malabsorption_coeliac_disease_AnyInst__BIN_TOPMED_EUR	UKB	CHIP_inclusive	0.104	0.9141	3.43e-08
6:43388113:A:G	1.1	20003_Treatment_or_Medication_Code_1140882694_betnovate_cream_AnyInst__BIN_TOPMED_EUR	UKB	CHIP_inclusive	0.104	0.9486	1.94e-08
7:44864065:A:G	1.1	OPCS_X711__BIN_TOPMED_EUR	UKB	CHIP_inclusive	0.104	1.074	3.86e-14
3:160106004:C:T	0.98	Phe10_Z85__BIN_TOPMED_EUR	UKB	CHIP_inclusive	0.1041	1.107	5.43e-12
3:160440785:C:T	0.98	2267_Use_of_sun_uv_protection_4_Always_AnyInst__BIN_TOPMED_EUR	UKB	CHIP_inclusive	0.1041	0.9009	5.73e-09
3:160558751:CT:C	0.72	Phe10_H93299__BIN_TOPMED_EUR	UKB	CHIP_inclusive	0.1041	1.487	1.56e-22
3:160558751:CT:C	0.72	Phe10_H9329__BIN_TOPMED_EUR	UKB	CHIP_inclusive	0.1041	1.487	1.56e-22
6:109415805:C:A	0.0033	23117_Leg_fat_free_mass_left_0_arr_mean__RINT_TOPMED_EUR	UKB	CHIP_inclusive	0.1041	1.095	4.17e-10
11:108444879:C:T	1.2	20002_Illness_code_SR_1405_other_renal_kidney_problem_Phe10_N28_combined_AnyInst__BIN_TOPMED_EUR	UKB	CHIP_inclusive	0.1042	1.227	4.89e-13
2:159834145:G:A	0.01	22702_Home_location_east_co_ordinate_rounded_0_arr_mean__RINT_TOPMED_EUR	UKB	CHIP_inclusive	0.1042	0.8333	1.21e-08
5:1203384:T:C	1	20002_Illness_code_SR_1386_allergy_or_anaphylactic_reaction_to_drug_AnyInst__BIN_TOPMED_EUR	UKB	CHIP_inclusive	0.1042	0.9417	1.31e-08
5:1278469:C:T	0.97	Phe10_C50__BIN_TOPMED_EUR	UKB	CHIP_inclusive	0.1042	0.8827	2.41e-16
5:1366259:G:A	1	2395_Hair_balding_pattern_1_Pattern_1_AnyInst__BIN_TOPMED_EUR	UKB	CHIP_inclusive	0.1042	1.215	1.07e-10
6:109415805:C:A	1	20002_Illness_code_SR_1162_cholelithiasis_gall_stones_AnyInst__BIN_TOPMED_EUR	UKB	CHIP_inclusive	0.1042	1.095	4.17e-10
6:43388113:A:G	1	Phe10_G93__BIN_TOPMED_EUR	UKB	CHIP_inclusive	0.1042	0.9486	1.94e-08
11:108217120:G:T	0.99	2453_DD_Cancer_0_No_AnyInst__BIN_TOPMED_EUR	UKB	CHIP_inclusive	0.1043	1.119	1.89e-32
17:7668434:T:G	1.5	40006_Type_of_Cancer_ICD10_C911__BIN_TOPMED_EUR	UKB	CHIP_inclusive	0.1043	1.292	1.94e-09
18:44571296:C:T	1.1	20003_Treatment_or_Medication_Code_1140883664_pizotifen_AnyInst__BIN_TOPMED_EUR	UKB	CHIP_inclusive	0.1043	0.921	3.54e-14
21:34972056:C:T	0.98	OPCS_S065__BIN_TOPMED_EUR	UKB	CHIP_inclusive	0.1043	1.064	1.99e-10
3:101435231:TA:T	1	1220_Daytime_dozing_sleeping_narcolepsy_0_Never_rarely_AnyInst__BIN_TOPMED_EUR	UKB	CHIP_inclusive	0.1043	0.9336	1.1e-12
3:160558751:CT:C	1.1	2834_Bilateral_oophorectomy_both_ovaries_removed_0_No_AnyInst__BIN_TOPMED_EUR	UKB	CHIP_inclusive	0.1043	1.487	1.56e-22
5:1097331:G:A	0.92	OPCS_V294__BIN_TOPMED_EUR	UKB	CHIP_inclusive	0.1043	0.9382	2.51e-11
5:1300195:G:T	1	OPCS_K634__BIN_TOPMED_EUR	UKB	CHIP_inclusive	0.1043	0.8934	9.24e-23
5:1366259:G:A	0.75	Phe10_M7967__BIN_TOPMED_EUR	UKB	CHIP_inclusive	0.1043	1.215	1.07e-10
5:1447647:G:C	0.94	Phe10_M751__BIN_TOPMED_EUR	UKB	CHIP_inclusive	0.1043	0.9141	3.43e-08
8:129563195:T:C	0.99	41253_Inpatient_record_format_18_UK_HES_In_Patient_2015_format_AnyInst__BIN_TOPMED_EUR	UKB	CHIP_inclusive	0.1043	1.06	5.81e-10
10:103908421:C:CTT	-0.012	RGC_SphericalEquivalent_0_right__RINT_TOPMED_EUR	UKB	CHIP_inclusive	0.1044	0.9143	8.69e-09
11:108043157:T:C	0.92	Phe10_S626__BIN_TOPMED_EUR	UKB	CHIP_inclusive	0.1044	0.9216	1.03e-08
12:26433896:A:G	-0.0059	23127_Trunk_fat_percentage_0_arr_mean__RINT_TOPMED_EUR	UKB	CHIP_inclusive	0.1044	1.187	4.71e-22
2:159604967:C:T	1	Phe10_E13621__BIN_TOPMED_EUR	UKB	CHIP_inclusive	0.1044	0.947	1.02e-08
2:159604967:C:T	1	Phe10_E1362__BIN_TOPMED_EUR	UKB	CHIP_inclusive	0.1044	0.947	1.02e-08
2:159925824:T:C	1	Phe10_Z922__BIN_TOPMED_EUR	UKB	CHIP_inclusive	0.1044	0.9285	3.21e-11
5:1285859:C:A	1.1	20002_Illness_code_SR_1281_retinal_detachment_Phe10_H33_combined_AnyInst__BIN_TOPMED_EUR	UKB	CHIP_inclusive	0.1044	1.282	1.55e-140
5:1296643:T:C	1.1	OPCS_M703__BIN_TOPMED_EUR	UKB	CHIP_inclusive	0.1044	1.239	6.94e-14
5:1296643:T:C	0.83	Phe10_S626__BIN_TOPMED_EUR	UKB	CHIP_inclusive	0.1044	1.239	6.94e-14
5:1366259:G:A	1	41253_Inpatient_record_format_70_UK_HES_Inpatients_2017_format_AnyInst__BIN_TOPMED_EUR	UKB	CHIP_inclusive	0.1044	1.215	1.07e-10
6:109321472:G:A	0.0027	30700_Creatinine_0_arr_mean__RINT_TOPMED_EUR	UKB	CHIP_inclusive	0.1044	0.8986	1.53e-29
6:109382480:G:C	-0.004	24008_Particulate_matter_air_pollution_2_5_10um_2010_0_arr_mean__RINT_TOPMED_EUR	UKB	CHIP_inclusive	0.1044	0.8808	1.35e-34
6:109382480:G:C	0.012	RGC_MeanSphericalEquivalent_0_started_wearing_glasses_contacts_before_40__RINT_TOPMED_EUR	UKB	CHIP_inclusive	0.1044	0.8808	1.35e-34
7:44864065:A:G	1.1	OPCS_Q178__BIN_TOPMED_EUR	UKB	CHIP_inclusive	0.1044	1.074	3.86e-14
3:101435231:TA:T	-0.0036	30060_Mean_corpuscular_haemoglobin_concentration_0_arr_mean__RINT_TOPMED_EUR	UKB	CHIP_inclusive	0.1045	0.9336	1.1e-12
3:160440785:C:T	-0.0059	630_Touchscreen_duration_0_arr_mean__RINT_TOPMED_EUR	UKB	CHIP_inclusive	0.1045	0.9009	5.73e-09
5:1280362:G:A	1	Phe10_M171__BIN_TOPMED_EUR	UKB	CHIP_inclusive	0.1045	1.179	2.78e-32
5:1312214:C:T	0.0091	5263_Intra_ocular_pressure_Goldmann_correlated_left_0_arr_mean__RINT_TOPMED_EUR	UKB	CHIP_inclusive	0.1045	0.8662	7.28e-34
5:1372402:G:C	1.1	OPCS_Z769__BIN_TOPMED_EUR	UKB	CHIP_inclusive	0.1045	1.09	2.36e-16
6:109382480:G:C	0.012	RGC_SphericalEquivalent_0_left_started_wearing_glasses_contacts_before_40__RINT_TOPMED_EUR	UKB	CHIP_inclusive	0.1045	0.8808	1.35e-34
17:57386496:C:T	0.017	90013_Standard_deviation_of_acceleration_0_arr_mean__RINT_TOPMED_EUR	UKB	CHIP_inclusive	0.1046	0.8313	3.65e-16
2:159604967:C:T	1.1	20003_Treatment_or_Medication_Code_1140872228_gabapentin_AnyInst__BIN_TOPMED_EUR	UKB	CHIP_inclusive	0.1046	0.947	1.02e-08
22:50532618:T:C	1	20160_Ever_smoked_1_Yes_AnyInst__BIN_TOPMED_EUR	UKB	CHIP_inclusive	0.1046	0.9473	2.68e-08
22:50532618:T:C	0.92	Phe10_S320__BIN_TOPMED_EUR	UKB	CHIP_inclusive	0.1046	0.9473	2.68e-08
3:160558751:CT:C	0.72	OPCS_Z784__BIN_TOPMED_EUR	UKB	CHIP_inclusive	0.1046	1.487	1.56e-22
5:1278469:C:T	1	20002_Illness_code_SR_1309_osteoporosis_AnyInst__BIN_TOPMED_EUR	UKB	CHIP_inclusive	0.1046	0.8827	2.41e-16
6:109382480:G:C	0.98	OPCS_S065__BIN_TOPMED_EUR	UKB	CHIP_inclusive	0.1046	0.8808	1.35e-34
6:43388113:A:G	-0.0031	22004_Heterozygosity_PCA_corrected_0_arr_mean__RINT_TOPMED_EUR	UKB	CHIP_inclusive	0.1046	0.9486	1.94e-08
10:103908421:C:CTT	0.88	OPCS_Z475__BIN_TOPMED_EUR	UKB	CHIP_inclusive	0.1047	0.9143	8.69e-09
17:7827723:C:G	0.99	Phe10_Z85__BIN_TOPMED_EUR	UKB	CHIP_inclusive	0.1047	0.9342	1.64e-11
17:7827723:C:G	0.99	Phe10_Z85__BIN_TOPMED_EUR	UKB	CHIP_inclusive	0.1047	0.9342	1.64e-11
2:159604967:C:T	1.1	Phe10_Z978__BIN_TOPMED_EUR	UKB	CHIP_inclusive	0.1047	0.947	1.02e-08
2:159925824:T:C	1	20003_Treatment_or_Medication_Code_1140865634_omeprazole_AnyInst__BIN_TOPMED_EUR	UKB	CHIP_inclusive	0.1047	0.9285	3.21e-11
5:1097331:G:A	0.97	OPCS_W365__BIN_TOPMED_EUR	UKB	CHIP_inclusive	0.1047	0.9382	2.51e-11
5:1267766:C:G	0.014	24504_Domestic_garden_percentage_buffer_300m_0_arr_mean__RINT_TOPMED_EUR	UKB	CHIP_inclusive	0.1047	1.336	2.02e-18
5:1285917:G:A	-0.025	90077_Wear_duration_during_17_00_17_59_0_arr_mean__RINT_TOPMED_EUR	UKB	CHIP_inclusive	0.1047	1.273	4.88e-09
7:44864065:A:G	1	Phe10_Z99__BIN_TOPMED_EUR	UKB	CHIP_inclusive	0.1047	1.074	3.86e-14
10:103908421:C:CTT	0.93	OPCS_T862__BIN_TOPMED_EUR	UKB	CHIP_inclusive	0.1048	0.9143	8.69e-09
14:100712378:C:G	0.93	Phe10_M1991__BIN_TOPMED_EUR	UKB	CHIP_inclusive	0.1048	0.9227	5.54e-09
2:159925824:T:C	1	Phe10_R31__BIN_TOPMED_EUR	UKB	CHIP_inclusive	0.1048	0.9285	3.21e-11
3:101435231:TA:T	1.1	Phe10_I89__BIN_TOPMED_EUR	UKB	CHIP_inclusive	0.1048	0.9336	1.1e-12
4:104884951:A:T	1.2	Phe10_B965__BIN_TOPMED_EUR	UKB	CHIP_inclusive	0.1048	1.212	9.72e-15
5:1285917:G:A	0.71	670_Type_of_accommodation_lived_in_4_Sheltered_accommodation_AnyInst__BIN_TOPMED_EUR	UKB	CHIP_inclusive	0.1048	1.273	4.88e-09
11:108444879:C:T	1.1	22499_Device_used_to_enter_occupational_data_4_Smartphone_AnyInst__BIN_TOPMED_EUR	UKB	CHIP_inclusive	0.1049	1.227	4.89e-13
11:108444879:C:T	1	Phe10_Z51__BIN_TOPMED_EUR	UKB	CHIP_inclusive	0.1049	1.227	4.89e-13
14:100712378:C:G	0.94	40021_Cancer_record_origin_SCOT_Originating_from_Scotland_AnyInst__BIN_TOPMED_EUR	UKB	CHIP_inclusive	0.1049	0.9227	5.54e-09
2:159925824:T:C	0.92	Phe10_N21__BIN_TOPMED_EUR	UKB	CHIP_inclusive	0.1049	0.9285	3.21e-11
3:128484651:AT:A	1.1	OPCS_F021__BIN_TOPMED_EUR	UKB	CHIP_inclusive	0.1049	1.057	1.17e-08
3:160419960:A:T	-0.0072	5256_Corneal_hysteresis_right_0_arr_mean__RINT_TOPMED_EUR	UKB	CHIP_inclusive	0.1049	1.125	7.09e-36
5:1285917:G:A	0.79	OPCS_Y803__BIN_TOPMED_EUR	UKB	CHIP_inclusive	0.1049	1.273	4.88e-09
5:1285917:G:A	0.89	Phe10_J181__BIN_TOPMED_EUR	UKB	CHIP_inclusive	0.1049	1.273	4.88e-09
5:1366259:G:A	0.93	22502_Cough_on_most_days_0_No_AnyInst__BIN_TOPMED_EUR	UKB	CHIP_inclusive	0.1049	1.215	1.07e-10
5:1366259:G:A	1.1	22502_Cough_on_most_days_1_Yes_AnyInst__BIN_TOPMED_EUR	UKB	CHIP_inclusive	0.1049	1.215	1.07e-10
6:109382480:G:C	1	Phe10_Z90__BIN_TOPMED_EUR	UKB	CHIP_inclusive	0.1049	0.8808	1.35e-34
6:109499851:C:T	0.82	20003_Treatment_or_Medication_Code_1197_evening_primrose_oil_product_AnyInst__BIN_TOPMED_EUR	UKB	CHIP_inclusive	0.1049	0.8474	4.85e-10
6:43388113:A:G	0.99	RGC_Asthma_Strict_CC__BIN_TOPMED_EUR	UKB	CHIP_inclusive	0.1049	0.9486	1.94e-08
7:44864065:A:G	-0.0034	30710_C_reactive_protein_0_arr_mean__RINT_TOPMED_EUR	UKB	CHIP_inclusive	0.1049	1.074	3.86e-14
7:44864065:A:G	0.94	OPCS_J381__BIN_TOPMED_EUR	UKB	CHIP_inclusive	0.1049	1.074	3.86e-14
7:44864065:A:G	0.93	OPCS_X712__BIN_TOPMED_EUR	UKB	CHIP_inclusive	0.1049	1.074	3.86e-14
17:57386496:C:T	0.84	Phe10_L853__BIN_TOPMED_EUR	UKB	CHIP_inclusive	0.105	0.8313	3.65e-16
2:159821048:C:T	1	1180_Morning_evening_person_chronotype_3_More_an_evening_than_a_morning_person_AnyInst__BIN_TOPMED_EUR	UKB	CHIP_inclusive	0.105	1.07	6.25e-13
3:160440785:C:T	1.2	Phe10_E88__BIN_TOPMED_EUR	UKB	CHIP_inclusive	0.105	0.9009	5.73e-09
5:1203384:T:C	0.91	Phe10_T92__BIN_TOPMED_EUR	UKB	CHIP_inclusive	0.105	0.9417	1.31e-08
5:1303752:CT:C	1.1	2267_Use_of_sun_uv_protection_4_Always_AnyInst__BIN_TOPMED_EUR	UKB	CHIP_inclusive	0.105	1.469	1.91e-11
5:1312214:C:T	1.1	20003_Treatment_or_Medication_Code_1140872200_epilim_100mg_crushable_tablet_AnyInst__BIN_TOPMED_EUR	UKB	CHIP_inclusive	0.105	0.8662	7.28e-34
5:1366259:G:A	1.1	OPCS_Z926__BIN_TOPMED_EUR	UKB	CHIP_inclusive	0.105	1.215	1.07e-10
5:1447647:G:C	1	RGC_BP_Med__BIN_TOPMED_EUR	UKB	CHIP_inclusive	0.105	0.9141	3.43e-08
6:109415805:C:A	1	Phe10_R060__BIN_TOPMED_EUR	UKB	CHIP_inclusive	0.105	1.095	4.17e-10
6:109449666:G:A	1	RGC_ChildhoodAsthmaCases_vs_AllergicDiseaseControls__BIN_TOPMED_EUR	UKB	CHIP_inclusive	0.105	1.118	3.14e-09
14:100712378:C:G	0.94	40019_Cancer_report_format_4_Scottish_Cancer_Registry_fixed_width_format_2012_onwards_AnyInst__BIN_TOPMED_EUR	UKB	CHIP_inclusive	0.1051	0.9227	5.54e-09
17:7668434:T:G	1.1	1558_Alcohol_intake_frequency_5_Special_occasions_only_AnyInst__BIN_TOPMED_EUR	UKB	CHIP_inclusive	0.1051	1.292	1.94e-09
2:159925824:T:C	0.91	Phe10_N210__BIN_TOPMED_EUR	UKB	CHIP_inclusive	0.1051	0.9285	3.21e-11
3:101435231:TA:T	1	Phe10_R87618__BIN_TOPMED_EUR	UKB	CHIP_inclusive	0.1051	0.9336	1.1e-12
3:160106004:C:T	0.0033	23118_Leg_predicted_mass_left_0_arr_mean__RINT_TOPMED_EUR	UKB	CHIP_inclusive	0.1051	1.107	5.43e-12
5:1253629:G:A	-0.0088	90139_Fraction_acceleration_400_milli_gravities_0_arr_mean__RINT_TOPMED_EUR	UKB	CHIP_inclusive	0.1051	0.9148	4.94e-13
5:1296643:T:C	1.4	OPCS_Q235__BIN_TOPMED_EUR	UKB	CHIP_inclusive	0.1051	1.239	6.94e-14
5:1361187:G:C	-0.012	30840_Total_bilirubin_0_arr_mean__RINT_TOPMED_EUR	UKB	CHIP_inclusive	0.1051	0.7941	3.21e-08
6:109321472:G:A	0.93	Phe10_Z837__BIN_TOPMED_EUR	UKB	CHIP_inclusive	0.1051	0.8986	1.53e-29
11:108217120:G:T	1.1	OPCS_F231__BIN_TOPMED_EUR	UKB	CHIP_inclusive	0.1052	1.119	1.89e-32
17:57386496:C:T	1.1	6155_Vitamin_and_mineral_supplements_1_Vitamin_A_AnyInst__BIN_TOPMED_EUR	UKB	CHIP_inclusive	0.1052	0.8313	3.65e-16
2:159604967:C:T	1	RGC_Atopy_CC__BIN_TOPMED_EUR	UKB	CHIP_inclusive	0.1052	0.947	1.02e-08
5:1249701:C:T	0.015	30680_Calcium_0_arr_mean__RINT_TOPMED_EUR	UKB	CHIP_inclusive	0.1052	1.27	3.2e-10
5:1278469:C:T	1.1	Phe10_H438__BIN_TOPMED_EUR	UKB	CHIP_inclusive	0.1052	0.8827	2.41e-16
5:1300195:G:T	0.95	20003_Treatment_or_Medication_Code_1140874930_prednisolone_AnyInst__BIN_TOPMED_EUR	UKB	CHIP_inclusive	0.1052	0.8934	9.24e-23
5:1300195:G:T	-0.012	OS_Contour_0_to_1_Region_T3_Mean__RINT_TOPMED_EUR	UKB	CHIP_inclusive	0.1052	0.8934	9.24e-23
5:1361773:T:C	1	20002_Illness_code_SR_1065_hypertension_AnyInst__BIN_TOPMED_EUR	UKB	CHIP_inclusive	0.1052	0.8904	9.58e-15
5:1366259:G:A	1.3	Phe10_Q21__BIN_TOPMED_EUR	UKB	CHIP_inclusive	0.1052	1.215	1.07e-10
21:34972056:C:T	1.1	20003_Treatment_or_Medication_Code_1141180212_escitalopram_AnyInst__BIN_TOPMED_EUR	UKB	CHIP_inclusive	0.1053	1.064	1.99e-10
3:160106004:C:T	0.0033	50_Standing_height_0_arr_mean__RINT_TOPMED_EUR	UKB	CHIP_inclusive	0.1053	1.107	5.43e-12
5:1361773:T:C	-0.0041	23106_Impedance_of_whole_body_0_arr_mean__RINT_TOPMED_EUR	UKB	CHIP_inclusive	0.1053	0.8904	9.58e-15
6:109321472:G:A	0.93	Phe10_Z41__BIN_TOPMED_EUR	UKB	CHIP_inclusive	0.1053	0.8986	1.53e-29
6:31261502:G:A	1	20003_Treatment_or_Medication_Code_1141146138_lipitor_10mg_tablet_AnyInst__BIN_TOPMED_EUR	UKB	CHIP_inclusive	0.1053	1.056	6.66e-09
6:31261502:G:A	0.91	Phe10_D61__BIN_TOPMED_EUR	UKB	CHIP_inclusive	0.1053	1.056	6.66e-09
6:31261502:G:A	0.97	Phe10_M480__BIN_TOPMED_EUR	UKB	CHIP_inclusive	0.1053	1.056	6.66e-09
8:129563195:T:C	0.99	RGC_TAG_Overweight__BIN_TOPMED_EUR	UKB	CHIP_inclusive	0.1053	1.06	5.81e-10
11:108043157:T:C	1.1	40006_Type_of_Cancer_ICD10_C180__BIN_TOPMED_EUR	UKB	CHIP_inclusive	0.1054	0.9216	1.03e-08
20:31671342:A:G	0.94	Phe10_K91__BIN_TOPMED_EUR	UKB	CHIP_inclusive	0.1054	0.9273	5.91e-11
20:31671342:A:G	0.97	RGC_Metformin_Med__BIN_TOPMED_EUR	UKB	CHIP_inclusive	0.1054	0.9273	5.91e-11
3:150287063:C:G	0.95	OPCS_T852__BIN_TOPMED_EUR	UKB	CHIP_inclusive	0.1054	0.9235	5.69e-10
4:104884951:A:T	-0.017	20154_Forced_expiratory_volume_in_1_second_FEV1_predicted_percentage_0_arr_mean__RINT_TOPMED_EUR	UKB	CHIP_inclusive	0.1054	1.212	9.72e-15
5:1278469:C:T	-0.006	41289_Records_in_HES_inpatient_psychiatric_dataset_0_arr_mean__RINT_TOPMED_EUR	UKB	CHIP_inclusive	0.1054	0.8827	2.41e-16
5:1285917:G:A	0.72	20001_Cancer_self_reported_1040_uterine_endometrial_cancer_AnyInst__BIN_TOPMED_EUR	UKB	CHIP_inclusive	0.1054	1.273	4.88e-09
5:1303752:CT:C	0.72	Phe10_K900__BIN_TOPMED_EUR	UKB	CHIP_inclusive	0.1054	1.469	1.91e-11
5:1447647:G:C	1.1	OPCS_B274__BIN_TOPMED_EUR	UKB	CHIP_inclusive	0.1054	0.9141	3.43e-08
6:109449666:G:A	1	OPCS_U212__BIN_TOPMED_EUR	UKB	CHIP_inclusive	0.1054	1.118	3.14e-09
10:103908421:C:CTT	1.1	Phe10_E05__BIN_TOPMED_EUR	UKB	CHIP_inclusive	0.1055	0.9143	8.69e-09
11:108444879:C:T	1.1	Phe10_L905__BIN_TOPMED_EUR	UKB	CHIP_inclusive	0.1055	1.227	4.89e-13
5:1361187:G:C	1.2	102140_Milk_based_pudding_intake_1_1_AnyInst__BIN_TOPMED_EUR	UKB	CHIP_inclusive	0.1055	0.7941	3.21e-08
6:109449666:G:A	0.98	2463_Fractured_bones_in_last_5_years_1_Yes_AnyInst__BIN_TOPMED_EUR	UKB	CHIP_inclusive	0.1055	1.118	3.14e-09
6:109499851:C:T	0.95	Phe10_I209__BIN_TOPMED_EUR	UKB	CHIP_inclusive	0.1055	0.8474	4.85e-10
11:108043157:T:C	0.98	21025_Frequency_of_discomfort_pain_in_abdomen_in_last_3_months_0_Never_AnyInst__BIN_TOPMED_EUR	UKB	CHIP_inclusive	0.1056	0.9216	1.03e-08
11:108444879:C:T	0.011	41234_Records_in_HES_inpatient_diagnoses_dataset_0_arr_mean__RINT_TOPMED_EUR	UKB	CHIP_inclusive	0.1056	1.227	4.89e-13
17:57386496:C:T	0.81	20003_Treatment_or_Medication_Code_1140883664_pizotifen_AnyInst__BIN_TOPMED_EUR	UKB	CHIP_inclusive	0.1056	0.8313	3.65e-16
18:44571296:C:T	0.92	OPCS_C601__BIN_TOPMED_EUR	UKB	CHIP_inclusive	0.1056	0.921	3.54e-14
20:31671342:A:G	0.015	ECF_comb_deconf_extra__RINT_TOPMED_EUR	UKB	CHIP_inclusive	0.1056	0.9273	5.91e-11
3:160558751:CT:C	1.2	OPCS_U354__BIN_TOPMED_EUR	UKB	CHIP_inclusive	0.1056	1.487	1.56e-22
4:104884951:A:T	0.94	20002_Illness_code_SR_1265_migraine_Phe10_G43_combined_AnyInst__BIN_TOPMED_EUR	UKB	CHIP_inclusive	0.1056	1.212	9.72e-15
4:104884951:A:T	0.02	RGC_SphericalEquivalent_0_right__RINT_TOPMED_EUR	UKB	CHIP_inclusive	0.1056	1.212	9.72e-15
5:1253629:G:A	-0.0044	30240_Reticulocyte_percentage_0_arr_mean__RINT_TOPMED_EUR	UKB	CHIP_inclusive	0.1056	0.9148	4.94e-13
5:1447647:G:C	0.88	Phe10_D36__BIN_TOPMED_EUR	UKB	CHIP_inclusive	0.1056	0.9141	3.43e-08
6:109321472:G:A	1	738_Average_total_household_income_before_tax_4_52_000_to_100_000_AnyInst__BIN_TOPMED_EUR	UKB	CHIP_inclusive	0.1056	0.8986	1.53e-29
17:57386496:C:T	0.024	OS_Contour_1_to_2_Region_I6_Mean__RINT_TOPMED_EUR	UKB	CHIP_inclusive	0.1057	0.8313	3.65e-16
20:31671342:A:G	-0.004	30110_Platelet_distribution_width_0_arr_mean__RINT_TOPMED_EUR	UKB	CHIP_inclusive	0.1057	0.9273	5.91e-11
21:34972056:C:T	1.1	Phe10_M00__BIN_TOPMED_EUR	UKB	CHIP_inclusive	0.1057	1.064	1.99e-10
3:160558751:CT:C	-0.018	20258_FEV1_FVC_ratio_Z_score_0_arr_mean__RINT_TOPMED_EUR	UKB	CHIP_inclusive	0.1057	1.487	1.56e-22
6:31261502:G:A	1.1	Phe10_H9190__BIN_TOPMED_EUR	UKB	CHIP_inclusive	0.1057	1.056	6.66e-09
10:103908421:C:CTT	0.91	Phe10_C20__BIN_TOPMED_EUR	UKB	CHIP_inclusive	0.1058	0.9143	8.69e-09
11:108043157:T:C	-0.016	OD_Contour_1_to_2_Region_T3_Mean__RINT_TOPMED_EUR	UKB	CHIP_inclusive	0.1058	0.9216	1.03e-08
11:108444879:C:T	0.92	20198_Test_array_presented_8_3_4_2_5_6_0_7_1_AnyInst__BIN_TOPMED_EUR	UKB	CHIP_inclusive	0.1058	1.227	4.89e-13
18:44571296:C:T	0.97	Phe10_M81__BIN_TOPMED_EUR	UKB	CHIP_inclusive	0.1058	0.921	3.54e-14
2:159604967:C:T	1	2634_Duration_of_heavy_DIY_2_Between_15_and_30_minutes_AnyInst__BIN_TOPMED_EUR	UKB	CHIP_inclusive	0.1058	0.947	1.02e-08
21:34972056:C:T	1	20110_Illnesses_of_mother_4_Bowel_cancer_AnyInst__BIN_TOPMED_EUR	UKB	CHIP_inclusive	0.1058	1.064	1.99e-10
3:150287063:C:G	0.93	Phe10_H010__BIN_TOPMED_EUR	UKB	CHIP_inclusive	0.1058	0.9235	5.69e-10
3:160106004:C:T	1	20002_Illness_code_SR_1111_asthma_AnyInst__BIN_TOPMED_EUR	UKB	CHIP_inclusive	0.1058	1.107	5.43e-12
5:1097331:G:A	0.98	Phe10_H26__BIN_TOPMED_EUR	UKB	CHIP_inclusive	0.1058	0.9382	2.51e-11
5:1203384:T:C	0.99	2316_Wheeze_or_whistling_in_the_chest_in_last_year_0_No_AnyInst__BIN_TOPMED_EUR	UKB	CHIP_inclusive	0.1058	0.9417	1.31e-08
5:1249701:C:T	1.2	Phe10_M751__BIN_TOPMED_EUR	UKB	CHIP_inclusive	0.1058	1.27	3.2e-10
5:1249701:C:T	-0.03	RGC_SphericalEquivalent_0_right__RINT_TOPMED_EUR	UKB	CHIP_inclusive	0.1058	1.27	3.2e-10
5:1280362:G:A	1.1	Phe10_A048__BIN_TOPMED_EUR	UKB	CHIP_inclusive	0.1058	1.179	2.78e-32
5:1303752:CT:C	0.69	Phe10_M431__BIN_TOPMED_EUR	UKB	CHIP_inclusive	0.1058	1.469	1.91e-11
5:1312214:C:T	0.95	Phe10_M2322__BIN_TOPMED_EUR	UKB	CHIP_inclusive	0.1058	0.8662	7.28e-34
10:103908421:C:CTT	0.0095	20128_Number_of_fluid_intelligence_questions_attempted_within_time_limit_0_arr_mean__RINT_TOPMED_EUR	UKB	CHIP_inclusive	0.1059	0.9143	8.69e-09
14:100712378:C:G	0.98	100250_Instant_coffee_intake_1_1_AnyInst__BIN_TOPMED_EUR	UKB	CHIP_inclusive	0.1059	0.9227	5.54e-09
2:159821048:C:T	1	Phe10_D70__BIN_TOPMED_EUR	UKB	CHIP_inclusive	0.1059	1.07	6.25e-13
4:104884951:A:T	0.0091	21001_Body_mass_index_BMI_0_arr_mean__RINT_TOPMED_EUR	UKB	CHIP_inclusive	0.1059	1.212	9.72e-15
5:1267766:C:G	0.89	Phe10_L40__BIN_TOPMED_EUR	UKB	CHIP_inclusive	0.1059	1.336	2.02e-18
5:1300195:G:T	1.1	Phe10_C54__BIN_TOPMED_EUR	UKB	CHIP_inclusive	0.1059	0.8934	9.24e-23
6:109382480:G:C	0.9	OPCS_B303__BIN_TOPMED_EUR	UKB	CHIP_inclusive	0.1059	0.8808	1.35e-34
6:109499851:C:T	0.02	30800_Oestradiol_0_arr_mean__RINT_TOPMED_EUR	UKB	CHIP_inclusive	0.1059	0.8474	4.85e-10
21:34972056:C:T	1.1	Ank_Spon_ICD_SR__BIN_TOPMED_EUR	UKB	CHIP_inclusive	0.106	1.064	1.99e-10
22:50532618:T:C	1.1	OPCS_E492__BIN_TOPMED_EUR	UKB	CHIP_inclusive	0.106	0.9473	2.68e-08
3:160106004:C:T	0.0033	23114_Leg_predicted_mass_right_0_arr_mean__RINT_TOPMED_EUR	UKB	CHIP_inclusive	0.106	1.107	5.43e-12
5:1203384:T:C	0.0034	23127_Trunk_fat_percentage_0_arr_mean__RINT_TOPMED_EUR	UKB	CHIP_inclusive	0.106	0.9417	1.31e-08
5:1228120:CT:C	0.0021	23129_Trunk_fat_free_mass_0_arr_mean__RINT_TOPMED_EUR	UKB	CHIP_inclusive	0.106	1.059	3.73e-09
5:1285859:C:A	0.99	738_Average_total_household_income_before_tax_1_Less_than_18_000_AnyInst__BIN_TOPMED_EUR	UKB	CHIP_inclusive	0.106	1.282	1.55e-140
5:1285859:C:A	1.1	OPCS_F231__BIN_TOPMED_EUR	UKB	CHIP_inclusive	0.106	1.282	1.55e-140
5:1372402:G:C	0.92	OPCS_U205__BIN_TOPMED_EUR	UKB	CHIP_inclusive	0.106	1.09	2.36e-16
1:226374920:A:C	-0.0035	51_Seated_height_0_arr_mean__RINT_TOPMED_EUR	UKB	CHIP_inclusive	0.1061	1.114	2.61e-16
1:226374920:A:C	0.0099	5208_logMAR_final_left_0_arr_mean__RINT_TOPMED_EUR	UKB	CHIP_inclusive	0.1061	1.114	2.61e-16
18:44571296:C:T	0.98	RGC_COPD__BIN_TOPMED_EUR	UKB	CHIP_inclusive	0.1061	0.921	3.54e-14
2:159821048:C:T	0.0081	5106_6mm_strong_meridian_angle_right_0_arr_mean__RINT_TOPMED_EUR	UKB	CHIP_inclusive	0.1061	1.07	6.25e-13
3:160419960:A:T	0.0064	5984_ECG_load_0_arr_mean__RINT_TOPMED_EUR	UKB	CHIP_inclusive	0.1061	1.125	7.09e-36
3:160558751:CT:C	0.97	1687_Comparative_body_size_at_age_10_3_About_average_AnyInst__BIN_TOPMED_EUR	UKB	CHIP_inclusive	0.1061	1.487	1.56e-22
3:160558751:CT:C	1.2	OPCS_T852__BIN_TOPMED_EUR	UKB	CHIP_inclusive	0.1061	1.487	1.56e-22
5:1203384:T:C	1.1	OPCS_Z864__BIN_TOPMED_EUR	UKB	CHIP_inclusive	0.1061	0.9417	1.31e-08
5:1280362:G:A	1.1	20003_Treatment_or_Medication_Code_1140883664_pizotifen_AnyInst__BIN_TOPMED_EUR	UKB	CHIP_inclusive	0.1061	1.179	2.78e-32
5:1303752:CT:C	1.7	Phe10_I420__BIN_TOPMED_EUR	UKB	CHIP_inclusive	0.1061	1.469	1.91e-11
3:150287063:C:G	1	Phe10_I501__BIN_TOPMED_EUR	UKB	CHIP_inclusive	0.1062	0.9235	5.69e-10
5:1285859:C:A	-0.0036	30240_Reticulocyte_percentage_0_arr_mean__RINT_TOPMED_EUR	UKB	CHIP_inclusive	0.1062	1.282	1.55e-140
5:1361187:G:C	0.95	21025_Frequency_of_discomfort_pain_in_abdomen_in_last_3_months_0_Never_AnyInst__BIN_TOPMED_EUR	UKB	CHIP_inclusive	0.1062	0.7941	3.21e-08
5:1361187:G:C	0.74	Phe10_D47__BIN_TOPMED_EUR	UKB	CHIP_inclusive	0.1062	0.7941	3.21e-08
5:1372402:G:C	0.0038	1488_Tea_intake_0_arr_mean__RINT_TOPMED_EUR	UKB	CHIP_inclusive	0.1062	1.09	2.36e-16
6:109449666:G:A	0.025	cT1_comb_deconf__RINT_TOPMED_EUR	UKB	CHIP_inclusive	0.1062	1.118	3.14e-09
6:31261502:G:A	1	20002_Illness_code_SR_1452_eczema_dermatitis_AnyInst__BIN_TOPMED_EUR	UKB	CHIP_inclusive	0.1062	1.056	6.66e-09
6:43388113:A:G	0.96	20196_First_code_array_presented_25_5_2_0_6_7_4_1_3_AnyInst__BIN_TOPMED_EUR	UKB	CHIP_inclusive	0.1062	0.9486	1.94e-08
10:103908421:C:CTT	0.94	Phe10_M109__BIN_TOPMED_EUR	UKB	CHIP_inclusive	0.1063	0.9143	8.69e-09
17:57386496:C:T	0.0073	630_Touchscreen_duration_0_arr_mean__RINT_TOPMED_EUR	UKB	CHIP_inclusive	0.1063	0.8313	3.65e-16
17:57386496:C:T	1.1	Phe10_R6889__BIN_TOPMED_EUR	UKB	CHIP_inclusive	0.1063	0.8313	3.65e-16
17:57386496:C:T	0.96	Phe10_Z922__BIN_TOPMED_EUR	UKB	CHIP_inclusive	0.1063	0.8313	3.65e-16
18:44571296:C:T	1.1	Phe10_I89__BIN_TOPMED_EUR	UKB	CHIP_inclusive	0.1063	0.921	3.54e-14
2:159821048:C:T	1	738_Average_total_household_income_before_tax_2_18_000_to_30_999_AnyInst__BIN_TOPMED_EUR	UKB	CHIP_inclusive	0.1063	1.07	6.25e-13
22:50532618:T:C	0.99	110001_Invitation_to_complete_online_24_hour_recall_dietary_questionnaire_acceptance_2_Completed_AnyInst__BIN_TOPMED_EUR	UKB	CHIP_inclusive	0.1063	0.9473	2.68e-08
5:1253629:G:A	-0.0044	30290_High_light_scatter_reticulocyte_percentage_0_arr_mean__RINT_TOPMED_EUR	UKB	CHIP_inclusive	0.1063	0.9148	4.94e-13
5:1280362:G:A	0.9	Phe10_M4316__BIN_TOPMED_EUR	UKB	CHIP_inclusive	0.1063	1.179	2.78e-32
5:1285917:G:A	-0.025	90075_Wear_duration_during_15_00_15_59_0_arr_mean__RINT_TOPMED_EUR	UKB	CHIP_inclusive	0.1063	1.273	4.88e-09
5:1447647:G:C	0.97	Phe10_F171__BIN_TOPMED_EUR	UKB	CHIP_inclusive	0.1063	0.9141	3.43e-08
6:109415805:C:A	-0.0084	90077_Wear_duration_during_17_00_17_59_0_arr_mean__RINT_TOPMED_EUR	UKB	CHIP_inclusive	0.1063	1.095	4.17e-10
6:109499851:C:T	1.2	Phe10_L088__BIN_TOPMED_EUR	UKB	CHIP_inclusive	0.1063	0.8474	4.85e-10
10:103908421:C:CTT	0.98	1508_Coffee_type_3_Ground_coffee_include_espresso_filter_etc_AnyInst__BIN_TOPMED_EUR	UKB	CHIP_inclusive	0.1064	0.9143	8.69e-09
18:44571296:C:T	1	20111_Illnesses_of_siblings_5_Breast_cancer_AnyInst__BIN_TOPMED_EUR	UKB	CHIP_inclusive	0.1064	0.921	3.54e-14
20:31671342:A:G	0.99	Phe10_E780__BIN_TOPMED_EUR	UKB	CHIP_inclusive	0.1064	0.9273	5.91e-11
3:160419960:A:T	0.97	20003_Treatment_or_Medication_Code_1140875408_allopurinol_AnyInst__BIN_TOPMED_EUR	UKB	CHIP_inclusive	0.1064	1.125	7.09e-36
4:104884951:A:T	0.0087	30750_Glycated_haemoglobin_HbA1c_0_arr_mean__RINT_TOPMED_EUR	UKB	CHIP_inclusive	0.1064	1.212	9.72e-15
5:1097331:G:A	1	40006_Type_of_Cancer_ICD10_C18__BIN_TOPMED_EUR	UKB	CHIP_inclusive	0.1064	0.9382	2.51e-11
5:1280362:G:A	0.99	110001_Invitation_to_complete_online_24_hour_recall_dietary_questionnaire_acceptance_2_Completed_AnyInst__BIN_TOPMED_EUR	UKB	CHIP_inclusive	0.1064	1.179	2.78e-32
5:1280362:G:A	0.0083	90073_Wear_duration_during_13_00_13_59_0_arr_mean__RINT_TOPMED_EUR	UKB	CHIP_inclusive	0.1064	1.179	2.78e-32
5:1285859:C:A	-0.0024	30850_Testosterone_0_arr_mean__RINT_TOPMED_EUR	UKB	CHIP_inclusive	0.1064	1.282	1.55e-140
5:1293971:C:T	1	Phe10_Z3009__BIN_TOPMED_EUR	UKB	CHIP_inclusive	0.1064	1.168	2.15e-51
8:129563195:T:C	-0.0035	41259_Records_in_HES_inpatient_main_dataset_0_arr_mean__RINT_TOPMED_EUR	UKB	CHIP_inclusive	0.1064	1.06	5.81e-10
1:226374920:A:C	1	2188_Long_standing_illness_disability_or_infirmity_0_No_AnyInst__BIN_TOPMED_EUR	UKB	CHIP_inclusive	0.1065	1.114	2.61e-16
11:108217120:G:T	1.1	Phe10_D13__BIN_TOPMED_EUR	UKB	CHIP_inclusive	0.1065	1.119	1.89e-32
14:100712378:C:G	0.93	Phe10_Z992__BIN_TOPMED_EUR	UKB	CHIP_inclusive	0.1065	0.9227	5.54e-09
17:57386496:C:T	1.3	Phe10_M00__BIN_TOPMED_EUR	UKB	CHIP_inclusive	0.1065	0.8313	3.65e-16
18:44571296:C:T	0.97	20002_Illness_code_SR_1278_cataract_AnyInst__BIN_TOPMED_EUR	UKB	CHIP_inclusive	0.1065	0.921	3.54e-14
2:159604967:C:T	0.0038	24504_Domestic_garden_percentage_buffer_300m_0_arr_mean__RINT_TOPMED_EUR	UKB	CHIP_inclusive	0.1065	0.947	1.02e-08
3:160558751:CT:C	1.2	OPCS_T723__BIN_TOPMED_EUR	UKB	CHIP_inclusive	0.1065	1.487	1.56e-22
5:1285859:C:A	0.013	T1_comb_deconf__RINT_TOPMED_EUR	UKB	CHIP_inclusive	0.1065	1.282	1.55e-140
5:1312214:C:T	0.97	Phe10_Z907__BIN_TOPMED_EUR	UKB	CHIP_inclusive	0.1065	0.8662	7.28e-34
10:103908421:C:CTT	-0.0048	21002_Weight_0_arr_mean__RINT_TOPMED_EUR	UKB	CHIP_inclusive	0.1066	0.9143	8.69e-09
11:108444879:C:T	1.4	OPCS_Z831__BIN_TOPMED_EUR	UKB	CHIP_inclusive	0.1066	1.227	4.89e-13
17:57386496:C:T	0.85	Phe10_K810__BIN_TOPMED_EUR	UKB	CHIP_inclusive	0.1066	0.8313	3.65e-16
5:1267766:C:G	1.2	RGC_AorticStenosis__BIN_TOPMED_EUR	UKB	CHIP_inclusive	0.1066	1.336	2.02e-18
5:1278469:C:T	-0.011	RGC_MeanSphericalEquivalent_0__RINT_TOPMED_EUR	UKB	CHIP_inclusive	0.1066	0.8827	2.41e-16
5:1361187:G:C	1.3	20001_Cancer_self_reported_1022_colon_cancer_sigmoid_cancer_AnyInst__BIN_TOPMED_EUR	UKB	CHIP_inclusive	0.1066	0.7941	3.21e-08
5:1372402:G:C	0.94	20088_Types_of_spreads_sauces_consumed_337_Guacamole_AnyInst__BIN_TOPMED_EUR	UKB	CHIP_inclusive	0.1066	1.09	2.36e-16
6:109449666:G:A	0.92	Phe10_R298__BIN_TOPMED_EUR	UKB	CHIP_inclusive	0.1066	1.118	3.14e-09
12:26433896:A:G	0.88	Phe10_N952__BIN_TOPMED_EUR	UKB	CHIP_inclusive	0.1067	1.187	4.71e-22
17:7668434:T:G	1.4	20003_Treatment_or_Medication_Code_1140883568_oxybutynin_AnyInst__BIN_TOPMED_EUR	UKB	CHIP_inclusive	0.1067	1.292	1.94e-09
2:159925824:T:C	1.1	OPCS_G218__BIN_TOPMED_EUR	UKB	CHIP_inclusive	0.1067	0.9285	3.21e-11
3:160440785:C:T	0.94	Phe10_N812__BIN_TOPMED_EUR	UKB	CHIP_inclusive	0.1067	0.9009	5.73e-09
5:1249701:C:T	1.2	Phe10_I67__BIN_TOPMED_EUR	UKB	CHIP_inclusive	0.1067	1.27	3.2e-10
5:1300195:G:T	0.95	Phe10_Z7984__BIN_TOPMED_EUR	UKB	CHIP_inclusive	0.1067	0.8934	9.24e-23
5:1447647:G:C	0.95	RGC_VTE_Composite_CC__BIN_TOPMED_EUR	UKB	CHIP_inclusive	0.1067	0.9141	3.43e-08
2:159604967:C:T	-0.011	OS_Contour_2_to_3_Region_I6_Mean__RINT_TOPMED_EUR	UKB	CHIP_inclusive	0.1068	0.947	1.02e-08
20:31671342:A:G	1	1835_Mother_still_alive_1_Yes_AnyInst__BIN_TOPMED_EUR	UKB	CHIP_inclusive	0.1068	0.9273	5.91e-11
3:160440785:C:T	0.99	2492_Taking_other_prescription_medications_0_No_AnyInst__BIN_TOPMED_EUR	UKB	CHIP_inclusive	0.1068	0.9009	5.73e-09
5:1253629:G:A	0.93	20088_Types_of_spreads_sauces_consumed_337_Guacamole_AnyInst__BIN_TOPMED_EUR	UKB	CHIP_inclusive	0.1068	0.9148	4.94e-13
1:226374920:A:C	0.97	RGC_ACOS_CC__BIN_TOPMED_EUR	UKB	CHIP_inclusive	0.1069	1.114	2.61e-16
1:226374920:A:C	0.97	RGC_COPD_Composites_CC__BIN_TOPMED_EUR	UKB	CHIP_inclusive	0.1069	1.114	2.61e-16
22:50532618:T:C	1	20003_Treatment_or_Medication_Code_1140874930_prednisolone_AnyInst__BIN_TOPMED_EUR	UKB	CHIP_inclusive	0.1069	0.9473	2.68e-08
3:160106004:C:T	1	Phe10_K621__BIN_TOPMED_EUR	UKB	CHIP_inclusive	0.1069	1.107	5.43e-12
3:160419960:A:T	1.1	20002_Illness_code_SR_1463_ulcerative_colitis_Phe10_K51_combined_AnyInst__BIN_TOPMED_EUR	UKB	CHIP_inclusive	0.1069	1.125	7.09e-36
3:160440785:C:T	1.1	OPCS_U071__BIN_TOPMED_EUR	UKB	CHIP_inclusive	0.1069	0.9009	5.73e-09
5:1361187:G:C	0.047	OD_Contour_2_to_3_Region_S6_Mean__RINT_TOPMED_EUR	UKB	CHIP_inclusive	0.1069	0.7941	3.21e-08
5:1372402:G:C	0.92	Phe10_H532__BIN_TOPMED_EUR	UKB	CHIP_inclusive	0.1069	1.09	2.36e-16
6:109415805:C:A	-0.0046	23107_Impedance_of_leg_right_0_arr_mean__RINT_TOPMED_EUR	UKB	CHIP_inclusive	0.1069	1.095	4.17e-10
10:103908421:C:CTT	0.84	Phe10_R161__BIN_TOPMED_EUR	UKB	CHIP_inclusive	0.107	0.9143	8.69e-09
12:26433896:A:G	1	2188_Long_standing_illness_disability_or_infirmity_0_No_AnyInst__BIN_TOPMED_EUR	UKB	CHIP_inclusive	0.107	1.187	4.71e-22
14:100712378:C:G	0.98	OPCS_Y981__BIN_TOPMED_EUR	UKB	CHIP_inclusive	0.107	0.9227	5.54e-09
3:150287063:C:G	0.91	Phe10_E21__BIN_TOPMED_EUR	UKB	CHIP_inclusive	0.107	0.9235	5.69e-10
3:160419960:A:T	0.0042	2794_Age_started_oral_contraceptive_pill_0_arr_mean__RINT_TOPMED_EUR	UKB	CHIP_inclusive	0.107	1.125	7.09e-36
5:1097331:G:A	0.99	20110_Illnesses_of_mother_neg_27_None_of_the_above_group_2_AnyInst__BIN_TOPMED_EUR	UKB	CHIP_inclusive	0.107	0.9382	2.51e-11
5:1097331:G:A	1	30826_Rheumatoid_factor_reportability_4_Not_reportable_at_assay_too_low_AnyInst__BIN_TOPMED_EUR	UKB	CHIP_inclusive	0.107	0.9382	2.51e-11
5:1278469:C:T	1	Phe10_Z80__BIN_TOPMED_EUR	UKB	CHIP_inclusive	0.107	0.8827	2.41e-16
5:1280362:G:A	0.0082	90080_Wear_duration_during_20_00_20_59_0_arr_mean__RINT_TOPMED_EUR	UKB	CHIP_inclusive	0.107	1.179	2.78e-32
5:1288432:T:C	-0.0035	30750_Glycated_haemoglobin_HbA1c_0_arr_mean__RINT_TOPMED_EUR	UKB	CHIP_inclusive	0.107	0.8798	3.11e-35
5:1366259:G:A	0.0084	23123_Arm_fat_percentage_left_0_arr_mean__RINT_TOPMED_EUR	UKB	CHIP_inclusive	0.107	1.215	1.07e-10
6:109499851:C:T	0.88	Phe10_R042__BIN_TOPMED_EUR	UKB	CHIP_inclusive	0.107	0.8474	4.85e-10
6:31261502:G:A	1	1190_Nap_during_day_2_Sometimes_AnyInst__BIN_TOPMED_EUR	UKB	CHIP_inclusive	0.107	1.056	6.66e-09
2:159925824:T:C	1.1	Phe10_I678__BIN_TOPMED_EUR	UKB	CHIP_inclusive	0.1071	0.9285	3.21e-11
3:128484651:AT:A	0.93	20002_Illness_code_SR_1293_bone_disorder_AnyInst__BIN_TOPMED_EUR	UKB	CHIP_inclusive	0.1071	1.057	1.17e-08
3:128484651:AT:A	0.96	Phe10_I34__BIN_TOPMED_EUR	UKB	CHIP_inclusive	0.1071	1.057	1.17e-08
3:150287063:C:G	-0.0097	RGC_MeanSphericalEquivalent_0__RINT_TOPMED_EUR	UKB	CHIP_inclusive	0.1071	0.9235	5.69e-10
3:160106004:C:T	-0.017	RGC_MeanSphericalEquivalent_0_started_wearing_glasses_contacts_before_40__RINT_TOPMED_EUR	UKB	CHIP_inclusive	0.1071	1.107	5.43e-12
3:160558751:CT:C	0.05	RGC_SphericalEquivalent_0_left_started_wearing_glasses_contacts_before_40__RINT_TOPMED_EUR	UKB	CHIP_inclusive	0.1071	1.487	1.56e-22
5:1203384:T:C	1.1	Phe10_I519__BIN_TOPMED_EUR	UKB	CHIP_inclusive	0.1071	0.9417	1.31e-08
5:1249701:C:T	0.92	40022_Inpatient_record_origin_SMR_Scottish_Morbidity_Records_AnyInst__BIN_TOPMED_EUR	UKB	CHIP_inclusive	0.1071	1.27	3.2e-10
5:1293971:C:T	0.98	Phe10_R8761__BIN_TOPMED_EUR	UKB	CHIP_inclusive	0.1071	1.168	2.15e-51
5:1293971:C:T	1	Phe10_Z130__BIN_TOPMED_EUR	UKB	CHIP_inclusive	0.1071	1.168	2.15e-51
5:1293971:C:T	1	Phe10_Z130__BIN_TOPMED_EUR	UKB	CHIP_inclusive	0.1071	1.168	2.15e-51
5:1300195:G:T	1	20002_Illness_code_SR_1473_high_cholesterol_AnyInst__BIN_TOPMED_EUR	UKB	CHIP_inclusive	0.1071	0.8934	9.24e-23
5:1372402:G:C	0.97	20518_Recent_changes_in_speed_amount_of_moving_or_speaking_1_Not_at_all_AnyInst__BIN_TOPMED_EUR	UKB	CHIP_inclusive	0.1071	1.09	2.36e-16
5:1447647:G:C	1.1	OPCS_O142__BIN_TOPMED_EUR	UKB	CHIP_inclusive	0.1071	0.9141	3.43e-08
6:109382480:G:C	1	RGC_AllergicDiseaseCases_vs_AllergicDiseaseControls__BIN_TOPMED_EUR	UKB	CHIP_inclusive	0.1071	0.8808	1.35e-34
6:43388113:A:G	0.98	RGC_MI__BIN_TOPMED_EUR	UKB	CHIP_inclusive	0.1071	0.9486	1.94e-08
17:57386496:C:T	-0.0047	23115_Leg_fat_percentage_left_0_arr_mean__RINT_TOPMED_EUR	UKB	CHIP_inclusive	0.1072	0.8313	3.65e-16
2:159604967:C:T	0.99	2010_Suffer_from_nerves_0_No_AnyInst__BIN_TOPMED_EUR	UKB	CHIP_inclusive	0.1072	0.947	1.02e-08
2:159821048:C:T	0.99	Phe10_I25__BIN_TOPMED_EUR	UKB	CHIP_inclusive	0.1072	1.07	6.25e-13
2:159925824:T:C	0.97	RGC_Metformin_Med__BIN_TOPMED_EUR	UKB	CHIP_inclusive	0.1072	0.9285	3.21e-11
22:50532618:T:C	1.1	Phe10_T93__BIN_TOPMED_EUR	UKB	CHIP_inclusive	0.1072	0.9473	2.68e-08
3:128484651:AT:A	0.94	Phe10_T784__BIN_TOPMED_EUR	UKB	CHIP_inclusive	0.1072	1.057	1.17e-08
5:1285859:C:A	0.0035	24019_Particulate_matter_air_pollution_pm10_2007_0_arr_mean__RINT_TOPMED_EUR	UKB	CHIP_inclusive	0.1072	1.282	1.55e-140
5:1296643:T:C	0.72	20003_Treatment_or_Medication_Code_1140928916_olanzapine_AnyInst__BIN_TOPMED_EUR	UKB	CHIP_inclusive	0.1072	1.239	6.94e-14
1:226374920:A:C	0.97	20002_Illness_code_SR_1075_heart_attack_myocardial_infarction_AnyInst__BIN_TOPMED_EUR	UKB	CHIP_inclusive	0.1073	1.114	2.61e-16
11:108043157:T:C	0.93	Phe10_I350__BIN_TOPMED_EUR	UKB	CHIP_inclusive	0.1073	0.9216	1.03e-08
14:100712378:C:G	-0.0047	20023_Mean_time_to_correctly_identify_matches_0_arr_mean__RINT_TOPMED_EUR	UKB	CHIP_inclusive	0.1073	0.9227	5.54e-09
5:1249701:C:T	0.63	21000_Ethnic_background_1_White_AnyInst__BIN_TOPMED_EUR	UKB	CHIP_inclusive	0.1073	1.27	3.2e-10
5:1288432:T:C	-0.0023	23114_Leg_predicted_mass_right_0_arr_mean__RINT_TOPMED_EUR	UKB	CHIP_inclusive	0.1073	0.8798	3.11e-35
5:1296643:T:C	0.88	Phe10_I739__BIN_TOPMED_EUR	UKB	CHIP_inclusive	0.1073	1.239	6.94e-14
5:1361773:T:C	1	RGC_Atopy_CC__BIN_TOPMED_EUR	UKB	CHIP_inclusive	0.1073	0.8904	9.58e-15
5:1366259:G:A	1.1	20405_Ever_had_known_person_concerned_about_or_recommend_reduction_of_alcohol_consumption_0_No_AnyInst__BIN_TOPMED_EUR	UKB	CHIP_inclusive	0.1073	1.215	1.07e-10
1:226374920:A:C	0.99	2345_Ever_had_bowel_cancer_screening_1_Yes_AnyInst__BIN_TOPMED_EUR	UKB	CHIP_inclusive	0.1074	1.114	2.61e-16
11:108444879:C:T	0.79	Phe10_I519__BIN_TOPMED_EUR	UKB	CHIP_inclusive	0.1074	1.227	4.89e-13
17:57386496:C:T	0.8	Phe10_C92__BIN_TOPMED_EUR	UKB	CHIP_inclusive	0.1074	0.8313	3.65e-16
22:50532618:T:C	0.92	Phe10_S223__BIN_TOPMED_EUR	UKB	CHIP_inclusive	0.1074	0.9473	2.68e-08
3:160106004:C:T	1.1	Phe10_M2332__BIN_TOPMED_EUR	UKB	CHIP_inclusive	0.1074	1.107	5.43e-12
5:1249701:C:T	0.87	RGC_IBD_Loose_Composite_CC__BIN_TOPMED_EUR	UKB	CHIP_inclusive	0.1074	1.27	3.2e-10
5:1267766:C:G	0.71	Phe10_K572__BIN_TOPMED_EUR	UKB	CHIP_inclusive	0.1074	1.336	2.02e-18
5:1278469:C:T	1	104350_Tinned_tomato_intake_555_half_AnyInst__BIN_TOPMED_EUR	UKB	CHIP_inclusive	0.1074	0.8827	2.41e-16
5:1285859:C:A	1	Phe10_C43__BIN_TOPMED_EUR	UKB	CHIP_inclusive	0.1074	1.282	1.55e-140
5:1288432:T:C	0.012	3084_Heel_bone_mineral_density_BMD_manual_entry_0_arr_mean__RINT_TOPMED_EUR	UKB	CHIP_inclusive	0.1074	0.8798	3.11e-35
5:1288432:T:C	1	Phe10_Z99__BIN_TOPMED_EUR	UKB	CHIP_inclusive	0.1074	0.8798	3.11e-35
5:1288432:T:C	1	RGC_LipidLowering_Med__BIN_TOPMED_EUR	UKB	CHIP_inclusive	0.1074	0.8798	3.11e-35
5:1300195:G:T	-0.013	RGC_SphericalEquivalent_0_left_started_wearing_glasses_contacts_before_40__RINT_TOPMED_EUR	UKB	CHIP_inclusive	0.1074	0.8934	9.24e-23
5:1361187:G:C	0.96	1508_Coffee_type_3_Ground_coffee_include_espresso_filter_etc_AnyInst__BIN_TOPMED_EUR	UKB	CHIP_inclusive	0.1074	0.7941	3.21e-08
5:1361773:T:C	1.1	20003_Treatment_or_Medication_Code_1140869930_azathioprine_AnyInst__BIN_TOPMED_EUR	UKB	CHIP_inclusive	0.1074	0.8904	9.58e-15
5:1366259:G:A	0.95	2634_Duration_of_heavy_DIY_2_Between_15_and_30_minutes_AnyInst__BIN_TOPMED_EUR	UKB	CHIP_inclusive	0.1074	1.215	1.07e-10
6:109382480:G:C	1	2020_Loneliness_isolation_1_Yes_AnyInst__BIN_TOPMED_EUR	UKB	CHIP_inclusive	0.1074	0.8808	1.35e-34
8:129563195:T:C	1.1	20002_Illness_code_SR_1126_spontaneous_pneumothorax_recurrent_pneumothorax_AnyInst__BIN_TOPMED_EUR	UKB	CHIP_inclusive	0.1074	1.06	5.81e-10
2:159821048:C:T	0.96	Phe10_Z7984__BIN_TOPMED_EUR	UKB	CHIP_inclusive	0.1075	1.07	6.25e-13
22:50532618:T:C	0.92	Phe10_A415__BIN_TOPMED_EUR	UKB	CHIP_inclusive	0.1075	0.9473	2.68e-08
3:160440785:C:T	1.1	20003_Treatment_or_Medication_Code_1140875408_allopurinol_AnyInst__BIN_TOPMED_EUR	UKB	CHIP_inclusive	0.1075	0.9009	5.73e-09
5:1097331:G:A	1	100270_Filtered_coffee_intake_3_3_AnyInst__BIN_TOPMED_EUR	UKB	CHIP_inclusive	0.1075	0.9382	2.51e-11
5:1203384:T:C	0.0037	30180_Lymphocyte_percentage_0_arr_mean__RINT_TOPMED_EUR	UKB	CHIP_inclusive	0.1075	0.9417	1.31e-08
5:1300195:G:T	1.1	Phe10_C180__BIN_TOPMED_EUR	UKB	CHIP_inclusive	0.1075	0.8934	9.24e-23
5:1366259:G:A	1.2	20002_Illness_code_SR_1421_menieres_disease_AnyInst__BIN_TOPMED_EUR	UKB	CHIP_inclusive	0.1075	1.215	1.07e-10
6:109449666:G:A	0.97	Phe10_E039__BIN_TOPMED_EUR	UKB	CHIP_inclusive	0.1075	1.118	3.14e-09
10:103908421:C:CTT	0.0073	3526_Mothers_age_at_death_0_arr_mean__RINT_TOPMED_EUR	UKB	CHIP_inclusive	0.1076	0.9143	8.69e-09
11:108444879:C:T	0.8	20002_Illness_code_SR_1634_fracture_forearm_wrist_Phe10_S52_combined_AnyInst__BIN_TOPMED_EUR	UKB	CHIP_inclusive	0.1076	1.227	4.89e-13
17:57386496:C:T	0.94	6148_Eye_problems_disorders_4_Cataract_AnyInst__BIN_TOPMED_EUR	UKB	CHIP_inclusive	0.1076	0.8313	3.65e-16
18:44571296:C:T	1	Phe10_F17__BIN_TOPMED_EUR	UKB	CHIP_inclusive	0.1076	0.921	3.54e-14
5:1097331:G:A	0.97	6152_DD_Blood_clot_DVT_bronchitis_emphysema_asthma_rhinitis_eczema_allergy_5_leg_DVT_AnyInst__BIN_TOPMED_EUR	UKB	CHIP_inclusive	0.1076	0.9382	2.51e-11
5:1249701:C:T	0.83	Phe10_Z501__BIN_TOPMED_EUR	UKB	CHIP_inclusive	0.1076	1.27	3.2e-10
5:1253629:G:A	1	20111_Illnesses_of_siblings_neg_27_None_of_the_above_group_2_AnyInst__BIN_TOPMED_EUR	UKB	CHIP_inclusive	0.1076	0.9148	4.94e-13
5:1285917:G:A	1.5	Phe10_M86__BIN_TOPMED_EUR	UKB	CHIP_inclusive	0.1076	1.273	4.88e-09
5:1361773:T:C	0.95	Phe10_Z08__BIN_TOPMED_EUR	UKB	CHIP_inclusive	0.1076	0.8904	9.58e-15
5:1447647:G:C	1.2	Phe10_N70__BIN_TOPMED_EUR	UKB	CHIP_inclusive	0.1076	0.9141	3.43e-08
6:109321472:G:A	1	6149_Mouth_teeth_dental_problems_3_Bleeding_gums_AnyInst__BIN_TOPMED_EUR	UKB	CHIP_inclusive	0.1076	0.8986	1.53e-29
11:108444879:C:T	1.1	1508_Coffee_type_4_Other_type_of_coffee_AnyInst__BIN_TOPMED_EUR	UKB	CHIP_inclusive	0.1077	1.227	4.89e-13
17:7668434:T:G	0.76	Phe10_I120__BIN_TOPMED_EUR	UKB	CHIP_inclusive	0.1077	1.292	1.94e-09
2:159821048:C:T	0.01	OS_Contour_1_to_2_Region_T6_Mean__RINT_TOPMED_EUR	UKB	CHIP_inclusive	0.1077	1.07	6.25e-13
3:101435231:TA:T	1	RGC_IBD_Strict_Composite_CC__BIN_TOPMED_EUR	UKB	CHIP_inclusive	0.1077	0.9336	1.1e-12
5:1097331:G:A	1.1	OPCS_T462__BIN_TOPMED_EUR	UKB	CHIP_inclusive	0.1077	0.9382	2.51e-11
5:1296643:T:C	0.017	90072_Wear_duration_during_12_00_12_59_0_arr_mean__RINT_TOPMED_EUR	UKB	CHIP_inclusive	0.1077	1.239	6.94e-14
5:1447647:G:C	1.1	20002_Illness_code_SR_1264_epilepsy_Phe10_G40_combined_AnyInst__BIN_TOPMED_EUR	UKB	CHIP_inclusive	0.1077	0.9141	3.43e-08
7:44864065:A:G	0.96	Phe10_M4806__BIN_TOPMED_EUR	UKB	CHIP_inclusive	0.1077	1.074	3.86e-14
2:159604967:C:T	0.97	Phe10_I26__BIN_TOPMED_EUR	UKB	CHIP_inclusive	0.1078	0.947	1.02e-08
2:159821048:C:T	0.94	Phe10_Z30011__BIN_TOPMED_EUR	UKB	CHIP_inclusive	0.1078	1.07	6.25e-13
20:31671342:A:G	0.94	Phe10_H010__BIN_TOPMED_EUR	UKB	CHIP_inclusive	0.1078	0.9273	5.91e-11
4:104884951:A:T	-0.025	20007_Interpolated_Age_of_participant_when_cancer_first_diagnosed_0_arr_mean__RINT_TOPMED_EUR	UKB	CHIP_inclusive	0.1078	1.212	9.72e-15
5:1285859:C:A	1.1	OPCS_B301__BIN_TOPMED_EUR	UKB	CHIP_inclusive	0.1078	1.282	1.55e-140
5:1372402:G:C	0.96	20002_Illness_code_SR_1197_kidney_stone_ureter_stone_bladder_stone_Phe10_N20_combined_AnyInst__BIN_TOPMED_EUR	UKB	CHIP_inclusive	0.1078	1.09	2.36e-16
5:1447647:G:C	-0.012	5099_3mm_weak_meridian_right_0_arr_mean__RINT_TOPMED_EUR	UKB	CHIP_inclusive	0.1078	0.9141	3.43e-08
6:109415805:C:A	0.0053	1050_Time_spend_outdoors_in_summer_0_arr_mean__RINT_TOPMED_EUR	UKB	CHIP_inclusive	0.1078	1.095	4.17e-10
6:109449666:G:A	0.025	ECF_comb_deconf__RINT_TOPMED_EUR	UKB	CHIP_inclusive	0.1078	1.118	3.14e-09
6:109499851:C:T	1.1	4293_PM_final_answer_2_Grey_cross_AnyInst__BIN_TOPMED_EUR	UKB	CHIP_inclusive	0.1078	0.8474	4.85e-10
10:103908421:C:CTT	0.016	OS_Contour_0_to_1_Region_N3_Mean__RINT_TOPMED_EUR	UKB	CHIP_inclusive	0.1079	0.9143	8.69e-09
11:108444879:C:T	1.1	103250_Vegetarian_alternatives_intake_0_No_AnyInst__BIN_TOPMED_EUR	UKB	CHIP_inclusive	0.1079	1.227	4.89e-13
3:101435231:TA:T	0.98	20003_Treatment_or_Medication_Code_1140884600_metformin_AnyInst__BIN_TOPMED_EUR	UKB	CHIP_inclusive	0.1079	0.9336	1.1e-12
3:160106004:C:T	1.1	20003_Treatment_or_Medication_Code_1140888266_warfarin_AnyInst__BIN_TOPMED_EUR	UKB	CHIP_inclusive	0.1079	1.107	5.43e-12
6:109382480:G:C	0.98	22502_Cough_on_most_days_0_No_AnyInst__BIN_TOPMED_EUR	UKB	CHIP_inclusive	0.1079	0.8808	1.35e-34
6:109382480:G:C	1	22502_Cough_on_most_days_1_Yes_AnyInst__BIN_TOPMED_EUR	UKB	CHIP_inclusive	0.1079	0.8808	1.35e-34
7:44864065:A:G	-0.011	OD_Contour_2_to_3_Region_I6_Mean__RINT_TOPMED_EUR	UKB	CHIP_inclusive	0.1079	1.074	3.86e-14
11:108217120:G:T	0.97	OPCS_O291__BIN_TOPMED_EUR	UKB	CHIP_inclusive	0.108	1.119	1.89e-32
17:57386496:C:T	0.87	3496_Wants_to_stop_smoking_4_No_definitely_not_AnyInst__BIN_TOPMED_EUR	UKB	CHIP_inclusive	0.108	0.8313	3.65e-16
2:159604967:C:T	1	2463_Fractured_bones_in_last_5_years_1_Yes_AnyInst__BIN_TOPMED_EUR	UKB	CHIP_inclusive	0.108	0.947	1.02e-08
2:159604967:C:T	1.1	Phe10_M353__BIN_TOPMED_EUR	UKB	CHIP_inclusive	0.108	0.947	1.02e-08
2:159821048:C:T	0.96	Phe10_H52__BIN_TOPMED_EUR	UKB	CHIP_inclusive	0.108	1.07	6.25e-13
3:128484651:AT:A	1.1	Phe10_F102__BIN_TOPMED_EUR	UKB	CHIP_inclusive	0.108	1.057	1.17e-08
3:150287063:C:G	0.89	OPCS_B361__BIN_TOPMED_EUR	UKB	CHIP_inclusive	0.108	0.9235	5.69e-10
5:1285917:G:A	1.1	Phe10_E13__BIN_TOPMED_EUR	UKB	CHIP_inclusive	0.108	1.273	4.88e-09
5:1288432:T:C	1	20107_Illnesses_of_father_neg_11_Do_not_know_group_1_AnyInst__BIN_TOPMED_EUR	UKB	CHIP_inclusive	0.108	0.8798	3.11e-35
5:1303752:CT:C	0.6	20002_Illness_code_SR_1542_fibromyalgia_AnyInst__BIN_TOPMED_EUR	UKB	CHIP_inclusive	0.108	1.469	1.91e-11
5:1303752:CT:C	0.53	Phe10_S619__BIN_TOPMED_EUR	UKB	CHIP_inclusive	0.108	1.469	1.91e-11
5:1447647:G:C	-0.0054	30110_Platelet_distribution_width_0_arr_mean__RINT_TOPMED_EUR	UKB	CHIP_inclusive	0.108	0.9141	3.43e-08
6:31261502:G:A	1	1558_Alcohol_intake_frequency_5_Special_occasions_only_AnyInst__BIN_TOPMED_EUR	UKB	CHIP_inclusive	0.108	1.056	6.66e-09
1:226374920:A:C	-0.0081	5992_ECG_phase_duration_0_arr_mean__RINT_TOPMED_EUR	UKB	CHIP_inclusive	0.1081	1.114	2.61e-16
17:7668434:T:G	0.94	20111_Illnesses_of_siblings_9_Diabetes_AnyInst__BIN_TOPMED_EUR	UKB	CHIP_inclusive	0.1081	1.292	1.94e-09
18:44571296:C:T	0.99	1970_Nervous_feelings_1_Yes_AnyInst__BIN_TOPMED_EUR	UKB	CHIP_inclusive	0.1081	0.921	3.54e-14
3:160440785:C:T	0.89	Phe10_J841__BIN_TOPMED_EUR	UKB	CHIP_inclusive	0.1081	0.9009	5.73e-09
5:1288432:T:C	0.97	Phe10_K802__BIN_TOPMED_EUR	UKB	CHIP_inclusive	0.1081	0.8798	3.11e-35
5:1361187:G:C	0.97	1180_Morning_evening_person_chronotype_3_More_an_evening_than_a_morning_person_AnyInst__BIN_TOPMED_EUR	UKB	CHIP_inclusive	0.1081	0.7941	3.21e-08
6:109449666:G:A	0.92	20196_First_code_array_presented_25_5_2_0_6_7_4_1_3_AnyInst__BIN_TOPMED_EUR	UKB	CHIP_inclusive	0.1081	1.118	3.14e-09
6:109499851:C:T	-0.0057	23117_Leg_fat_free_mass_left_0_arr_mean__RINT_TOPMED_EUR	UKB	CHIP_inclusive	0.1081	0.8474	4.85e-10
6:43388113:A:G	1.1	OPCS_Q178__BIN_TOPMED_EUR	UKB	CHIP_inclusive	0.1081	0.9486	1.94e-08
11:108217120:G:T	1	100240_Coffee_consumed_0_No_AnyInst__BIN_TOPMED_EUR	UKB	CHIP_inclusive	0.1082	1.119	1.89e-32
17:7668434:T:G	-0.053	3086_Speed_of_sound_through_heel_manual_entry_0_arr_mean__RINT_TOPMED_EUR	UKB	CHIP_inclusive	0.1082	1.292	1.94e-09
2:159925824:T:C	0.99	6160_Leisure_social_activities_3_Religious_group_AnyInst__BIN_TOPMED_EUR	UKB	CHIP_inclusive	0.1082	0.9285	3.21e-11
3:101435231:TA:T	0.003	48_Waist_circumference_0_arr_mean__RINT_TOPMED_EUR	UKB	CHIP_inclusive	0.1082	0.9336	1.1e-12
3:128484651:AT:A	0.98	RGC_MI_CC__BIN_TOPMED_EUR	UKB	CHIP_inclusive	0.1082	1.057	1.17e-08
5:1253629:G:A	0.91	OPCS_C601__BIN_TOPMED_EUR	UKB	CHIP_inclusive	0.1082	0.9148	4.94e-13
5:1447647:G:C	1	6142_Current_employment_status_3_Looking_after_home_and_or_family_AnyInst__BIN_TOPMED_EUR	UKB	CHIP_inclusive	0.1082	0.9141	3.43e-08
6:31261502:G:A	-0.0055	4122_Speed_of_sound_through_heel_right_0_arr_mean__RINT_TOPMED_EUR	UKB	CHIP_inclusive	0.1082	1.056	6.66e-09
6:43388113:A:G	0.0053	90078_Wear_duration_during_18_00_18_59_0_arr_mean__RINT_TOPMED_EUR	UKB	CHIP_inclusive	0.1082	0.9486	1.94e-08
1:226374920:A:C	0.0051	26415_Housing_score_England_0_arr_mean__RINT_TOPMED_EUR	UKB	CHIP_inclusive	0.1083	1.114	2.61e-16
2:159834145:G:A	-0.011	30690_Cholesterol_0_arr_mean__RINT_TOPMED_EUR	UKB	CHIP_inclusive	0.1083	0.8333	1.21e-08
3:160419960:A:T	0.0043	3526_Mothers_age_at_death_0_arr_mean__RINT_TOPMED_EUR	UKB	CHIP_inclusive	0.1083	1.125	7.09e-36
5:1203384:T:C	1	OPCS_B285__BIN_TOPMED_EUR	UKB	CHIP_inclusive	0.1083	0.9417	1.31e-08
5:1280362:G:A	-0.0061	20008_Interpolated_Year_when_non_cancer_illness_first_diagnosed_0_arr_mean__RINT_TOPMED_EUR	UKB	CHIP_inclusive	0.1083	1.179	2.78e-32
5:1303752:CT:C	-0.022	30180_Lymphocyte_percentage_0_arr_mean__RINT_TOPMED_EUR	UKB	CHIP_inclusive	0.1083	1.469	1.91e-11
5:1361187:G:C	1.1	Phe10_K63__BIN_TOPMED_EUR	UKB	CHIP_inclusive	0.1083	0.7941	3.21e-08
5:1372402:G:C	1.1	Phe10_Z30011__BIN_TOPMED_EUR	UKB	CHIP_inclusive	0.1083	1.09	2.36e-16
6:109382480:G:C	-0.0069	5984_ECG_load_0_arr_mean__RINT_TOPMED_EUR	UKB	CHIP_inclusive	0.1083	0.8808	1.35e-34
6:109382480:G:C	1.1	670_Type_of_accommodation_lived_in_4_Sheltered_accommodation_AnyInst__BIN_TOPMED_EUR	UKB	CHIP_inclusive	0.1083	0.8808	1.35e-34
6:109499851:C:T	0.0095	102_Pulse_rate_automated_reading_0_arr_mean__RINT_TOPMED_EUR	UKB	CHIP_inclusive	0.1083	0.8474	4.85e-10
11:108217120:G:T	0.98	Phe10_Z720__BIN_TOPMED_EUR	UKB	CHIP_inclusive	0.1084	1.119	1.89e-32
11:108217120:G:T	1	RGC_Asthma__BIN_TOPMED_EUR	UKB	CHIP_inclusive	0.1084	1.119	1.89e-32
2:159821048:C:T	1.1	Phe10_K571__BIN_TOPMED_EUR	UKB	CHIP_inclusive	0.1084	1.07	6.25e-13
20:31671342:A:G	1	Phe10_C77__BIN_TOPMED_EUR	UKB	CHIP_inclusive	0.1084	0.9273	5.91e-11
21:34972056:C:T	1	30666_Direct_bilirubin_reportability_1_Reportable_at_assay_and_after_aliquot_correction_if_attempted_AnyInst__BIN_TOPMED_EUR	UKB	CHIP_inclusive	0.1084	1.064	1.99e-10
3:128484651:AT:A	1.1	Phe10_C85__BIN_TOPMED_EUR	UKB	CHIP_inclusive	0.1084	1.057	1.17e-08
3:160558751:CT:C	0.018	26415_Housing_score_England_0_arr_mean__RINT_TOPMED_EUR	UKB	CHIP_inclusive	0.1084	1.487	1.56e-22
5:1267766:C:G	1	1797_Father_still_alive_1_Yes_AnyInst__BIN_TOPMED_EUR	UKB	CHIP_inclusive	0.1084	1.336	2.02e-18
5:1280362:G:A	1	20003_Treatment_or_Medication_Code_1140879616_amitriptyline_AnyInst__BIN_TOPMED_EUR	UKB	CHIP_inclusive	0.1084	1.179	2.78e-32
6:109382480:G:C	1	20002_Illness_code_SR_1473_high_cholesterol_Phe10_E78_combined_AnyInst__BIN_TOPMED_EUR	UKB	CHIP_inclusive	0.1084	0.8808	1.35e-34
6:109415805:C:A	1	Phe10_R63__BIN_TOPMED_EUR	UKB	CHIP_inclusive	0.1084	1.095	4.17e-10
6:109415805:C:A	0.95	Phe10_Z466__BIN_TOPMED_EUR	UKB	CHIP_inclusive	0.1084	1.095	4.17e-10
6:109449666:G:A	0.97	1717_Skin_colour_1_Very_fair_AnyInst__BIN_TOPMED_EUR	UKB	CHIP_inclusive	0.1084	1.118	3.14e-09
12:26433896:A:G	-0.011	4122_Speed_of_sound_through_heel_right_0_arr_mean__RINT_TOPMED_EUR	UKB	CHIP_inclusive	0.1085	1.187	4.71e-22
17:7827723:C:G	0.0034	23100_Whole_body_fat_mass_0_arr_mean__RINT_TOPMED_EUR	UKB	CHIP_inclusive	0.1085	0.9342	1.64e-11
18:44571296:C:T	0.92	OPCS_X375__BIN_TOPMED_EUR	UKB	CHIP_inclusive	0.1085	0.921	3.54e-14
21:34972056:C:T	1.1	670_Type_of_accommodation_lived_in_4_Sheltered_accommodation_AnyInst__BIN_TOPMED_EUR	UKB	CHIP_inclusive	0.1085	1.064	1.99e-10
3:160440785:C:T	0.93	Phe10_M513__BIN_TOPMED_EUR	UKB	CHIP_inclusive	0.1085	0.9009	5.73e-09
3:160558751:CT:C	1.1	Phe10_I839__BIN_TOPMED_EUR	UKB	CHIP_inclusive	0.1085	1.487	1.56e-22
6:31261502:G:A	-0.003	20075_Home_location_at_assessment_north_co_ordinate_rounded_0_arr_mean__RINT_TOPMED_EUR	UKB	CHIP_inclusive	0.1085	1.056	6.66e-09
14:100712378:C:G	-0.015	OD_Contour_0_to_1_Region_I3_Mean__RINT_TOPMED_EUR	UKB	CHIP_inclusive	0.1086	0.9227	5.54e-09
17:7668434:T:G	0.69	20002_Illness_code_SR_1542_fibromyalgia_Phe10_M79_combined_AnyInst__BIN_TOPMED_EUR	UKB	CHIP_inclusive	0.1086	1.292	1.94e-09
22:50532618:T:C	0.98	OPCS_C751__BIN_TOPMED_EUR	UKB	CHIP_inclusive	0.1086	0.9473	2.68e-08
3:160106004:C:T	1.1	20002_Illness_code_SR_1471_atrial_fibrillation_AnyInst__BIN_TOPMED_EUR	UKB	CHIP_inclusive	0.1086	1.107	5.43e-12
3:160106004:C:T	1	20003_Treatment_or_Medication_Code_1140879760_bisoprolol_AnyInst__BIN_TOPMED_EUR	UKB	CHIP_inclusive	0.1086	1.107	5.43e-12
5:1253629:G:A	-0.0043	1528_Water_intake_0_arr_mean__RINT_TOPMED_EUR	UKB	CHIP_inclusive	0.1086	0.9148	4.94e-13
5:1253629:G:A	0.99	20110_Illnesses_of_mother_neg_27_None_of_the_above_group_2_AnyInst__BIN_TOPMED_EUR	UKB	CHIP_inclusive	0.1086	0.9148	4.94e-13
5:1288432:T:C	0.9	Phe10_S3200__BIN_TOPMED_EUR	UKB	CHIP_inclusive	0.1086	0.8798	3.11e-35
5:1312214:C:T	0.93	Phe10_Z804__BIN_TOPMED_EUR	UKB	CHIP_inclusive	0.1086	0.8662	7.28e-34
6:43388113:A:G	1.1	Phe10_W019__BIN_TOPMED_EUR	UKB	CHIP_inclusive	0.1086	0.9486	1.94e-08
17:57386496:C:T	0.98	RGC_TAG_Obesity__BIN_TOPMED_EUR	UKB	CHIP_inclusive	0.1087	0.8313	3.65e-16
17:7668434:T:G	1.2	RGC_IBD_Strict_UC_CC__BIN_TOPMED_EUR	UKB	CHIP_inclusive	0.1087	1.292	1.94e-09
18:44571296:C:T	0.99	RGC_AsthmaCases_vs_AllergicDiseaseControls__BIN_TOPMED_EUR	UKB	CHIP_inclusive	0.1087	0.921	3.54e-14
2:159821048:C:T	0.93	Phe10_M94__BIN_TOPMED_EUR	UKB	CHIP_inclusive	0.1087	1.07	6.25e-13
20:31671342:A:G	1.1	Phe10_A49__BIN_TOPMED_EUR	UKB	CHIP_inclusive	0.1087	0.9273	5.91e-11
20:31671342:A:G	1.1	Phe10_K571__BIN_TOPMED_EUR	UKB	CHIP_inclusive	0.1087	0.9273	5.91e-11
3:150287063:C:G	0.97	Phe10_F171__BIN_TOPMED_EUR	UKB	CHIP_inclusive	0.1087	0.9235	5.69e-10
3:160440785:C:T	0.91	Phe10_M353__BIN_TOPMED_EUR	UKB	CHIP_inclusive	0.1087	0.9009	5.73e-09
5:1296643:T:C	0.97	30666_Direct_bilirubin_reportability_1_Reportable_at_assay_and_after_aliquot_correction_if_attempted_AnyInst__BIN_TOPMED_EUR	UKB	CHIP_inclusive	0.1087	1.239	6.94e-14
5:1372402:G:C	0.97	41247_Patient_classification_on_admission_recoded_3000_Regular_day_attender_AnyInst__BIN_TOPMED_EUR	UKB	CHIP_inclusive	0.1087	1.09	2.36e-16
6:109449666:G:A	-0.0067	30270_Mean_sphered_cell_volume_0_arr_mean__RINT_TOPMED_EUR	UKB	CHIP_inclusive	0.1087	1.118	3.14e-09
12:26433896:A:G	0.96	OPCS_K636__BIN_TOPMED_EUR	UKB	CHIP_inclusive	0.1088	1.187	4.71e-22
20:31671342:A:G	0.96	Phe10_L40__BIN_TOPMED_EUR	UKB	CHIP_inclusive	0.1088	0.9273	5.91e-11
22:50532618:T:C	1	OPCS_Y534__BIN_TOPMED_EUR	UKB	CHIP_inclusive	0.1088	0.9473	2.68e-08
22:50532618:T:C	1	Phe10_L20__BIN_TOPMED_EUR	UKB	CHIP_inclusive	0.1088	0.9473	2.68e-08
3:160558751:CT:C	0.017	26417_Living_environment_score_England_0_arr_mean__RINT_TOPMED_EUR	UKB	CHIP_inclusive	0.1088	1.487	1.56e-22
5:1253629:G:A	0.89	OPCS_X333__BIN_TOPMED_EUR	UKB	CHIP_inclusive	0.1088	0.9148	4.94e-13
5:1300195:G:T	-0.012	OS_Contour_0_to_1_Region_I3_Mean__RINT_TOPMED_EUR	UKB	CHIP_inclusive	0.1088	0.8934	9.24e-23
5:1361187:G:C	0.014	4079_Diastolic_blood_pressure_automated_reading_0_arr_mean__RINT_TOPMED_EUR	UKB	CHIP_inclusive	0.1088	0.7941	3.21e-08
6:109382480:G:C	0.97	1717_Skin_colour_4_Dark_olive_AnyInst__BIN_TOPMED_EUR	UKB	CHIP_inclusive	0.1088	0.8808	1.35e-34
6:109415805:C:A	-0.0051	30670_Urea_0_arr_mean__RINT_TOPMED_EUR	UKB	CHIP_inclusive	0.1088	1.095	4.17e-10
11:108444879:C:T	0.82	Phe10_Z458__BIN_TOPMED_EUR	UKB	CHIP_inclusive	0.1089	1.227	4.89e-13
4:104884951:A:T	0.0089	23100_Whole_body_fat_mass_0_arr_mean__RINT_TOPMED_EUR	UKB	CHIP_inclusive	0.1089	1.212	9.72e-15
5:1097331:G:A	0.94	OPCS_W891__BIN_TOPMED_EUR	UKB	CHIP_inclusive	0.1089	0.9382	2.51e-11
5:1203384:T:C	0.95	OPCS_Y705__BIN_TOPMED_EUR	UKB	CHIP_inclusive	0.1089	0.9417	1.31e-08
5:1303752:CT:C	0.021	22004_Heterozygosity_PCA_corrected_0_arr_mean__RINT_TOPMED_EUR	UKB	CHIP_inclusive	0.1089	1.469	1.91e-11
6:109449666:G:A	0.97	OPCS_M459__BIN_TOPMED_EUR	UKB	CHIP_inclusive	0.1089	1.118	3.14e-09
6:109499851:C:T	1.1	OPCS_X352__BIN_TOPMED_EUR	UKB	CHIP_inclusive	0.1089	0.8474	4.85e-10
8:129563195:T:C	-0.0099	OS_Contour_0_to_1_Region_S3_Mean__RINT_TOPMED_EUR	UKB	CHIP_inclusive	0.1089	1.06	5.81e-10
17:7668434:T:G	0.84	Phe10_N189__BIN_TOPMED_EUR	UKB	CHIP_inclusive	0.109	1.292	1.94e-09
20:31671342:A:G	-0.012	OD_Contour_0_to_1_Region_C1_Mean__RINT_TOPMED_EUR	UKB	CHIP_inclusive	0.109	0.9273	5.91e-11
22:50532618:T:C	1	20498_Felt_very_upset_when_reminded_of_stressful_experience_in_past_month_0_Not_at_all_AnyInst__BIN_TOPMED_EUR	UKB	CHIP_inclusive	0.109	0.9473	2.68e-08
5:1267766:C:G	1.3	Phe10_K610__BIN_TOPMED_EUR	UKB	CHIP_inclusive	0.109	1.336	2.02e-18
5:1296643:T:C	0.93	2936_Likelihood_of_resuming_smoking_4_No_definitely_not_AnyInst__BIN_TOPMED_EUR	UKB	CHIP_inclusive	0.109	1.239	6.94e-14
6:109449666:G:A	1.2	Phe10_I313__BIN_TOPMED_EUR	UKB	CHIP_inclusive	0.109	1.118	3.14e-09
12:26433896:A:G	0.97	RGC_T2D_New_CC__BIN_TOPMED_EUR	UKB	CHIP_inclusive	0.1091	1.187	4.71e-22
3:128484651:AT:A	0.99	RGC_CAD_Loose_CC__BIN_TOPMED_EUR	UKB	CHIP_inclusive	0.1091	1.057	1.17e-08
3:150287063:C:G	1	1747_Hair_colour_natural_before_greying_3_Light_brown_AnyInst__BIN_TOPMED_EUR	UKB	CHIP_inclusive	0.1091	0.9235	5.69e-10
5:1285917:G:A	0.81	3090_Used_an_inhaler_for_chest_within_last_hour_0_No_AnyInst__BIN_TOPMED_EUR	UKB	CHIP_inclusive	0.1091	1.273	4.88e-09
5:1285917:G:A	0.7	Phe10_I519__BIN_TOPMED_EUR	UKB	CHIP_inclusive	0.1091	1.273	4.88e-09
5:1288432:T:C	1	2010_Suffer_from_nerves_0_No_AnyInst__BIN_TOPMED_EUR	UKB	CHIP_inclusive	0.1091	0.8798	3.11e-35
5:1300195:G:T	1	Phe10_I251__BIN_TOPMED_EUR	UKB	CHIP_inclusive	0.1091	0.8934	9.24e-23
5:1312214:C:T	0.95	5610_Which_eyes_affected_presbyopia_1_R_eye_AnyInst__BIN_TOPMED_EUR	UKB	CHIP_inclusive	0.1091	0.8662	7.28e-34
5:1372402:G:C	1	Phe10_D25__BIN_TOPMED_EUR	UKB	CHIP_inclusive	0.1091	1.09	2.36e-16
6:109321472:G:A	1.1	20001_Cancer_self_reported_1022_colon_cancer_sigmoid_cancer_AnyInst__BIN_TOPMED_EUR	UKB	CHIP_inclusive	0.1091	0.8986	1.53e-29
6:43388113:A:G	1	100240_Coffee_consumed_0_No_AnyInst__BIN_TOPMED_EUR	UKB	CHIP_inclusive	0.1091	0.9486	1.94e-08
7:44864065:A:G	-0.0037	24008_Particulate_matter_air_pollution_2_5_10um_2010_0_arr_mean__RINT_TOPMED_EUR	UKB	CHIP_inclusive	0.1091	1.074	3.86e-14
11:108043157:T:C	-0.0049	30300_High_light_scatter_reticulocyte_count_0_arr_mean__RINT_TOPMED_EUR	UKB	CHIP_inclusive	0.1092	0.9216	1.03e-08
17:7827723:C:G	1	1180_Morning_evening_person_chronotype_1_Definitely_a_morning_person_AnyInst__BIN_TOPMED_EUR	UKB	CHIP_inclusive	0.1092	0.9342	1.64e-11
2:159925824:T:C	0.97	20003_Treatment_or_Medication_Code_1140884600_metformin_AnyInst__BIN_TOPMED_EUR	UKB	CHIP_inclusive	0.1092	0.9285	3.21e-11
20:31671342:A:G	-0.0031	3063_Forced_expiratory_volume_in_1_second_FEV1_0_arr_mean__RINT_TOPMED_EUR	UKB	CHIP_inclusive	0.1092	0.9273	5.91e-11
3:150287063:C:G	-0.0037	30700_Creatinine_0_arr_mean__RINT_TOPMED_EUR	UKB	CHIP_inclusive	0.1092	0.9235	5.69e-10
5:1267766:C:G	1.3	Phe10_C83__BIN_TOPMED_EUR	UKB	CHIP_inclusive	0.1092	1.336	2.02e-18
5:1278469:C:T	-0.011	20261_avMSE_0_arr_mean__RINT_TOPMED_EUR	UKB	CHIP_inclusive	0.1092	0.8827	2.41e-16
5:1285859:C:A	0.91	Phe10_E80__BIN_TOPMED_EUR	UKB	CHIP_inclusive	0.1092	1.282	1.55e-140
6:109415805:C:A	-0.0046	30720_Cystatin_C_0_arr_mean__RINT_TOPMED_EUR	UKB	CHIP_inclusive	0.1092	1.095	4.17e-10
6:31261502:G:A	1	2492_Taking_other_prescription_medications_1_Yes_you_will_be_asked_about_this_later_by_an_interviewer_AnyInst__BIN_TOPMED_EUR	UKB	CHIP_inclusive	0.1092	1.056	6.66e-09
14:100712378:C:G	0.91	104580_Plum_intake_400_4_AnyInst__BIN_TOPMED_EUR	UKB	CHIP_inclusive	0.1093	0.9227	5.54e-09
17:57386496:C:T	0.97	2463_Fractured_bones_in_last_5_years_1_Yes_AnyInst__BIN_TOPMED_EUR	UKB	CHIP_inclusive	0.1093	0.8313	3.65e-16
22:50532618:T:C	1.1	Phe10_D235__BIN_TOPMED_EUR	UKB	CHIP_inclusive	0.1093	0.9473	2.68e-08
5:1097331:G:A	1.1	Phe10_H44__BIN_TOPMED_EUR	UKB	CHIP_inclusive	0.1093	0.9382	2.51e-11
5:1300195:G:T	1	Phe10_E113__BIN_TOPMED_EUR	UKB	CHIP_inclusive	0.1093	0.8934	9.24e-23
5:1361187:G:C	0.95	1747_Hair_colour_natural_before_greying_1_Blonde_AnyInst__BIN_TOPMED_EUR	UKB	CHIP_inclusive	0.1093	0.7941	3.21e-08
5:1366259:G:A	0.035	RGC_SphericalEquivalent_0_left_started_wearing_glasses_contacts_before_40__RINT_TOPMED_EUR	UKB	CHIP_inclusive	0.1093	1.215	1.07e-10
6:109499851:C:T	1.3	Phe10_J320__BIN_TOPMED_EUR	UKB	CHIP_inclusive	0.1093	0.8474	4.85e-10
11:108444879:C:T	0.012	20256_Forced_expiratory_volume_in_1_second_FEV1_Z_score_0_arr_mean__RINT_TOPMED_EUR	UKB	CHIP_inclusive	0.1094	1.227	4.89e-13
2:159604967:C:T	0.92	OPCS_S151__BIN_TOPMED_EUR	UKB	CHIP_inclusive	0.1094	0.947	1.02e-08
22:50532618:T:C	1	22126_DD_hayfever_rhinitis_0_No_AnyInst__BIN_TOPMED_EUR	UKB	CHIP_inclusive	0.1094	0.9473	2.68e-08
22:50532618:T:C	0.98	22126_DD_hayfever_rhinitis_1_Yes_AnyInst__BIN_TOPMED_EUR	UKB	CHIP_inclusive	0.1094	0.9473	2.68e-08
3:160558751:CT:C	0.011	47_Hand_grip_strength_right_0_arr_mean__RINT_TOPMED_EUR	UKB	CHIP_inclusive	0.1094	1.487	1.56e-22
5:1097331:G:A	1.1	OPCS_B303__BIN_TOPMED_EUR	UKB	CHIP_inclusive	0.1094	0.9382	2.51e-11
5:1097331:G:A	0.99	Phe10_Z51__BIN_TOPMED_EUR	UKB	CHIP_inclusive	0.1094	0.9382	2.51e-11
5:1253629:G:A	0.88	OPCS_Z769__BIN_TOPMED_EUR	UKB	CHIP_inclusive	0.1094	0.9148	4.94e-13
5:1267766:C:G	0.91	Phe10_J01__BIN_TOPMED_EUR	UKB	CHIP_inclusive	0.1094	1.336	2.02e-18
5:1278469:C:T	0.94	6148_Eye_problems_disorders_5_Macular_degeneration_AnyInst__BIN_TOPMED_EUR	UKB	CHIP_inclusive	0.1094	0.8827	2.41e-16
5:1296643:T:C	1.2	Phe10_I42__BIN_TOPMED_EUR	UKB	CHIP_inclusive	0.1094	1.239	6.94e-14
6:109382480:G:C	-0.011	OD_Contour_0_to_1_Region_T6_Mean__RINT_TOPMED_EUR	UKB	CHIP_inclusive	0.1094	0.8808	1.35e-34
1:226374920:A:C	0.99	2492_Taking_other_prescription_medications_1_Yes_you_will_be_asked_about_this_later_by_an_interviewer_AnyInst__BIN_TOPMED_EUR	UKB	CHIP_inclusive	0.1095	1.114	2.61e-16
11:108043157:T:C	0.015	OS_Contour_2_to_3_Region_C1_Mean__RINT_TOPMED_EUR	UKB	CHIP_inclusive	0.1095	0.9216	1.03e-08
2:159821048:C:T	-0.0073	5133_6mm_strong_meridian_right_0_arr_mean__RINT_TOPMED_EUR	UKB	CHIP_inclusive	0.1095	1.07	6.25e-13
2:159834145:G:A	-0.023	5078_logMAR_in_round_left_0_arr_mean__RINT_TOPMED_EUR	UKB	CHIP_inclusive	0.1095	0.8333	1.21e-08
5:1228125:T:C	1	Phe10_K922__BIN_TOPMED_EUR	UKB	CHIP_inclusive	0.1095	1.105	7.75e-10
5:1228125:T:C	1	Phe10_K922__BIN_TOPMED_EUR	UKB	CHIP_inclusive	0.1095	1.105	7.75e-10
5:1267766:C:G	1.4	OPCS_T851__BIN_TOPMED_EUR	UKB	CHIP_inclusive	0.1095	1.336	2.02e-18
5:1285859:C:A	0.97	20001_Cancer_self_reported_1002_breast_cancer_AnyInst__BIN_TOPMED_EUR	UKB	CHIP_inclusive	0.1095	1.282	1.55e-140
5:1288432:T:C	0.011	OD_Contour_0_to_1_Region_T3_Mean__RINT_TOPMED_EUR	UKB	CHIP_inclusive	0.1095	0.8798	3.11e-35
5:1300195:G:T	0.94	20003_Treatment_or_Medication_Code_1140872228_gabapentin_AnyInst__BIN_TOPMED_EUR	UKB	CHIP_inclusive	0.1095	0.8934	9.24e-23
5:1366259:G:A	0.76	20003_Treatment_or_Medication_Code_1141168584_rabeprazole_sodium_AnyInst__BIN_TOPMED_EUR	UKB	CHIP_inclusive	0.1095	1.215	1.07e-10
7:44864065:A:G	0.98	30796_Lipoprotein_A_reportability_5_Not_reportable_at_assay_too_high_AnyInst__BIN_TOPMED_EUR	UKB	CHIP_inclusive	0.1095	1.074	3.86e-14
11:108043157:T:C	0.017	3086_Speed_of_sound_through_heel_manual_entry_0_arr_mean__RINT_TOPMED_EUR	UKB	CHIP_inclusive	0.1096	0.9216	1.03e-08
11:108217120:G:T	1.1	OPCS_J381__BIN_TOPMED_EUR	UKB	CHIP_inclusive	0.1096	1.119	1.89e-32
2:159604967:C:T	-0.0073	5262_Intra_ocular_pressure_corneal_compensated_left_0_arr_mean__RINT_TOPMED_EUR	UKB	CHIP_inclusive	0.1096	0.947	1.02e-08
22:50532618:T:C	0.97	Phe10_K621__BIN_TOPMED_EUR	UKB	CHIP_inclusive	0.1096	0.9473	2.68e-08
3:150287063:C:G	1	21000_Ethnic_background_1001_British_AnyInst__BIN_TOPMED_EUR	UKB	CHIP_inclusive	0.1096	0.9235	5.69e-10
5:1280362:G:A	1.1	Phe10_D051__BIN_TOPMED_EUR	UKB	CHIP_inclusive	0.1096	1.179	2.78e-32
5:1285859:C:A	0.9	Phe10_X62__BIN_TOPMED_EUR	UKB	CHIP_inclusive	0.1096	1.282	1.55e-140
5:1293971:C:T	0.92	20003_Treatment_or_Medication_Code_1140872072_tegretol_100mg_tablet_AnyInst__BIN_TOPMED_EUR	UKB	CHIP_inclusive	0.1096	1.168	2.15e-51
5:1300195:G:T	0.97	Phe10_R8761__BIN_TOPMED_EUR	UKB	CHIP_inclusive	0.1096	0.8934	9.24e-23
6:43388113:A:G	1.1	OPCS_T462__BIN_TOPMED_EUR	UKB	CHIP_inclusive	0.1096	0.9486	1.94e-08
3:150287063:C:G	-0.0089	RGC_SphericalEquivalent_l__RINT_TOPMED_EUR	UKB	CHIP_inclusive	0.1097	0.9235	5.69e-10
5:1285859:C:A	0.011	RGC_MeanSphericalEquivalent_0_started_wearing_glasses_contacts_before_40__RINT_TOPMED_EUR	UKB	CHIP_inclusive	0.1097	1.282	1.55e-140
5:1288432:T:C	0.93	20002_Illness_code_SR_1281_retinal_detachment_Phe10_H33_combined_AnyInst__BIN_TOPMED_EUR	UKB	CHIP_inclusive	0.1097	0.8798	3.11e-35
5:1288432:T:C	1	Phe10_I259__BIN_TOPMED_EUR	UKB	CHIP_inclusive	0.1097	0.8798	3.11e-35
5:1296643:T:C	0.033	RGC_MeanSphericalEquivalent_0_started_wearing_glasses_contacts_before_40__RINT_TOPMED_EUR	UKB	CHIP_inclusive	0.1097	1.239	6.94e-14
6:109382480:G:C	0.0076	RGC_SphericalEquivalent_0_right__RINT_TOPMED_EUR	UKB	CHIP_inclusive	0.1097	0.8808	1.35e-34
6:109415805:C:A	-0.016	RGC_SphericalEquivalent_r_started_wearing_glasses_contacts_after_40__RINT_TOPMED_EUR	UKB	CHIP_inclusive	0.1097	1.095	4.17e-10
20:31671342:A:G	0.98	Phe10_I251__BIN_TOPMED_EUR	UKB	CHIP_inclusive	0.1098	0.9273	5.91e-11
22:50532618:T:C	1.1	40006_Type_of_Cancer_ICD10_C446__BIN_TOPMED_EUR	UKB	CHIP_inclusive	0.1098	0.9473	2.68e-08
3:160106004:C:T	1.1	Phe10_W100__BIN_TOPMED_EUR	UKB	CHIP_inclusive	0.1098	1.107	5.43e-12
3:160419960:A:T	1.1	Phe10_H045__BIN_TOPMED_EUR	UKB	CHIP_inclusive	0.1098	1.125	7.09e-36
3:160558751:CT:C	1.2	OPCS_Y801__BIN_TOPMED_EUR	UKB	CHIP_inclusive	0.1098	1.487	1.56e-22
5:1253629:G:A	-0.004	22004_Heterozygosity_PCA_corrected_0_arr_mean__RINT_TOPMED_EUR	UKB	CHIP_inclusive	0.1098	0.9148	4.94e-13
8:129563195:T:C	-0.0027	30700_Creatinine_0_arr_mean__RINT_TOPMED_EUR	UKB	CHIP_inclusive	0.1098	1.06	5.81e-10
10:103908421:C:CTT	0.92	OPCS_E492__BIN_TOPMED_EUR	UKB	CHIP_inclusive	0.1099	0.9143	8.69e-09
18:44571296:C:T	0.89	Phe10_M500__BIN_TOPMED_EUR	UKB	CHIP_inclusive	0.1099	0.921	3.54e-14
2:159834145:G:A	1.2	20003_Treatment_or_Medication_Code_1140869848_methotrexate_AnyInst__BIN_TOPMED_EUR	UKB	CHIP_inclusive	0.1099	0.8333	1.21e-08
21:34972056:C:T	0.96	102620_Homemade_soup_intake_2_2_AnyInst__BIN_TOPMED_EUR	UKB	CHIP_inclusive	0.1099	1.064	1.99e-10
3:150287063:C:G	0.01	5097_6mm_weak_meridian_left_0_arr_mean__RINT_TOPMED_EUR	UKB	CHIP_inclusive	0.1099	0.9235	5.69e-10
3:150287063:C:G	0.88	Phe10_K224__BIN_TOPMED_EUR	UKB	CHIP_inclusive	0.1099	0.9235	5.69e-10
3:160558751:CT:C	1.4	OPCS_Y031__BIN_TOPMED_EUR	UKB	CHIP_inclusive	0.1099	1.487	1.56e-22
5:1228120:CT:C	0.97	Phe10_Z850__BIN_TOPMED_EUR	UKB	CHIP_inclusive	0.1099	1.059	3.73e-09
5:1228120:CT:C	0.97	Phe10_Z850__BIN_TOPMED_EUR	UKB	CHIP_inclusive	0.1099	1.059	3.73e-09
5:1280362:G:A	0.94	20196_First_code_array_presented_22_5_6_0_7_3_2_1_4_AnyInst__BIN_TOPMED_EUR	UKB	CHIP_inclusive	0.1099	1.179	2.78e-32
6:109415805:C:A	-0.017	RGC_SphericalEquivalent_0_right_started_wearing_glasses_contacts_after_40__RINT_TOPMED_EUR	UKB	CHIP_inclusive	0.1099	1.095	4.17e-10
6:31261502:G:A	1	Phe10_K80__BIN_TOPMED_EUR	UKB	CHIP_inclusive	0.1099	1.056	6.66e-09
11:108043157:T:C	1	Phe10_I83__BIN_TOPMED_EUR	UKB	CHIP_inclusive	0.11	0.9216	1.03e-08
17:57386496:C:T	-0.0077	30200_Neutrophill_percentage_0_arr_mean__RINT_TOPMED_EUR	UKB	CHIP_inclusive	0.11	0.8313	3.65e-16
3:101435231:TA:T	0.92	OPCS_T851__BIN_TOPMED_EUR	UKB	CHIP_inclusive	0.11	0.9336	1.1e-12
3:150287063:C:G	0.91	41248_Destinations_on_discharge_from_hospital_recoded_6004_Transfer_within_NHS_provider_Surgical_specialty_AnyInst__BIN_TOPMED_EUR	UKB	CHIP_inclusive	0.11	0.9235	5.69e-10
3:160440785:C:T	0.96	Phe10_Z80__BIN_TOPMED_EUR	UKB	CHIP_inclusive	0.11	0.9009	5.73e-09
5:1361187:G:C	1.1	OPCS_B282__BIN_TOPMED_EUR	UKB	CHIP_inclusive	0.11	0.7941	3.21e-08
5:1372402:G:C	1	Phe10_Z92__BIN_TOPMED_EUR	UKB	CHIP_inclusive	0.11	1.09	2.36e-16
6:109321472:G:A	1.1	1359_Poultry_intake_5_Once_or_more_daily_AnyInst__BIN_TOPMED_EUR	UKB	CHIP_inclusive	0.11	0.8986	1.53e-29
6:109449666:G:A	0.022	3084_Heel_bone_mineral_density_BMD_manual_entry_0_arr_mean__RINT_TOPMED_EUR	UKB	CHIP_inclusive	0.11	1.118	3.14e-09
14:100712378:C:G	0.017	95_Pulse_rate_during_blood_pressure_measurement_0_arr_mean__RINT_TOPMED_EUR	UKB	CHIP_inclusive	0.1101	0.9227	5.54e-09
18:44571296:C:T	1	RGC_CAD_Loose_CC__BIN_TOPMED_EUR	UKB	CHIP_inclusive	0.1101	0.921	3.54e-14
2:159834145:G:A	0.018	90074_Wear_duration_during_14_00_14_59_0_arr_mean__RINT_TOPMED_EUR	UKB	CHIP_inclusive	0.1101	0.8333	1.21e-08
3:160440785:C:T	0.014	90025_Sunday_average_acceleration_0_arr_mean__RINT_TOPMED_EUR	UKB	CHIP_inclusive	0.1101	0.9009	5.73e-09
3:160558751:CT:C	0.95	100580_Alcohol_consumed_1_Yes_AnyInst__BIN_TOPMED_EUR	UKB	CHIP_inclusive	0.1101	1.487	1.56e-22
3:160558751:CT:C	1	RGC_AllergicDiseaseCases_vs_AllergicDiseaseControls__BIN_TOPMED_EUR	UKB	CHIP_inclusive	0.1101	1.487	1.56e-22
5:1097331:G:A	0.94	5001_FI7_synonym_5_Rest_AnyInst__BIN_TOPMED_EUR	UKB	CHIP_inclusive	0.1101	0.9382	2.51e-11
5:1285917:G:A	1.2	OPCS_E091__BIN_TOPMED_EUR	UKB	CHIP_inclusive	0.1101	1.273	4.88e-09
5:1296643:T:C	1.3	Phe10_H44__BIN_TOPMED_EUR	UKB	CHIP_inclusive	0.1101	1.239	6.94e-14
5:1372402:G:C	1.1	OPCS_Q559__BIN_TOPMED_EUR	UKB	CHIP_inclusive	0.1101	1.09	2.36e-16
6:43388113:A:G	0.96	Phe10_Z7984__BIN_TOPMED_EUR	UKB	CHIP_inclusive	0.1101	0.9486	1.94e-08
10:103908421:C:CTT	0.99	41253_Inpatient_record_format_18_UK_HES_In_Patient_2015_format_AnyInst__BIN_TOPMED_EUR	UKB	CHIP_inclusive	0.1102	0.9143	8.69e-09
3:101435231:TA:T	-0.0038	20011_Interpolated_Age_of_participant_when_operation_took_place_0_arr_mean__RINT_TOPMED_EUR	UKB	CHIP_inclusive	0.1102	0.9336	1.1e-12
5:1097331:G:A	0.92	Phe10_N289__BIN_TOPMED_EUR	UKB	CHIP_inclusive	0.1102	0.9382	2.51e-11
5:1303752:CT:C	0.039	20161_Pack_years_of_smoking_0_arr_mean__RINT_TOPMED_EUR	UKB	CHIP_inclusive	0.1102	1.469	1.91e-11
5:1361773:T:C	1	102520_Soup_consumers_1_Yes_AnyInst__BIN_TOPMED_EUR	UKB	CHIP_inclusive	0.1102	0.8904	9.58e-15
5:1366259:G:A	1.3	Phe10_B965__BIN_TOPMED_EUR	UKB	CHIP_inclusive	0.1102	1.215	1.07e-10
5:1372402:G:C	-0.0034	30760_HDL_cholesterol_0_arr_mean__RINT_TOPMED_EUR	UKB	CHIP_inclusive	0.1102	1.09	2.36e-16
6:109499851:C:T	1.1	1777_Part_of_a_multiple_birth_1_Yes_AnyInst__BIN_TOPMED_EUR	UKB	CHIP_inclusive	0.1102	0.8474	4.85e-10
3:160419960:A:T	1.1	Phe10_I518__BIN_TOPMED_EUR	UKB	CHIP_inclusive	0.1103	1.125	7.09e-36
3:160419960:A:T	0.98	RGC_T2D_New_Strict_CC__BIN_TOPMED_EUR	UKB	CHIP_inclusive	0.1103	1.125	7.09e-36
4:104884951:A:T	1.2	Phe10_I27__BIN_TOPMED_EUR	UKB	CHIP_inclusive	0.1103	1.212	9.72e-15
5:1280362:G:A	0.0054	26413_Health_score_England_0_arr_mean__RINT_TOPMED_EUR	UKB	CHIP_inclusive	0.1103	1.179	2.78e-32
5:1312214:C:T	0.97	OPCS_Z494__BIN_TOPMED_EUR	UKB	CHIP_inclusive	0.1103	0.8662	7.28e-34
5:1361773:T:C	0.91	Phe10_M797__BIN_TOPMED_EUR	UKB	CHIP_inclusive	0.1103	0.8904	9.58e-15
5:1447647:G:C	1	1558_Alcohol_intake_frequency_4_One_to_three_times_a_month_AnyInst__BIN_TOPMED_EUR	UKB	CHIP_inclusive	0.1103	0.9141	3.43e-08
6:109321472:G:A	0.0034	1488_Tea_intake_0_arr_mean__RINT_TOPMED_EUR	UKB	CHIP_inclusive	0.1103	0.8986	1.53e-29
10:103908421:C:CTT	1	Phe10_J449__BIN_TOPMED_EUR	UKB	CHIP_inclusive	0.1104	0.9143	8.69e-09
11:108444879:C:T	1	30856_Testosterone_reportability_1_Reportable_at_assay_and_after_aliquot_correction_if_attempted_AnyInst__BIN_TOPMED_EUR	UKB	CHIP_inclusive	0.1104	1.227	4.89e-13
3:101435231:TA:T	1	6150_DD_vascular_heart_problems_4_High_blood_pressure_AnyInst__BIN_TOPMED_EUR	UKB	CHIP_inclusive	0.1104	0.9336	1.1e-12
3:160106004:C:T	1.1	OPCS_Z498__BIN_TOPMED_EUR	UKB	CHIP_inclusive	0.1104	1.107	5.43e-12
5:1097331:G:A	0.96	RGC_HTN_Nephropathy_NoT2D_CC__BIN_TOPMED_EUR	UKB	CHIP_inclusive	0.1104	0.9382	2.51e-11
5:1303752:CT:C	0.81	Phe10_M480__BIN_TOPMED_EUR	UKB	CHIP_inclusive	0.1104	1.469	1.91e-11
5:1372402:G:C	0.99	OPCS_M459__BIN_TOPMED_EUR	UKB	CHIP_inclusive	0.1104	1.09	2.36e-16
5:1447647:G:C	0.0035	23113_Leg_fat_free_mass_right_0_arr_mean__RINT_TOPMED_EUR	UKB	CHIP_inclusive	0.1104	0.9141	3.43e-08
6:109415805:C:A	0.96	21000_Ethnic_background_1003_Any_other_white_background_AnyInst__BIN_TOPMED_EUR	UKB	CHIP_inclusive	0.1104	1.095	4.17e-10
11:108043157:T:C	0.97	OPCS_Y973__BIN_TOPMED_EUR	UKB	CHIP_inclusive	0.1105	0.9216	1.03e-08
3:160440785:C:T	1	104900_Time_spent_doing_vigorous_physical_activity_3060_30_60_minutes_AnyInst__BIN_TOPMED_EUR	UKB	CHIP_inclusive	0.1105	0.9009	5.73e-09
3:160558751:CT:C	1.1	Phe10_Z860__BIN_TOPMED_EUR	UKB	CHIP_inclusive	0.1105	1.487	1.56e-22
5:1278469:C:T	0.9	4968_FI4_positional_arithmetic_7_7_AnyInst__BIN_TOPMED_EUR	UKB	CHIP_inclusive	0.1105	0.8827	2.41e-16
5:1300195:G:T	1	Phe10_L98__BIN_TOPMED_EUR	UKB	CHIP_inclusive	0.1105	0.8934	9.24e-23
5:1300195:G:T	0.95	Phe10_Z302__BIN_TOPMED_EUR	UKB	CHIP_inclusive	0.1105	0.8934	9.24e-23
6:109415805:C:A	1	Phe10_H35__BIN_TOPMED_EUR	UKB	CHIP_inclusive	0.1105	1.095	4.17e-10
6:109415805:C:A	0.95	RGC_IBD_Strict_Composite_CC__BIN_TOPMED_EUR	UKB	CHIP_inclusive	0.1105	1.095	4.17e-10
6:43388113:A:G	0.0053	90077_Wear_duration_during_17_00_17_59_0_arr_mean__RINT_TOPMED_EUR	UKB	CHIP_inclusive	0.1105	0.9486	1.94e-08
1:226374920:A:C	0.0083	20161_Pack_years_of_smoking_0_arr_mean__RINT_TOPMED_EUR	UKB	CHIP_inclusive	0.1106	1.114	2.61e-16
1:226374920:A:C	1.1	OPCS_S577__BIN_TOPMED_EUR	UKB	CHIP_inclusive	0.1106	1.114	2.61e-16
18:44571296:C:T	1.1	Phe10_M00__BIN_TOPMED_EUR	UKB	CHIP_inclusive	0.1106	0.921	3.54e-14
2:159604967:C:T	1.1	Phe10_E80__BIN_TOPMED_EUR	UKB	CHIP_inclusive	0.1106	0.947	1.02e-08
5:1253629:G:A	1.1	20003_Treatment_or_Medication_Code_1140923022_arimidex_1mg_tablet_AnyInst__BIN_TOPMED_EUR	UKB	CHIP_inclusive	0.1106	0.9148	4.94e-13
5:1361773:T:C	1.1	Phe10_M653__BIN_TOPMED_EUR	UKB	CHIP_inclusive	0.1106	0.8904	9.58e-15
6:43388113:A:G	0.0032	400_Time_to_complete_round_0_arr_mean__RINT_TOPMED_EUR	UKB	CHIP_inclusive	0.1106	0.9486	1.94e-08
22:50532618:T:C	0.99	1100_Drive_faster_than_motorway_speed_limit_5_Do_not_drive_on_the_motorway_AnyInst__BIN_TOPMED_EUR	UKB	CHIP_inclusive	0.1107	0.9473	2.68e-08
22:50532618:T:C	0.0077	90169_Calibration_coefficients_z_temp_0_arr_mean__RINT_TOPMED_EUR	UKB	CHIP_inclusive	0.1107	0.9473	2.68e-08
5:1253629:G:A	0.97	Phe10_H25__BIN_TOPMED_EUR	UKB	CHIP_inclusive	0.1107	0.9148	4.94e-13
5:1288432:T:C	0.97	OPCS_Z501__BIN_TOPMED_EUR	UKB	CHIP_inclusive	0.1107	0.8798	3.11e-35
5:1288432:T:C	-0.0078	RGC_SphericalEquivalent_0_right__RINT_TOPMED_EUR	UKB	CHIP_inclusive	0.1107	0.8798	3.11e-35
6:109382480:G:C	1.1	100920_Type_milk_consumed_2107_goat_sheep_milk_AnyInst__BIN_TOPMED_EUR	UKB	CHIP_inclusive	0.1107	0.8808	1.35e-34
6:43388113:A:G	1.1	Phe10_Z421__BIN_TOPMED_EUR	UKB	CHIP_inclusive	0.1107	0.9486	1.94e-08
7:44864065:A:G	1.1	20002_Illness_code_SR_1542_fibromyalgia_AnyInst__BIN_TOPMED_EUR	UKB	CHIP_inclusive	0.1107	1.074	3.86e-14
21:34972056:C:T	0.92	Phe10_A415__BIN_TOPMED_EUR	UKB	CHIP_inclusive	0.1108	1.064	1.99e-10
3:101435231:TA:T	1	4243_Triplet_correct_right_9_abandon_AnyInst__BIN_TOPMED_EUR	UKB	CHIP_inclusive	0.1108	0.9336	1.1e-12
3:150287063:C:G	0.89	OPCS_Z673__BIN_TOPMED_EUR	UKB	CHIP_inclusive	0.1108	0.9235	5.69e-10
3:160106004:C:T	-0.0032	23115_Leg_fat_percentage_left_0_arr_mean__RINT_TOPMED_EUR	UKB	CHIP_inclusive	0.1108	1.107	5.43e-12
3:160419960:A:T	0.98	Phe10_J44__BIN_TOPMED_EUR	UKB	CHIP_inclusive	0.1108	1.125	7.09e-36
5:1280362:G:A	0.0082	90074_Wear_duration_during_14_00_14_59_0_arr_mean__RINT_TOPMED_EUR	UKB	CHIP_inclusive	0.1108	1.179	2.78e-32
5:1280362:G:A	1	RGC_Fractures__BIN_TOPMED_EUR	UKB	CHIP_inclusive	0.1108	1.179	2.78e-32
5:1447647:G:C	1	1190_Nap_during_day_2_Sometimes_AnyInst__BIN_TOPMED_EUR	UKB	CHIP_inclusive	0.1108	0.9141	3.43e-08
6:109382480:G:C	0.98	21000_Ethnic_background_1001_British_AnyInst__BIN_TOPMED_EUR	UKB	CHIP_inclusive	0.1108	0.8808	1.35e-34
6:31261502:G:A	1.1	Phe10_I78__BIN_TOPMED_EUR	UKB	CHIP_inclusive	0.1108	1.056	6.66e-09
1:226374920:A:C	0.96	Phe10_K801__BIN_TOPMED_EUR	UKB	CHIP_inclusive	0.1109	1.114	2.61e-16
12:26433896:A:G	0.9	20002_Illness_code_SR_1456_malabsorption_coeliac_disease_Phe10_K90_combined_AnyInst__BIN_TOPMED_EUR	UKB	CHIP_inclusive	0.1109	1.187	4.71e-22
2:159925824:T:C	1.1	OPCS_Z349__BIN_TOPMED_EUR	UKB	CHIP_inclusive	0.1109	0.9285	3.21e-11
20:31671342:A:G	1	RGC_Atopy_CC__BIN_TOPMED_EUR	UKB	CHIP_inclusive	0.1109	0.9273	5.91e-11
3:160558751:CT:C	0.016	2139_Age_first_had_sexual_intercourse_0_arr_mean__RINT_TOPMED_EUR	UKB	CHIP_inclusive	0.1109	1.487	1.56e-22
5:1278469:C:T	0.99	2492_Taking_other_prescription_medications_1_Yes_you_will_be_asked_about_this_later_by_an_interviewer_AnyInst__BIN_TOPMED_EUR	UKB	CHIP_inclusive	0.1109	0.8827	2.41e-16
5:1300195:G:T	1	20107_Illnesses_of_father_9_Diabetes_AnyInst__BIN_TOPMED_EUR	UKB	CHIP_inclusive	0.1109	0.8934	9.24e-23
6:109415805:C:A	0.89	20003_Treatment_or_Medication_Code_1140862572_budesonide_AnyInst__BIN_TOPMED_EUR	UKB	CHIP_inclusive	0.1109	1.095	4.17e-10
11:108043157:T:C	0.95	Phe10_K51__BIN_TOPMED_EUR	UKB	CHIP_inclusive	0.111	0.9216	1.03e-08
2:159604967:C:T	0.98	Phe10_C50__BIN_TOPMED_EUR	UKB	CHIP_inclusive	0.111	0.947	1.02e-08
2:159925824:T:C	-0.0038	4080_Systolic_blood_pressure_automated_reading_0_arr_mean__RINT_TOPMED_EUR	UKB	CHIP_inclusive	0.111	0.9285	3.21e-11
2:159925824:T:C	0.93	Phe10_Z911__BIN_TOPMED_EUR	UKB	CHIP_inclusive	0.111	0.9285	3.21e-11
5:1228120:CT:C	0.002	23130_Trunk_predicted_mass_0_arr_mean__RINT_TOPMED_EUR	UKB	CHIP_inclusive	0.111	1.059	3.73e-09
5:1361773:T:C	0.0054	30290_High_light_scatter_reticulocyte_percentage_0_arr_mean__RINT_TOPMED_EUR	UKB	CHIP_inclusive	0.111	0.8904	9.58e-15
5:1447647:G:C	1	21000_Ethnic_background_1003_Any_other_white_background_AnyInst__BIN_TOPMED_EUR	UKB	CHIP_inclusive	0.111	0.9141	3.43e-08
11:108043157:T:C	0.9	OPCS_E051__BIN_TOPMED_EUR	UKB	CHIP_inclusive	0.1111	0.9216	1.03e-08
14:100712378:C:G	1.1	Phe10_N21__BIN_TOPMED_EUR	UKB	CHIP_inclusive	0.1111	0.9227	5.54e-09
18:44571296:C:T	1	Phe10_Z961__BIN_TOPMED_EUR	UKB	CHIP_inclusive	0.1111	0.921	3.54e-14
2:159604967:C:T	0.92	20003_Treatment_or_Medication_Code_1140872200_epilim_100mg_crushable_tablet_AnyInst__BIN_TOPMED_EUR	UKB	CHIP_inclusive	0.1111	0.947	1.02e-08
2:159604967:C:T	-0.0073	5263_Intra_ocular_pressure_Goldmann_correlated_left_0_arr_mean__RINT_TOPMED_EUR	UKB	CHIP_inclusive	0.1111	0.947	1.02e-08
20:31671342:A:G	1	20110_Illnesses_of_mother_neg_17_None_of_the_above_group_1_AnyInst__BIN_TOPMED_EUR	UKB	CHIP_inclusive	0.1111	0.9273	5.91e-11
3:160106004:C:T	1	Phe10_J459__BIN_TOPMED_EUR	UKB	CHIP_inclusive	0.1111	1.107	5.43e-12
3:160419960:A:T	1.1	OPCS_T209__BIN_TOPMED_EUR	UKB	CHIP_inclusive	0.1111	1.125	7.09e-36
5:1249701:C:T	0.87	RGC_IBD_Strict_Composite_CC__BIN_TOPMED_EUR	UKB	CHIP_inclusive	0.1111	1.27	3.2e-10
5:1267766:C:G	0.86	40006_Type_of_Cancer_ICD10_C18__BIN_TOPMED_EUR	UKB	CHIP_inclusive	0.1111	1.336	2.02e-18
5:1285859:C:A	1	Phe10_Y83__BIN_TOPMED_EUR	UKB	CHIP_inclusive	0.1111	1.282	1.55e-140
5:1312214:C:T	0.0025	23115_Leg_fat_percentage_left_0_arr_mean__RINT_TOPMED_EUR	UKB	CHIP_inclusive	0.1111	0.8662	7.28e-34
6:109415805:C:A	-0.01	RGC_SphericalEquivalent_r__RINT_TOPMED_EUR	UKB	CHIP_inclusive	0.1111	1.095	4.17e-10
6:43388113:A:G	0.97	Phe10_K922__BIN_TOPMED_EUR	UKB	CHIP_inclusive	0.1111	0.9486	1.94e-08
11:108444879:C:T	1.3	Phe10_R16__BIN_TOPMED_EUR	UKB	CHIP_inclusive	0.1112	1.227	4.89e-13
18:44571296:C:T	1.1	20003_Treatment_or_Medication_Code_1141192740_ezetrol_10mg_tablet_AnyInst__BIN_TOPMED_EUR	UKB	CHIP_inclusive	0.1112	0.921	3.54e-14
2:159834145:G:A	1	1220_Daytime_dozing_sleeping_narcolepsy_0_Never_rarely_AnyInst__BIN_TOPMED_EUR	UKB	CHIP_inclusive	0.1112	0.8333	1.21e-08
3:150287063:C:G	1	Phe10_N17__BIN_TOPMED_EUR	UKB	CHIP_inclusive	0.1112	0.9235	5.69e-10
5:1267766:C:G	1.1	6177_Medication_for_cholesterol_blood_pressure_or_diabetes_2_Blood_pressure_medication_AnyInst__BIN_TOPMED_EUR	UKB	CHIP_inclusive	0.1112	1.336	2.02e-18
6:109321472:G:A	1.1	Phe10_M353__BIN_TOPMED_EUR	UKB	CHIP_inclusive	0.1112	0.8986	1.53e-29
6:31261502:G:A	0.97	Phe10_H02__BIN_TOPMED_EUR	UKB	CHIP_inclusive	0.1112	1.056	6.66e-09
6:31261502:G:A	1.1	Phe10_I85__BIN_TOPMED_EUR	UKB	CHIP_inclusive	0.1112	1.056	6.66e-09
12:26433896:A:G	-0.0048	23123_Arm_fat_percentage_left_0_arr_mean__RINT_TOPMED_EUR	UKB	CHIP_inclusive	0.1113	1.187	4.71e-22
14:100712378:C:G	1.1	Phe10_W25__BIN_TOPMED_EUR	UKB	CHIP_inclusive	0.1113	0.9227	5.54e-09
2:159604967:C:T	1.1	Phe10_O46__BIN_TOPMED_EUR	UKB	CHIP_inclusive	0.1113	0.947	1.02e-08
2:159925824:T:C	-0.0085	5254_Intra_ocular_pressure_corneal_compensated_right_0_arr_mean__RINT_TOPMED_EUR	UKB	CHIP_inclusive	0.1113	0.9285	3.21e-11
22:50532618:T:C	-0.0025	23106_Impedance_of_whole_body_0_arr_mean__RINT_TOPMED_EUR	UKB	CHIP_inclusive	0.1113	0.9473	2.68e-08
4:104884951:A:T	0.82	30646_Apolipoprotein_B_reportability_1_Reportable_at_assay_and_after_aliquot_correction_if_attempted_AnyInst__BIN_TOPMED_EUR	UKB	CHIP_inclusive	0.1113	1.212	9.72e-15
5:1097331:G:A	0.0055	4124_Heel_bone_mineral_density_BMD_right_0_arr_mean__RINT_TOPMED_EUR	UKB	CHIP_inclusive	0.1113	0.9382	2.51e-11
5:1228125:T:C	1.1	Phe10_Z501__BIN_TOPMED_EUR	UKB	CHIP_inclusive	0.1113	1.105	7.75e-10
5:1253629:G:A	1.1	Phe10_C180__BIN_TOPMED_EUR	UKB	CHIP_inclusive	0.1113	0.9148	4.94e-13
5:1300195:G:T	1	Phe10_Z40__BIN_TOPMED_EUR	UKB	CHIP_inclusive	0.1113	0.8934	9.24e-23
6:109382480:G:C	1.1	Phe10_B965__BIN_TOPMED_EUR	UKB	CHIP_inclusive	0.1113	0.8808	1.35e-34
6:43388113:A:G	0.99	RGC_AdultAsthmaCases_vs_AllergicDiseaseControls__BIN_TOPMED_EUR	UKB	CHIP_inclusive	0.1113	0.9486	1.94e-08
12:26433896:A:G	0.98	738_Average_total_household_income_before_tax_4_52_000_to_100_000_AnyInst__BIN_TOPMED_EUR	UKB	CHIP_inclusive	0.1114	1.187	4.71e-22
18:44571296:C:T	0.96	Phe10_Z080__BIN_TOPMED_EUR	UKB	CHIP_inclusive	0.1114	0.921	3.54e-14
4:104884951:A:T	0.0088	23120_Arm_fat_mass_right_0_arr_mean__RINT_TOPMED_EUR	UKB	CHIP_inclusive	0.1114	1.212	9.72e-15
5:1447647:G:C	0.89	OPCS_Z784__BIN_TOPMED_EUR	UKB	CHIP_inclusive	0.1114	0.9141	3.43e-08
6:109321472:G:A	1.1	Phe10_L088__BIN_TOPMED_EUR	UKB	CHIP_inclusive	0.1114	0.8986	1.53e-29
6:109382480:G:C	1.1	54_UK_Biobank_assessment_centre_11023_Wrexham_AnyInst__BIN_TOPMED_EUR	UKB	CHIP_inclusive	0.1114	0.8808	1.35e-34
6:109415805:C:A	0.95	RGC_IBD_Loose_Composite_CC__BIN_TOPMED_EUR	UKB	CHIP_inclusive	0.1114	1.095	4.17e-10
10:103908421:C:CTT	0.95	Phe10_C79__BIN_TOPMED_EUR	UKB	CHIP_inclusive	0.1115	0.9143	8.69e-09
17:57386496:C:T	-0.0075	23128_Trunk_fat_mass_0_arr_mean__RINT_TOPMED_EUR	UKB	CHIP_inclusive	0.1115	0.8313	3.65e-16
17:7827723:C:G	1	Phe10_N812__BIN_TOPMED_EUR	UKB	CHIP_inclusive	0.1115	0.9342	1.64e-11
17:7827723:C:G	1	Phe10_N812__BIN_TOPMED_EUR	UKB	CHIP_inclusive	0.1115	0.9342	1.64e-11
18:44571296:C:T	-0.004	30890_Vitamin_D_0_arr_mean__RINT_TOPMED_EUR	UKB	CHIP_inclusive	0.1115	0.921	3.54e-14
18:44571296:C:T	0.99	RGC_hearing_loss__BIN_TOPMED_EUR	UKB	CHIP_inclusive	0.1115	0.921	3.54e-14
20:31671342:A:G	0.92	Phe10_D75__BIN_TOPMED_EUR	UKB	CHIP_inclusive	0.1115	0.9273	5.91e-11
21:34972056:C:T	-0.0034	30240_Reticulocyte_percentage_0_arr_mean__RINT_TOPMED_EUR	UKB	CHIP_inclusive	0.1115	1.064	1.99e-10
5:1285859:C:A	-0.011	OS_Contour_1_to_2_Region_C1_Mean__RINT_TOPMED_EUR	UKB	CHIP_inclusive	0.1115	1.282	1.55e-140
5:1361187:G:C	-0.012	23108_Impedance_of_leg_left_0_arr_mean__RINT_TOPMED_EUR	UKB	CHIP_inclusive	0.1115	0.7941	3.21e-08
5:1372402:G:C	0.94	Phe10_H401__BIN_TOPMED_EUR	UKB	CHIP_inclusive	0.1115	1.09	2.36e-16
6:43388113:A:G	1.1	104250_Mushroom_intake_300_3_AnyInst__BIN_TOPMED_EUR	UKB	CHIP_inclusive	0.1115	0.9486	1.94e-08
3:150287063:C:G	1	21025_Frequency_of_discomfort_pain_in_abdomen_in_last_3_months_0_Never_AnyInst__BIN_TOPMED_EUR	UKB	CHIP_inclusive	0.1116	0.9235	5.69e-10
5:1249701:C:T	0.68	OPCS_J749__BIN_TOPMED_EUR	UKB	CHIP_inclusive	0.1116	1.27	3.2e-10
5:1249701:C:T	-0.044	RGC_SphericalEquivalent_0_left_started_wearing_glasses_contacts_before_40__RINT_TOPMED_EUR	UKB	CHIP_inclusive	0.1116	1.27	3.2e-10
5:1280362:G:A	0.98	20416_Frequency_of_consuming_six_or_more_units_of_alcohol_1_Never_AnyInst__BIN_TOPMED_EUR	UKB	CHIP_inclusive	0.1116	1.179	2.78e-32
5:1300195:G:T	0.97	Phe10_T810__BIN_TOPMED_EUR	UKB	CHIP_inclusive	0.1116	0.8934	9.24e-23
6:109321472:G:A	1.1	Phe10_Z804__BIN_TOPMED_EUR	UKB	CHIP_inclusive	0.1116	0.8986	1.53e-29
6:109449666:G:A	1.1	Phe10_G992__BIN_TOPMED_EUR	UKB	CHIP_inclusive	0.1116	1.118	3.14e-09
12:26433896:A:G	0.98	100240_Coffee_consumed_0_No_AnyInst__BIN_TOPMED_EUR	UKB	CHIP_inclusive	0.1117	1.187	4.71e-22
2:159604967:C:T	0.98	40006_Type_of_Cancer_ICD10_C50__BIN_TOPMED_EUR	UKB	CHIP_inclusive	0.1117	0.947	1.02e-08
2:159834145:G:A	0.022	5096_3mm_weak_meridian_left_0_arr_mean__RINT_TOPMED_EUR	UKB	CHIP_inclusive	0.1117	0.8333	1.21e-08
21:34972056:C:T	0.99	Phe10_E78__BIN_TOPMED_EUR	UKB	CHIP_inclusive	0.1117	1.064	1.99e-10
3:160419960:A:T	1.1	Phe10_C180__BIN_TOPMED_EUR	UKB	CHIP_inclusive	0.1117	1.125	7.09e-36
3:160419960:A:T	0.97	Phe10_J189__BIN_TOPMED_EUR	UKB	CHIP_inclusive	0.1117	1.125	7.09e-36
5:1097331:G:A	1	Phe10_L72__BIN_TOPMED_EUR	UKB	CHIP_inclusive	0.1117	0.9382	2.51e-11
5:1203384:T:C	1	20002_Illness_code_SR_1226_hypothyroidism_myxoedema_Phe10_E03_combined_AnyInst__BIN_TOPMED_EUR	UKB	CHIP_inclusive	0.1117	0.9417	1.31e-08
5:1249701:C:T	-0.041	RGC_SphericalEquivalent_l_started_wearing_glasses_contacts_before_40__RINT_TOPMED_EUR	UKB	CHIP_inclusive	0.1117	1.27	3.2e-10
5:1253629:G:A	1.1	Phe10_Z932__BIN_TOPMED_EUR	UKB	CHIP_inclusive	0.1117	0.9148	4.94e-13
5:1361187:G:C	1.1	2453_DD_Cancer_0_No_AnyInst__BIN_TOPMED_EUR	UKB	CHIP_inclusive	0.1117	0.7941	3.21e-08
6:109382480:G:C	1.1	OPCS_V294__BIN_TOPMED_EUR	UKB	CHIP_inclusive	0.1117	0.8808	1.35e-34
11:108043157:T:C	1	41247_Patient_classification_on_admission_recoded_3000_Regular_day_attender_AnyInst__BIN_TOPMED_EUR	UKB	CHIP_inclusive	0.1118	0.9216	1.03e-08
17:57386496:C:T	0.95	20003_Treatment_or_Medication_Code_1140861998_ventolin_100micrograms_inhaler_AnyInst__BIN_TOPMED_EUR	UKB	CHIP_inclusive	0.1118	0.8313	3.65e-16
18:44571296:C:T	0.99	1329_Oily_fish_intake_0_Never_AnyInst__BIN_TOPMED_EUR	UKB	CHIP_inclusive	0.1118	0.921	3.54e-14
18:44571296:C:T	1	4674_Private_healthcare_4_No_never_AnyInst__BIN_TOPMED_EUR	UKB	CHIP_inclusive	0.1118	0.921	3.54e-14
2:159604967:C:T	0.97	RGC_VTE_PE_CC__BIN_TOPMED_EUR	UKB	CHIP_inclusive	0.1118	0.947	1.02e-08
2:159925824:T:C	0.91	41247_Patient_classification_on_admission_recoded_1001_Inpatient_In_day_bed_unit_not_retained_overnight_AnyInst__BIN_TOPMED_EUR	UKB	CHIP_inclusive	0.1118	0.9285	3.21e-11
3:160106004:C:T	1.1	Phe10_Z803__BIN_TOPMED_EUR	UKB	CHIP_inclusive	0.1118	1.107	5.43e-12
5:1253629:G:A	0.98	Phe10_Z720__BIN_TOPMED_EUR	UKB	CHIP_inclusive	0.1118	0.9148	4.94e-13
5:1285859:C:A	1	20003_Treatment_or_Medication_Code_1141146138_lipitor_10mg_tablet_AnyInst__BIN_TOPMED_EUR	UKB	CHIP_inclusive	0.1118	1.282	1.55e-140
5:1312214:C:T	0.91	Phe10_I313__BIN_TOPMED_EUR	UKB	CHIP_inclusive	0.1118	0.8662	7.28e-34
5:1361187:G:C	-0.015	30810_Phosphate_0_arr_mean__RINT_TOPMED_EUR	UKB	CHIP_inclusive	0.1118	0.7941	3.21e-08
5:1366259:G:A	1.1	20002_Illness_code_SR_1220_diabetes_AnyInst__BIN_TOPMED_EUR	UKB	CHIP_inclusive	0.1118	1.215	1.07e-10
6:43388113:A:G	0.92	20003_Treatment_or_Medication_Code_1140874790_betamethasone_AnyInst__BIN_TOPMED_EUR	UKB	CHIP_inclusive	0.1118	0.9486	1.94e-08
6:43388113:A:G	1	Phe10_J30__BIN_TOPMED_EUR	UKB	CHIP_inclusive	0.1118	0.9486	1.94e-08
7:44864065:A:G	1	Phe10_H52__BIN_TOPMED_EUR	UKB	CHIP_inclusive	0.1118	1.074	3.86e-14
8:129563195:T:C	0.97	22499_Device_used_to_enter_occupational_data_4_Smartphone_AnyInst__BIN_TOPMED_EUR	UKB	CHIP_inclusive	0.1118	1.06	5.81e-10
11:108217120:G:T	-0.0054	4120_Heel_broadband_ultrasound_attenuation_right_0_arr_mean__RINT_TOPMED_EUR	UKB	CHIP_inclusive	0.1119	1.119	1.89e-32
14:100712378:C:G	1.1	40006_Type_of_Cancer_ICD10_C91__BIN_TOPMED_EUR	UKB	CHIP_inclusive	0.1119	0.9227	5.54e-09
14:100712378:C:G	-0.015	OD_Contour_0_to_1_Region_S3_Mean__RINT_TOPMED_EUR	UKB	CHIP_inclusive	0.1119	0.9227	5.54e-09
3:101435231:TA:T	0.98	Phe10_L82__BIN_TOPMED_EUR	UKB	CHIP_inclusive	0.1119	0.9336	1.1e-12
5:1288432:T:C	0.011	OD_Contour_0_to_1_Region_N3_Mean__RINT_TOPMED_EUR	UKB	CHIP_inclusive	0.1119	0.8798	3.11e-35
5:1300195:G:T	0.004	30290_High_light_scatter_reticulocyte_percentage_0_arr_mean__RINT_TOPMED_EUR	UKB	CHIP_inclusive	0.1119	0.8934	9.24e-23
5:1361187:G:C	1.1	2936_Likelihood_of_resuming_smoking_3_No_probably_not_AnyInst__BIN_TOPMED_EUR	UKB	CHIP_inclusive	0.1119	0.7941	3.21e-08
5:1361187:G:C	1.1	6150_DD_vascular_heart_problems_4_High_blood_pressure_AnyInst__BIN_TOPMED_EUR	UKB	CHIP_inclusive	0.1119	0.7941	3.21e-08
5:1361187:G:C	1.1	RGC_ChildhoodAsthmaCases_vs_AdultAsthmaCases__BIN_TOPMED_EUR	UKB	CHIP_inclusive	0.1119	0.7941	3.21e-08
5:1372402:G:C	1	Phe10_Z907__BIN_TOPMED_EUR	UKB	CHIP_inclusive	0.1119	1.09	2.36e-16
5:1447647:G:C	1	41253_Inpatient_record_format_21_PEDW_HES_2015_AnyInst__BIN_TOPMED_EUR	UKB	CHIP_inclusive	0.1119	0.9141	3.43e-08
6:109382480:G:C	0.0074	5099_3mm_weak_meridian_right_0_arr_mean__RINT_TOPMED_EUR	UKB	CHIP_inclusive	0.1119	0.8808	1.35e-34
6:109449666:G:A	1	6150_DD_vascular_heart_problems_4_High_blood_pressure_AnyInst__BIN_TOPMED_EUR	UKB	CHIP_inclusive	0.1119	1.118	3.14e-09
6:109499851:C:T	0.94	1777_Part_of_a_multiple_birth_0_No_AnyInst__BIN_TOPMED_EUR	UKB	CHIP_inclusive	0.1119	0.8474	4.85e-10
11:108217120:G:T	1.1	20002_Illness_code_SR_1126_spontaneous_pneumothorax_recurrent_pneumothorax_AnyInst__BIN_TOPMED_EUR	UKB	CHIP_inclusive	0.112	1.119	1.89e-32
17:7668434:T:G	-0.059	ECF_comb_deconf_extra__RINT_TOPMED_EUR	UKB	CHIP_inclusive	0.112	1.292	1.94e-09
3:160558751:CT:C	1.1	RGC_TAG_ProbableT2D__BIN_TOPMED_EUR	UKB	CHIP_inclusive	0.112	1.487	1.56e-22
4:104884951:A:T	0.77	101160_Bread_roll_intake_4_4_AnyInst__BIN_TOPMED_EUR	UKB	CHIP_inclusive	0.112	1.212	9.72e-15
5:1203384:T:C	0.0028	23099_Body_fat_percentage_0_arr_mean__RINT_TOPMED_EUR	UKB	CHIP_inclusive	0.112	0.9417	1.31e-08
5:1312214:C:T	0.013	3086_Speed_of_sound_through_heel_manual_entry_0_arr_mean__RINT_TOPMED_EUR	UKB	CHIP_inclusive	0.112	0.8662	7.28e-34
5:1249701:C:T	1.3	20001_Cancer_self_reported_1022_colon_cancer_sigmoid_cancer_AnyInst__BIN_TOPMED_EUR	UKB	CHIP_inclusive	0.1121	1.27	3.2e-10
5:1278469:C:T	1.1	OPCS_E051__BIN_TOPMED_EUR	UKB	CHIP_inclusive	0.1121	0.8827	2.41e-16
5:1303752:CT:C	0.94	20002_Illness_code_SR_1065_hypertension_AnyInst__BIN_TOPMED_EUR	UKB	CHIP_inclusive	0.1121	1.469	1.91e-11
5:1366259:G:A	0.011	23104_Body_mass_index_BMI_0_arr_mean__RINT_TOPMED_EUR	UKB	CHIP_inclusive	0.1121	1.215	1.07e-10
5:1447647:G:C	1	40022_Inpatient_record_origin_PEDW_Patient_Episode_Database_for_Wales_AnyInst__BIN_TOPMED_EUR	UKB	CHIP_inclusive	0.1121	0.9141	3.43e-08
6:43388113:A:G	0.99	20110_Illnesses_of_mother_9_Diabetes_AnyInst__BIN_TOPMED_EUR	UKB	CHIP_inclusive	0.1121	0.9486	1.94e-08
1:226374920:A:C	0.98	Phe10_I259__BIN_TOPMED_EUR	UKB	CHIP_inclusive	0.1122	1.114	2.61e-16
17:7668434:T:G	1.3	OPCS_W891__BIN_TOPMED_EUR	UKB	CHIP_inclusive	0.1122	1.292	1.94e-09
22:50532618:T:C	0.98	Phe10_N92__BIN_TOPMED_EUR	UKB	CHIP_inclusive	0.1122	0.9473	2.68e-08
5:1249701:C:T	1.4	20003_Treatment_or_Medication_Code_1140861090_adalat_5mg_capsule_AnyInst__BIN_TOPMED_EUR	UKB	CHIP_inclusive	0.1122	1.27	3.2e-10
5:1285917:G:A	-0.047	OD_Contour_0_to_1_Region_N6_Mean__RINT_TOPMED_EUR	UKB	CHIP_inclusive	0.1122	1.273	4.88e-09
5:1288432:T:C	-0.0039	30810_Phosphate_0_arr_mean__RINT_TOPMED_EUR	UKB	CHIP_inclusive	0.1122	0.8798	3.11e-35
5:1361773:T:C	-0.0057	30600_Albumin_0_arr_mean__RINT_TOPMED_EUR	UKB	CHIP_inclusive	0.1122	0.8904	9.58e-15
5:1447647:G:C	0.0094	20016_Fluid_intelligence_score_0_arr_mean__RINT_TOPMED_EUR	UKB	CHIP_inclusive	0.1122	0.9141	3.43e-08
1:226374920:A:C	1.1	20003_Treatment_or_Medication_Code_1140866236_spironolactone_AnyInst__BIN_TOPMED_EUR	UKB	CHIP_inclusive	0.1123	1.114	2.61e-16
11:108217120:G:T	1.1	Phe10_C444__BIN_TOPMED_EUR	UKB	CHIP_inclusive	0.1123	1.119	1.89e-32
11:108444879:C:T	1.2	20003_Treatment_or_Medication_Code_1141146188_latanoprost_AnyInst__BIN_TOPMED_EUR	UKB	CHIP_inclusive	0.1123	1.227	4.89e-13
17:7668434:T:G	0.96	2316_Wheeze_or_whistling_in_the_chest_in_last_year_0_No_AnyInst__BIN_TOPMED_EUR	UKB	CHIP_inclusive	0.1123	1.292	1.94e-09
17:7668434:T:G	0.64	Phe10_Q211__BIN_TOPMED_EUR	UKB	CHIP_inclusive	0.1123	1.292	1.94e-09
3:160106004:C:T	0.0031	23121_Arm_fat_free_mass_right_0_arr_mean__RINT_TOPMED_EUR	UKB	CHIP_inclusive	0.1123	1.107	5.43e-12
5:1249701:C:T	0.94	104900_Time_spent_doing_vigorous_physical_activity_3060_30_60_minutes_AnyInst__BIN_TOPMED_EUR	UKB	CHIP_inclusive	0.1123	1.27	3.2e-10
5:1285859:C:A	0.93	4946_FI2_identify_largest_number_987_987_AnyInst__BIN_TOPMED_EUR	UKB	CHIP_inclusive	0.1123	1.282	1.55e-140
5:1372402:G:C	0.92	20003_Treatment_or_Medication_Code_1141192740_ezetrol_10mg_tablet_AnyInst__BIN_TOPMED_EUR	UKB	CHIP_inclusive	0.1123	1.09	2.36e-16
10:103908421:C:CTT	0.9	Phe10_K768__BIN_TOPMED_EUR	UKB	CHIP_inclusive	0.1124	0.9143	8.69e-09
12:26433896:A:G	0.9	OPCS_W085__BIN_TOPMED_EUR	UKB	CHIP_inclusive	0.1124	1.187	4.71e-22
12:26433896:A:G	1.1	Phe10_I269__BIN_TOPMED_EUR	UKB	CHIP_inclusive	0.1124	1.187	4.71e-22
14:100712378:C:G	1.1	Phe10_S018__BIN_TOPMED_EUR	UKB	CHIP_inclusive	0.1124	0.9227	5.54e-09
2:159604967:C:T	0.0032	30870_Triglycerides_0_arr_mean__RINT_TOPMED_EUR	UKB	CHIP_inclusive	0.1124	0.947	1.02e-08
21:34972056:C:T	1.1	Phe10_C20__BIN_TOPMED_EUR	UKB	CHIP_inclusive	0.1124	1.064	1.99e-10
5:1278469:C:T	0.89	Phe10_Z751__BIN_TOPMED_EUR	UKB	CHIP_inclusive	0.1124	0.8827	2.41e-16
5:1280362:G:A	1	1687_Comparative_body_size_at_age_10_1_Thinner_AnyInst__BIN_TOPMED_EUR	UKB	CHIP_inclusive	0.1124	1.179	2.78e-32
5:1285859:C:A	0.99	2395_Hair_balding_pattern_3_Pattern_3_AnyInst__BIN_TOPMED_EUR	UKB	CHIP_inclusive	0.1124	1.282	1.55e-140
5:1288432:T:C	1	40006_Type_of_Cancer_ICD10_C61__BIN_TOPMED_EUR	UKB	CHIP_inclusive	0.1124	0.8798	3.11e-35
6:109449666:G:A	1.1	20003_Treatment_or_Medication_Code_1140860834_glyceryl_trinitrate_AnyInst__BIN_TOPMED_EUR	UKB	CHIP_inclusive	0.1124	1.118	3.14e-09
6:43388113:A:G	0.98	Phe10_E13621__BIN_TOPMED_EUR	UKB	CHIP_inclusive	0.1124	0.9486	1.94e-08
6:43388113:A:G	0.98	Phe10_E1362__BIN_TOPMED_EUR	UKB	CHIP_inclusive	0.1124	0.9486	1.94e-08
8:129563195:T:C	0.93	OPCS_W232__BIN_TOPMED_EUR	UKB	CHIP_inclusive	0.1124	1.06	5.81e-10
1:226374920:A:C	-0.0044	30374_Volume_of_Li_Hep_plasma_held_by_UKB_0_arr_mean__RINT_TOPMED_EUR	UKB	CHIP_inclusive	0.1125	1.114	2.61e-16
18:44571296:C:T	0.0036	22702_Home_location_east_co_ordinate_rounded_0_arr_mean__RINT_TOPMED_EUR	UKB	CHIP_inclusive	0.1125	0.921	3.54e-14
2:159925824:T:C	0.92	OPCS_Z918__BIN_TOPMED_EUR	UKB	CHIP_inclusive	0.1125	0.9285	3.21e-11
3:160558751:CT:C	0.76	20002_Illness_code_SR_1460_rectal_or_colon_adenoma_polyps_AnyInst__BIN_TOPMED_EUR	UKB	CHIP_inclusive	0.1125	1.487	1.56e-22
5:1253629:G:A	1	Phe10_G560__BIN_TOPMED_EUR	UKB	CHIP_inclusive	0.1125	0.9148	4.94e-13
5:1267766:C:G	0.88	Phe10_Z760__BIN_TOPMED_EUR	UKB	CHIP_inclusive	0.1125	1.336	2.02e-18
5:1296643:T:C	0.89	20002_Illness_code_SR_1277_glaucoma_Phe10_H40_combined_AnyInst__BIN_TOPMED_EUR	UKB	CHIP_inclusive	0.1125	1.239	6.94e-14
5:1366259:G:A	0.72	OPCS_F328__BIN_TOPMED_EUR	UKB	CHIP_inclusive	0.1125	1.215	1.07e-10
5:1372402:G:C	-0.0043	41235_Spells_in_hospital_0_arr_mean__RINT_TOPMED_EUR	UKB	CHIP_inclusive	0.1125	1.09	2.36e-16
6:31261502:G:A	-0.0025	23119_Arm_fat_percentage_right_0_arr_mean__RINT_TOPMED_EUR	UKB	CHIP_inclusive	0.1125	1.056	6.66e-09
6:31261502:G:A	-0.012	T1_comb_deconf_extra__RINT_TOPMED_EUR	UKB	CHIP_inclusive	0.1125	1.056	6.66e-09
8:129563195:T:C	-0.003	30760_HDL_cholesterol_0_arr_mean__RINT_TOPMED_EUR	UKB	CHIP_inclusive	0.1125	1.06	5.81e-10
2:159834145:G:A	1.1	Phe10_Z7984__BIN_TOPMED_EUR	UKB	CHIP_inclusive	0.1126	0.8333	1.21e-08
20:31671342:A:G	0.99	20160_Ever_smoked_0_No_AnyInst__BIN_TOPMED_EUR	UKB	CHIP_inclusive	0.1126	0.9273	5.91e-11
22:50532618:T:C	0.97	OPCS_O291__BIN_TOPMED_EUR	UKB	CHIP_inclusive	0.1126	0.9473	2.68e-08
3:128484651:AT:A	1	RGC_Asthma__BIN_TOPMED_EUR	UKB	CHIP_inclusive	0.1126	1.057	1.17e-08
3:160106004:C:T	-0.0053	30120_Lymphocyte_count_0_arr_mean__RINT_TOPMED_EUR	UKB	CHIP_inclusive	0.1126	1.107	5.43e-12
5:1203384:T:C	0.99	30666_Direct_bilirubin_reportability_1_Reportable_at_assay_and_after_aliquot_correction_if_attempted_AnyInst__BIN_TOPMED_EUR	UKB	CHIP_inclusive	0.1126	0.9417	1.31e-08
5:1253629:G:A	1.1	20001_Cancer_self_reported_1020_large_bowel_cancer_colorectal_cancer_AnyInst__BIN_TOPMED_EUR	UKB	CHIP_inclusive	0.1126	0.9148	4.94e-13
5:1296643:T:C	1.3	Phe10_T92__BIN_TOPMED_EUR	UKB	CHIP_inclusive	0.1126	1.239	6.94e-14
5:1366259:G:A	0.036	OD_Contour_1_to_2_Region_I3_Mean__RINT_TOPMED_EUR	UKB	CHIP_inclusive	0.1126	1.215	1.07e-10
6:109382480:G:C	1	20160_Ever_smoked_1_Yes_AnyInst__BIN_TOPMED_EUR	UKB	CHIP_inclusive	0.1126	0.8808	1.35e-34
6:109382480:G:C	1	RGC_CAD__BIN_TOPMED_EUR	UKB	CHIP_inclusive	0.1126	0.8808	1.35e-34
6:43388113:A:G	-0.0035	30600_Albumin_0_arr_mean__RINT_TOPMED_EUR	UKB	CHIP_inclusive	0.1126	0.9486	1.94e-08
2:159821048:C:T	-0.0061	RGC_Urinary_AlbuminCreatinine_Ratio__RINT_TOPMED_EUR	UKB	CHIP_inclusive	0.1127	1.07	6.25e-13
2:159925824:T:C	1	Phe10_Z92__BIN_TOPMED_EUR	UKB	CHIP_inclusive	0.1127	0.9285	3.21e-11
20:31671342:A:G	1	OPCS_X724__BIN_TOPMED_EUR	UKB	CHIP_inclusive	0.1127	0.9273	5.91e-11
3:128484651:AT:A	0.99	816_Job_involves_heavy_manual_or_physical_work_1_Never_rarely_AnyInst__BIN_TOPMED_EUR	UKB	CHIP_inclusive	0.1127	1.057	1.17e-08
5:1249701:C:T	0.87	Phe10_Z63__BIN_TOPMED_EUR	UKB	CHIP_inclusive	0.1127	1.27	3.2e-10
5:1288432:T:C	0.9	Phe10_Q211__BIN_TOPMED_EUR	UKB	CHIP_inclusive	0.1127	0.8798	3.11e-35
5:1303752:CT:C	0.61	Phe10_Z41__BIN_TOPMED_EUR	UKB	CHIP_inclusive	0.1127	1.469	1.91e-11
5:1361187:G:C	1.1	Phe10_I501__BIN_TOPMED_EUR	UKB	CHIP_inclusive	0.1127	0.7941	3.21e-08
5:1361773:T:C	1.2	OPCS_C434__BIN_TOPMED_EUR	UKB	CHIP_inclusive	0.1127	0.8904	9.58e-15
6:109321472:G:A	1.1	20003_Treatment_or_Medication_Code_1140865580_asacol_400mg_e_c_tablet_AnyInst__BIN_TOPMED_EUR	UKB	CHIP_inclusive	0.1127	0.8986	1.53e-29
6:109415805:C:A	0.97	OPCS_Z291__BIN_TOPMED_EUR	UKB	CHIP_inclusive	0.1127	1.095	4.17e-10
6:109499851:C:T	-0.0054	23101_Whole_body_fat_free_mass_0_arr_mean__RINT_TOPMED_EUR	UKB	CHIP_inclusive	0.1127	0.8474	4.85e-10
6:43388113:A:G	1	20002_Illness_code_SR_1197_kidney_stone_ureter_stone_bladder_stone_AnyInst__BIN_TOPMED_EUR	UKB	CHIP_inclusive	0.1127	0.9486	1.94e-08
7:44864065:A:G	0.98	RGC_Anticoag_Med__BIN_TOPMED_EUR	UKB	CHIP_inclusive	0.1127	1.074	3.86e-14
10:103908421:C:CTT	0.0057	30060_Mean_corpuscular_haemoglobin_concentration_0_arr_mean__RINT_TOPMED_EUR	UKB	CHIP_inclusive	0.1128	0.9143	8.69e-09
11:108043157:T:C	0.87	Phe10_M2330__BIN_TOPMED_EUR	UKB	CHIP_inclusive	0.1128	0.9216	1.03e-08
18:44571296:C:T	0.0037	20074_Home_location_at_assessment_east_co_ordinate_rounded_0_arr_mean__RINT_TOPMED_EUR	UKB	CHIP_inclusive	0.1128	0.921	3.54e-14
2:159821048:C:T	0.93	Phe10_D131__BIN_TOPMED_EUR	UKB	CHIP_inclusive	0.1128	1.07	6.25e-13
2:159925824:T:C	1.1	20528_Diagnosed_with_life_threatening_illness_2_Yes_within_the_last_12_months_AnyInst__BIN_TOPMED_EUR	UKB	CHIP_inclusive	0.1128	0.9285	3.21e-11
3:160440785:C:T	0.006	30374_Volume_of_Li_Hep_plasma_held_by_UKB_0_arr_mean__RINT_TOPMED_EUR	UKB	CHIP_inclusive	0.1128	0.9009	5.73e-09
3:160440785:C:T	-0.011	4200_Position_of_the_shoulder_on_the_pulse_waveform_0_arr_mean__RINT_TOPMED_EUR	UKB	CHIP_inclusive	0.1128	0.9009	5.73e-09
5:1267766:C:G	-0.026	5084_Spherical_power_right_0_arr_mean__RINT_TOPMED_EUR	UKB	CHIP_inclusive	0.1128	1.336	2.02e-18
5:1278469:C:T	0.011	5135_3mm_strong_meridian_left_0_arr_mean__RINT_TOPMED_EUR	UKB	CHIP_inclusive	0.1128	0.8827	2.41e-16
5:1285859:C:A	-0.007	90140_Fraction_acceleration_425_milli_gravities_0_arr_mean__RINT_TOPMED_EUR	UKB	CHIP_inclusive	0.1128	1.282	1.55e-140
5:1285917:G:A	0.92	1747_Hair_colour_natural_before_greying_5_Black_AnyInst__BIN_TOPMED_EUR	UKB	CHIP_inclusive	0.1128	1.273	4.88e-09
6:109449666:G:A	0.97	1100_Drive_faster_than_motorway_speed_limit_5_Do_not_drive_on_the_motorway_AnyInst__BIN_TOPMED_EUR	UKB	CHIP_inclusive	0.1128	1.118	3.14e-09
6:109499851:C:T	0.91	OPCS_X501__BIN_TOPMED_EUR	UKB	CHIP_inclusive	0.1128	0.8474	4.85e-10
1:226374920:A:C	0.99	20110_Illnesses_of_mother_1_Heart_disease_AnyInst__BIN_TOPMED_EUR	UKB	CHIP_inclusive	0.1129	1.114	2.61e-16
11:108217120:G:T	-0.0054	90145_Fraction_acceleration_700_milli_gravities_0_arr_mean__RINT_TOPMED_EUR	UKB	CHIP_inclusive	0.1129	1.119	1.89e-32
17:7827723:C:G	1	Phe10_M480__BIN_TOPMED_EUR	UKB	CHIP_inclusive	0.1129	0.9342	1.64e-11
17:7827723:C:G	1	Phe10_M480__BIN_TOPMED_EUR	UKB	CHIP_inclusive	0.1129	0.9342	1.64e-11
2:159604967:C:T	-0.0033	30150_Eosinophill_count_0_arr_mean__RINT_TOPMED_EUR	UKB	CHIP_inclusive	0.1129	0.947	1.02e-08
2:159604967:C:T	0.0074	90169_Calibration_coefficients_z_temp_0_arr_mean__RINT_TOPMED_EUR	UKB	CHIP_inclusive	0.1129	0.947	1.02e-08
3:150287063:C:G	1.1	20002_Illness_code_SR_1223_type_2_diabetes_Phe10_E11_combined_AnyInst__BIN_TOPMED_EUR	UKB	CHIP_inclusive	0.1129	0.9235	5.69e-10
4:104884951:A:T	0.91	OPCS_T852__BIN_TOPMED_EUR	UKB	CHIP_inclusive	0.1129	1.212	9.72e-15
5:1249701:C:T	0.79	OPCS_S275__BIN_TOPMED_EUR	UKB	CHIP_inclusive	0.1129	1.27	3.2e-10
5:1288432:T:C	1	Phe10_K621__BIN_TOPMED_EUR	UKB	CHIP_inclusive	0.1129	0.8798	3.11e-35
5:1300195:G:T	-0.0065	4290_Duration_screen_displayed_0_arr_mean__RINT_TOPMED_EUR	UKB	CHIP_inclusive	0.1129	0.8934	9.24e-23
6:109499851:C:T	0.84	OPCS_T209__BIN_TOPMED_EUR	UKB	CHIP_inclusive	0.1129	0.8474	4.85e-10
8:129563195:T:C	0.93	Phe10_R351__BIN_TOPMED_EUR	UKB	CHIP_inclusive	0.1129	1.06	5.81e-10
3:150287063:C:G	0.99	41253_Inpatient_record_format_18_UK_HES_In_Patient_2015_format_AnyInst__BIN_TOPMED_EUR	UKB	CHIP_inclusive	0.113	0.9235	5.69e-10
3:150287063:C:G	1.1	Phe10_Z87828__BIN_TOPMED_EUR	UKB	CHIP_inclusive	0.113	0.9235	5.69e-10
3:150287063:C:G	1.1	Phe10_Z8782__BIN_TOPMED_EUR	UKB	CHIP_inclusive	0.113	0.9235	5.69e-10
3:160419960:A:T	0.98	Phe10_J449__BIN_TOPMED_EUR	UKB	CHIP_inclusive	0.113	1.125	7.09e-36
5:1249701:C:T	-0.044	RGC_MeanSphericalEquivalent_0_started_wearing_glasses_contacts_before_40__RINT_TOPMED_EUR	UKB	CHIP_inclusive	0.113	1.27	3.2e-10
5:1296643:T:C	0.017	90071_Wear_duration_during_11_00_11_59_0_arr_mean__RINT_TOPMED_EUR	UKB	CHIP_inclusive	0.113	1.239	6.94e-14
5:1296643:T:C	1.2	OPCS_F021__BIN_TOPMED_EUR	UKB	CHIP_inclusive	0.113	1.239	6.94e-14
5:1303752:CT:C	0.67	OPCS_X358__BIN_TOPMED_EUR	UKB	CHIP_inclusive	0.113	1.469	1.91e-11
5:1361773:T:C	0.91	OPCS_M293__BIN_TOPMED_EUR	UKB	CHIP_inclusive	0.113	0.8904	9.58e-15
6:43388113:A:G	0.97	Phe10_M109__BIN_TOPMED_EUR	UKB	CHIP_inclusive	0.113	0.9486	1.94e-08
10:103908421:C:CTT	1	Phe10_J06__BIN_TOPMED_EUR	UKB	CHIP_inclusive	0.1131	0.9143	8.69e-09
11:108217120:G:T	0.0059	3581_Age_at_menopause_last_menstrual_period_0_arr_mean__RINT_TOPMED_EUR	UKB	CHIP_inclusive	0.1131	1.119	1.89e-32
20:31671342:A:G	0.99	1835_Mother_still_alive_0_No_AnyInst__BIN_TOPMED_EUR	UKB	CHIP_inclusive	0.1131	0.9273	5.91e-11
7:44864065:A:G	-0.0071	5208_logMAR_final_left_0_arr_mean__RINT_TOPMED_EUR	UKB	CHIP_inclusive	0.1131	1.074	3.86e-14
8:129563195:T:C	0.94	Phe10_Z911__BIN_TOPMED_EUR	UKB	CHIP_inclusive	0.1131	1.06	5.81e-10
10:103908421:C:CTT	0.98	Phe10_Z88__BIN_TOPMED_EUR	UKB	CHIP_inclusive	0.1132	0.9143	8.69e-09
3:160106004:C:T	1.1	Phe10_K91__BIN_TOPMED_EUR	UKB	CHIP_inclusive	0.1132	1.107	5.43e-12
5:1203384:T:C	0.97	20003_Treatment_or_Medication_Code_1187_chondroitin_product_AnyInst__BIN_TOPMED_EUR	UKB	CHIP_inclusive	0.1132	0.9417	1.31e-08
5:1300195:G:T	1	Phe10_M653__BIN_TOPMED_EUR	UKB	CHIP_inclusive	0.1132	0.8934	9.24e-23
6:109499851:C:T	1.3	Phe10_N70__BIN_TOPMED_EUR	UKB	CHIP_inclusive	0.1132	0.8474	4.85e-10
6:31261502:G:A	0.98	2834_Bilateral_oophorectomy_both_ovaries_removed_1_Yes_AnyInst__BIN_TOPMED_EUR	UKB	CHIP_inclusive	0.1132	1.056	6.66e-09
6:43388113:A:G	-0.0072	5254_Intra_ocular_pressure_corneal_compensated_right_0_arr_mean__RINT_TOPMED_EUR	UKB	CHIP_inclusive	0.1132	0.9486	1.94e-08
1:226374920:A:C	0.97	OPCS_K634__BIN_TOPMED_EUR	UKB	CHIP_inclusive	0.1133	1.114	2.61e-16
10:103908421:C:CTT	0.91	Phe10_H521__BIN_TOPMED_EUR	UKB	CHIP_inclusive	0.1133	0.9143	8.69e-09
3:160106004:C:T	0.94	Phe10_E05__BIN_TOPMED_EUR	UKB	CHIP_inclusive	0.1133	1.107	5.43e-12
3:160558751:CT:C	1.3	OPCS_Z753__BIN_TOPMED_EUR	UKB	CHIP_inclusive	0.1133	1.487	1.56e-22
5:1097331:G:A	0.98	Phe10_E87__BIN_TOPMED_EUR	UKB	CHIP_inclusive	0.1133	0.9382	2.51e-11
5:1228120:CT:C	0.95	Phe10_M46__BIN_TOPMED_EUR	UKB	CHIP_inclusive	0.1133	1.059	3.73e-09
5:1228120:CT:C	0.95	Phe10_M46__BIN_TOPMED_EUR	UKB	CHIP_inclusive	0.1133	1.059	3.73e-09
5:1253629:G:A	0.92	OPCS_T209__BIN_TOPMED_EUR	UKB	CHIP_inclusive	0.1133	0.9148	4.94e-13
5:1285859:C:A	1	Phe10_K801__BIN_TOPMED_EUR	UKB	CHIP_inclusive	0.1133	1.282	1.55e-140
5:1361187:G:C	1.3	104580_Plum_intake_400_4_AnyInst__BIN_TOPMED_EUR	UKB	CHIP_inclusive	0.1133	0.7941	3.21e-08
6:109382480:G:C	1	20003_Treatment_or_Medication_Code_1140879760_bisoprolol_AnyInst__BIN_TOPMED_EUR	UKB	CHIP_inclusive	0.1133	0.8808	1.35e-34
11:108043157:T:C	0.97	Phe10_K802__BIN_TOPMED_EUR	UKB	CHIP_inclusive	0.1134	0.9216	1.03e-08
11:108217120:G:T	1	OPCS_Z291__BIN_TOPMED_EUR	UKB	CHIP_inclusive	0.1134	1.119	1.89e-32
18:44571296:C:T	0.96	RGC_IBD_Strict_UC_CC__BIN_TOPMED_EUR	UKB	CHIP_inclusive	0.1134	0.921	3.54e-14
2:159604967:C:T	-0.0041	3148_Heel_bone_mineral_density_BMD_0_arr_mean__RINT_TOPMED_EUR	UKB	CHIP_inclusive	0.1134	0.947	1.02e-08
3:150287063:C:G	1.1	Phe10_M258__BIN_TOPMED_EUR	UKB	CHIP_inclusive	0.1134	0.9235	5.69e-10
3:160419960:A:T	0.99	OPCS_Z282__BIN_TOPMED_EUR	UKB	CHIP_inclusive	0.1134	1.125	7.09e-36
5:1228120:CT:C	0.96	Phe10_Z7984__BIN_TOPMED_EUR	UKB	CHIP_inclusive	0.1134	1.059	3.73e-09
5:1249701:C:T	0.93	20262_Myopia_diagnosis_0_non_myopic_AnyInst__BIN_TOPMED_EUR	UKB	CHIP_inclusive	0.1134	1.27	3.2e-10
5:1253629:G:A	1.1	OPCS_Y069__BIN_TOPMED_EUR	UKB	CHIP_inclusive	0.1134	0.9148	4.94e-13
5:1280362:G:A	0.97	Phe10_L30__BIN_TOPMED_EUR	UKB	CHIP_inclusive	0.1134	1.179	2.78e-32
5:1285859:C:A	0.99	6154_Medication_for_pain_relief_constipation_heartburn_1_Aspirin_AnyInst__BIN_TOPMED_EUR	UKB	CHIP_inclusive	0.1134	1.282	1.55e-140
6:109382480:G:C	1.1	Phe10_L409__BIN_TOPMED_EUR	UKB	CHIP_inclusive	0.1134	0.8808	1.35e-34
8:129563195:T:C	1.1	OPCS_K668__BIN_TOPMED_EUR	UKB	CHIP_inclusive	0.1134	1.06	5.81e-10
1:226374920:A:C	0.97	Phe10_J44__BIN_TOPMED_EUR	UKB	CHIP_inclusive	0.1135	1.114	2.61e-16
10:103908421:C:CTT	0.0034	23111_Leg_fat_percentage_right_0_arr_mean__RINT_TOPMED_EUR	UKB	CHIP_inclusive	0.1135	0.9143	8.69e-09
11:108217120:G:T	0.93	41248_Destinations_on_discharge_from_hospital_recoded_6004_Transfer_within_NHS_provider_Surgical_specialty_AnyInst__BIN_TOPMED_EUR	UKB	CHIP_inclusive	0.1135	1.119	1.89e-32
14:100712378:C:G	1.1	Phe10_T93__BIN_TOPMED_EUR	UKB	CHIP_inclusive	0.1135	0.9227	5.54e-09
2:159821048:C:T	0.99	20002_Illness_code_SR_1111_asthma_AnyInst__BIN_TOPMED_EUR	UKB	CHIP_inclusive	0.1135	1.07	6.25e-13
21:34972056:C:T	0.0037	20011_Interpolated_Age_of_participant_when_operation_took_place_0_arr_mean__RINT_TOPMED_EUR	UKB	CHIP_inclusive	0.1135	1.064	1.99e-10
3:150287063:C:G	0.92	OPCS_X362__BIN_TOPMED_EUR	UKB	CHIP_inclusive	0.1135	0.9235	5.69e-10
5:1097331:G:A	1.1	Phe10_H93299__BIN_TOPMED_EUR	UKB	CHIP_inclusive	0.1135	0.9382	2.51e-11
5:1097331:G:A	1.1	Phe10_H9329__BIN_TOPMED_EUR	UKB	CHIP_inclusive	0.1135	0.9382	2.51e-11
5:1253629:G:A	1	Phe10_L98__BIN_TOPMED_EUR	UKB	CHIP_inclusive	0.1135	0.9148	4.94e-13
5:1285917:G:A	0.94	20111_Illnesses_of_siblings_1_Heart_disease_AnyInst__BIN_TOPMED_EUR	UKB	CHIP_inclusive	0.1135	1.273	4.88e-09
5:1303752:CT:C	1.3	Phe10_Y433__BIN_TOPMED_EUR	UKB	CHIP_inclusive	0.1135	1.469	1.91e-11
5:1361187:G:C	1.3	670_Type_of_accommodation_lived_in_4_Sheltered_accommodation_AnyInst__BIN_TOPMED_EUR	UKB	CHIP_inclusive	0.1135	0.7941	3.21e-08
6:109321472:G:A	0.01	OS_Contour_1_to_2_Region_I6_Mean__RINT_TOPMED_EUR	UKB	CHIP_inclusive	0.1135	0.8986	1.53e-29
6:109449666:G:A	1.2	OPCS_E063__BIN_TOPMED_EUR	UKB	CHIP_inclusive	0.1135	1.118	3.14e-09
10:103908421:C:CTT	0.99	6138_Qualifications_2_A_levels_AS_levels_or_equivalent_AnyInst__BIN_TOPMED_EUR	UKB	CHIP_inclusive	0.1136	0.9143	8.69e-09
18:44571296:C:T	1	41248_Destinations_on_discharge_from_hospital_recoded_11000_N_A_AnyInst__BIN_TOPMED_EUR	UKB	CHIP_inclusive	0.1136	0.921	3.54e-14
2:159604967:C:T	1	41244_Intended_management_of_patient_recoded_400_Planned_series_of_admissions_with_no_overnight_stay_AnyInst__BIN_TOPMED_EUR	UKB	CHIP_inclusive	0.1136	0.947	1.02e-08
20:31671342:A:G	0.98	RGC_Fractures__BIN_TOPMED_EUR	UKB	CHIP_inclusive	0.1136	0.9273	5.91e-11
22:50532618:T:C	0.97	20002_Illness_code_SR_1277_glaucoma_AnyInst__BIN_TOPMED_EUR	UKB	CHIP_inclusive	0.1136	0.9473	2.68e-08
3:160106004:C:T	-0.0043	30700_Creatinine_0_arr_mean__RINT_TOPMED_EUR	UKB	CHIP_inclusive	0.1136	1.107	5.43e-12
3:160558751:CT:C	-0.017	2217_Age_started_wearing_glasses_or_contact_lenses_0_arr_mean__RINT_TOPMED_EUR	UKB	CHIP_inclusive	0.1136	1.487	1.56e-22
5:1097331:G:A	1.1	Phe10_N951__BIN_TOPMED_EUR	UKB	CHIP_inclusive	0.1136	0.9382	2.51e-11
6:31261502:G:A	1.1	OPCS_Z573__BIN_TOPMED_EUR	UKB	CHIP_inclusive	0.1136	1.056	6.66e-09
11:108043157:T:C	-0.016	OD_Contour_1_to_2_Region_T6_Mean__RINT_TOPMED_EUR	UKB	CHIP_inclusive	0.1137	0.9216	1.03e-08
14:100712378:C:G	0.98	RGC_AdultAsthmaCases_vs_AllergicDiseaseControls__BIN_TOPMED_EUR	UKB	CHIP_inclusive	0.1137	0.9227	5.54e-09
2:159925824:T:C	-0.0042	26411_Income_score_England_0_arr_mean__RINT_TOPMED_EUR	UKB	CHIP_inclusive	0.1137	0.9285	3.21e-11
2:159925824:T:C	1	Phe10_D259__BIN_TOPMED_EUR	UKB	CHIP_inclusive	0.1137	0.9285	3.21e-11
5:1288432:T:C	0.91	OPCS_Z835__BIN_TOPMED_EUR	UKB	CHIP_inclusive	0.1137	0.8798	3.11e-35
5:1296643:T:C	1.3	Phe10_R16__BIN_TOPMED_EUR	UKB	CHIP_inclusive	0.1137	1.239	6.94e-14
5:1300195:G:T	0.9	OPCS_C434__BIN_TOPMED_EUR	UKB	CHIP_inclusive	0.1137	0.8934	9.24e-23
6:109499851:C:T	1	Phe10_R31__BIN_TOPMED_EUR	UKB	CHIP_inclusive	0.1137	0.8474	4.85e-10
6:109499851:C:T	1.3	Phe10_S320__BIN_TOPMED_EUR	UKB	CHIP_inclusive	0.1137	0.8474	4.85e-10
2:159834145:G:A	0.0075	20153_Forced_expiratory_volume_in_1_second_FEV1_predicted_0_arr_mean__RINT_TOPMED_EUR	UKB	CHIP_inclusive	0.1138	0.8333	1.21e-08
3:128484651:AT:A	-0.0021	50_Standing_height_0_arr_mean__RINT_TOPMED_EUR	UKB	CHIP_inclusive	0.1138	1.057	1.17e-08
3:150287063:C:G	1	806_Job_involves_mainly_walking_or_standing_4_Always_AnyInst__BIN_TOPMED_EUR	UKB	CHIP_inclusive	0.1138	0.9235	5.69e-10
3:160106004:C:T	0.0032	23113_Leg_fat_free_mass_right_0_arr_mean__RINT_TOPMED_EUR	UKB	CHIP_inclusive	0.1138	1.107	5.43e-12
3:160106004:C:T	0.93	Phe10_E1131__BIN_TOPMED_EUR	UKB	CHIP_inclusive	0.1138	1.107	5.43e-12
3:160419960:A:T	0.96	OPCS_X332__BIN_TOPMED_EUR	UKB	CHIP_inclusive	0.1138	1.125	7.09e-36
3:160558751:CT:C	1.2	Phe10_J440__BIN_TOPMED_EUR	UKB	CHIP_inclusive	0.1138	1.487	1.56e-22
5:1300195:G:T	1	20002_Illness_code_SR_1464_rheumatoid_arthritis_AnyInst__BIN_TOPMED_EUR	UKB	CHIP_inclusive	0.1138	0.8934	9.24e-23
5:1372402:G:C	-0.006	4120_Heel_broadband_ultrasound_attenuation_right_0_arr_mean__RINT_TOPMED_EUR	UKB	CHIP_inclusive	0.1138	1.09	2.36e-16
6:109499851:C:T	0.91	20002_Illness_code_SR_1311_spine_arthritis_spondylitis_Phe10_M48_combined_AnyInst__BIN_TOPMED_EUR	UKB	CHIP_inclusive	0.1138	0.8474	4.85e-10
22:50532618:T:C	1	1717_Skin_colour_4_Dark_olive_AnyInst__BIN_TOPMED_EUR	UKB	CHIP_inclusive	0.1139	0.9473	2.68e-08
5:1097331:G:A	0.98	Phe10_H269__BIN_TOPMED_EUR	UKB	CHIP_inclusive	0.1139	0.9382	2.51e-11
5:1285917:G:A	-0.033	5133_6mm_strong_meridian_right_0_arr_mean__RINT_TOPMED_EUR	UKB	CHIP_inclusive	0.1139	1.273	4.88e-09
5:1296643:T:C	0.79	Phe10_R591__BIN_TOPMED_EUR	UKB	CHIP_inclusive	0.1139	1.239	6.94e-14
5:1366259:G:A	1.4	54_UK_Biobank_assessment_centre_11023_Wrexham_AnyInst__BIN_TOPMED_EUR	UKB	CHIP_inclusive	0.1139	1.215	1.07e-10
5:1372402:G:C	1.1	Phe10_H93299__BIN_TOPMED_EUR	UKB	CHIP_inclusive	0.1139	1.09	2.36e-16
5:1372402:G:C	1.1	Phe10_H9329__BIN_TOPMED_EUR	UKB	CHIP_inclusive	0.1139	1.09	2.36e-16
6:109449666:G:A	0.0063	30130_Monocyte_count_0_arr_mean__RINT_TOPMED_EUR	UKB	CHIP_inclusive	0.1139	1.118	3.14e-09
8:129563195:T:C	1	2634_Duration_of_heavy_DIY_2_Between_15_and_30_minutes_AnyInst__BIN_TOPMED_EUR	UKB	CHIP_inclusive	0.1139	1.06	5.81e-10
11:108444879:C:T	1.3	Phe10_Z41__BIN_TOPMED_EUR	UKB	CHIP_inclusive	0.114	1.227	4.89e-13
3:160419960:A:T	0.004	3148_Heel_bone_mineral_density_BMD_0_arr_mean__RINT_TOPMED_EUR	UKB	CHIP_inclusive	0.114	1.125	7.09e-36
3:160558751:CT:C	1.2	OPCS_X339__BIN_TOPMED_EUR	UKB	CHIP_inclusive	0.114	1.487	1.56e-22
5:1361187:G:C	1.4	Phe10_Z411__BIN_TOPMED_EUR	UKB	CHIP_inclusive	0.114	0.7941	3.21e-08
5:1361773:T:C	1	Phe10_N17__BIN_TOPMED_EUR	UKB	CHIP_inclusive	0.114	0.8904	9.58e-15
5:1366259:G:A	0.011	30670_Urea_0_arr_mean__RINT_TOPMED_EUR	UKB	CHIP_inclusive	0.114	1.215	1.07e-10
6:109382480:G:C	-0.01	OS_Contour_0_to_1_Region_C1_Mean__RINT_TOPMED_EUR	UKB	CHIP_inclusive	0.114	0.8808	1.35e-34
10:103908421:C:CTT	1.2	Phe10_G500__BIN_TOPMED_EUR	UKB	CHIP_inclusive	0.1141	0.9143	8.69e-09
12:26433896:A:G	-0.01	4101_Heel_broadband_ultrasound_attenuation_left_0_arr_mean__RINT_TOPMED_EUR	UKB	CHIP_inclusive	0.1141	1.187	4.71e-22
3:150287063:C:G	0.93	20088_Types_of_spreads_sauces_consumed_337_Guacamole_AnyInst__BIN_TOPMED_EUR	UKB	CHIP_inclusive	0.1141	0.9235	5.69e-10
5:1097331:G:A	0.94	Phe10_F31__BIN_TOPMED_EUR	UKB	CHIP_inclusive	0.1141	0.9382	2.51e-11
5:1278469:C:T	1.1	OPCS_K611__BIN_TOPMED_EUR	UKB	CHIP_inclusive	0.1141	0.8827	2.41e-16
5:1280362:G:A	1	1687_Comparative_body_size_at_age_10_2_Plumper_AnyInst__BIN_TOPMED_EUR	UKB	CHIP_inclusive	0.1141	1.179	2.78e-32
5:1366259:G:A	0.9	OPCS_T873__BIN_TOPMED_EUR	UKB	CHIP_inclusive	0.1141	1.215	1.07e-10
6:109321472:G:A	1	20116_Smoking_status_2_Current_AnyInst__BIN_TOPMED_EUR	UKB	CHIP_inclusive	0.1141	0.8986	1.53e-29
6:109499851:C:T	1	2110_Able_to_confide_2_About_once_a_month_AnyInst__BIN_TOPMED_EUR	UKB	CHIP_inclusive	0.1141	0.8474	4.85e-10
17:7668434:T:G	0.96	6160_Leisure_social_activities_1_Sports_club_or_gym_AnyInst__BIN_TOPMED_EUR	UKB	CHIP_inclusive	0.1142	1.292	1.94e-09
2:159604967:C:T	1	Phe10_E13__BIN_TOPMED_EUR	UKB	CHIP_inclusive	0.1142	0.947	1.02e-08
2:159834145:G:A	0.02	20161_Pack_years_of_smoking_0_arr_mean__RINT_TOPMED_EUR	UKB	CHIP_inclusive	0.1142	0.8333	1.21e-08
21:34972056:C:T	0.99	21025_Frequency_of_discomfort_pain_in_abdomen_in_last_3_months_0_Never_AnyInst__BIN_TOPMED_EUR	UKB	CHIP_inclusive	0.1142	1.064	1.99e-10
3:160558751:CT:C	-0.012	23116_Leg_fat_mass_left_0_arr_mean__RINT_TOPMED_EUR	UKB	CHIP_inclusive	0.1142	1.487	1.56e-22
5:1228125:T:C	1	1170_Getting_up_in_morning_2_Not_very_easy_AnyInst__BIN_TOPMED_EUR	UKB	CHIP_inclusive	0.1142	1.105	7.75e-10
5:1249701:C:T	0.014	30640_Apolipoprotein_B_0_arr_mean__RINT_TOPMED_EUR	UKB	CHIP_inclusive	0.1142	1.27	3.2e-10
5:1253629:G:A	1.1	Phe10_C900__BIN_TOPMED_EUR	UKB	CHIP_inclusive	0.1142	0.9148	4.94e-13
5:1278469:C:T	1.2	Phe10_S619__BIN_TOPMED_EUR	UKB	CHIP_inclusive	0.1142	0.8827	2.41e-16
3:160558751:CT:C	0.018	26416_Crime_score_England_0_arr_mean__RINT_TOPMED_EUR	UKB	CHIP_inclusive	0.1143	1.487	1.56e-22
5:1300195:G:T	1.1	OPCS_X931__BIN_TOPMED_EUR	UKB	CHIP_inclusive	0.1143	0.8934	9.24e-23
5:1303752:CT:C	0.072	RGC_SphericalEquivalent_0_right_started_wearing_glasses_contacts_after_40__RINT_TOPMED_EUR	UKB	CHIP_inclusive	0.1143	1.469	1.91e-11
11:108043157:T:C	1.1	Phe10_Z958__BIN_TOPMED_EUR	UKB	CHIP_inclusive	0.1144	0.9216	1.03e-08
11:108043157:T:C	1	RGC_ChildhoodAsthmaCases_vs_AllergicDiseaseControls__BIN_TOPMED_EUR	UKB	CHIP_inclusive	0.1144	0.9216	1.03e-08
5:1097331:G:A	0.94	Phe10_I27__BIN_TOPMED_EUR	UKB	CHIP_inclusive	0.1144	0.9382	2.51e-11
5:1097331:G:A	0.91	Phe10_W31__BIN_TOPMED_EUR	UKB	CHIP_inclusive	0.1144	0.9382	2.51e-11
5:1312214:C:T	1.1	Phe10_K571__BIN_TOPMED_EUR	UKB	CHIP_inclusive	0.1144	0.8662	7.28e-34
6:109499851:C:T	1.1	Phe10_L20__BIN_TOPMED_EUR	UKB	CHIP_inclusive	0.1144	0.8474	4.85e-10
10:103908421:C:CTT	0.85	Phe10_S220__BIN_TOPMED_EUR	UKB	CHIP_inclusive	0.1145	0.9143	8.69e-09
11:108217120:G:T	0.99	20498_Felt_very_upset_when_reminded_of_stressful_experience_in_past_month_0_Not_at_all_AnyInst__BIN_TOPMED_EUR	UKB	CHIP_inclusive	0.1145	1.119	1.89e-32
14:100712378:C:G	0.86	OPCS_Z573__BIN_TOPMED_EUR	UKB	CHIP_inclusive	0.1145	0.9227	5.54e-09
14:100712378:C:G	0.018	PDFF_comb_deconf_extra__RINT_TOPMED_EUR	UKB	CHIP_inclusive	0.1145	0.9227	5.54e-09
17:7827723:C:G	1.1	Phe10_R7301__BIN_TOPMED_EUR	UKB	CHIP_inclusive	0.1145	0.9342	1.64e-11
18:44571296:C:T	0.99	6138_Qualifications_2_A_levels_AS_levels_or_equivalent_AnyInst__BIN_TOPMED_EUR	UKB	CHIP_inclusive	0.1145	0.921	3.54e-14
2:159834145:G:A	1.2	20002_Illness_code_SR_1463_ulcerative_colitis_AnyInst__BIN_TOPMED_EUR	UKB	CHIP_inclusive	0.1145	0.8333	1.21e-08
3:160106004:C:T	-0.0086	4104_Heel_quantitative_ultrasound_index_QUI_direct_entry_left_0_arr_mean__RINT_TOPMED_EUR	UKB	CHIP_inclusive	0.1145	1.107	5.43e-12
3:160106004:C:T	-0.0086	4106_Heel_bone_mineral_density_BMD_T_score_automated_left_0_arr_mean__RINT_TOPMED_EUR	UKB	CHIP_inclusive	0.1145	1.107	5.43e-12
3:160558751:CT:C	0.87	Phe10_K801__BIN_TOPMED_EUR	UKB	CHIP_inclusive	0.1145	1.487	1.56e-22
5:1249701:C:T	0.013	23108_Impedance_of_leg_left_0_arr_mean__RINT_TOPMED_EUR	UKB	CHIP_inclusive	0.1145	1.27	3.2e-10
5:1280362:G:A	1.1	Phe10_R32__BIN_TOPMED_EUR	UKB	CHIP_inclusive	0.1145	1.179	2.78e-32
5:1288432:T:C	0.89	OPCS_Q559__BIN_TOPMED_EUR	UKB	CHIP_inclusive	0.1145	0.8798	3.11e-35
5:1312214:C:T	1	Phe10_I10__BIN_TOPMED_EUR	UKB	CHIP_inclusive	0.1145	0.8662	7.28e-34
5:1361773:T:C	0.95	100950_Sliced_bread_intake_5_5_AnyInst__BIN_TOPMED_EUR	UKB	CHIP_inclusive	0.1145	0.8904	9.58e-15
5:1361773:T:C	0.0051	30620_Alanine_aminotransferase_0_arr_mean__RINT_TOPMED_EUR	UKB	CHIP_inclusive	0.1145	0.8904	9.58e-15
11:108043157:T:C	0.92	Phe10_I120__BIN_TOPMED_EUR	UKB	CHIP_inclusive	0.1146	0.9216	1.03e-08
3:160106004:C:T	0.99	1697_Comparative_height_size_at_age_10_3_About_average_AnyInst__BIN_TOPMED_EUR	UKB	CHIP_inclusive	0.1146	1.107	5.43e-12
5:1285859:C:A	1	OPCS_Y705__BIN_TOPMED_EUR	UKB	CHIP_inclusive	0.1146	1.282	1.55e-140
5:1312214:C:T	1.1	OPCS_E081__BIN_TOPMED_EUR	UKB	CHIP_inclusive	0.1146	0.8662	7.28e-34
5:1372402:G:C	-0.0042	20010_Interpolated_Year_when_operation_took_place_0_arr_mean__RINT_TOPMED_EUR	UKB	CHIP_inclusive	0.1146	1.09	2.36e-16
6:109449666:G:A	0.95	OPCS_K633__BIN_TOPMED_EUR	UKB	CHIP_inclusive	0.1146	1.118	3.14e-09
17:7668434:T:G	0.92	Phe10_H269__BIN_TOPMED_EUR	UKB	CHIP_inclusive	0.1147	1.292	1.94e-09
2:159604967:C:T	0.94	20002_Illness_code_SR_1413_nasal_sinus_disorder_Phe10_J34_combined_AnyInst__BIN_TOPMED_EUR	UKB	CHIP_inclusive	0.1147	0.947	1.02e-08
2:159925824:T:C	0.98	2634_Duration_of_heavy_DIY_2_Between_15_and_30_minutes_AnyInst__BIN_TOPMED_EUR	UKB	CHIP_inclusive	0.1147	0.9285	3.21e-11
5:1203384:T:C	0.98	RGC_T2D_New_Strict_CC__BIN_TOPMED_EUR	UKB	CHIP_inclusive	0.1147	0.9417	1.31e-08
5:1228125:T:C	0.98	20416_Frequency_of_consuming_six_or_more_units_of_alcohol_1_Never_AnyInst__BIN_TOPMED_EUR	UKB	CHIP_inclusive	0.1147	1.105	7.75e-10
5:1303752:CT:C	1.2	20002_Illness_code_SR_1265_migraine_Phe10_G43_combined_AnyInst__BIN_TOPMED_EUR	UKB	CHIP_inclusive	0.1147	1.469	1.91e-11
5:1361187:G:C	1.1	30796_Lipoprotein_A_reportability_5_Not_reportable_at_assay_too_high_AnyInst__BIN_TOPMED_EUR	UKB	CHIP_inclusive	0.1147	0.7941	3.21e-08
5:1361187:G:C	1.1	RGC_AdultAsthmaCases_vs_AdultAsthmaControls__BIN_TOPMED_EUR	UKB	CHIP_inclusive	0.1147	0.7941	3.21e-08
5:1366259:G:A	1.1	Phe10_A419__BIN_TOPMED_EUR	UKB	CHIP_inclusive	0.1147	1.215	1.07e-10
6:109449666:G:A	0.022	3086_Speed_of_sound_through_heel_manual_entry_0_arr_mean__RINT_TOPMED_EUR	UKB	CHIP_inclusive	0.1147	1.118	3.14e-09
12:26433896:A:G	1	30796_Lipoprotein_A_reportability_4_Not_reportable_at_assay_too_low_AnyInst__BIN_TOPMED_EUR	UKB	CHIP_inclusive	0.1148	1.187	4.71e-22
12:26433896:A:G	1	Phe10_M81__BIN_TOPMED_EUR	UKB	CHIP_inclusive	0.1148	1.187	4.71e-22
14:100712378:C:G	0.009	5984_ECG_load_0_arr_mean__RINT_TOPMED_EUR	UKB	CHIP_inclusive	0.1148	0.9227	5.54e-09
14:100712378:C:G	1.1	Phe10_N210__BIN_TOPMED_EUR	UKB	CHIP_inclusive	0.1148	0.9227	5.54e-09
5:1372402:G:C	1	1835_Mother_still_alive_1_Yes_AnyInst__BIN_TOPMED_EUR	UKB	CHIP_inclusive	0.1148	1.09	2.36e-16
6:109382480:G:C	0.97	Phe10_J181__BIN_TOPMED_EUR	UKB	CHIP_inclusive	0.1148	0.8808	1.35e-34
6:31261502:G:A	1	3393_Hearing_aid_user_1_Yes_AnyInst__BIN_TOPMED_EUR	UKB	CHIP_inclusive	0.1148	1.056	6.66e-09
7:44864065:A:G	0.99	20107_Illnesses_of_father_neg_11_Do_not_know_group_1_AnyInst__BIN_TOPMED_EUR	UKB	CHIP_inclusive	0.1148	1.074	3.86e-14
12:26433896:A:G	0.98	20111_Illnesses_of_siblings_neg_27_None_of_the_above_group_2_AnyInst__BIN_TOPMED_EUR	UKB	CHIP_inclusive	0.1149	1.187	4.71e-22
17:57386496:C:T	1.1	20002_Illness_code_SR_1281_retinal_detachment_AnyInst__BIN_TOPMED_EUR	UKB	CHIP_inclusive	0.1149	0.8313	3.65e-16
21:34972056:C:T	0.99	OPCS_C751__BIN_TOPMED_EUR	UKB	CHIP_inclusive	0.1149	1.064	1.99e-10
3:101435231:TA:T	0.96	OPCS_Z481__BIN_TOPMED_EUR	UKB	CHIP_inclusive	0.1149	0.9336	1.1e-12
3:128484651:AT:A	-0.0038	20011_Interpolated_Age_of_participant_when_operation_took_place_0_arr_mean__RINT_TOPMED_EUR	UKB	CHIP_inclusive	0.1149	1.057	1.17e-08
3:160106004:C:T	0.0058	41149_Records_in_HES_inpatient_operations_dataset_0_arr_mean__RINT_TOPMED_EUR	UKB	CHIP_inclusive	0.1149	1.107	5.43e-12
5:1300195:G:T	0.0037	1458_Cereal_intake_0_arr_mean__RINT_TOPMED_EUR	UKB	CHIP_inclusive	0.1149	0.8934	9.24e-23
5:1300195:G:T	1	21025_Frequency_of_discomfort_pain_in_abdomen_in_last_3_months_0_Never_AnyInst__BIN_TOPMED_EUR	UKB	CHIP_inclusive	0.1149	0.8934	9.24e-23
5:1300195:G:T	-0.0044	24501_Domestic_garden_percentage_buffer_1000m_0_arr_mean__RINT_TOPMED_EUR	UKB	CHIP_inclusive	0.1149	0.8934	9.24e-23
5:1300195:G:T	-0.0073	RGC_Urinary_AlbuminCreatinine_Ratio__RINT_TOPMED_EUR	UKB	CHIP_inclusive	0.1149	0.8934	9.24e-23
5:1361187:G:C	-0.011	30030_Haematocrit_percentage_0_arr_mean__RINT_TOPMED_EUR	UKB	CHIP_inclusive	0.1149	0.7941	3.21e-08
5:1361187:G:C	0.84	OPCS_U071__BIN_TOPMED_EUR	UKB	CHIP_inclusive	0.1149	0.7941	3.21e-08
11:108043157:T:C	0.99	2473_Other_serious_medical_condition_disability_diagnosed_by_doctor_0_No_AnyInst__BIN_TOPMED_EUR	UKB	CHIP_inclusive	0.115	0.9216	1.03e-08
2:159834145:G:A	1.1	OPCS_O142__BIN_TOPMED_EUR	UKB	CHIP_inclusive	0.115	0.8333	1.21e-08
3:160558751:CT:C	0.7	Phe10_Z29__BIN_TOPMED_EUR	UKB	CHIP_inclusive	0.115	1.487	1.56e-22
3:160558751:CT:C	0.049	RGC_MeanSphericalEquivalent_0_started_wearing_glasses_contacts_before_40__RINT_TOPMED_EUR	UKB	CHIP_inclusive	0.115	1.487	1.56e-22
5:1267766:C:G	0.0074	23102_Whole_body_water_mass_0_arr_mean__RINT_TOPMED_EUR	UKB	CHIP_inclusive	0.115	1.336	2.02e-18
5:1267766:C:G	1.1	Phe10_D12__BIN_TOPMED_EUR	UKB	CHIP_inclusive	0.115	1.336	2.02e-18
5:1366259:G:A	1.4	Phe10_D069__BIN_TOPMED_EUR	UKB	CHIP_inclusive	0.115	1.215	1.07e-10
6:109449666:G:A	1	20110_Illnesses_of_mother_5_Breast_cancer_AnyInst__BIN_TOPMED_EUR	UKB	CHIP_inclusive	0.115	1.118	3.14e-09
6:109449666:G:A	1.1	Phe10_W100__BIN_TOPMED_EUR	UKB	CHIP_inclusive	0.115	1.118	3.14e-09
1:226374920:A:C	-0.0055	3144_Heel_Broadband_ultrasound_attenuation_direct_entry_0_arr_mean__RINT_TOPMED_EUR	UKB	CHIP_inclusive	0.1151	1.114	2.61e-16
17:7668434:T:G	1.3	20002_Illness_code_SR_1405_other_renal_kidney_problem_Phe10_N28_combined_AnyInst__BIN_TOPMED_EUR	UKB	CHIP_inclusive	0.1151	1.292	1.94e-09
3:101435231:TA:T	1	20107_Illnesses_of_father_neg_11_Do_not_know_group_1_AnyInst__BIN_TOPMED_EUR	UKB	CHIP_inclusive	0.1151	0.9336	1.1e-12
5:1366259:G:A	1.1	Phe10_E86__BIN_TOPMED_EUR	UKB	CHIP_inclusive	0.1151	1.215	1.07e-10
5:1447647:G:C	1.1	OPCS_H232__BIN_TOPMED_EUR	UKB	CHIP_inclusive	0.1151	0.9141	3.43e-08
8:129563195:T:C	0.97	Phe10_J90__BIN_TOPMED_EUR	UKB	CHIP_inclusive	0.1151	1.06	5.81e-10
18:44571296:C:T	1	20002_Illness_code_SR_1223_type_2_diabetes_Phe10_E11_combined_AnyInst__BIN_TOPMED_EUR	UKB	CHIP_inclusive	0.1152	0.921	3.54e-14
4:104884951:A:T	1.1	20003_Treatment_or_Medication_Code_1141146138_lipitor_10mg_tablet_AnyInst__BIN_TOPMED_EUR	UKB	CHIP_inclusive	0.1152	1.212	9.72e-15
5:1097331:G:A	0.008	5106_6mm_strong_meridian_angle_right_0_arr_mean__RINT_TOPMED_EUR	UKB	CHIP_inclusive	0.1152	0.9382	2.51e-11
5:1249701:C:T	0.031	30800_Oestradiol_0_arr_mean__RINT_TOPMED_EUR	UKB	CHIP_inclusive	0.1152	1.27	3.2e-10
5:1249701:C:T	1.3	Phe10_N281__BIN_TOPMED_EUR	UKB	CHIP_inclusive	0.1152	1.27	3.2e-10
5:1253629:G:A	0.97	6145_Illness_injury_bereavement_stress_in_last_2_years_5_Marital_separation_divorce_AnyInst__BIN_TOPMED_EUR	UKB	CHIP_inclusive	0.1152	0.9148	4.94e-13
5:1267766:C:G	0.87	RGC_HTN_Nephropathy_NoT2D_CC__BIN_TOPMED_EUR	UKB	CHIP_inclusive	0.1152	1.336	2.02e-18
5:1366259:G:A	1.3	Phe10_S6260__BIN_TOPMED_EUR	UKB	CHIP_inclusive	0.1152	1.215	1.07e-10
6:109382480:G:C	0.0068	RGC_corneal_power__RINT_TOPMED_EUR	UKB	CHIP_inclusive	0.1152	0.8808	1.35e-34
6:109415805:C:A	0.93	20002_Illness_code_SR_1463_ulcerative_colitis_AnyInst__BIN_TOPMED_EUR	UKB	CHIP_inclusive	0.1152	1.095	4.17e-10
17:7668434:T:G	1.2	Phe10_Z034__BIN_TOPMED_EUR	UKB	CHIP_inclusive	0.1153	1.292	1.94e-09
18:44571296:C:T	0.99	2247_Hearing_difficulty_problems_1_Yes_AnyInst__BIN_TOPMED_EUR	UKB	CHIP_inclusive	0.1153	0.921	3.54e-14
22:50532618:T:C	1	2188_Long_standing_illness_disability_or_infirmity_0_No_AnyInst__BIN_TOPMED_EUR	UKB	CHIP_inclusive	0.1153	0.9473	2.68e-08
3:160419960:A:T	0.99	2188_Long_standing_illness_disability_or_infirmity_1_Yes_AnyInst__BIN_TOPMED_EUR	UKB	CHIP_inclusive	0.1153	1.125	7.09e-36
5:1280362:G:A	1.1	Phe10_E89__BIN_TOPMED_EUR	UKB	CHIP_inclusive	0.1153	1.179	2.78e-32
5:1293971:C:T	1	2227_Other_eye_problems_0_No_AnyInst__BIN_TOPMED_EUR	UKB	CHIP_inclusive	0.1153	1.168	2.15e-51
6:109499851:C:T	1	1950_Sensitivity_hurt_feelings_1_Yes_AnyInst__BIN_TOPMED_EUR	UKB	CHIP_inclusive	0.1153	0.8474	4.85e-10
7:44864065:A:G	0.95	Phe10_M431__BIN_TOPMED_EUR	UKB	CHIP_inclusive	0.1153	1.074	3.86e-14
17:7668434:T:G	-0.024	90078_Wear_duration_during_18_00_18_59_0_arr_mean__RINT_TOPMED_EUR	UKB	CHIP_inclusive	0.1154	1.292	1.94e-09
17:7827723:C:G	1	20111_Illnesses_of_siblings_4_Bowel_cancer_AnyInst__BIN_TOPMED_EUR	UKB	CHIP_inclusive	0.1154	0.9342	1.64e-11
20:31671342:A:G	0.0039	30690_Cholesterol_0_arr_mean__RINT_TOPMED_EUR	UKB	CHIP_inclusive	0.1154	0.9273	5.91e-11
5:1253629:G:A	0.91	OPCS_X375__BIN_TOPMED_EUR	UKB	CHIP_inclusive	0.1154	0.9148	4.94e-13
5:1288432:T:C	0.89	Phe10_Z948__BIN_TOPMED_EUR	UKB	CHIP_inclusive	0.1154	0.8798	3.11e-35
5:1296643:T:C	0.98	20110_Illnesses_of_mother_neg_27_None_of_the_above_group_2_AnyInst__BIN_TOPMED_EUR	UKB	CHIP_inclusive	0.1154	1.239	6.94e-14
5:1447647:G:C	0.9	Phe10_C447__BIN_TOPMED_EUR	UKB	CHIP_inclusive	0.1154	0.9141	3.43e-08
6:109415805:C:A	1	1717_Skin_colour_4_Dark_olive_AnyInst__BIN_TOPMED_EUR	UKB	CHIP_inclusive	0.1154	1.095	4.17e-10
8:129563195:T:C	0.97	Phe10_R04__BIN_TOPMED_EUR	UKB	CHIP_inclusive	0.1154	1.06	5.81e-10
11:108444879:C:T	0.93	20002_Illness_code_SR_1094_deep_venous_thrombosis_dvt_AnyInst__BIN_TOPMED_EUR	UKB	CHIP_inclusive	0.1155	1.227	4.89e-13
2:159604967:C:T	0.96	40019_Cancer_report_format_4_Scottish_Cancer_Registry_fixed_width_format_2012_onwards_AnyInst__BIN_TOPMED_EUR	UKB	CHIP_inclusive	0.1155	0.947	1.02e-08
21:34972056:C:T	1	RGC_CAD_Loose_CC__BIN_TOPMED_EUR	UKB	CHIP_inclusive	0.1155	1.064	1.99e-10
3:150287063:C:G	0.0039	1883_Number_of_full_sisters_0_arr_mean__RINT_TOPMED_EUR	UKB	CHIP_inclusive	0.1155	0.9235	5.69e-10
5:1288432:T:C	1	Phe10_L98__BIN_TOPMED_EUR	UKB	CHIP_inclusive	0.1155	0.8798	3.11e-35
5:1312214:C:T	0.98	Phe10_N92__BIN_TOPMED_EUR	UKB	CHIP_inclusive	0.1155	0.8662	7.28e-34
5:1366259:G:A	-0.041	PDFF_comb_deconf_extra__RINT_TOPMED_EUR	UKB	CHIP_inclusive	0.1155	1.215	1.07e-10
5:1372402:G:C	1	20110_Illnesses_of_mother_neg_27_None_of_the_above_group_2_AnyInst__BIN_TOPMED_EUR	UKB	CHIP_inclusive	0.1155	1.09	2.36e-16
6:109415805:C:A	0.94	OPCS_C901__BIN_TOPMED_EUR	UKB	CHIP_inclusive	0.1155	1.095	4.17e-10
11:108217120:G:T	1	20003_Treatment_or_Medication_Code_1187_chondroitin_product_AnyInst__BIN_TOPMED_EUR	UKB	CHIP_inclusive	0.1156	1.119	1.89e-32
2:159925824:T:C	0.9	Phe10_Z039__BIN_TOPMED_EUR	UKB	CHIP_inclusive	0.1156	0.9285	3.21e-11
3:160558751:CT:C	0.014	22704_Home_location_north_co_ordinate_rounded_0_arr_mean__RINT_TOPMED_EUR	UKB	CHIP_inclusive	0.1156	1.487	1.56e-22
4:104884951:A:T	1	Phe10_E03__BIN_TOPMED_EUR	UKB	CHIP_inclusive	0.1156	1.212	9.72e-15
5:1361773:T:C	1.1	OPCS_E063__BIN_TOPMED_EUR	UKB	CHIP_inclusive	0.1156	0.8904	9.58e-15
5:1372402:G:C	0.99	2316_Wheeze_or_whistling_in_the_chest_in_last_year_1_Yes_AnyInst__BIN_TOPMED_EUR	UKB	CHIP_inclusive	0.1156	1.09	2.36e-16
5:1447647:G:C	0.87	Phe10_R02__BIN_TOPMED_EUR	UKB	CHIP_inclusive	0.1156	0.9141	3.43e-08
6:109499851:C:T	1.1	OPCS_P233__BIN_TOPMED_EUR	UKB	CHIP_inclusive	0.1156	0.8474	4.85e-10
17:57386496:C:T	0.98	1727_Ease_of_skin_tanning_1_Get_very_tanned_AnyInst__BIN_TOPMED_EUR	UKB	CHIP_inclusive	0.1157	0.8313	3.65e-16
2:159925824:T:C	1.1	Phe10_S320__BIN_TOPMED_EUR	UKB	CHIP_inclusive	0.1157	0.9285	3.21e-11
21:34972056:C:T	0.98	Phe10_H26__BIN_TOPMED_EUR	UKB	CHIP_inclusive	0.1157	1.064	1.99e-10
21:34972056:C:T	1	Phe10_Z85__BIN_TOPMED_EUR	UKB	CHIP_inclusive	0.1157	1.064	1.99e-10
22:50532618:T:C	1.1	Phe10_G20__BIN_TOPMED_EUR	UKB	CHIP_inclusive	0.1157	0.9473	2.68e-08
3:160106004:C:T	-0.0046	23107_Impedance_of_leg_right_0_arr_mean__RINT_TOPMED_EUR	UKB	CHIP_inclusive	0.1157	1.107	5.43e-12
3:160419960:A:T	0.94	20002_Illness_code_SR_1573_shingles_AnyInst__BIN_TOPMED_EUR	UKB	CHIP_inclusive	0.1157	1.125	7.09e-36
3:160440785:C:T	0.0054	23107_Impedance_of_leg_right_0_arr_mean__RINT_TOPMED_EUR	UKB	CHIP_inclusive	0.1157	0.9009	5.73e-09
5:1253629:G:A	1.1	Phe10_H669__BIN_TOPMED_EUR	UKB	CHIP_inclusive	0.1157	0.9148	4.94e-13
5:1312214:C:T	0.0042	1578_Average_weekly_champagne_plus_white_wine_intake_0_arr_mean__RINT_TOPMED_EUR	UKB	CHIP_inclusive	0.1157	0.8662	7.28e-34
6:109321472:G:A	-0.0034	30890_Vitamin_D_0_arr_mean__RINT_TOPMED_EUR	UKB	CHIP_inclusive	0.1157	0.8986	1.53e-29
6:31261502:G:A	1.1	20002_Illness_code_SR_1126_spontaneous_pneumothorax_recurrent_pneumothorax_AnyInst__BIN_TOPMED_EUR	UKB	CHIP_inclusive	0.1157	1.056	6.66e-09
6:31261502:G:A	0.96	40021_Cancer_record_origin_SCOT_Originating_from_Scotland_AnyInst__BIN_TOPMED_EUR	UKB	CHIP_inclusive	0.1157	1.056	6.66e-09
10:103908421:C:CTT	0.98	Phe10_E78__BIN_TOPMED_EUR	UKB	CHIP_inclusive	0.1158	0.9143	8.69e-09
11:108043157:T:C	0.96	40012_Behaviour_of_cancer_tumour_3_Malignant_primary_site_AnyInst__BIN_TOPMED_EUR	UKB	CHIP_inclusive	0.1158	0.9216	1.03e-08
11:108217120:G:T	0.005	4100_Ankle_spacing_width_left_0_arr_mean__RINT_TOPMED_EUR	UKB	CHIP_inclusive	0.1158	1.119	1.89e-32
11:108444879:C:T	-0.0099	400_Time_to_complete_round_0_arr_mean__RINT_TOPMED_EUR	UKB	CHIP_inclusive	0.1158	1.227	4.89e-13
12:26433896:A:G	0.83	Phe10_C92__BIN_TOPMED_EUR	UKB	CHIP_inclusive	0.1158	1.187	4.71e-22
17:57386496:C:T	1.2	Phe10_M2330__BIN_TOPMED_EUR	UKB	CHIP_inclusive	0.1158	0.8313	3.65e-16
2:159604967:C:T	0.96	40021_Cancer_record_origin_SCOT_Originating_from_Scotland_AnyInst__BIN_TOPMED_EUR	UKB	CHIP_inclusive	0.1158	0.947	1.02e-08
2:159821048:C:T	0.0032	30640_Apolipoprotein_B_0_arr_mean__RINT_TOPMED_EUR	UKB	CHIP_inclusive	0.1158	1.07	6.25e-13
2:159821048:C:T	0.97	Phe10_Z63__BIN_TOPMED_EUR	UKB	CHIP_inclusive	0.1158	1.07	6.25e-13
3:160440785:C:T	-0.0063	102_Pulse_rate_automated_reading_0_arr_mean__RINT_TOPMED_EUR	UKB	CHIP_inclusive	0.1158	0.9009	5.73e-09
5:1249701:C:T	1.1	Phe10_Z090__BIN_TOPMED_EUR	UKB	CHIP_inclusive	0.1158	1.27	3.2e-10
5:1285859:C:A	0.92	Phe10_C180__BIN_TOPMED_EUR	UKB	CHIP_inclusive	0.1158	1.282	1.55e-140
5:1300195:G:T	-0.0055	20131_Number_of_correct_matches_in_round_0_arr_mean__RINT_TOPMED_EUR	UKB	CHIP_inclusive	0.1158	0.8934	9.24e-23
5:1300195:G:T	0.92	Phe10_Z837__BIN_TOPMED_EUR	UKB	CHIP_inclusive	0.1158	0.8934	9.24e-23
7:44864065:A:G	0.93	OPCS_B279__BIN_TOPMED_EUR	UKB	CHIP_inclusive	0.1158	1.074	3.86e-14
8:129563195:T:C	0.95	Phe10_C20__BIN_TOPMED_EUR	UKB	CHIP_inclusive	0.1158	1.06	5.81e-10
12:26433896:A:G	1.2	Phe10_I313__BIN_TOPMED_EUR	UKB	CHIP_inclusive	0.1159	1.187	4.71e-22
17:57386496:C:T	-0.0076	1488_Tea_intake_0_arr_mean__RINT_TOPMED_EUR	UKB	CHIP_inclusive	0.1159	0.8313	3.65e-16
18:44571296:C:T	0.92	20003_Treatment_or_Medication_Code_1141146188_latanoprost_AnyInst__BIN_TOPMED_EUR	UKB	CHIP_inclusive	0.1159	0.921	3.54e-14
20:31671342:A:G	0.92	Phe10_T93__BIN_TOPMED_EUR	UKB	CHIP_inclusive	0.1159	0.9273	5.91e-11
5:1361773:T:C	-0.0058	41234_Records_in_HES_inpatient_diagnoses_dataset_0_arr_mean__RINT_TOPMED_EUR	UKB	CHIP_inclusive	0.1159	0.8904	9.58e-15
1:226374920:A:C	1	OPCS_Y532__BIN_TOPMED_EUR	UKB	CHIP_inclusive	0.116	1.114	2.61e-16
10:103908421:C:CTT	0.98	20107_Illnesses_of_father_9_Diabetes_AnyInst__BIN_TOPMED_EUR	UKB	CHIP_inclusive	0.116	0.9143	8.69e-09
11:108444879:C:T	1.2	104580_Plum_intake_400_4_AnyInst__BIN_TOPMED_EUR	UKB	CHIP_inclusive	0.116	1.227	4.89e-13
2:159821048:C:T	-0.0036	26415_Housing_score_England_0_arr_mean__RINT_TOPMED_EUR	UKB	CHIP_inclusive	0.116	1.07	6.25e-13
22:50532618:T:C	0.93	20003_Treatment_or_Medication_Code_1141200004_pregabalin_AnyInst__BIN_TOPMED_EUR	UKB	CHIP_inclusive	0.116	0.9473	2.68e-08
3:160558751:CT:C	0.89	100270_Filtered_coffee_intake_3_3_AnyInst__BIN_TOPMED_EUR	UKB	CHIP_inclusive	0.116	1.487	1.56e-22
5:1249701:C:T	1.1	Phe10_Z515__BIN_TOPMED_EUR	UKB	CHIP_inclusive	0.116	1.27	3.2e-10
5:1280362:G:A	0.98	RGC_AdultAsthmaCases_vs_AllergicDiseaseControls__BIN_TOPMED_EUR	UKB	CHIP_inclusive	0.116	1.179	2.78e-32
5:1366259:G:A	0.89	OPCS_X352__BIN_TOPMED_EUR	UKB	CHIP_inclusive	0.116	1.215	1.07e-10
6:109382480:G:C	1	1359_Poultry_intake_1_Less_than_once_a_week_AnyInst__BIN_TOPMED_EUR	UKB	CHIP_inclusive	0.116	0.8808	1.35e-34
7:44864065:A:G	1	Phe10_E05__BIN_TOPMED_EUR	UKB	CHIP_inclusive	0.116	1.074	3.86e-14
14:100712378:C:G	0.99	1747_Hair_colour_natural_before_greying_3_Light_brown_AnyInst__BIN_TOPMED_EUR	UKB	CHIP_inclusive	0.1161	0.9227	5.54e-09
18:44571296:C:T	0.96	Phe10_K51__BIN_TOPMED_EUR	UKB	CHIP_inclusive	0.1161	0.921	3.54e-14
3:128484651:AT:A	0.95	Phe10_H010__BIN_TOPMED_EUR	UKB	CHIP_inclusive	0.1161	1.057	1.17e-08
3:150287063:C:G	0.0046	20009_Interpolated_Age_of_participant_when_non_cancer_illness_first_diagnosed_0_arr_mean__RINT_TOPMED_EUR	UKB	CHIP_inclusive	0.1161	0.9235	5.69e-10
3:150287063:C:G	0.91	OPCS_X705__BIN_TOPMED_EUR	UKB	CHIP_inclusive	0.1161	0.9235	5.69e-10
4:104884951:A:T	1.1	40022_Inpatient_record_origin_SMR_Scottish_Morbidity_Records_AnyInst__BIN_TOPMED_EUR	UKB	CHIP_inclusive	0.1161	1.212	9.72e-15
6:109321472:G:A	0.95	Phe10_C80__BIN_TOPMED_EUR	UKB	CHIP_inclusive	0.1161	0.8986	1.53e-29
6:109415805:C:A	0.9	OPCS_N153__BIN_TOPMED_EUR	UKB	CHIP_inclusive	0.1161	1.095	4.17e-10
6:109499851:C:T	1.1	6155_Vitamin_and_mineral_supplements_1_Vitamin_A_AnyInst__BIN_TOPMED_EUR	UKB	CHIP_inclusive	0.1161	0.8474	4.85e-10
8:129563195:T:C	0.94	Phe10_K768__BIN_TOPMED_EUR	UKB	CHIP_inclusive	0.1161	1.06	5.81e-10
11:108444879:C:T	1.1	Phe10_Z860__BIN_TOPMED_EUR	UKB	CHIP_inclusive	0.1162	1.227	4.89e-13
17:57386496:C:T	0.85	Phe10_N21__BIN_TOPMED_EUR	UKB	CHIP_inclusive	0.1162	0.8313	3.65e-16
17:7668434:T:G	1.1	2395_Hair_balding_pattern_1_Pattern_1_AnyInst__BIN_TOPMED_EUR	UKB	CHIP_inclusive	0.1162	1.292	1.94e-09
2:159821048:C:T	-0.0057	90144_Fraction_acceleration_600_milli_gravities_0_arr_mean__RINT_TOPMED_EUR	UKB	CHIP_inclusive	0.1162	1.07	6.25e-13
3:160558751:CT:C	1.2	OPCS_X721__BIN_TOPMED_EUR	UKB	CHIP_inclusive	0.1162	1.487	1.56e-22
5:1447647:G:C	0.99	41253_Inpatient_record_format_70_UK_HES_Inpatients_2017_format_AnyInst__BIN_TOPMED_EUR	UKB	CHIP_inclusive	0.1162	0.9141	3.43e-08
6:109415805:C:A	-0.016	RGC_SphericalEquivalent_0_right_started_wearing_glasses_contacts_before_40__RINT_TOPMED_EUR	UKB	CHIP_inclusive	0.1162	1.095	4.17e-10
8:129563195:T:C	0.98	2834_Bilateral_oophorectomy_both_ovaries_removed_0_No_AnyInst__BIN_TOPMED_EUR	UKB	CHIP_inclusive	0.1162	1.06	5.81e-10
1:226374920:A:C	1.1	OPCS_U106__BIN_TOPMED_EUR	UKB	CHIP_inclusive	0.1163	1.114	2.61e-16
11:108043157:T:C	1.2	Phe10_K640__BIN_TOPMED_EUR	UKB	CHIP_inclusive	0.1163	0.9216	1.03e-08
20:31671342:A:G	-0.011	OS_Contour_0_to_1_Region_C1_Mean__RINT_TOPMED_EUR	UKB	CHIP_inclusive	0.1163	0.9273	5.91e-11
3:160106004:C:T	1	20002_Illness_code_SR_1473_high_cholesterol_AnyInst__BIN_TOPMED_EUR	UKB	CHIP_inclusive	0.1163	1.107	5.43e-12
5:1300195:G:T	0.92	Phe10_K65__BIN_TOPMED_EUR	UKB	CHIP_inclusive	0.1163	0.8934	9.24e-23
5:1312214:C:T	0.95	Phe10_D05__BIN_TOPMED_EUR	UKB	CHIP_inclusive	0.1163	0.8662	7.28e-34
6:109415805:C:A	-0.0056	26417_Living_environment_score_England_0_arr_mean__RINT_TOPMED_EUR	UKB	CHIP_inclusive	0.1163	1.095	4.17e-10
6:31261502:G:A	0.98	Phe10_R63__BIN_TOPMED_EUR	UKB	CHIP_inclusive	0.1163	1.056	6.66e-09
14:100712378:C:G	1.1	41247_Patient_classification_on_admission_recoded_2003_Day_case_In_day_bed_unit_moved_to_inpatient_ward_and_retained_overnight_AnyInst__BIN_TOPMED_EUR	UKB	CHIP_inclusive	0.1164	0.9227	5.54e-09
14:100712378:C:G	1	OPCS_H206__BIN_TOPMED_EUR	UKB	CHIP_inclusive	0.1164	0.9227	5.54e-09
17:57386496:C:T	0.88	OPCS_Z866__BIN_TOPMED_EUR	UKB	CHIP_inclusive	0.1164	0.8313	3.65e-16
17:7668434:T:G	1.1	3088_Contra_indications_for_spirometry_1_Yes_AnyInst__BIN_TOPMED_EUR	UKB	CHIP_inclusive	0.1164	1.292	1.94e-09
2:159604967:C:T	1	20003_Treatment_or_Medication_Code_1140884516_thyroxine_product_AnyInst__BIN_TOPMED_EUR	UKB	CHIP_inclusive	0.1164	0.947	1.02e-08
3:160440785:C:T	1	2316_Wheeze_or_whistling_in_the_chest_in_last_year_0_No_AnyInst__BIN_TOPMED_EUR	UKB	CHIP_inclusive	0.1164	0.9009	5.73e-09
3:160558751:CT:C	-0.015	30180_Lymphocyte_percentage_0_arr_mean__RINT_TOPMED_EUR	UKB	CHIP_inclusive	0.1164	1.487	1.56e-22
3:160558751:CT:C	-0.015	30780_LDL_direct_0_arr_mean__RINT_TOPMED_EUR	UKB	CHIP_inclusive	0.1164	1.487	1.56e-22
5:1366259:G:A	1.4	OPCS_X403__BIN_TOPMED_EUR	UKB	CHIP_inclusive	0.1164	1.215	1.07e-10
5:1372402:G:C	0.96	20002_Illness_code_SR_1277_glaucoma_Phe10_H40_combined_AnyInst__BIN_TOPMED_EUR	UKB	CHIP_inclusive	0.1164	1.09	2.36e-16
6:109449666:G:A	0.015	90169_Calibration_coefficients_z_temp_0_arr_mean__RINT_TOPMED_EUR	UKB	CHIP_inclusive	0.1164	1.118	3.14e-09
6:109499851:C:T	1.1	OPCS_Y803__BIN_TOPMED_EUR	UKB	CHIP_inclusive	0.1164	0.8474	4.85e-10
10:103908421:C:CTT	0.99	OPCS_X998__BIN_TOPMED_EUR	UKB	CHIP_inclusive	0.1165	0.9143	8.69e-09
2:159834145:G:A	1.2	20003_Treatment_or_Medication_Code_2038459814_digoxin_AnyInst__BIN_TOPMED_EUR	UKB	CHIP_inclusive	0.1165	0.8333	1.21e-08
6:31261502:G:A	-0.0073	5107_3mm_strong_meridian_angle_right_0_arr_mean__RINT_TOPMED_EUR	UKB	CHIP_inclusive	0.1165	1.056	6.66e-09
11:108444879:C:T	0.032	RGC_SphericalEquivalent_0_left_started_wearing_glasses_contacts_before_40__RINT_TOPMED_EUR	UKB	CHIP_inclusive	0.1166	1.227	4.89e-13
17:57386496:C:T	0.83	Phe10_D235__BIN_TOPMED_EUR	UKB	CHIP_inclusive	0.1166	0.8313	3.65e-16
17:7668434:T:G	0.016	30890_Vitamin_D_0_arr_mean__RINT_TOPMED_EUR	UKB	CHIP_inclusive	0.1166	1.292	1.94e-09
21:34972056:C:T	1	Phe10_N201__BIN_TOPMED_EUR	UKB	CHIP_inclusive	0.1166	1.064	1.99e-10
3:150287063:C:G	0.99	1170_Getting_up_in_morning_2_Not_very_easy_AnyInst__BIN_TOPMED_EUR	UKB	CHIP_inclusive	0.1166	0.9235	5.69e-10
4:104884951:A:T	0.92	OPCS_H206__BIN_TOPMED_EUR	UKB	CHIP_inclusive	0.1166	1.212	9.72e-15
5:1097331:G:A	0.97	Phe10_Z46__BIN_TOPMED_EUR	UKB	CHIP_inclusive	0.1166	0.9382	2.51e-11
5:1228125:T:C	0.95	Phe10_Z854__BIN_TOPMED_EUR	UKB	CHIP_inclusive	0.1166	1.105	7.75e-10
5:1228125:T:C	0.95	Phe10_Z854__BIN_TOPMED_EUR	UKB	CHIP_inclusive	0.1166	1.105	7.75e-10
5:1288432:T:C	0.0036	23128_Trunk_fat_mass_0_arr_mean__RINT_TOPMED_EUR	UKB	CHIP_inclusive	0.1166	0.8798	3.11e-35
6:109415805:C:A	0.92	OPCS_X999__BIN_TOPMED_EUR	UKB	CHIP_inclusive	0.1166	1.095	4.17e-10
17:7827723:C:G	0.003	23098_Weight_0_arr_mean__RINT_TOPMED_EUR	UKB	CHIP_inclusive	0.1167	0.9342	1.64e-11
5:1303752:CT:C	0.023	41234_Records_in_HES_inpatient_diagnoses_dataset_0_arr_mean__RINT_TOPMED_EUR	UKB	CHIP_inclusive	0.1167	1.469	1.91e-11
5:1372402:G:C	-0.0037	1528_Water_intake_0_arr_mean__RINT_TOPMED_EUR	UKB	CHIP_inclusive	0.1167	1.09	2.36e-16
5:1447647:G:C	0.97	Phe10_J44__BIN_TOPMED_EUR	UKB	CHIP_inclusive	0.1167	0.9141	3.43e-08
1:226374920:A:C	1	Phe10_Z858__BIN_TOPMED_EUR	UKB	CHIP_inclusive	0.1168	1.114	2.61e-16
11:108444879:C:T	0.87	4243_Triplet_correct_right_9_abandon_AnyInst__BIN_TOPMED_EUR	UKB	CHIP_inclusive	0.1168	1.227	4.89e-13
3:160419960:A:T	1.1	Phe10_M46__BIN_TOPMED_EUR	UKB	CHIP_inclusive	0.1168	1.125	7.09e-36
3:160419960:A:T	1.1	Phe10_N952__BIN_TOPMED_EUR	UKB	CHIP_inclusive	0.1168	1.125	7.09e-36
3:160440785:C:T	0.96	20003_Treatment_or_Medication_Code_1140861998_ventolin_100micrograms_inhaler_AnyInst__BIN_TOPMED_EUR	UKB	CHIP_inclusive	0.1168	0.9009	5.73e-09
5:1249701:C:T	0.79	Phe10_S83__BIN_TOPMED_EUR	UKB	CHIP_inclusive	0.1168	1.27	3.2e-10
5:1285859:C:A	0.95	20002_Illness_code_SR_1457_duodenal_ulcer_AnyInst__BIN_TOPMED_EUR	UKB	CHIP_inclusive	0.1168	1.282	1.55e-140
5:1303752:CT:C	1.1	20262_Myopia_diagnosis_0_non_myopic_AnyInst__BIN_TOPMED_EUR	UKB	CHIP_inclusive	0.1168	1.469	1.91e-11
5:1303752:CT:C	0.069	OD_Contour_0_to_1_Region_T6_Mean__RINT_TOPMED_EUR	UKB	CHIP_inclusive	0.1168	1.469	1.91e-11
6:109382480:G:C	1	Phe10_K60__BIN_TOPMED_EUR	UKB	CHIP_inclusive	0.1168	0.8808	1.35e-34
7:44864065:A:G	-0.0072	90025_Sunday_average_acceleration_0_arr_mean__RINT_TOPMED_EUR	UKB	CHIP_inclusive	0.1168	1.074	3.86e-14
11:108043157:T:C	0.0093	90142_Fraction_acceleration_475_milli_gravities_0_arr_mean__RINT_TOPMED_EUR	UKB	CHIP_inclusive	0.1169	0.9216	1.03e-08
2:159821048:C:T	0.99	RGC_Atopy_CC__BIN_TOPMED_EUR	UKB	CHIP_inclusive	0.1169	1.07	6.25e-13
2:159834145:G:A	1.1	Phe10_Z871__BIN_TOPMED_EUR	UKB	CHIP_inclusive	0.1169	0.8333	1.21e-08
3:150287063:C:G	0.98	2453_DD_Cancer_1_Yes_you_will_be_asked_about_this_later_by_an_interviewer_AnyInst__BIN_TOPMED_EUR	UKB	CHIP_inclusive	0.1169	0.9235	5.69e-10
3:160419960:A:T	0.97	20518_Recent_changes_in_speed_amount_of_moving_or_speaking_1_Not_at_all_AnyInst__BIN_TOPMED_EUR	UKB	CHIP_inclusive	0.1169	1.125	7.09e-36
5:1253629:G:A	1.1	OPCS_E051__BIN_TOPMED_EUR	UKB	CHIP_inclusive	0.1169	0.9148	4.94e-13
6:109382480:G:C	0.99	1687_Comparative_body_size_at_age_10_3_About_average_AnyInst__BIN_TOPMED_EUR	UKB	CHIP_inclusive	0.1169	0.8808	1.35e-34
3:101435231:TA:T	1	1249_Past_tobacco_smoking_1_Smoked_on_most_or_all_days_AnyInst__BIN_TOPMED_EUR	UKB	CHIP_inclusive	0.117	0.9336	1.1e-12
5:1228125:T:C	1.1	20003_Treatment_or_Medication_Code_1141146138_lipitor_10mg_tablet_AnyInst__BIN_TOPMED_EUR	UKB	CHIP_inclusive	0.117	1.105	7.75e-10
5:1249701:C:T	0.72	Phe10_C259__BIN_TOPMED_EUR	UKB	CHIP_inclusive	0.117	1.27	3.2e-10
5:1249701:C:T	-0.043	RGC_SphericalEquivalent_0_right_started_wearing_glasses_contacts_before_40__RINT_TOPMED_EUR	UKB	CHIP_inclusive	0.117	1.27	3.2e-10
5:1253629:G:A	0.97	104350_Tinned_tomato_intake_555_half_AnyInst__BIN_TOPMED_EUR	UKB	CHIP_inclusive	0.117	0.9148	4.94e-13
5:1296643:T:C	0.82	20408_Frequency_of_memory_loss_due_to_drinking_alcohol_in_last_year_3_Monthly_AnyInst__BIN_TOPMED_EUR	UKB	CHIP_inclusive	0.117	1.239	6.94e-14
5:1296643:T:C	0.0062	23129_Trunk_fat_free_mass_0_arr_mean__RINT_TOPMED_EUR	UKB	CHIP_inclusive	0.117	1.239	6.94e-14
5:1296643:T:C	-0.011	26414_Education_score_England_0_arr_mean__RINT_TOPMED_EUR	UKB	CHIP_inclusive	0.117	1.239	6.94e-14
7:44864065:A:G	1.1	Phe10_Z48__BIN_TOPMED_EUR	UKB	CHIP_inclusive	0.117	1.074	3.86e-14
11:108043157:T:C	0.97	20002_Illness_code_SR_1220_diabetes_Phe10_E14_combined_AnyInst__BIN_TOPMED_EUR	UKB	CHIP_inclusive	0.1171	0.9216	1.03e-08
18:44571296:C:T	0.96	Phe10_H409__BIN_TOPMED_EUR	UKB	CHIP_inclusive	0.1171	0.921	3.54e-14
22:50532618:T:C	0.0072	90013_Standard_deviation_of_acceleration_0_arr_mean__RINT_TOPMED_EUR	UKB	CHIP_inclusive	0.1171	0.9473	2.68e-08
5:1312214:C:T	0.97	RGC_TAG_VTE_CC__BIN_TOPMED_EUR	UKB	CHIP_inclusive	0.1171	0.8662	7.28e-34
5:1447647:G:C	0.94	Phe10_D128__BIN_TOPMED_EUR	UKB	CHIP_inclusive	0.1171	0.9141	3.43e-08
6:109321472:G:A	1	20002_Illness_code_SR_1220_diabetes_Phe10_E14_combined_AnyInst__BIN_TOPMED_EUR	UKB	CHIP_inclusive	0.1171	0.8986	1.53e-29
11:108043157:T:C	0.016	OD_Contour_2_to_3_Region_I6_Mean__RINT_TOPMED_EUR	UKB	CHIP_inclusive	0.1172	0.9216	1.03e-08
17:57386496:C:T	0.88	20003_Treatment_or_Medication_Code_1140882694_betnovate_cream_AnyInst__BIN_TOPMED_EUR	UKB	CHIP_inclusive	0.1172	0.8313	3.65e-16
3:160558751:CT:C	-0.017	3143_Ankle_spacing_width_0_arr_mean__RINT_TOPMED_EUR	UKB	CHIP_inclusive	0.1172	1.487	1.56e-22
5:1285859:C:A	1.1	20003_Treatment_or_Medication_Code_1140872072_tegretol_100mg_tablet_AnyInst__BIN_TOPMED_EUR	UKB	CHIP_inclusive	0.1172	1.282	1.55e-140
5:1361187:G:C	-0.0094	23109_Impedance_of_arm_right_0_arr_mean__RINT_TOPMED_EUR	UKB	CHIP_inclusive	0.1172	0.7941	3.21e-08
5:1372402:G:C	1.1	Phe10_N99__BIN_TOPMED_EUR	UKB	CHIP_inclusive	0.1172	1.09	2.36e-16
6:109382480:G:C	1	20002_Illness_code_SR_1311_spine_arthritis_spondylitis_Phe10_M48_combined_AnyInst__BIN_TOPMED_EUR	UKB	CHIP_inclusive	0.1172	0.8808	1.35e-34
6:109499851:C:T	1	30806_Oestradiol_reportability_4_Not_reportable_at_assay_too_low_AnyInst__BIN_TOPMED_EUR	UKB	CHIP_inclusive	0.1172	0.8474	4.85e-10
6:109499851:C:T	0.017	RGC_MeanSphericalEquivalent__RINT_TOPMED_EUR	UKB	CHIP_inclusive	0.1172	0.8474	4.85e-10
1:226374920:A:C	0.99	1170_Getting_up_in_morning_2_Not_very_easy_AnyInst__BIN_TOPMED_EUR	UKB	CHIP_inclusive	0.1173	1.114	2.61e-16
1:226374920:A:C	-0.0046	30060_Mean_corpuscular_haemoglobin_concentration_0_arr_mean__RINT_TOPMED_EUR	UKB	CHIP_inclusive	0.1173	1.114	2.61e-16
18:44571296:C:T	0.0034	30720_Cystatin_C_0_arr_mean__RINT_TOPMED_EUR	UKB	CHIP_inclusive	0.1173	0.921	3.54e-14
18:44571296:C:T	-0.0043	41289_Records_in_HES_inpatient_psychiatric_dataset_0_arr_mean__RINT_TOPMED_EUR	UKB	CHIP_inclusive	0.1173	0.921	3.54e-14
3:101435231:TA:T	0.97	6020_Completion_status_of_test_33_Heart_rate_reached_safety_level_AnyInst__BIN_TOPMED_EUR	UKB	CHIP_inclusive	0.1173	0.9336	1.1e-12
5:1249701:C:T	0.96	1727_Ease_of_skin_tanning_3_Get_mildly_or_occasionally_tanned_AnyInst__BIN_TOPMED_EUR	UKB	CHIP_inclusive	0.1173	1.27	3.2e-10
5:1253629:G:A	-0.0043	189_Townsend_deprivation_index_at_recruitment_0_arr_mean__RINT_TOPMED_EUR	UKB	CHIP_inclusive	0.1173	0.9148	4.94e-13
5:1296643:T:C	0.96	30826_Rheumatoid_factor_reportability_4_Not_reportable_at_assay_too_low_AnyInst__BIN_TOPMED_EUR	UKB	CHIP_inclusive	0.1173	1.239	6.94e-14
5:1300195:G:T	1.1	Phe10_M7967__BIN_TOPMED_EUR	UKB	CHIP_inclusive	0.1173	0.8934	9.24e-23
5:1361773:T:C	0.85	Phe10_Z948__BIN_TOPMED_EUR	UKB	CHIP_inclusive	0.1173	0.8904	9.58e-15
5:1447647:G:C	-0.0092	4103_Speed_of_sound_through_heel_left_0_arr_mean__RINT_TOPMED_EUR	UKB	CHIP_inclusive	0.1173	0.9141	3.43e-08
6:109449666:G:A	0.89	21037_Number_of_days_out_of_10_with_abdominal_pain_8_8_days_with_pain_AnyInst__BIN_TOPMED_EUR	UKB	CHIP_inclusive	0.1173	1.118	3.14e-09
18:44571296:C:T	1	2257_Hearing_difficulty_problems_background_noise_0_No_AnyInst__BIN_TOPMED_EUR	UKB	CHIP_inclusive	0.1174	0.921	3.54e-14
21:34972056:C:T	0.94	Phe10_I678__BIN_TOPMED_EUR	UKB	CHIP_inclusive	0.1174	1.064	1.99e-10
5:1293971:C:T	0.0065	20154_Forced_expiratory_volume_in_1_second_FEV1_predicted_percentage_0_arr_mean__RINT_TOPMED_EUR	UKB	CHIP_inclusive	0.1174	1.168	2.15e-51
5:1372402:G:C	1	Phe10_K519__BIN_TOPMED_EUR	UKB	CHIP_inclusive	0.1174	1.09	2.36e-16
5:1372402:G:C	0.94	Phe10_P29__BIN_TOPMED_EUR	UKB	CHIP_inclusive	0.1174	1.09	2.36e-16
6:109382480:G:C	-0.0034	24508_Distance_Euclidean_to_coast_0_arr_mean__RINT_TOPMED_EUR	UKB	CHIP_inclusive	0.1174	0.8808	1.35e-34
6:109415805:C:A	-0.011	20261_avMSE_0_arr_mean__RINT_TOPMED_EUR	UKB	CHIP_inclusive	0.1174	1.095	4.17e-10
12:26433896:A:G	-0.0039	23113_Leg_fat_free_mass_right_0_arr_mean__RINT_TOPMED_EUR	UKB	CHIP_inclusive	0.1175	1.187	4.71e-22
17:7668434:T:G	1.3	Phe10_N281__BIN_TOPMED_EUR	UKB	CHIP_inclusive	0.1175	1.292	1.94e-09
5:1288432:T:C	1	Phe10_H26__BIN_TOPMED_EUR	UKB	CHIP_inclusive	0.1175	0.8798	3.11e-35
5:1296643:T:C	1.2	20003_Treatment_or_Medication_Code_2038459814_digoxin_AnyInst__BIN_TOPMED_EUR	UKB	CHIP_inclusive	0.1175	1.239	6.94e-14
5:1296643:T:C	1.1	6177_Medication_for_cholesterol_blood_pressure_or_diabetes_2_Blood_pressure_medication_AnyInst__BIN_TOPMED_EUR	UKB	CHIP_inclusive	0.1175	1.239	6.94e-14
6:109382480:G:C	1.1	Ank_Spon_ICD_SR_B27_negative__BIN_TOPMED_EUR	UKB	CHIP_inclusive	0.1175	0.8808	1.35e-34
6:109499851:C:T	0.93	4968_FI4_positional_arithmetic_5_5_AnyInst__BIN_TOPMED_EUR	UKB	CHIP_inclusive	0.1175	0.8474	4.85e-10
6:43388113:A:G	0.99	2020_Loneliness_isolation_1_Yes_AnyInst__BIN_TOPMED_EUR	UKB	CHIP_inclusive	0.1175	0.9486	1.94e-08
11:108217120:G:T	0.96	Phe10_Z901__BIN_TOPMED_EUR	UKB	CHIP_inclusive	0.1176	1.119	1.89e-32
14:100712378:C:G	1	6162_Types_of_transport_used_excluding_work_1_Car_motor_vehicle_AnyInst__BIN_TOPMED_EUR	UKB	CHIP_inclusive	0.1176	0.9227	5.54e-09
17:7827723:C:G	1	20003_Treatment_or_Medication_Code_1140861958_simvastatin_AnyInst__BIN_TOPMED_EUR	UKB	CHIP_inclusive	0.1176	0.9342	1.64e-11
2:159834145:G:A	0.017	90081_Wear_duration_during_21_00_21_59_0_arr_mean__RINT_TOPMED_EUR	UKB	CHIP_inclusive	0.1176	0.8333	1.21e-08
2:159925824:T:C	0.94	Phe10_A048__BIN_TOPMED_EUR	UKB	CHIP_inclusive	0.1176	0.9285	3.21e-11
20:31671342:A:G	0.92	OPCS_X368__BIN_TOPMED_EUR	UKB	CHIP_inclusive	0.1176	0.9273	5.91e-11
3:160419960:A:T	-0.0052	90074_Wear_duration_during_14_00_14_59_0_arr_mean__RINT_TOPMED_EUR	UKB	CHIP_inclusive	0.1176	1.125	7.09e-36
5:1097331:G:A	1	20002_Illness_code_SR_1453_psoriasis_AnyInst__BIN_TOPMED_EUR	UKB	CHIP_inclusive	0.1176	0.9382	2.51e-11
5:1280362:G:A	0.96	Phe10_Z138__BIN_TOPMED_EUR	UKB	CHIP_inclusive	0.1176	1.179	2.78e-32
5:1361773:T:C	0.96	20002_Illness_code_SR_1094_deep_venous_thrombosis_dvt_AnyInst__BIN_TOPMED_EUR	UKB	CHIP_inclusive	0.1176	0.8904	9.58e-15
5:1361773:T:C	1	Phe10_L98__BIN_TOPMED_EUR	UKB	CHIP_inclusive	0.1176	0.8904	9.58e-15
5:1372402:G:C	1	Phe10_Z90__BIN_TOPMED_EUR	UKB	CHIP_inclusive	0.1176	1.09	2.36e-16
5:1447647:G:C	0.89	20003_Treatment_or_Medication_Code_1141146188_latanoprost_AnyInst__BIN_TOPMED_EUR	UKB	CHIP_inclusive	0.1176	0.9141	3.43e-08
6:43388113:A:G	0.97	Phe10_R6889__BIN_TOPMED_EUR	UKB	CHIP_inclusive	0.1176	0.9486	1.94e-08
11:108444879:C:T	1.3	101160_Bread_roll_intake_4_4_AnyInst__BIN_TOPMED_EUR	UKB	CHIP_inclusive	0.1177	1.227	4.89e-13
2:159834145:G:A	0.94	RGC_OralDiabetes_Med__BIN_TOPMED_EUR	UKB	CHIP_inclusive	0.1177	0.8333	1.21e-08
3:160419960:A:T	0.91	20003_Treatment_or_Medication_Code_1140928916_olanzapine_AnyInst__BIN_TOPMED_EUR	UKB	CHIP_inclusive	0.1177	1.125	7.09e-36
5:1097331:G:A	0.98	Phe10_K63__BIN_TOPMED_EUR	UKB	CHIP_inclusive	0.1177	0.9382	2.51e-11
5:1253629:G:A	0.98	20111_Illnesses_of_siblings_9_Diabetes_AnyInst__BIN_TOPMED_EUR	UKB	CHIP_inclusive	0.1177	0.9148	4.94e-13
5:1303752:CT:C	1.8	20003_Treatment_or_Medication_Code_1140872200_epilim_100mg_crushable_tablet_AnyInst__BIN_TOPMED_EUR	UKB	CHIP_inclusive	0.1177	1.469	1.91e-11
5:1366259:G:A	0.92	Phe10_E87__BIN_TOPMED_EUR	UKB	CHIP_inclusive	0.1177	1.215	1.07e-10
6:109415805:C:A	0.93	OPCS_X332__BIN_TOPMED_EUR	UKB	CHIP_inclusive	0.1177	1.095	4.17e-10
17:7668434:T:G	1.2	40006_Type_of_Cancer_ICD10_C43__BIN_TOPMED_EUR	UKB	CHIP_inclusive	0.1178	1.292	1.94e-09
17:7827723:C:G	1	20003_Treatment_or_Medication_Code_1140879760_bisoprolol_AnyInst__BIN_TOPMED_EUR	UKB	CHIP_inclusive	0.1178	0.9342	1.64e-11
2:159821048:C:T	0.93	Phe10_R638__BIN_TOPMED_EUR	UKB	CHIP_inclusive	0.1178	1.07	6.25e-13
3:160106004:C:T	-0.0087	4103_Speed_of_sound_through_heel_left_0_arr_mean__RINT_TOPMED_EUR	UKB	CHIP_inclusive	0.1178	1.107	5.43e-12
5:1280362:G:A	0.015	OS_Contour_1_to_2_Region_S3_Mean__RINT_TOPMED_EUR	UKB	CHIP_inclusive	0.1178	1.179	2.78e-32
5:1300195:G:T	1	Phe10_K62__BIN_TOPMED_EUR	UKB	CHIP_inclusive	0.1178	0.8934	9.24e-23
5:1303752:CT:C	-0.027	2794_Age_started_oral_contraceptive_pill_0_arr_mean__RINT_TOPMED_EUR	UKB	CHIP_inclusive	0.1178	1.469	1.91e-11
5:1361773:T:C	1.1	20002_Illness_code_SR_1513_inguinal_hernia_Phe10_K40_combined_AnyInst__BIN_TOPMED_EUR	UKB	CHIP_inclusive	0.1178	0.8904	9.58e-15
12:26433896:A:G	1.1	4968_FI4_positional_arithmetic_7_7_AnyInst__BIN_TOPMED_EUR	UKB	CHIP_inclusive	0.1179	1.187	4.71e-22
17:57386496:C:T	1.1	OPCS_D151__BIN_TOPMED_EUR	UKB	CHIP_inclusive	0.1179	0.8313	3.65e-16
2:159821048:C:T	-0.0031	30870_Triglycerides_0_arr_mean__RINT_TOPMED_EUR	UKB	CHIP_inclusive	0.1179	1.07	6.25e-13
3:160419960:A:T	0.92	20001_Cancer_self_reported_1020_large_bowel_cancer_colorectal_cancer_AnyInst__BIN_TOPMED_EUR	UKB	CHIP_inclusive	0.1179	1.125	7.09e-36
3:160419960:A:T	0.93	Phe10_D36__BIN_TOPMED_EUR	UKB	CHIP_inclusive	0.1179	1.125	7.09e-36
3:160419960:A:T	0.91	Phe10_M00__BIN_TOPMED_EUR	UKB	CHIP_inclusive	0.1179	1.125	7.09e-36
3:160440785:C:T	1.1	Phe10_I27__BIN_TOPMED_EUR	UKB	CHIP_inclusive	0.1179	0.9009	5.73e-09
5:1097331:G:A	1.1	20001_Cancer_self_reported_1022_colon_cancer_sigmoid_cancer_AnyInst__BIN_TOPMED_EUR	UKB	CHIP_inclusive	0.1179	0.9382	2.51e-11
5:1228120:CT:C	1	Phe10_K621__BIN_TOPMED_EUR	UKB	CHIP_inclusive	0.1179	1.059	3.73e-09
5:1228120:CT:C	1	Phe10_K621__BIN_TOPMED_EUR	UKB	CHIP_inclusive	0.1179	1.059	3.73e-09
5:1267766:C:G	1.3	OPCS_Y031__BIN_TOPMED_EUR	UKB	CHIP_inclusive	0.1179	1.336	2.02e-18
5:1267766:C:G	1.3	Phe10_M4792__BIN_TOPMED_EUR	UKB	CHIP_inclusive	0.1179	1.336	2.02e-18
5:1288432:T:C	1.1	Phe10_K914__BIN_TOPMED_EUR	UKB	CHIP_inclusive	0.1179	0.8798	3.11e-35
5:1303752:CT:C	0.84	Phe10_L57__BIN_TOPMED_EUR	UKB	CHIP_inclusive	0.1179	1.469	1.91e-11
6:109382480:G:C	0.95	Phe10_C43__BIN_TOPMED_EUR	UKB	CHIP_inclusive	0.1179	0.8808	1.35e-34
6:109415805:C:A	0.87	20003_Treatment_or_Medication_Code_1140865580_asacol_400mg_e_c_tablet_AnyInst__BIN_TOPMED_EUR	UKB	CHIP_inclusive	0.1179	1.095	4.17e-10
6:109415805:C:A	1.1	20003_Treatment_or_Medication_Code_1141146188_latanoprost_AnyInst__BIN_TOPMED_EUR	UKB	CHIP_inclusive	0.1179	1.095	4.17e-10
6:31261502:G:A	-0.0062	6032_Maximum_workload_during_fitness_test_0_arr_mean__RINT_TOPMED_EUR	UKB	CHIP_inclusive	0.1179	1.056	6.66e-09
11:108043157:T:C	1	20002_Illness_code_SR_1396_enlarged_prostate_Phe10_N40_combined_AnyInst__BIN_TOPMED_EUR	UKB	CHIP_inclusive	0.118	0.9216	1.03e-08
17:7827723:C:G	1.1	Phe10_Q211__BIN_TOPMED_EUR	UKB	CHIP_inclusive	0.118	0.9342	1.64e-11
17:7827723:C:G	1.1	Phe10_Q211__BIN_TOPMED_EUR	UKB	CHIP_inclusive	0.118	0.9342	1.64e-11
17:7827723:C:G	1.1	Phe10_Z029__BIN_TOPMED_EUR	UKB	CHIP_inclusive	0.118	0.9342	1.64e-11
17:7827723:C:G	1.1	Phe10_Z029__BIN_TOPMED_EUR	UKB	CHIP_inclusive	0.118	0.9342	1.64e-11
18:44571296:C:T	0.97	OPCS_Q221__BIN_TOPMED_EUR	UKB	CHIP_inclusive	0.118	0.921	3.54e-14
20:31671342:A:G	1.1	Phe10_I71__BIN_TOPMED_EUR	UKB	CHIP_inclusive	0.118	0.9273	5.91e-11
3:150287063:C:G	0.0045	1050_Time_spend_outdoors_in_summer_0_arr_mean__RINT_TOPMED_EUR	UKB	CHIP_inclusive	0.118	0.9235	5.69e-10
3:160558751:CT:C	0.015	30770_IGF_1_0_arr_mean__RINT_TOPMED_EUR	UKB	CHIP_inclusive	0.118	1.487	1.56e-22
5:1203384:T:C	1.1	Phe10_J841__BIN_TOPMED_EUR	UKB	CHIP_inclusive	0.118	0.9417	1.31e-08
5:1253629:G:A	0.95	20003_Treatment_or_Medication_Code_1140874930_prednisolone_AnyInst__BIN_TOPMED_EUR	UKB	CHIP_inclusive	0.118	0.9148	4.94e-13
5:1278469:C:T	1.1	20003_Treatment_or_Medication_Code_1140852948_calcium_vitamin_d_500units_tablet_AnyInst__BIN_TOPMED_EUR	UKB	CHIP_inclusive	0.118	0.8827	2.41e-16
5:1285859:C:A	0.98	OPCS_C751__BIN_TOPMED_EUR	UKB	CHIP_inclusive	0.118	1.282	1.55e-140
5:1285859:C:A	0.96	Phe10_R040__BIN_TOPMED_EUR	UKB	CHIP_inclusive	0.118	1.282	1.55e-140
5:1293971:C:T	0.93	Phe10_Z87828__BIN_TOPMED_EUR	UKB	CHIP_inclusive	0.118	1.168	2.15e-51
5:1293971:C:T	0.93	Phe10_Z8782__BIN_TOPMED_EUR	UKB	CHIP_inclusive	0.118	1.168	2.15e-51
5:1361187:G:C	0.96	1558_Alcohol_intake_frequency_4_One_to_three_times_a_month_AnyInst__BIN_TOPMED_EUR	UKB	CHIP_inclusive	0.118	0.7941	3.21e-08
5:1361773:T:C	1	2267_Use_of_sun_uv_protection_4_Always_AnyInst__BIN_TOPMED_EUR	UKB	CHIP_inclusive	0.118	0.8904	9.58e-15
6:109449666:G:A	1.1	Phe10_Z760__BIN_TOPMED_EUR	UKB	CHIP_inclusive	0.118	1.118	3.14e-09
6:43388113:A:G	0.99	20111_Illnesses_of_siblings_1_Heart_disease_AnyInst__BIN_TOPMED_EUR	UKB	CHIP_inclusive	0.118	0.9486	1.94e-08
17:7668434:T:G	-0.015	30200_Neutrophill_percentage_0_arr_mean__RINT_TOPMED_EUR	UKB	CHIP_inclusive	0.1181	1.292	1.94e-09
2:159821048:C:T	1	21000_Ethnic_background_1001_British_AnyInst__BIN_TOPMED_EUR	UKB	CHIP_inclusive	0.1181	1.07	6.25e-13
2:159834145:G:A	0.96	2395_Hair_balding_pattern_4_Pattern_4_AnyInst__BIN_TOPMED_EUR	UKB	CHIP_inclusive	0.1181	0.8333	1.21e-08
2:159834145:G:A	0.74	OPCS_L873__BIN_TOPMED_EUR	UKB	CHIP_inclusive	0.1181	0.8333	1.21e-08
2:159925824:T:C	0.98	OPCS_Z291__BIN_TOPMED_EUR	UKB	CHIP_inclusive	0.1181	0.9285	3.21e-11
5:1372402:G:C	1.1	Phe10_R351__BIN_TOPMED_EUR	UKB	CHIP_inclusive	0.1181	1.09	2.36e-16
10:103908421:C:CTT	0.016	OS_Contour_0_to_1_Region_C1_Mean__RINT_TOPMED_EUR	UKB	CHIP_inclusive	0.1182	0.9143	8.69e-09
11:108217120:G:T	0.95	20002_Illness_code_SR_1463_ulcerative_colitis_AnyInst__BIN_TOPMED_EUR	UKB	CHIP_inclusive	0.1182	1.119	1.89e-32
17:7668434:T:G	1	20002_Illness_code_SR_1065_hypertension_Phe10_I10_combined_AnyInst__BIN_TOPMED_EUR	UKB	CHIP_inclusive	0.1182	1.292	1.94e-09
3:128484651:AT:A	1.1	21000_Ethnic_background_6_Other_ethnic_group_AnyInst__BIN_TOPMED_EUR	UKB	CHIP_inclusive	0.1182	1.057	1.17e-08
5:1278469:C:T	0.0089	3581_Age_at_menopause_last_menstrual_period_0_arr_mean__RINT_TOPMED_EUR	UKB	CHIP_inclusive	0.1182	0.8827	2.41e-16
5:1361187:G:C	0.8	20002_Illness_code_SR_1434_other_neurological_problem_Phe10_G98_combined_AnyInst__BIN_TOPMED_EUR	UKB	CHIP_inclusive	0.1182	0.7941	3.21e-08
5:1361773:T:C	0.0079	4100_Ankle_spacing_width_left_0_arr_mean__RINT_TOPMED_EUR	UKB	CHIP_inclusive	0.1182	0.8904	9.58e-15
6:43388113:A:G	1.1	OPCS_M293__BIN_TOPMED_EUR	UKB	CHIP_inclusive	0.1182	0.9486	1.94e-08
11:108444879:C:T	1	RGC_hearing_loss__BIN_TOPMED_EUR	UKB	CHIP_inclusive	0.1183	1.227	4.89e-13
17:57386496:C:T	0.98	6142_Current_employment_status_1_In_paid_employment_or_self_employed_AnyInst__BIN_TOPMED_EUR	UKB	CHIP_inclusive	0.1183	0.8313	3.65e-16
3:150287063:C:G	1.1	RGC_IBD_Strict_UC_CC__BIN_TOPMED_EUR	UKB	CHIP_inclusive	0.1183	0.9235	5.69e-10
3:160419960:A:T	1	2010_Suffer_from_nerves_0_No_AnyInst__BIN_TOPMED_EUR	UKB	CHIP_inclusive	0.1183	1.125	7.09e-36
3:160558751:CT:C	1.5	OPCS_G802__BIN_TOPMED_EUR	UKB	CHIP_inclusive	0.1183	1.487	1.56e-22
5:1249701:C:T	0.71	Phe10_C833__BIN_TOPMED_EUR	UKB	CHIP_inclusive	0.1183	1.27	3.2e-10
7:44864065:A:G	0.95	Phe10_F102__BIN_TOPMED_EUR	UKB	CHIP_inclusive	0.1183	1.074	3.86e-14
11:108043157:T:C	1	2473_Other_serious_medical_condition_disability_diagnosed_by_doctor_1_Yes_you_will_be_asked_about_this_later_by_an_interviewer_AnyInst__BIN_TOPMED_EUR	UKB	CHIP_inclusive	0.1184	0.9216	1.03e-08
12:26433896:A:G	0.97	Phe10_J45909__BIN_TOPMED_EUR	UKB	CHIP_inclusive	0.1184	1.187	4.71e-22
14:100712378:C:G	1	20002_Illness_code_SR_1220_diabetes_AnyInst__BIN_TOPMED_EUR	UKB	CHIP_inclusive	0.1184	0.9227	5.54e-09
17:7668434:T:G	0.028	5984_ECG_load_0_arr_mean__RINT_TOPMED_EUR	UKB	CHIP_inclusive	0.1184	1.292	1.94e-09
18:44571296:C:T	1.1	Phe10_T93__BIN_TOPMED_EUR	UKB	CHIP_inclusive	0.1184	0.921	3.54e-14
21:34972056:C:T	-0.0036	26411_Income_score_England_0_arr_mean__RINT_TOPMED_EUR	UKB	CHIP_inclusive	0.1184	1.064	1.99e-10
5:1203384:T:C	0.91	20003_Treatment_or_Medication_Code_1140865580_asacol_400mg_e_c_tablet_AnyInst__BIN_TOPMED_EUR	UKB	CHIP_inclusive	0.1184	0.9417	1.31e-08
5:1249701:C:T	1.1	20110_Illnesses_of_mother_4_Bowel_cancer_AnyInst__BIN_TOPMED_EUR	UKB	CHIP_inclusive	0.1184	1.27	3.2e-10
5:1280362:G:A	1	Phe10_L72__BIN_TOPMED_EUR	UKB	CHIP_inclusive	0.1184	1.179	2.78e-32
5:1285917:G:A	1.2	OPCS_P233__BIN_TOPMED_EUR	UKB	CHIP_inclusive	0.1184	1.273	4.88e-09
5:1303752:CT:C	1.3	Phe10_Y43__BIN_TOPMED_EUR	UKB	CHIP_inclusive	0.1184	1.469	1.91e-11
6:109415805:C:A	1	6148_Eye_problems_disorders_2_Glaucoma_AnyInst__BIN_TOPMED_EUR	UKB	CHIP_inclusive	0.1184	1.095	4.17e-10
6:109499851:C:T	1.3	OPCS_S577__BIN_TOPMED_EUR	UKB	CHIP_inclusive	0.1184	0.8474	4.85e-10
6:43388113:A:G	0.98	Phe10_E136__BIN_TOPMED_EUR	UKB	CHIP_inclusive	0.1184	0.9486	1.94e-08
12:26433896:A:G	-0.023	cT1_comb_deconf__RINT_TOPMED_EUR	UKB	CHIP_inclusive	0.1185	1.187	4.71e-22
17:7668434:T:G	-0.024	90080_Wear_duration_during_20_00_20_59_0_arr_mean__RINT_TOPMED_EUR	UKB	CHIP_inclusive	0.1185	1.292	1.94e-09
2:159834145:G:A	0.79	1359_Poultry_intake_5_Once_or_more_daily_AnyInst__BIN_TOPMED_EUR	UKB	CHIP_inclusive	0.1185	0.8333	1.21e-08
2:159925824:T:C	1	Phe10_J45__BIN_TOPMED_EUR	UKB	CHIP_inclusive	0.1185	0.9285	3.21e-11
3:128484651:AT:A	-0.01	RGC_corneal_power_started_wearing_glasses_contacts_after_40__RINT_TOPMED_EUR	UKB	CHIP_inclusive	0.1185	1.057	1.17e-08
5:1300195:G:T	1	Phe10_I10__BIN_TOPMED_EUR	UKB	CHIP_inclusive	0.1185	0.8934	9.24e-23
5:1361773:T:C	0.94	103010_Sausage_intake_3_3_AnyInst__BIN_TOPMED_EUR	UKB	CHIP_inclusive	0.1185	0.8904	9.58e-15
5:1361773:T:C	1.1	OPCS_W891__BIN_TOPMED_EUR	UKB	CHIP_inclusive	0.1185	0.8904	9.58e-15
5:1366259:G:A	1.1	Phe10_J32__BIN_TOPMED_EUR	UKB	CHIP_inclusive	0.1185	1.215	1.07e-10
5:1372402:G:C	-0.0033	137_Number_of_treatments_medications_taken_0_arr_mean__RINT_TOPMED_EUR	UKB	CHIP_inclusive	0.1185	1.09	2.36e-16
6:43388113:A:G	-0.006	30500_Microalbumin_in_urine_0_arr_mean__RINT_TOPMED_EUR	UKB	CHIP_inclusive	0.1185	0.9486	1.94e-08
11:108217120:G:T	0.94	20001_Cancer_self_reported_1022_colon_cancer_sigmoid_cancer_AnyInst__BIN_TOPMED_EUR	UKB	CHIP_inclusive	0.1186	1.119	1.89e-32
12:26433896:A:G	1.1	Phe10_C189__BIN_TOPMED_EUR	UKB	CHIP_inclusive	0.1186	1.187	4.71e-22
14:100712378:C:G	1.1	20196_First_code_array_presented_22_5_6_0_7_3_2_1_4_AnyInst__BIN_TOPMED_EUR	UKB	CHIP_inclusive	0.1186	0.9227	5.54e-09
14:100712378:C:G	-0.0047	30300_High_light_scatter_reticulocyte_count_0_arr_mean__RINT_TOPMED_EUR	UKB	CHIP_inclusive	0.1186	0.9227	5.54e-09
2:159821048:C:T	-0.0035	2217_Age_started_wearing_glasses_or_contact_lenses_0_arr_mean__RINT_TOPMED_EUR	UKB	CHIP_inclusive	0.1186	1.07	6.25e-13
2:159925824:T:C	-0.0038	30210_Eosinophill_percentage_0_arr_mean__RINT_TOPMED_EUR	UKB	CHIP_inclusive	0.1186	0.9285	3.21e-11
3:101435231:TA:T	1	20111_Illnesses_of_siblings_neg_27_None_of_the_above_group_2_AnyInst__BIN_TOPMED_EUR	UKB	CHIP_inclusive	0.1186	0.9336	1.1e-12
3:128484651:AT:A	1.1	Phe10_Z421__BIN_TOPMED_EUR	UKB	CHIP_inclusive	0.1186	1.057	1.17e-08
3:160419960:A:T	-0.0032	1070_Time_spent_watching_television_TV_0_arr_mean__RINT_TOPMED_EUR	UKB	CHIP_inclusive	0.1186	1.125	7.09e-36
5:1280362:G:A	1.1	Phe10_R26__BIN_TOPMED_EUR	UKB	CHIP_inclusive	0.1186	1.179	2.78e-32
5:1288432:T:C	1.1	Ank_Spon_ICD_SR_B27_negative__BIN_TOPMED_EUR	UKB	CHIP_inclusive	0.1186	0.8798	3.11e-35
5:1296643:T:C	0.018	90144_Fraction_acceleration_600_milli_gravities_0_arr_mean__RINT_TOPMED_EUR	UKB	CHIP_inclusive	0.1186	1.239	6.94e-14
5:1303752:CT:C	1.1	2834_Bilateral_oophorectomy_both_ovaries_removed_1_Yes_AnyInst__BIN_TOPMED_EUR	UKB	CHIP_inclusive	0.1186	1.469	1.91e-11
5:1303752:CT:C	1.2	6152_DD_Blood_clot_DVT_bronchitis_emphysema_asthma_rhinitis_eczema_allergy_5_leg_DVT_AnyInst__BIN_TOPMED_EUR	UKB	CHIP_inclusive	0.1186	1.469	1.91e-11
5:1372402:G:C	0.9	OPCS_X403__BIN_TOPMED_EUR	UKB	CHIP_inclusive	0.1186	1.09	2.36e-16
6:109449666:G:A	1.1	Phe10_I47__BIN_TOPMED_EUR	UKB	CHIP_inclusive	0.1186	1.118	3.14e-09
8:129563195:T:C	1.1	Phe10_K11__BIN_TOPMED_EUR	UKB	CHIP_inclusive	0.1186	1.06	5.81e-10
17:57386496:C:T	0.93	OPCS_B282__BIN_TOPMED_EUR	UKB	CHIP_inclusive	0.1187	0.8313	3.65e-16
3:160106004:C:T	1.1	Phe10_S626__BIN_TOPMED_EUR	UKB	CHIP_inclusive	0.1187	1.107	5.43e-12
6:109321472:G:A	0.98	2936_Likelihood_of_resuming_smoking_4_No_definitely_not_AnyInst__BIN_TOPMED_EUR	UKB	CHIP_inclusive	0.1187	0.8986	1.53e-29
6:43388113:A:G	0.0052	90075_Wear_duration_during_15_00_15_59_0_arr_mean__RINT_TOPMED_EUR	UKB	CHIP_inclusive	0.1187	0.9486	1.94e-08
11:108043157:T:C	1.1	Phe10_I27__BIN_TOPMED_EUR	UKB	CHIP_inclusive	0.1188	0.9216	1.03e-08
21:34972056:C:T	1	OPCS_K636__BIN_TOPMED_EUR	UKB	CHIP_inclusive	0.1188	1.064	1.99e-10
3:160419960:A:T	1	Phe10_K621__BIN_TOPMED_EUR	UKB	CHIP_inclusive	0.1188	1.125	7.09e-36
3:160558751:CT:C	0.96	1970_Nervous_feelings_1_Yes_AnyInst__BIN_TOPMED_EUR	UKB	CHIP_inclusive	0.1188	1.487	1.56e-22
5:1249701:C:T	1.1	30806_Oestradiol_reportability_1_Reportable_at_assay_and_after_aliquot_correction_if_attempted_AnyInst__BIN_TOPMED_EUR	UKB	CHIP_inclusive	0.1188	1.27	3.2e-10
5:1249701:C:T	1.3	Phe10_G20__BIN_TOPMED_EUR	UKB	CHIP_inclusive	0.1188	1.27	3.2e-10
6:109382480:G:C	0.99	1239_Current_tobacco_smoking_0_No_AnyInst__BIN_TOPMED_EUR	UKB	CHIP_inclusive	0.1188	0.8808	1.35e-34
10:103908421:C:CTT	0.91	Phe10_Z48__BIN_TOPMED_EUR	UKB	CHIP_inclusive	0.1189	0.9143	8.69e-09
11:108444879:C:T	0.94	1120_Weekly_usage_of_mobile_phone_in_last_3_months_5_More_than_6_hours_AnyInst__BIN_TOPMED_EUR	UKB	CHIP_inclusive	0.1189	1.227	4.89e-13
18:44571296:C:T	0.94	OPCS_Z498__BIN_TOPMED_EUR	UKB	CHIP_inclusive	0.1189	0.921	3.54e-14
20:31671342:A:G	0.94	Phe10_I518__BIN_TOPMED_EUR	UKB	CHIP_inclusive	0.1189	0.9273	5.91e-11
5:1267766:C:G	-0.012	30240_Reticulocyte_percentage_0_arr_mean__RINT_TOPMED_EUR	UKB	CHIP_inclusive	0.1189	1.336	2.02e-18
5:1267766:C:G	1.1	Phe10_K31__BIN_TOPMED_EUR	UKB	CHIP_inclusive	0.1189	1.336	2.02e-18
5:1303752:CT:C	-0.068	OS_Contour_1_to_2_Region_N3_Mean__RINT_TOPMED_EUR	UKB	CHIP_inclusive	0.1189	1.469	1.91e-11
5:1447647:G:C	0.0053	30870_Triglycerides_0_arr_mean__RINT_TOPMED_EUR	UKB	CHIP_inclusive	0.1189	0.9141	3.43e-08
6:31261502:G:A	0.94	Phe10_I678__BIN_TOPMED_EUR	UKB	CHIP_inclusive	0.1189	1.056	6.66e-09
6:43388113:A:G	0.97	Phe10_R0609__BIN_TOPMED_EUR	UKB	CHIP_inclusive	0.1189	0.9486	1.94e-08
2:159834145:G:A	1	20160_Ever_smoked_0_No_AnyInst__BIN_TOPMED_EUR	UKB	CHIP_inclusive	0.119	0.8333	1.21e-08
2:159834145:G:A	0.018	90070_Wear_duration_during_10_00_10_59_0_arr_mean__RINT_TOPMED_EUR	UKB	CHIP_inclusive	0.119	0.8333	1.21e-08
20:31671342:A:G	1.1	Phe10_O46__BIN_TOPMED_EUR	UKB	CHIP_inclusive	0.119	0.9273	5.91e-11
21:34972056:C:T	1	Phe10_R634__BIN_TOPMED_EUR	UKB	CHIP_inclusive	0.119	1.064	1.99e-10
3:150287063:C:G	0.92	Phe10_D13__BIN_TOPMED_EUR	UKB	CHIP_inclusive	0.119	0.9235	5.69e-10
3:160106004:C:T	1	RGC_Atopy_CC__BIN_TOPMED_EUR	UKB	CHIP_inclusive	0.119	1.107	5.43e-12
3:160558751:CT:C	1.5	20002_Illness_code_SR_1500_vertigo_AnyInst__BIN_TOPMED_EUR	UKB	CHIP_inclusive	0.119	1.487	1.56e-22
5:1303752:CT:C	1.1	RGC_AtopicDermatitis__BIN_TOPMED_EUR	UKB	CHIP_inclusive	0.119	1.469	1.91e-11
5:1361187:G:C	0.86	103010_Sausage_intake_3_3_AnyInst__BIN_TOPMED_EUR	UKB	CHIP_inclusive	0.119	0.7941	3.21e-08
5:1361187:G:C	0.8	OPCS_L914__BIN_TOPMED_EUR	UKB	CHIP_inclusive	0.119	0.7941	3.21e-08
5:1361187:G:C	0.8	OPCS_X369__BIN_TOPMED_EUR	UKB	CHIP_inclusive	0.119	0.7941	3.21e-08
6:109321472:G:A	1	Phe10_L409__BIN_TOPMED_EUR	UKB	CHIP_inclusive	0.119	0.8986	1.53e-29
8:129563195:T:C	-0.003	30790_Lipoprotein_A_0_arr_mean__RINT_TOPMED_EUR	UKB	CHIP_inclusive	0.119	1.06	5.81e-10
5:1249701:C:T	-0.029	5084_Spherical_power_right_0_arr_mean__RINT_TOPMED_EUR	UKB	CHIP_inclusive	0.1191	1.27	3.2e-10
5:1278469:C:T	1	Phe10_E11__BIN_TOPMED_EUR	UKB	CHIP_inclusive	0.1191	0.8827	2.41e-16
5:1300195:G:T	1	Phe10_J181__BIN_TOPMED_EUR	UKB	CHIP_inclusive	0.1191	0.8934	9.24e-23
5:1312214:C:T	0.006	4100_Ankle_spacing_width_left_0_arr_mean__RINT_TOPMED_EUR	UKB	CHIP_inclusive	0.1191	0.8662	7.28e-34
6:109499851:C:T	0.82	Phe10_D47__BIN_TOPMED_EUR	UKB	CHIP_inclusive	0.1191	0.8474	4.85e-10
11:108043157:T:C	0.96	Phe10_K317__BIN_TOPMED_EUR	UKB	CHIP_inclusive	0.1192	0.9216	1.03e-08
14:100712378:C:G	1	20002_Illness_code_SR_1464_rheumatoid_arthritis_Phe10_M06_combined_AnyInst__BIN_TOPMED_EUR	UKB	CHIP_inclusive	0.1192	0.9227	5.54e-09
17:7827723:C:G	-0.0031	23107_Impedance_of_leg_right_0_arr_mean__RINT_TOPMED_EUR	UKB	CHIP_inclusive	0.1192	0.9342	1.64e-11
21:34972056:C:T	0.0073	5133_6mm_strong_meridian_right_0_arr_mean__RINT_TOPMED_EUR	UKB	CHIP_inclusive	0.1192	1.064	1.99e-10
21:34972056:C:T	0.98	OPCS_Q221__BIN_TOPMED_EUR	UKB	CHIP_inclusive	0.1192	1.064	1.99e-10
3:101435231:TA:T	1	Phe10_I20__BIN_TOPMED_EUR	UKB	CHIP_inclusive	0.1192	0.9336	1.1e-12
5:1253629:G:A	-0.0038	RGC_eBMD__RINT_TOPMED_EUR	UKB	CHIP_inclusive	0.1192	0.9148	4.94e-13
5:1285917:G:A	1.4	Phe10_J039__BIN_TOPMED_EUR	UKB	CHIP_inclusive	0.1192	1.273	4.88e-09
6:43388113:A:G	1.1	Phe10_S619__BIN_TOPMED_EUR	UKB	CHIP_inclusive	0.1192	0.9486	1.94e-08
11:108444879:C:T	0.75	20003_Treatment_or_Medication_Code_1140882236_seroxat_20mg_tablet_AnyInst__BIN_TOPMED_EUR	UKB	CHIP_inclusive	0.1193	1.227	4.89e-13
14:100712378:C:G	0.95	OPCS_T852__BIN_TOPMED_EUR	UKB	CHIP_inclusive	0.1193	0.9227	5.54e-09
18:44571296:C:T	1.1	Phe10_G500__BIN_TOPMED_EUR	UKB	CHIP_inclusive	0.1193	0.921	3.54e-14
3:101435231:TA:T	1	Phe10_I251__BIN_TOPMED_EUR	UKB	CHIP_inclusive	0.1193	0.9336	1.1e-12
5:1228125:T:C	0.86	20003_Treatment_or_Medication_Code_1140874790_betamethasone_AnyInst__BIN_TOPMED_EUR	UKB	CHIP_inclusive	0.1193	1.105	7.75e-10
5:1278469:C:T	1	2473_Other_serious_medical_condition_disability_diagnosed_by_doctor_0_No_AnyInst__BIN_TOPMED_EUR	UKB	CHIP_inclusive	0.1193	0.8827	2.41e-16
5:1288432:T:C	1	2020_Loneliness_isolation_0_No_AnyInst__BIN_TOPMED_EUR	UKB	CHIP_inclusive	0.1193	0.8798	3.11e-35
5:1296643:T:C	0.8	Phe10_Z089__BIN_TOPMED_EUR	UKB	CHIP_inclusive	0.1193	1.239	6.94e-14
6:109415805:C:A	0.93	Phe10_G93__BIN_TOPMED_EUR	UKB	CHIP_inclusive	0.1193	1.095	4.17e-10
20:31671342:A:G	1	738_Average_total_household_income_before_tax_2_18_000_to_30_999_AnyInst__BIN_TOPMED_EUR	UKB	CHIP_inclusive	0.1194	0.9273	5.91e-11
3:128484651:AT:A	1.1	20002_Illness_code_SR_1434_other_neurological_problem_AnyInst__BIN_TOPMED_EUR	UKB	CHIP_inclusive	0.1194	1.057	1.17e-08
5:1203384:T:C	0.0022	23111_Leg_fat_percentage_right_0_arr_mean__RINT_TOPMED_EUR	UKB	CHIP_inclusive	0.1194	0.9417	1.31e-08
5:1249701:C:T	0.97	20107_Illnesses_of_father_1_Heart_disease_AnyInst__BIN_TOPMED_EUR	UKB	CHIP_inclusive	0.1194	1.27	3.2e-10
5:1366259:G:A	0.92	20003_Treatment_or_Medication_Code_1140879760_bisoprolol_AnyInst__BIN_TOPMED_EUR	UKB	CHIP_inclusive	0.1194	1.215	1.07e-10
6:109321472:G:A	0.0022	30850_Testosterone_0_arr_mean__RINT_TOPMED_EUR	UKB	CHIP_inclusive	0.1194	0.8986	1.53e-29
12:26433896:A:G	1.1	Phe10_L031__BIN_TOPMED_EUR	UKB	CHIP_inclusive	0.1195	1.187	4.71e-22
17:7668434:T:G	1.2	Phe10_S610__BIN_TOPMED_EUR	UKB	CHIP_inclusive	0.1195	1.292	1.94e-09
2:159834145:G:A	1.3	Phe10_D414__BIN_TOPMED_EUR	UKB	CHIP_inclusive	0.1195	0.8333	1.21e-08
3:160558751:CT:C	1.6	OPCS_Q559__BIN_TOPMED_EUR	UKB	CHIP_inclusive	0.1195	1.487	1.56e-22
5:1097331:G:A	-0.0029	1883_Number_of_full_sisters_0_arr_mean__RINT_TOPMED_EUR	UKB	CHIP_inclusive	0.1195	0.9382	2.51e-11
5:1249701:C:T	-0.016	20129_Number_of_columns_displayed_in_round_0_arr_mean__RINT_TOPMED_EUR	UKB	CHIP_inclusive	0.1195	1.27	3.2e-10
5:1249701:C:T	-0.016	20130_Number_of_rows_displayed_in_round_0_arr_mean__RINT_TOPMED_EUR	UKB	CHIP_inclusive	0.1195	1.27	3.2e-10
5:1249701:C:T	1.4	Phe10_I86__BIN_TOPMED_EUR	UKB	CHIP_inclusive	0.1195	1.27	3.2e-10
5:1288432:T:C	1	6154_Medication_for_pain_relief_constipation_heartburn_1_Aspirin_AnyInst__BIN_TOPMED_EUR	UKB	CHIP_inclusive	0.1195	0.8798	3.11e-35
5:1361773:T:C	-0.005	30110_Platelet_distribution_width_0_arr_mean__RINT_TOPMED_EUR	UKB	CHIP_inclusive	0.1195	0.8904	9.58e-15
10:103908421:C:CTT	-0.019	95_Pulse_rate_during_blood_pressure_measurement_0_arr_mean__RINT_TOPMED_EUR	UKB	CHIP_inclusive	0.1196	0.9143	8.69e-09
11:108217120:G:T	0.0036	26410_Index_of_Multiple_Deprivation_England_0_arr_mean__RINT_TOPMED_EUR	UKB	CHIP_inclusive	0.1196	1.119	1.89e-32
11:108217120:G:T	-0.0067	5135_3mm_strong_meridian_left_0_arr_mean__RINT_TOPMED_EUR	UKB	CHIP_inclusive	0.1196	1.119	1.89e-32
17:7668434:T:G	-0.025	4103_Speed_of_sound_through_heel_left_0_arr_mean__RINT_TOPMED_EUR	UKB	CHIP_inclusive	0.1196	1.292	1.94e-09
2:159604967:C:T	0.005	4239_Number_of_times_clear_was_pressed_left_0_arr_mean__RINT_TOPMED_EUR	UKB	CHIP_inclusive	0.1196	0.947	1.02e-08
21:34972056:C:T	0.99	OPCS_C712__BIN_TOPMED_EUR	UKB	CHIP_inclusive	0.1196	1.064	1.99e-10
21:34972056:C:T	1	Phe10_I25__BIN_TOPMED_EUR	UKB	CHIP_inclusive	0.1196	1.064	1.99e-10
21:34972056:C:T	1.1	Phe10_N132__BIN_TOPMED_EUR	UKB	CHIP_inclusive	0.1196	1.064	1.99e-10
22:50532618:T:C	0.94	Phe10_K86__BIN_TOPMED_EUR	UKB	CHIP_inclusive	0.1196	0.9473	2.68e-08
3:128484651:AT:A	1.1	20487_Felt_hated_by_family_member_as_a_child_3_Often_AnyInst__BIN_TOPMED_EUR	UKB	CHIP_inclusive	0.1196	1.057	1.17e-08
3:128484651:AT:A	1	RGC_AdultAsthmaCases_vs_AllergicDiseaseControls__BIN_TOPMED_EUR	UKB	CHIP_inclusive	0.1196	1.057	1.17e-08
5:1278469:C:T	0.97	Phe10_H25__BIN_TOPMED_EUR	UKB	CHIP_inclusive	0.1196	0.8827	2.41e-16
5:1312214:C:T	-0.014	95_Pulse_rate_during_blood_pressure_measurement_0_arr_mean__RINT_TOPMED_EUR	UKB	CHIP_inclusive	0.1196	0.8662	7.28e-34
5:1312214:C:T	1	Phe10_R001__BIN_TOPMED_EUR	UKB	CHIP_inclusive	0.1196	0.8662	7.28e-34
5:1366259:G:A	0.012	2217_Age_started_wearing_glasses_or_contact_lenses_0_arr_mean__RINT_TOPMED_EUR	UKB	CHIP_inclusive	0.1196	1.215	1.07e-10
5:1372402:G:C	1.1	OPCS_W241__BIN_TOPMED_EUR	UKB	CHIP_inclusive	0.1196	1.09	2.36e-16
6:109382480:G:C	1.1	Phe10_Z029__BIN_TOPMED_EUR	UKB	CHIP_inclusive	0.1196	0.8808	1.35e-34
6:31261502:G:A	0.97	Phe10_M10__BIN_TOPMED_EUR	UKB	CHIP_inclusive	0.1196	1.056	6.66e-09
11:108217120:G:T	0.95	20002_Illness_code_SR_1463_ulcerative_colitis_Phe10_K51_combined_AnyInst__BIN_TOPMED_EUR	UKB	CHIP_inclusive	0.1197	1.119	1.89e-32
3:101435231:TA:T	0.01	RGC_SphericalEquivalent_r_started_wearing_glasses_contacts_after_40__RINT_TOPMED_EUR	UKB	CHIP_inclusive	0.1197	0.9336	1.1e-12
3:160106004:C:T	1	2463_Fractured_bones_in_last_5_years_1_Yes_AnyInst__BIN_TOPMED_EUR	UKB	CHIP_inclusive	0.1197	1.107	5.43e-12
3:160419960:A:T	-0.01	OD_Contour_1_to_2_Region_N3_Mean__RINT_TOPMED_EUR	UKB	CHIP_inclusive	0.1197	1.125	7.09e-36
4:104884951:A:T	1.1	Phe10_I51__BIN_TOPMED_EUR	UKB	CHIP_inclusive	0.1197	1.212	9.72e-15
5:1249701:C:T	0.85	Phe10_R91__BIN_TOPMED_EUR	UKB	CHIP_inclusive	0.1197	1.27	3.2e-10
5:1285917:G:A	0.95	30826_Rheumatoid_factor_reportability_4_Not_reportable_at_assay_too_low_AnyInst__BIN_TOPMED_EUR	UKB	CHIP_inclusive	0.1197	1.273	4.88e-09
5:1288432:T:C	0.99	1797_Father_still_alive_1_Yes_AnyInst__BIN_TOPMED_EUR	UKB	CHIP_inclusive	0.1197	0.8798	3.11e-35
5:1288432:T:C	1.1	20003_Treatment_or_Medication_Code_1141179992_dovobet_ointment_AnyInst__BIN_TOPMED_EUR	UKB	CHIP_inclusive	0.1197	0.8798	3.11e-35
6:109382480:G:C	1	728_Number_of_vehicles_in_household_1_None_AnyInst__BIN_TOPMED_EUR	UKB	CHIP_inclusive	0.1197	0.8808	1.35e-34
11:108444879:C:T	0.73	OPCS_G218__BIN_TOPMED_EUR	UKB	CHIP_inclusive	0.1198	1.227	4.89e-13
17:57386496:C:T	0.96	Phe10_I251__BIN_TOPMED_EUR	UKB	CHIP_inclusive	0.1198	0.8313	3.65e-16
17:7827723:C:G	0.97	Phe10_Z466__BIN_TOPMED_EUR	UKB	CHIP_inclusive	0.1198	0.9342	1.64e-11
17:7827723:C:G	0.97	Phe10_Z466__BIN_TOPMED_EUR	UKB	CHIP_inclusive	0.1198	0.9342	1.64e-11
21:34972056:C:T	0.93	OPCS_Z802__BIN_TOPMED_EUR	UKB	CHIP_inclusive	0.1198	1.064	1.99e-10
22:50532618:T:C	0.93	20003_Treatment_or_Medication_Code_1197_evening_primrose_oil_product_AnyInst__BIN_TOPMED_EUR	UKB	CHIP_inclusive	0.1198	0.9473	2.68e-08
3:128484651:AT:A	1.1	Phe10_N210__BIN_TOPMED_EUR	UKB	CHIP_inclusive	0.1198	1.057	1.17e-08
3:150287063:C:G	0.95	Phe10_Z130__BIN_TOPMED_EUR	UKB	CHIP_inclusive	0.1198	0.9235	5.69e-10
5:1285859:C:A	0.92	Phe10_I78__BIN_TOPMED_EUR	UKB	CHIP_inclusive	0.1198	1.282	1.55e-140
5:1300195:G:T	0.96	20002_Illness_code_SR_1197_kidney_stone_ureter_stone_bladder_stone_AnyInst__BIN_TOPMED_EUR	UKB	CHIP_inclusive	0.1198	0.8934	9.24e-23
5:1312214:C:T	1	RGC_Asthma_Strict_CC__BIN_TOPMED_EUR	UKB	CHIP_inclusive	0.1198	0.8662	7.28e-34
6:109415805:C:A	-0.0081	90075_Wear_duration_during_15_00_15_59_0_arr_mean__RINT_TOPMED_EUR	UKB	CHIP_inclusive	0.1198	1.095	4.17e-10
6:109499851:C:T	0.82	40006_Type_of_Cancer_ICD10_C83__BIN_TOPMED_EUR	UKB	CHIP_inclusive	0.1198	0.8474	4.85e-10
8:129563195:T:C	0.98	Phe10_Z904__BIN_TOPMED_EUR	UKB	CHIP_inclusive	0.1198	1.06	5.81e-10
2:159604967:C:T	-0.0069	5201_logMAR_final_right_0_arr_mean__RINT_TOPMED_EUR	UKB	CHIP_inclusive	0.1199	0.947	1.02e-08
2:159821048:C:T	0.99	Phe10_J45__BIN_TOPMED_EUR	UKB	CHIP_inclusive	0.1199	1.07	6.25e-13
2:159925824:T:C	1	Phe10_J459__BIN_TOPMED_EUR	UKB	CHIP_inclusive	0.1199	0.9285	3.21e-11
3:160440785:C:T	0.006	30120_Lymphocyte_count_0_arr_mean__RINT_TOPMED_EUR	UKB	CHIP_inclusive	0.1199	0.9009	5.73e-09
3:160440785:C:T	-0.018	OS_Contour_0_to_1_Region_S3_Mean__RINT_TOPMED_EUR	UKB	CHIP_inclusive	0.1199	0.9009	5.73e-09
5:1203384:T:C	0.93	Phe10_I82__BIN_TOPMED_EUR	UKB	CHIP_inclusive	0.1199	0.9417	1.31e-08
5:1228125:T:C	1.2	Phe10_R748__BIN_TOPMED_EUR	UKB	CHIP_inclusive	0.1199	1.105	7.75e-10
5:1228125:T:C	1.2	Phe10_R748__BIN_TOPMED_EUR	UKB	CHIP_inclusive	0.1199	1.105	7.75e-10
5:1303752:CT:C	1.3	OPCS_S131__BIN_TOPMED_EUR	UKB	CHIP_inclusive	0.1199	1.469	1.91e-11
6:109415805:C:A	1.1	Phe10_R000__BIN_TOPMED_EUR	UKB	CHIP_inclusive	0.1199	1.095	4.17e-10
6:43388113:A:G	-0.0054	20016_Fluid_intelligence_score_0_arr_mean__RINT_TOPMED_EUR	UKB	CHIP_inclusive	0.1199	0.9486	1.94e-08
6:43388113:A:G	0.98	Phe10_D12__BIN_TOPMED_EUR	UKB	CHIP_inclusive	0.1199	0.9486	1.94e-08
11:108043157:T:C	1.1	Phe10_I351__BIN_TOPMED_EUR	UKB	CHIP_inclusive	0.12	0.9216	1.03e-08
17:7668434:T:G	1.2	Phe10_K519__BIN_TOPMED_EUR	UKB	CHIP_inclusive	0.12	1.292	1.94e-09
22:50532618:T:C	0.97	Phe10_I50__BIN_TOPMED_EUR	UKB	CHIP_inclusive	0.12	0.9473	2.68e-08
3:128484651:AT:A	1.1	20002_Illness_code_SR_1434_other_neurological_problem_Phe10_G98_combined_AnyInst__BIN_TOPMED_EUR	UKB	CHIP_inclusive	0.12	1.057	1.17e-08
3:160440785:C:T	1	20110_Illnesses_of_mother_4_Bowel_cancer_AnyInst__BIN_TOPMED_EUR	UKB	CHIP_inclusive	0.12	0.9009	5.73e-09
5:1267766:C:G	0.018	90146_Fraction_acceleration_800_milli_gravities_0_arr_mean__RINT_TOPMED_EUR	UKB	CHIP_inclusive	0.12	1.336	2.02e-18
5:1312214:C:T	1.1	20002_Illness_code_SR_1077_heart_arrhythmia_Phe10_I49_combined_AnyInst__BIN_TOPMED_EUR	UKB	CHIP_inclusive	0.12	0.8662	7.28e-34
6:109499851:C:T	0.8	20003_Treatment_or_Medication_Code_1141146606_calcium_carbonate_cholecalciferol_1_25g_200iu_tablet_AnyInst__BIN_TOPMED_EUR	UKB	CHIP_inclusive	0.12	0.8474	4.85e-10
7:44864065:A:G	0.95	20002_Illness_code_SR_1467_other_joint_disorder_Phe10_M25_combined_AnyInst__BIN_TOPMED_EUR	UKB	CHIP_inclusive	0.12	1.074	3.86e-14
8:129563195:T:C	-0.0035	41149_Records_in_HES_inpatient_operations_dataset_0_arr_mean__RINT_TOPMED_EUR	UKB	CHIP_inclusive	0.12	1.06	5.81e-10
11:108043157:T:C	0.0099	5096_3mm_weak_meridian_left_0_arr_mean__RINT_TOPMED_EUR	UKB	CHIP_inclusive	0.1201	0.9216	1.03e-08
12:26433896:A:G	1.2	OPCS_B303__BIN_TOPMED_EUR	UKB	CHIP_inclusive	0.1201	1.187	4.71e-22
2:159821048:C:T	0.99	RGC_T2D_New_CC__BIN_TOPMED_EUR	UKB	CHIP_inclusive	0.1201	1.07	6.25e-13
21:34972056:C:T	0.95	Phe10_Z43__BIN_TOPMED_EUR	UKB	CHIP_inclusive	0.1201	1.064	1.99e-10
3:150287063:C:G	0.0089	2897_Age_stopped_smoking_0_arr_mean__RINT_TOPMED_EUR	UKB	CHIP_inclusive	0.1201	0.9235	5.69e-10
3:160440785:C:T	1.1	1508_Coffee_type_4_Other_type_of_coffee_AnyInst__BIN_TOPMED_EUR	UKB	CHIP_inclusive	0.1201	0.9009	5.73e-09
5:1267766:C:G	1.2	Phe10_H9190__BIN_TOPMED_EUR	UKB	CHIP_inclusive	0.1201	1.336	2.02e-18
5:1312214:C:T	0.98	20002_Illness_code_SR_1265_migraine_AnyInst__BIN_TOPMED_EUR	UKB	CHIP_inclusive	0.1201	0.8662	7.28e-34
5:1361773:T:C	0.98	680_Own_or_rent_accommodation_lived_in_3_Rent_from_local_authority_local_council_housing_association_AnyInst__BIN_TOPMED_EUR	UKB	CHIP_inclusive	0.1201	0.8904	9.58e-15
5:1447647:G:C	0.97	1747_Hair_colour_natural_before_greying_5_Black_AnyInst__BIN_TOPMED_EUR	UKB	CHIP_inclusive	0.1201	0.9141	3.43e-08
6:109415805:C:A	0.95	Phe10_Z854__BIN_TOPMED_EUR	UKB	CHIP_inclusive	0.1201	1.095	4.17e-10
8:129563195:T:C	0.91	20002_Illness_code_SR_1408_alcohol_dependency_Phe10_F10_combined_AnyInst__BIN_TOPMED_EUR	UKB	CHIP_inclusive	0.1201	1.06	5.81e-10
14:100712378:C:G	1	Phe10_I73__BIN_TOPMED_EUR	UKB	CHIP_inclusive	0.1202	0.9227	5.54e-09
3:160419960:A:T	0.96	103250_Vegetarian_alternatives_intake_0_No_AnyInst__BIN_TOPMED_EUR	UKB	CHIP_inclusive	0.1202	1.125	7.09e-36
3:160558751:CT:C	-0.012	23112_Leg_fat_mass_right_0_arr_mean__RINT_TOPMED_EUR	UKB	CHIP_inclusive	0.1202	1.487	1.56e-22
5:1097331:G:A	0.91	Phe10_C92__BIN_TOPMED_EUR	UKB	CHIP_inclusive	0.1202	0.9382	2.51e-11
5:1203384:T:C	0.0036	30120_Lymphocyte_count_0_arr_mean__RINT_TOPMED_EUR	UKB	CHIP_inclusive	0.1202	0.9417	1.31e-08
5:1312214:C:T	1	1647_Country_of_birth_UK_elsewhere_3_Scotland_AnyInst__BIN_TOPMED_EUR	UKB	CHIP_inclusive	0.1202	0.8662	7.28e-34
12:26433896:A:G	0.98	6142_Current_employment_status_1_In_paid_employment_or_self_employed_AnyInst__BIN_TOPMED_EUR	UKB	CHIP_inclusive	0.1203	1.187	4.71e-22
5:1285859:C:A	1.1	20002_Illness_code_SR_1434_other_neurological_problem_Phe10_G98_combined_AnyInst__BIN_TOPMED_EUR	UKB	CHIP_inclusive	0.1203	1.282	1.55e-140
5:1312214:C:T	0.93	Phe10_C541__BIN_TOPMED_EUR	UKB	CHIP_inclusive	0.1203	0.8662	7.28e-34
5:1447647:G:C	0.87	OPCS_G802__BIN_TOPMED_EUR	UKB	CHIP_inclusive	0.1203	0.9141	3.43e-08
5:1447647:G:C	0.97	Phe10_Z922__BIN_TOPMED_EUR	UKB	CHIP_inclusive	0.1203	0.9141	3.43e-08
6:31261502:G:A	0.99	100240_Coffee_consumed_1_Yes_AnyInst__BIN_TOPMED_EUR	UKB	CHIP_inclusive	0.1203	1.056	6.66e-09
1:226374920:A:C	0.91	20118_Home_area_population_density_urban_or_rural_13_Scotland_Accessible_Small_Town_AnyInst__BIN_TOPMED_EUR	UKB	CHIP_inclusive	0.1204	1.114	2.61e-16
2:159834145:G:A	-0.029	4440_Average_monthly_spirits_intake_0_arr_mean__RINT_TOPMED_EUR	UKB	CHIP_inclusive	0.1204	0.8333	1.21e-08
22:50532618:T:C	0.97	RGC_HF__BIN_TOPMED_EUR	UKB	CHIP_inclusive	0.1204	0.9473	2.68e-08
5:1296643:T:C	1.1	OPCS_X721__BIN_TOPMED_EUR	UKB	CHIP_inclusive	0.1204	1.239	6.94e-14
1:226374920:A:C	1	20403_Amount_of_alcohol_drunk_on_a_typical_drinking_day_1_1_or_2_AnyInst__BIN_TOPMED_EUR	UKB	CHIP_inclusive	0.1205	1.114	2.61e-16
11:108043157:T:C	-0.0039	30700_Creatinine_0_arr_mean__RINT_TOPMED_EUR	UKB	CHIP_inclusive	0.1205	0.9216	1.03e-08
11:108217120:G:T	1	971_Frequency_of_walking_for_pleasure_in_last_4_weeks_6_Every_day_AnyInst__BIN_TOPMED_EUR	UKB	CHIP_inclusive	0.1205	1.119	1.89e-32
12:26433896:A:G	0.94	OPCS_O291__BIN_TOPMED_EUR	UKB	CHIP_inclusive	0.1205	1.187	4.71e-22
20:31671342:A:G	1	20002_Illness_code_SR_1225_hyperthyroidism_thyrotoxicosis_AnyInst__BIN_TOPMED_EUR	UKB	CHIP_inclusive	0.1205	0.9273	5.91e-11
3:150287063:C:G	0.96	OPCS_X723__BIN_TOPMED_EUR	UKB	CHIP_inclusive	0.1205	0.9235	5.69e-10
3:160558751:CT:C	1.1	RGC_AsthmaCases_vs_AllergicDiseaseControls__BIN_TOPMED_EUR	UKB	CHIP_inclusive	0.1205	1.487	1.56e-22
5:1278469:C:T	0.91	Phe10_Z932__BIN_TOPMED_EUR	UKB	CHIP_inclusive	0.1205	0.8827	2.41e-16
5:1278469:C:T	-0.01	RGC_SphericalEquivalent_l__RINT_TOPMED_EUR	UKB	CHIP_inclusive	0.1205	0.8827	2.41e-16
6:109415805:C:A	-0.0081	90071_Wear_duration_during_11_00_11_59_0_arr_mean__RINT_TOPMED_EUR	UKB	CHIP_inclusive	0.1205	1.095	4.17e-10
11:108043157:T:C	0.87	Phe10_M4802__BIN_TOPMED_EUR	UKB	CHIP_inclusive	0.1206	0.9216	1.03e-08
21:34972056:C:T	-0.0036	24008_Particulate_matter_air_pollution_2_5_10um_2010_0_arr_mean__RINT_TOPMED_EUR	UKB	CHIP_inclusive	0.1206	1.064	1.99e-10
21:34972056:C:T	-0.0033	30200_Neutrophill_percentage_0_arr_mean__RINT_TOPMED_EUR	UKB	CHIP_inclusive	0.1206	1.064	1.99e-10
22:50532618:T:C	0.98	20262_Myopia_diagnosis_0_non_myopic_AnyInst__BIN_TOPMED_EUR	UKB	CHIP_inclusive	0.1206	0.9473	2.68e-08
4:104884951:A:T	1.2	Phe10_D75__BIN_TOPMED_EUR	UKB	CHIP_inclusive	0.1206	1.212	9.72e-15
5:1097331:G:A	0.99	Phe10_Z824__BIN_TOPMED_EUR	UKB	CHIP_inclusive	0.1206	0.9382	2.51e-11
5:1285859:C:A	0.0073	RGC_SphericalEquivalent_0_left__RINT_TOPMED_EUR	UKB	CHIP_inclusive	0.1206	1.282	1.55e-140
5:1288432:T:C	1	6145_Illness_injury_bereavement_stress_in_last_2_years_5_Marital_separation_divorce_AnyInst__BIN_TOPMED_EUR	UKB	CHIP_inclusive	0.1206	0.8798	3.11e-35
5:1300195:G:T	-0.0043	3143_Ankle_spacing_width_0_arr_mean__RINT_TOPMED_EUR	UKB	CHIP_inclusive	0.1206	0.8934	9.24e-23
5:1447647:G:C	1.1	20002_Illness_code_SR_1262_parkinsons_disease_AnyInst__BIN_TOPMED_EUR	UKB	CHIP_inclusive	0.1206	0.9141	3.43e-08
6:109415805:C:A	0.99	20002_Illness_code_SR_1065_hypertension_Phe10_I10_combined_AnyInst__BIN_TOPMED_EUR	UKB	CHIP_inclusive	0.1206	1.095	4.17e-10
3:150287063:C:G	1	Phe10_Z719__BIN_TOPMED_EUR	UKB	CHIP_inclusive	0.1207	0.9235	5.69e-10
3:160419960:A:T	0.95	OPCS_M293__BIN_TOPMED_EUR	UKB	CHIP_inclusive	0.1207	1.125	7.09e-36
5:1249701:C:T	1.2	Phe10_M513__BIN_TOPMED_EUR	UKB	CHIP_inclusive	0.1207	1.27	3.2e-10
5:1372402:G:C	0.95	OPCS_T676__BIN_TOPMED_EUR	UKB	CHIP_inclusive	0.1207	1.09	2.36e-16
6:109499851:C:T	0.98	20111_Illnesses_of_siblings_neg_27_None_of_the_above_group_2_AnyInst__BIN_TOPMED_EUR	UKB	CHIP_inclusive	0.1207	0.8474	4.85e-10
7:44864065:A:G	0.01	OD_Contour_1_to_2_Region_I6_Mean__RINT_TOPMED_EUR	UKB	CHIP_inclusive	0.1207	1.074	3.86e-14
10:103908421:C:CTT	-0.0047	23098_Weight_0_arr_mean__RINT_TOPMED_EUR	UKB	CHIP_inclusive	0.1208	0.9143	8.69e-09
11:108217120:G:T	1.1	Phe10_M469__BIN_TOPMED_EUR	UKB	CHIP_inclusive	0.1208	1.119	1.89e-32
14:100712378:C:G	0.0052	3143_Ankle_spacing_width_0_arr_mean__RINT_TOPMED_EUR	UKB	CHIP_inclusive	0.1208	0.9227	5.54e-09
17:57386496:C:T	1.1	OPCS_X332__BIN_TOPMED_EUR	UKB	CHIP_inclusive	0.1208	0.8313	3.65e-16
2:159604967:C:T	1.1	Phe10_Z500__BIN_TOPMED_EUR	UKB	CHIP_inclusive	0.1208	0.947	1.02e-08
3:128484651:AT:A	1.1	Phe10_D35__BIN_TOPMED_EUR	UKB	CHIP_inclusive	0.1208	1.057	1.17e-08
3:160558751:CT:C	-0.018	20129_Number_of_columns_displayed_in_round_0_arr_mean__RINT_TOPMED_EUR	UKB	CHIP_inclusive	0.1208	1.487	1.56e-22
3:160558751:CT:C	-0.018	20130_Number_of_rows_displayed_in_round_0_arr_mean__RINT_TOPMED_EUR	UKB	CHIP_inclusive	0.1208	1.487	1.56e-22
5:1361187:G:C	1.3	OPCS_W085__BIN_TOPMED_EUR	UKB	CHIP_inclusive	0.1208	0.7941	3.21e-08
6:43388113:A:G	0.98	Phe10_E13__BIN_TOPMED_EUR	UKB	CHIP_inclusive	0.1208	0.9486	1.94e-08
12:26433896:A:G	0.94	Phe10_L02__BIN_TOPMED_EUR	UKB	CHIP_inclusive	0.1209	1.187	4.71e-22
20:31671342:A:G	0.96	20002_Illness_code_SR_1453_psoriasis_Phe10_L40_combined_AnyInst__BIN_TOPMED_EUR	UKB	CHIP_inclusive	0.1209	0.9273	5.91e-11
21:34972056:C:T	1.1	Phe10_I78__BIN_TOPMED_EUR	UKB	CHIP_inclusive	0.1209	1.064	1.99e-10
3:160440785:C:T	0.98	6162_Types_of_transport_used_excluding_work_1_Car_motor_vehicle_AnyInst__BIN_TOPMED_EUR	UKB	CHIP_inclusive	0.1209	0.9009	5.73e-09
5:1361773:T:C	0.97	1747_Hair_colour_natural_before_greying_5_Black_AnyInst__BIN_TOPMED_EUR	UKB	CHIP_inclusive	0.1209	0.8904	9.58e-15
5:1366259:G:A	0.012	30680_Calcium_0_arr_mean__RINT_TOPMED_EUR	UKB	CHIP_inclusive	0.1209	1.215	1.07e-10
6:109499851:C:T	0.91	Phe10_Z47__BIN_TOPMED_EUR	UKB	CHIP_inclusive	0.1209	0.8474	4.85e-10
2:159821048:C:T	1.1	OPCS_T361__BIN_TOPMED_EUR	UKB	CHIP_inclusive	0.121	1.07	6.25e-13
20:31671342:A:G	0.0066	20128_Number_of_fluid_intelligence_questions_attempted_within_time_limit_0_arr_mean__RINT_TOPMED_EUR	UKB	CHIP_inclusive	0.121	0.9273	5.91e-11
20:31671342:A:G	1.1	Phe10_Z302__BIN_TOPMED_EUR	UKB	CHIP_inclusive	0.121	0.9273	5.91e-11
3:160419960:A:T	0.92	Phe10_S423__BIN_TOPMED_EUR	UKB	CHIP_inclusive	0.121	1.125	7.09e-36
3:160440785:C:T	-0.0045	23123_Arm_fat_percentage_left_0_arr_mean__RINT_TOPMED_EUR	UKB	CHIP_inclusive	0.121	0.9009	5.73e-09
3:160440785:C:T	0.95	RGC_TAG_Severe_Obesity__BIN_TOPMED_EUR	UKB	CHIP_inclusive	0.121	0.9009	5.73e-09
5:1203384:T:C	1	41247_Patient_classification_on_admission_recoded_3000_Regular_day_attender_AnyInst__BIN_TOPMED_EUR	UKB	CHIP_inclusive	0.121	0.9417	1.31e-08
5:1280362:G:A	1	Phe10_T810__BIN_TOPMED_EUR	UKB	CHIP_inclusive	0.121	1.179	2.78e-32
5:1303752:CT:C	0.58	OPCS_Z673__BIN_TOPMED_EUR	UKB	CHIP_inclusive	0.121	1.469	1.91e-11
5:1361773:T:C	0.92	20002_Illness_code_SR_1537_joint_pain_Phe10_M25_combined_AnyInst__BIN_TOPMED_EUR	UKB	CHIP_inclusive	0.121	0.8904	9.58e-15
6:109382480:G:C	1	RGC_AdultAsthmaCases_vs_AllergicDiseaseControls__BIN_TOPMED_EUR	UKB	CHIP_inclusive	0.121	0.8808	1.35e-34
1:226374920:A:C	1.1	OPCS_F328__BIN_TOPMED_EUR	UKB	CHIP_inclusive	0.1211	1.114	2.61e-16
11:108043157:T:C	1	2020_Loneliness_isolation_1_Yes_AnyInst__BIN_TOPMED_EUR	UKB	CHIP_inclusive	0.1211	0.9216	1.03e-08
17:57386496:C:T	0.98	100580_Alcohol_consumed_1_Yes_AnyInst__BIN_TOPMED_EUR	UKB	CHIP_inclusive	0.1211	0.8313	3.65e-16
18:44571296:C:T	0.98	4204_Absence_of_notch_position_in_the_pulse_waveform_0_False_AnyInst__BIN_TOPMED_EUR	UKB	CHIP_inclusive	0.1211	0.921	3.54e-14
21:34972056:C:T	0.96	20002_Illness_code_SR_1311_spine_arthritis_spondylitis_Phe10_M48_combined_AnyInst__BIN_TOPMED_EUR	UKB	CHIP_inclusive	0.1211	1.064	1.99e-10
5:1253629:G:A	-0.0089	5256_Corneal_hysteresis_right_0_arr_mean__RINT_TOPMED_EUR	UKB	CHIP_inclusive	0.1211	0.9148	4.94e-13
5:1280362:G:A	0.99	2010_Suffer_from_nerves_1_Yes_AnyInst__BIN_TOPMED_EUR	UKB	CHIP_inclusive	0.1211	1.179	2.78e-32
5:1300195:G:T	-0.012	OD_Contour_0_to_1_Region_I3_Mean__RINT_TOPMED_EUR	UKB	CHIP_inclusive	0.1211	0.8934	9.24e-23
11:108043157:T:C	1	RGC_TAG_Severe_Obesity__BIN_TOPMED_EUR	UKB	CHIP_inclusive	0.1212	0.9216	1.03e-08
11:108444879:C:T	1.2	20002_Illness_code_SR_1405_other_renal_kidney_problem_AnyInst__BIN_TOPMED_EUR	UKB	CHIP_inclusive	0.1212	1.227	4.89e-13
12:26433896:A:G	-0.0059	1458_Cereal_intake_0_arr_mean__RINT_TOPMED_EUR	UKB	CHIP_inclusive	0.1212	1.187	4.71e-22
2:159604967:C:T	1	Phe10_I259__BIN_TOPMED_EUR	UKB	CHIP_inclusive	0.1212	0.947	1.02e-08
3:101435231:TA:T	1	RGC_IBD_Loose_Composite_CC__BIN_TOPMED_EUR	UKB	CHIP_inclusive	0.1212	0.9336	1.1e-12
5:1097331:G:A	0.0028	3064_Peak_expiratory_flow_PEF_0_arr_mean__RINT_TOPMED_EUR	UKB	CHIP_inclusive	0.1212	0.9382	2.51e-11
5:1249701:C:T	1.2	103250_Vegetarian_alternatives_intake_0_No_AnyInst__BIN_TOPMED_EUR	UKB	CHIP_inclusive	0.1212	1.27	3.2e-10
5:1253629:G:A	0.96	OPCS_Z493__BIN_TOPMED_EUR	UKB	CHIP_inclusive	0.1212	0.9148	4.94e-13
5:1285859:C:A	0.99	971_Frequency_of_walking_for_pleasure_in_last_4_weeks_6_Every_day_AnyInst__BIN_TOPMED_EUR	UKB	CHIP_inclusive	0.1212	1.282	1.55e-140
5:1296643:T:C	-0.017	4103_Speed_of_sound_through_heel_left_0_arr_mean__RINT_TOPMED_EUR	UKB	CHIP_inclusive	0.1212	1.239	6.94e-14
5:1303752:CT:C	-0.048	90025_Sunday_average_acceleration_0_arr_mean__RINT_TOPMED_EUR	UKB	CHIP_inclusive	0.1212	1.469	1.91e-11
5:1366259:G:A	1.1	Phe10_Z926__BIN_TOPMED_EUR	UKB	CHIP_inclusive	0.1212	1.215	1.07e-10
2:159604967:C:T	1	Phe10_C79__BIN_TOPMED_EUR	UKB	CHIP_inclusive	0.1213	0.947	1.02e-08
2:159925824:T:C	1.1	OPCS_C822__BIN_TOPMED_EUR	UKB	CHIP_inclusive	0.1213	0.9285	3.21e-11
20:31671342:A:G	1.1	Phe10_M7967__BIN_TOPMED_EUR	UKB	CHIP_inclusive	0.1213	0.9273	5.91e-11
22:50532618:T:C	0.91	30646_Apolipoprotein_B_reportability_4_Not_reportable_at_assay_too_low_AnyInst__BIN_TOPMED_EUR	UKB	CHIP_inclusive	0.1213	0.9473	2.68e-08
3:101435231:TA:T	0.9	OPCS_Z573__BIN_TOPMED_EUR	UKB	CHIP_inclusive	0.1213	0.9336	1.1e-12
5:1097331:G:A	1.1	Phe10_G500__BIN_TOPMED_EUR	UKB	CHIP_inclusive	0.1213	0.9382	2.51e-11
5:1285859:C:A	0.98	RGC_MI__BIN_TOPMED_EUR	UKB	CHIP_inclusive	0.1213	1.282	1.55e-140
5:1361187:G:C	1.2	Phe10_S610__BIN_TOPMED_EUR	UKB	CHIP_inclusive	0.1213	0.7941	3.21e-08
6:109321472:G:A	0.94	Phe10_C859__BIN_TOPMED_EUR	UKB	CHIP_inclusive	0.1213	0.8986	1.53e-29
6:31261502:G:A	0.96	40019_Cancer_report_format_4_Scottish_Cancer_Registry_fixed_width_format_2012_onwards_AnyInst__BIN_TOPMED_EUR	UKB	CHIP_inclusive	0.1213	1.056	6.66e-09
7:44864065:A:G	0.99	2188_Long_standing_illness_disability_or_infirmity_1_Yes_AnyInst__BIN_TOPMED_EUR	UKB	CHIP_inclusive	0.1213	1.074	3.86e-14
7:44864065:A:G	0.95	Phe10_C786__BIN_TOPMED_EUR	UKB	CHIP_inclusive	0.1213	1.074	3.86e-14
11:108217120:G:T	1	20002_Illness_code_SR_1162_cholelithiasis_gall_stones_Phe10_K80_combined_AnyInst__BIN_TOPMED_EUR	UKB	CHIP_inclusive	0.1214	1.119	1.89e-32
2:159604967:C:T	0.0057	4194_Pulse_rate_0_arr_mean__RINT_TOPMED_EUR	UKB	CHIP_inclusive	0.1214	0.947	1.02e-08
2:159821048:C:T	1.1	Phe10_C83__BIN_TOPMED_EUR	UKB	CHIP_inclusive	0.1214	1.07	6.25e-13
21:34972056:C:T	1.1	20002_Illness_code_SR_1262_parkinsons_disease_AnyInst__BIN_TOPMED_EUR	UKB	CHIP_inclusive	0.1214	1.064	1.99e-10
21:34972056:C:T	0.97	Phe10_I50__BIN_TOPMED_EUR	UKB	CHIP_inclusive	0.1214	1.064	1.99e-10
22:50532618:T:C	0.9	Phe10_M500__BIN_TOPMED_EUR	UKB	CHIP_inclusive	0.1214	0.9473	2.68e-08
3:150287063:C:G	1	Phe10_R060__BIN_TOPMED_EUR	UKB	CHIP_inclusive	0.1214	0.9235	5.69e-10
4:104884951:A:T	1.3	Phe10_I831__BIN_TOPMED_EUR	UKB	CHIP_inclusive	0.1214	1.212	9.72e-15
5:1203384:T:C	0.0045	2794_Age_started_oral_contraceptive_pill_0_arr_mean__RINT_TOPMED_EUR	UKB	CHIP_inclusive	0.1214	0.9417	1.31e-08
5:1203384:T:C	1.1	Phe10_Z978__BIN_TOPMED_EUR	UKB	CHIP_inclusive	0.1214	0.9417	1.31e-08
5:1285859:C:A	1.1	Phe10_R16__BIN_TOPMED_EUR	UKB	CHIP_inclusive	0.1214	1.282	1.55e-140
5:1296643:T:C	0.77	Phe10_I248__BIN_TOPMED_EUR	UKB	CHIP_inclusive	0.1214	1.239	6.94e-14
5:1300195:G:T	0.94	Phe10_R18__BIN_TOPMED_EUR	UKB	CHIP_inclusive	0.1214	0.8934	9.24e-23
6:109449666:G:A	0.004	23111_Leg_fat_percentage_right_0_arr_mean__RINT_TOPMED_EUR	UKB	CHIP_inclusive	0.1214	1.118	3.14e-09
11:108444879:C:T	1.1	40012_Behaviour_of_cancer_tumour_3_Malignant_primary_site_AnyInst__BIN_TOPMED_EUR	UKB	CHIP_inclusive	0.1215	1.227	4.89e-13
17:57386496:C:T	1.2	30636_Apolipoprotein_A_reportability_5_Not_reportable_at_assay_too_high_AnyInst__BIN_TOPMED_EUR	UKB	CHIP_inclusive	0.1215	0.8313	3.65e-16
2:159821048:C:T	0.99	Phe10_J22__BIN_TOPMED_EUR	UKB	CHIP_inclusive	0.1215	1.07	6.25e-13
21:34972056:C:T	0.93	Phe10_T93__BIN_TOPMED_EUR	UKB	CHIP_inclusive	0.1215	1.064	1.99e-10
3:160440785:C:T	0.98	20414_Frequency_of_drinking_alcohol_4_4_or_more_times_a_week_AnyInst__BIN_TOPMED_EUR	UKB	CHIP_inclusive	0.1215	0.9009	5.73e-09
5:1296643:T:C	1.1	22126_DD_hayfever_rhinitis_0_No_AnyInst__BIN_TOPMED_EUR	UKB	CHIP_inclusive	0.1215	1.239	6.94e-14
5:1296643:T:C	0.95	22126_DD_hayfever_rhinitis_1_Yes_AnyInst__BIN_TOPMED_EUR	UKB	CHIP_inclusive	0.1215	1.239	6.94e-14
5:1296643:T:C	1.1	Phe10_I50__BIN_TOPMED_EUR	UKB	CHIP_inclusive	0.1215	1.239	6.94e-14
5:1296643:T:C	1.1	RGC_HF__BIN_TOPMED_EUR	UKB	CHIP_inclusive	0.1215	1.239	6.94e-14
5:1303752:CT:C	-0.048	5133_6mm_strong_meridian_right_0_arr_mean__RINT_TOPMED_EUR	UKB	CHIP_inclusive	0.1215	1.469	1.91e-11
5:1303752:CT:C	1.1	Phe10_D64__BIN_TOPMED_EUR	UKB	CHIP_inclusive	0.1215	1.469	1.91e-11
5:1366259:G:A	1	100580_Alcohol_consumed_0_No_AnyInst__BIN_TOPMED_EUR	UKB	CHIP_inclusive	0.1215	1.215	1.07e-10
5:1372402:G:C	0.92	Phe10_T40__BIN_TOPMED_EUR	UKB	CHIP_inclusive	0.1215	1.09	2.36e-16
6:109382480:G:C	0.0074	5084_Spherical_power_right_0_arr_mean__RINT_TOPMED_EUR	UKB	CHIP_inclusive	0.1215	0.8808	1.35e-34
6:109415805:C:A	0.0038	51_Seated_height_0_arr_mean__RINT_TOPMED_EUR	UKB	CHIP_inclusive	0.1215	1.095	4.17e-10
6:109415805:C:A	0.95	OPCS_X724__BIN_TOPMED_EUR	UKB	CHIP_inclusive	0.1215	1.095	4.17e-10
7:44864065:A:G	1	6142_Current_employment_status_1_In_paid_employment_or_self_employed_AnyInst__BIN_TOPMED_EUR	UKB	CHIP_inclusive	0.1215	1.074	3.86e-14
11:108217120:G:T	1	20002_Illness_code_SR_1225_hyperthyroidism_thyrotoxicosis_AnyInst__BIN_TOPMED_EUR	UKB	CHIP_inclusive	0.1216	1.119	1.89e-32
12:26433896:A:G	0.0062	30780_LDL_direct_0_arr_mean__RINT_TOPMED_EUR	UKB	CHIP_inclusive	0.1216	1.187	4.71e-22
2:159604967:C:T	0.97	100270_Filtered_coffee_intake_3_3_AnyInst__BIN_TOPMED_EUR	UKB	CHIP_inclusive	0.1216	0.947	1.02e-08
2:159821048:C:T	0.97	Phe10_C443__BIN_TOPMED_EUR	UKB	CHIP_inclusive	0.1216	1.07	6.25e-13
21:34972056:C:T	0.96	20514_Recent_lack_of_interest_or_pleasure_in_doing_things_3_More_than_half_the_days_AnyInst__BIN_TOPMED_EUR	UKB	CHIP_inclusive	0.1216	1.064	1.99e-10
3:160106004:C:T	0.0032	23117_Leg_fat_free_mass_left_0_arr_mean__RINT_TOPMED_EUR	UKB	CHIP_inclusive	0.1216	1.107	5.43e-12
5:1280362:G:A	-0.0071	RGC_started_wearing_glasses_contacts_after_40__RINT_TOPMED_EUR	UKB	CHIP_inclusive	0.1216	1.179	2.78e-32
5:1361187:G:C	0.042	OS_Contour_2_to_3_Region_T6_Mean__RINT_TOPMED_EUR	UKB	CHIP_inclusive	0.1216	0.7941	3.21e-08
5:1366259:G:A	1.2	100920_Type_milk_consumed_2107_goat_sheep_milk_AnyInst__BIN_TOPMED_EUR	UKB	CHIP_inclusive	0.1216	1.215	1.07e-10
6:109382480:G:C	0.93	OPCS_X714__BIN_TOPMED_EUR	UKB	CHIP_inclusive	0.1216	0.8808	1.35e-34
6:109415805:C:A	1.1	Phe10_S83__BIN_TOPMED_EUR	UKB	CHIP_inclusive	0.1216	1.095	4.17e-10
6:109449666:G:A	0.84	Phe10_Z039__BIN_TOPMED_EUR	UKB	CHIP_inclusive	0.1216	1.118	3.14e-09
11:108217120:G:T	0.97	20002_Illness_code_SR_1458_diverticular_disease_diverticulitis_AnyInst__BIN_TOPMED_EUR	UKB	CHIP_inclusive	0.1217	1.119	1.89e-32
3:101435231:TA:T	1	Phe10_L20__BIN_TOPMED_EUR	UKB	CHIP_inclusive	0.1217	0.9336	1.1e-12
3:160419960:A:T	-0.0064	2897_Age_stopped_smoking_0_arr_mean__RINT_TOPMED_EUR	UKB	CHIP_inclusive	0.1217	1.125	7.09e-36
3:160419960:A:T	0.93	OPCS_Z475__BIN_TOPMED_EUR	UKB	CHIP_inclusive	0.1217	1.125	7.09e-36
3:160440785:C:T	0.93	6148_Eye_problems_disorders_5_Macular_degeneration_AnyInst__BIN_TOPMED_EUR	UKB	CHIP_inclusive	0.1217	0.9009	5.73e-09
3:160440785:C:T	0.87	Phe10_N132__BIN_TOPMED_EUR	UKB	CHIP_inclusive	0.1217	0.9009	5.73e-09
5:1278469:C:T	1.1	20003_Treatment_or_Medication_Code_1140865580_asacol_400mg_e_c_tablet_AnyInst__BIN_TOPMED_EUR	UKB	CHIP_inclusive	0.1217	0.8827	2.41e-16
5:1278469:C:T	0.93	Phe10_C80__BIN_TOPMED_EUR	UKB	CHIP_inclusive	0.1217	0.8827	2.41e-16
5:1300195:G:T	1	20003_Treatment_or_Medication_Code_1140861958_simvastatin_AnyInst__BIN_TOPMED_EUR	UKB	CHIP_inclusive	0.1217	0.8934	9.24e-23
5:1312214:C:T	0.0031	23112_Leg_fat_mass_right_0_arr_mean__RINT_TOPMED_EUR	UKB	CHIP_inclusive	0.1217	0.8662	7.28e-34
6:109499851:C:T	-0.014	4101_Heel_broadband_ultrasound_attenuation_left_0_arr_mean__RINT_TOPMED_EUR	UKB	CHIP_inclusive	0.1217	0.8474	4.85e-10
11:108043157:T:C	1	20414_Frequency_of_drinking_alcohol_4_4_or_more_times_a_week_AnyInst__BIN_TOPMED_EUR	UKB	CHIP_inclusive	0.1218	0.9216	1.03e-08
2:159925824:T:C	1	OPCS_U212__BIN_TOPMED_EUR	UKB	CHIP_inclusive	0.1218	0.9285	3.21e-11
22:50532618:T:C	1	20002_Illness_code_SR_1473_high_cholesterol_Phe10_E78_combined_AnyInst__BIN_TOPMED_EUR	UKB	CHIP_inclusive	0.1218	0.9473	2.68e-08
3:160440785:C:T	0.96	Phe10_Z138__BIN_TOPMED_EUR	UKB	CHIP_inclusive	0.1218	0.9009	5.73e-09
5:1267766:C:G	0.96	20003_Treatment_or_Medication_Code_1140861958_simvastatin_AnyInst__BIN_TOPMED_EUR	UKB	CHIP_inclusive	0.1218	1.336	2.02e-18
6:109499851:C:T	0.0093	30680_Calcium_0_arr_mean__RINT_TOPMED_EUR	UKB	CHIP_inclusive	0.1218	0.8474	4.85e-10
6:43388113:A:G	0.97	Phe10_Z850__BIN_TOPMED_EUR	UKB	CHIP_inclusive	0.1218	0.9486	1.94e-08
7:44864065:A:G	0.97	OPCS_U354__BIN_TOPMED_EUR	UKB	CHIP_inclusive	0.1218	1.074	3.86e-14
12:26433896:A:G	0.89	OPCS_W083__BIN_TOPMED_EUR	UKB	CHIP_inclusive	0.1219	1.187	4.71e-22
2:159604967:C:T	0.92	OPCS_Z361__BIN_TOPMED_EUR	UKB	CHIP_inclusive	0.1219	0.947	1.02e-08
3:160106004:C:T	0.99	1339_Non_oily_fish_intake_2_Once_a_week_AnyInst__BIN_TOPMED_EUR	UKB	CHIP_inclusive	0.1219	1.107	5.43e-12
5:1097331:G:A	-0.0053	90145_Fraction_acceleration_700_milli_gravities_0_arr_mean__RINT_TOPMED_EUR	UKB	CHIP_inclusive	0.1219	0.9382	2.51e-11
5:1312214:C:T	0.99	2395_Hair_balding_pattern_1_Pattern_1_AnyInst__BIN_TOPMED_EUR	UKB	CHIP_inclusive	0.1219	0.8662	7.28e-34
12:26433896:A:G	0.86	Phe10_R091__BIN_TOPMED_EUR	UKB	CHIP_inclusive	0.122	1.187	4.71e-22
3:160440785:C:T	1.1	Phe10_R93__BIN_TOPMED_EUR	UKB	CHIP_inclusive	0.122	0.9009	5.73e-09
4:104884951:A:T	0.89	Phe10_Y433__BIN_TOPMED_EUR	UKB	CHIP_inclusive	0.122	1.212	9.72e-15
5:1228120:CT:C	1	Phe10_J96__BIN_TOPMED_EUR	UKB	CHIP_inclusive	0.122	1.059	3.73e-09
5:1228120:CT:C	1	Phe10_J96__BIN_TOPMED_EUR	UKB	CHIP_inclusive	0.122	1.059	3.73e-09
5:1253629:G:A	0.97	Phe10_K31__BIN_TOPMED_EUR	UKB	CHIP_inclusive	0.122	0.9148	4.94e-13
5:1366259:G:A	0.0095	48_Waist_circumference_0_arr_mean__RINT_TOPMED_EUR	UKB	CHIP_inclusive	0.122	1.215	1.07e-10
5:1447647:G:C	-0.0045	30010_Red_blood_cell_erythrocyte_count_0_arr_mean__RINT_TOPMED_EUR	UKB	CHIP_inclusive	0.122	0.9141	3.43e-08
1:226374920:A:C	1.1	Phe10_X62__BIN_TOPMED_EUR	UKB	CHIP_inclusive	0.1221	1.114	2.61e-16
10:103908421:C:CTT	0.012	90013_Standard_deviation_of_acceleration_0_arr_mean__RINT_TOPMED_EUR	UKB	CHIP_inclusive	0.1221	0.9143	8.69e-09
11:108043157:T:C	0.94	Phe10_R042__BIN_TOPMED_EUR	UKB	CHIP_inclusive	0.1221	0.9216	1.03e-08
11:108217120:G:T	0.96	Phe10_Z3009__BIN_TOPMED_EUR	UKB	CHIP_inclusive	0.1221	1.119	1.89e-32
17:57386496:C:T	-0.0071	23100_Whole_body_fat_mass_0_arr_mean__RINT_TOPMED_EUR	UKB	CHIP_inclusive	0.1221	0.8313	3.65e-16
2:159604967:C:T	1	Phe10_N812__BIN_TOPMED_EUR	UKB	CHIP_inclusive	0.1221	0.947	1.02e-08
2:159821048:C:T	0.93	OPCS_Z802__BIN_TOPMED_EUR	UKB	CHIP_inclusive	0.1221	1.07	6.25e-13
3:160440785:C:T	0.95	Phe10_T810__BIN_TOPMED_EUR	UKB	CHIP_inclusive	0.1221	0.9009	5.73e-09
5:1249701:C:T	0.75	OPCS_W232__BIN_TOPMED_EUR	UKB	CHIP_inclusive	0.1221	1.27	3.2e-10
5:1278469:C:T	0.0057	20256_Forced_expiratory_volume_in_1_second_FEV1_Z_score_0_arr_mean__RINT_TOPMED_EUR	UKB	CHIP_inclusive	0.1221	0.8827	2.41e-16
5:1300195:G:T	1.1	20002_Illness_code_SR_1367_breast_cysts_AnyInst__BIN_TOPMED_EUR	UKB	CHIP_inclusive	0.1221	0.8934	9.24e-23
6:109382480:G:C	1.1	OPCS_E051__BIN_TOPMED_EUR	UKB	CHIP_inclusive	0.1221	0.8808	1.35e-34
6:43388113:A:G	0.91	Phe10_R3129__BIN_TOPMED_EUR	UKB	CHIP_inclusive	0.1221	0.9486	1.94e-08
6:43388113:A:G	0.91	Phe10_R312__BIN_TOPMED_EUR	UKB	CHIP_inclusive	0.1221	0.9486	1.94e-08
8:129563195:T:C	1	Phe10_J4590__BIN_TOPMED_EUR	UKB	CHIP_inclusive	0.1221	1.06	5.81e-10
12:26433896:A:G	-0.023	ECF_comb_deconf__RINT_TOPMED_EUR	UKB	CHIP_inclusive	0.1222	1.187	4.71e-22
20:31671342:A:G	-0.0038	4080_Systolic_blood_pressure_automated_reading_0_arr_mean__RINT_TOPMED_EUR	UKB	CHIP_inclusive	0.1222	0.9273	5.91e-11
3:128484651:AT:A	0.98	3393_Hearing_aid_user_1_Yes_AnyInst__BIN_TOPMED_EUR	UKB	CHIP_inclusive	0.1222	1.057	1.17e-08
5:1203384:T:C	-0.0074	5135_3mm_strong_meridian_left_0_arr_mean__RINT_TOPMED_EUR	UKB	CHIP_inclusive	0.1222	0.9417	1.31e-08
5:1249701:C:T	1.2	Phe10_N28__BIN_TOPMED_EUR	UKB	CHIP_inclusive	0.1222	1.27	3.2e-10
5:1366259:G:A	1.4	Phe10_Q61__BIN_TOPMED_EUR	UKB	CHIP_inclusive	0.1222	1.215	1.07e-10
5:1447647:G:C	0.97	OPCS_H251__BIN_TOPMED_EUR	UKB	CHIP_inclusive	0.1222	0.9141	3.43e-08
11:108217120:G:T	0.99	2395_Hair_balding_pattern_4_Pattern_4_AnyInst__BIN_TOPMED_EUR	UKB	CHIP_inclusive	0.1223	1.119	1.89e-32
17:7827723:C:G	0.0033	23124_Arm_fat_mass_left_0_arr_mean__RINT_TOPMED_EUR	UKB	CHIP_inclusive	0.1223	0.9342	1.64e-11
21:34972056:C:T	0.97	RGC_HF__BIN_TOPMED_EUR	UKB	CHIP_inclusive	0.1223	1.064	1.99e-10
22:50532618:T:C	1	Phe10_M1990__BIN_TOPMED_EUR	UKB	CHIP_inclusive	0.1223	0.9473	2.68e-08
5:1203384:T:C	0.0035	30150_Eosinophill_count_0_arr_mean__RINT_TOPMED_EUR	UKB	CHIP_inclusive	0.1223	0.9417	1.31e-08
5:1253629:G:A	0.0039	30610_Alkaline_phosphatase_0_arr_mean__RINT_TOPMED_EUR	UKB	CHIP_inclusive	0.1223	0.9148	4.94e-13
5:1280362:G:A	0.94	20003_Treatment_or_Medication_Code_1141192736_ezetimibe_AnyInst__BIN_TOPMED_EUR	UKB	CHIP_inclusive	0.1223	1.179	2.78e-32
5:1288432:T:C	0.97	20002_Illness_code_SR_1396_enlarged_prostate_Phe10_N40_combined_AnyInst__BIN_TOPMED_EUR	UKB	CHIP_inclusive	0.1223	0.8798	3.11e-35
6:43388113:A:G	0.92	Phe10_Q21__BIN_TOPMED_EUR	UKB	CHIP_inclusive	0.1223	0.9486	1.94e-08
8:129563195:T:C	0.92	OPCS_G452__BIN_TOPMED_EUR	UKB	CHIP_inclusive	0.1223	1.06	5.81e-10
12:26433896:A:G	0.0074	4291_Number_of_attempts_0_arr_mean__RINT_TOPMED_EUR	UKB	CHIP_inclusive	0.1224	1.187	4.71e-22
3:150287063:C:G	0.92	OPCS_T462__BIN_TOPMED_EUR	UKB	CHIP_inclusive	0.1224	0.9235	5.69e-10
5:1361773:T:C	0.015	OS_Contour_0_to_1_Region_T3_Mean__RINT_TOPMED_EUR	UKB	CHIP_inclusive	0.1224	0.8904	9.58e-15
5:1366259:G:A	1.4	OPCS_Z831__BIN_TOPMED_EUR	UKB	CHIP_inclusive	0.1224	1.215	1.07e-10
5:1447647:G:C	-0.006	26417_Living_environment_score_England_0_arr_mean__RINT_TOPMED_EUR	UKB	CHIP_inclusive	0.1224	0.9141	3.43e-08
6:109415805:C:A	0.92	OPCS_Z866__BIN_TOPMED_EUR	UKB	CHIP_inclusive	0.1224	1.095	4.17e-10
6:109449666:G:A	-0.0066	30290_High_light_scatter_reticulocyte_percentage_0_arr_mean__RINT_TOPMED_EUR	UKB	CHIP_inclusive	0.1224	1.118	3.14e-09
6:109449666:G:A	1.1	Phe10_Y433__BIN_TOPMED_EUR	UKB	CHIP_inclusive	0.1224	1.118	3.14e-09
8:129563195:T:C	1.1	Phe10_Z872__BIN_TOPMED_EUR	UKB	CHIP_inclusive	0.1224	1.06	5.81e-10
10:103908421:C:CTT	1	1717_Skin_colour_3_Light_olive_AnyInst__BIN_TOPMED_EUR	UKB	CHIP_inclusive	0.1225	0.9143	8.69e-09
17:57386496:C:T	0.94	Phe10_I51__BIN_TOPMED_EUR	UKB	CHIP_inclusive	0.1225	0.8313	3.65e-16
21:34972056:C:T	1	20111_Illnesses_of_siblings_neg_27_None_of_the_above_group_2_AnyInst__BIN_TOPMED_EUR	UKB	CHIP_inclusive	0.1225	1.064	1.99e-10
22:50532618:T:C	0.94	Phe10_Z804__BIN_TOPMED_EUR	UKB	CHIP_inclusive	0.1225	0.9473	2.68e-08
3:160440785:C:T	-0.0062	2139_Age_first_had_sexual_intercourse_0_arr_mean__RINT_TOPMED_EUR	UKB	CHIP_inclusive	0.1225	0.9009	5.73e-09
6:109321472:G:A	0.0052	90072_Wear_duration_during_12_00_12_59_0_arr_mean__RINT_TOPMED_EUR	UKB	CHIP_inclusive	0.1225	0.8986	1.53e-29
6:109499851:C:T	-0.032	RGC_CornealAstigmatism_0_6mm_right_started_wearing_glasses_contacts_after_40__RINT_TOPMED_EUR	UKB	CHIP_inclusive	0.1225	0.8474	4.85e-10
1:226374920:A:C	-0.0077	90144_Fraction_acceleration_600_milli_gravities_0_arr_mean__RINT_TOPMED_EUR	UKB	CHIP_inclusive	0.1226	1.114	2.61e-16
11:108444879:C:T	0.88	Phe10_B02__BIN_TOPMED_EUR	UKB	CHIP_inclusive	0.1226	1.227	4.89e-13
18:44571296:C:T	0.99	30806_Oestradiol_reportability_4_Not_reportable_at_assay_too_low_AnyInst__BIN_TOPMED_EUR	UKB	CHIP_inclusive	0.1226	0.921	3.54e-14
2:159604967:C:T	0.98	Phe10_H40__BIN_TOPMED_EUR	UKB	CHIP_inclusive	0.1226	0.947	1.02e-08
20:31671342:A:G	-0.004	189_Townsend_deprivation_index_at_recruitment_0_arr_mean__RINT_TOPMED_EUR	UKB	CHIP_inclusive	0.1226	0.9273	5.91e-11
21:34972056:C:T	0.011	OD_Contour_1_to_2_Region_I6_Mean__RINT_TOPMED_EUR	UKB	CHIP_inclusive	0.1226	1.064	1.99e-10
21:34972056:C:T	0.97	Phe10_Z466__BIN_TOPMED_EUR	UKB	CHIP_inclusive	0.1226	1.064	1.99e-10
3:150287063:C:G	1	Phe10_Z82__BIN_TOPMED_EUR	UKB	CHIP_inclusive	0.1226	0.9235	5.69e-10
3:160106004:C:T	0.015	OS_Contour_0_to_1_Region_I3_Mean__RINT_TOPMED_EUR	UKB	CHIP_inclusive	0.1226	1.107	5.43e-12
3:160558751:CT:C	1.1	Phe10_F171__BIN_TOPMED_EUR	UKB	CHIP_inclusive	0.1226	1.487	1.56e-22
4:104884951:A:T	1.2	Phe10_C20__BIN_TOPMED_EUR	UKB	CHIP_inclusive	0.1226	1.212	9.72e-15
5:1303752:CT:C	0.93	RGC_AsthmaCases_vs_AllergicDiseaseControls__BIN_TOPMED_EUR	UKB	CHIP_inclusive	0.1226	1.469	1.91e-11
17:7827723:C:G	0.93	Phe10_Z131__BIN_TOPMED_EUR	UKB	CHIP_inclusive	0.1227	0.9342	1.64e-11
17:7827723:C:G	0.93	Phe10_Z131__BIN_TOPMED_EUR	UKB	CHIP_inclusive	0.1227	0.9342	1.64e-11
2:159834145:G:A	0.88	Phe10_K921__BIN_TOPMED_EUR	UKB	CHIP_inclusive	0.1227	0.8333	1.21e-08
3:160558751:CT:C	1.1	41253_Inpatient_record_format_21_PEDW_HES_2015_AnyInst__BIN_TOPMED_EUR	UKB	CHIP_inclusive	0.1227	1.487	1.56e-22
5:1267766:C:G	1.1	Phe10_N92__BIN_TOPMED_EUR	UKB	CHIP_inclusive	0.1227	1.336	2.02e-18
5:1288432:T:C	0.94	OPCS_M293__BIN_TOPMED_EUR	UKB	CHIP_inclusive	0.1227	0.8798	3.11e-35
5:1361187:G:C	0.015	2217_Age_started_wearing_glasses_or_contact_lenses_0_arr_mean__RINT_TOPMED_EUR	UKB	CHIP_inclusive	0.1227	0.7941	3.21e-08
5:1361187:G:C	0.009	30850_Testosterone_0_arr_mean__RINT_TOPMED_EUR	UKB	CHIP_inclusive	0.1227	0.7941	3.21e-08
5:1361773:T:C	0.94	20459_General_happiness_with_own_health_5_Very_unhappy_AnyInst__BIN_TOPMED_EUR	UKB	CHIP_inclusive	0.1227	0.8904	9.58e-15
5:1372402:G:C	1	20003_Treatment_or_Medication_Code_1140871024_vitamin_b_compound_tablet_AnyInst__BIN_TOPMED_EUR	UKB	CHIP_inclusive	0.1227	1.09	2.36e-16
5:1372402:G:C	1.1	Phe10_I518__BIN_TOPMED_EUR	UKB	CHIP_inclusive	0.1227	1.09	2.36e-16
3:101435231:TA:T	0.93	20002_Illness_code_SR_1529_dry_eyes_AnyInst__BIN_TOPMED_EUR	UKB	CHIP_inclusive	0.1228	0.9336	1.1e-12
3:160558751:CT:C	1.1	40022_Inpatient_record_origin_PEDW_Patient_Episode_Database_for_Wales_AnyInst__BIN_TOPMED_EUR	UKB	CHIP_inclusive	0.1228	1.487	1.56e-22
5:1267766:C:G	0.72	20001_Cancer_self_reported_1020_large_bowel_cancer_colorectal_cancer_AnyInst__BIN_TOPMED_EUR	UKB	CHIP_inclusive	0.1228	1.336	2.02e-18
5:1280362:G:A	1.1	Phe10_I519__BIN_TOPMED_EUR	UKB	CHIP_inclusive	0.1228	1.179	2.78e-32
5:1296643:T:C	0.85	Phe10_A048__BIN_TOPMED_EUR	UKB	CHIP_inclusive	0.1228	1.239	6.94e-14
11:108217120:G:T	1	6177_Medication_for_cholesterol_blood_pressure_or_diabetes_2_Blood_pressure_medication_AnyInst__BIN_TOPMED_EUR	UKB	CHIP_inclusive	0.1229	1.119	1.89e-32
14:100712378:C:G	1	Phe10_Z864__BIN_TOPMED_EUR	UKB	CHIP_inclusive	0.1229	0.9227	5.54e-09
2:159834145:G:A	1.4	20003_Treatment_or_Medication_Code_1141179992_dovobet_ointment_AnyInst__BIN_TOPMED_EUR	UKB	CHIP_inclusive	0.1229	0.8333	1.21e-08
2:159925824:T:C	1.1	Phe10_Z804__BIN_TOPMED_EUR	UKB	CHIP_inclusive	0.1229	0.9285	3.21e-11
3:128484651:AT:A	0.98	20002_Illness_code_SR_1075_heart_attack_myocardial_infarction_AnyInst__BIN_TOPMED_EUR	UKB	CHIP_inclusive	0.1229	1.057	1.17e-08
3:160419960:A:T	0.0031	1598_Average_weekly_spirits_intake_0_arr_mean__RINT_TOPMED_EUR	UKB	CHIP_inclusive	0.1229	1.125	7.09e-36
5:1249701:C:T	0.94	20002_Illness_code_SR_1226_hypothyroidism_myxoedema_AnyInst__BIN_TOPMED_EUR	UKB	CHIP_inclusive	0.1229	1.27	3.2e-10
5:1253629:G:A	1.1	OPCS_W085__BIN_TOPMED_EUR	UKB	CHIP_inclusive	0.1229	0.9148	4.94e-13
5:1361773:T:C	0.9	41248_Destinations_on_discharge_from_hospital_recoded_6004_Transfer_within_NHS_provider_Surgical_specialty_AnyInst__BIN_TOPMED_EUR	UKB	CHIP_inclusive	0.1229	0.8904	9.58e-15
6:109382480:G:C	0.99	1747_Hair_colour_natural_before_greying_3_Light_brown_AnyInst__BIN_TOPMED_EUR	UKB	CHIP_inclusive	0.1229	0.8808	1.35e-34
6:109449666:G:A	1	20405_Ever_had_known_person_concerned_about_or_recommend_reduction_of_alcohol_consumption_0_No_AnyInst__BIN_TOPMED_EUR	UKB	CHIP_inclusive	0.1229	1.118	3.14e-09
12:26433896:A:G	0.0048	3063_Forced_expiratory_volume_in_1_second_FEV1_0_arr_mean__RINT_TOPMED_EUR	UKB	CHIP_inclusive	0.123	1.187	4.71e-22
14:100712378:C:G	1	1329_Oily_fish_intake_0_Never_AnyInst__BIN_TOPMED_EUR	UKB	CHIP_inclusive	0.123	0.9227	5.54e-09
3:128484651:AT:A	1.1	OPCS_X729__BIN_TOPMED_EUR	UKB	CHIP_inclusive	0.123	1.057	1.17e-08
3:150287063:C:G	1.1	30636_Apolipoprotein_A_reportability_1_Reportable_at_assay_and_after_aliquot_correction_if_attempted_AnyInst__BIN_TOPMED_EUR	UKB	CHIP_inclusive	0.123	0.9235	5.69e-10
3:160558751:CT:C	1.1	40006_Type_of_Cancer_ICD10_C50__BIN_TOPMED_EUR	UKB	CHIP_inclusive	0.123	1.487	1.56e-22
5:1249701:C:T	-0.012	20075_Home_location_at_assessment_north_co_ordinate_rounded_0_arr_mean__RINT_TOPMED_EUR	UKB	CHIP_inclusive	0.123	1.27	3.2e-10
5:1267766:C:G	0.96	20003_Treatment_or_Medication_Code_1140868226_aspirin_AnyInst__BIN_TOPMED_EUR	UKB	CHIP_inclusive	0.123	1.336	2.02e-18
5:1296643:T:C	0.0061	23130_Trunk_predicted_mass_0_arr_mean__RINT_TOPMED_EUR	UKB	CHIP_inclusive	0.123	1.239	6.94e-14
5:1361187:G:C	-0.043	OD_Contour_1_to_2_Region_N3_Mean__RINT_TOPMED_EUR	UKB	CHIP_inclusive	0.123	0.7941	3.21e-08
6:109321472:G:A	1.1	100920_Type_milk_consumed_2107_goat_sheep_milk_AnyInst__BIN_TOPMED_EUR	UKB	CHIP_inclusive	0.123	0.8986	1.53e-29
6:109449666:G:A	0.95	6148_Eye_problems_disorders_4_Cataract_AnyInst__BIN_TOPMED_EUR	UKB	CHIP_inclusive	0.123	1.118	3.14e-09
17:7668434:T:G	0.83	20196_First_code_array_presented_22_5_6_0_7_3_2_1_4_AnyInst__BIN_TOPMED_EUR	UKB	CHIP_inclusive	0.1231	1.292	1.94e-09
2:159604967:C:T	1.1	Phe10_M797__BIN_TOPMED_EUR	UKB	CHIP_inclusive	0.1231	0.947	1.02e-08
5:1372402:G:C	1	30796_Lipoprotein_A_reportability_1_Reportable_at_assay_and_after_aliquot_correction_if_attempted_AnyInst__BIN_TOPMED_EUR	UKB	CHIP_inclusive	0.1231	1.09	2.36e-16
6:109499851:C:T	1	20002_Illness_code_SR_1220_diabetes_AnyInst__BIN_TOPMED_EUR	UKB	CHIP_inclusive	0.1231	0.8474	4.85e-10
17:7827723:C:G	0.95	104030_Boiled_baked_potatoes_intake_300_3_AnyInst__BIN_TOPMED_EUR	UKB	CHIP_inclusive	0.1232	0.9342	1.64e-11
2:159604967:C:T	1	3088_Contra_indications_for_spirometry_1_Yes_AnyInst__BIN_TOPMED_EUR	UKB	CHIP_inclusive	0.1232	0.947	1.02e-08
5:1097331:G:A	1	3591_Ever_had_hysterectomy_womb_removed_1_Yes_AnyInst__BIN_TOPMED_EUR	UKB	CHIP_inclusive	0.1232	0.9382	2.51e-11
5:1228125:T:C	1.1	Phe10_M109__BIN_TOPMED_EUR	UKB	CHIP_inclusive	0.1232	1.105	7.75e-10
5:1228125:T:C	1.1	Phe10_M109__BIN_TOPMED_EUR	UKB	CHIP_inclusive	0.1232	1.105	7.75e-10
5:1253629:G:A	-0.0033	30020_Haemoglobin_concentration_0_arr_mean__RINT_TOPMED_EUR	UKB	CHIP_inclusive	0.1232	0.9148	4.94e-13
5:1361187:G:C	-0.013	1070_Time_spent_watching_television_TV_0_arr_mean__RINT_TOPMED_EUR	UKB	CHIP_inclusive	0.1232	0.7941	3.21e-08
6:109321472:G:A	-0.01	OS_Contour_2_to_3_Region_T6_Mean__RINT_TOPMED_EUR	UKB	CHIP_inclusive	0.1232	0.8986	1.53e-29
6:109449666:G:A	1.1	Phe10_J181__BIN_TOPMED_EUR	UKB	CHIP_inclusive	0.1232	1.118	3.14e-09
6:109499851:C:T	0.8	Phe10_S009__BIN_TOPMED_EUR	UKB	CHIP_inclusive	0.1232	0.8474	4.85e-10
6:43388113:A:G	1.1	OPCS_K582__BIN_TOPMED_EUR	UKB	CHIP_inclusive	0.1232	0.9486	1.94e-08
1:226374920:A:C	1.1	Phe10_L43__BIN_TOPMED_EUR	UKB	CHIP_inclusive	0.1233	1.114	2.61e-16
18:44571296:C:T	-0.0037	30780_LDL_direct_0_arr_mean__RINT_TOPMED_EUR	UKB	CHIP_inclusive	0.1233	0.921	3.54e-14
2:159834145:G:A	1.2	Phe10_M50__BIN_TOPMED_EUR	UKB	CHIP_inclusive	0.1233	0.8333	1.21e-08
21:34972056:C:T	0.97	Phe10_Z961__BIN_TOPMED_EUR	UKB	CHIP_inclusive	0.1233	1.064	1.99e-10
3:150287063:C:G	0.89	Phe10_N70__BIN_TOPMED_EUR	UKB	CHIP_inclusive	0.1233	0.9235	5.69e-10
3:160440785:C:T	-0.0047	30020_Haemoglobin_concentration_0_arr_mean__RINT_TOPMED_EUR	UKB	CHIP_inclusive	0.1233	0.9009	5.73e-09
5:1097331:G:A	-0.0067	5132_3mm_strong_meridian_right_0_arr_mean__RINT_TOPMED_EUR	UKB	CHIP_inclusive	0.1233	0.9382	2.51e-11
5:1253629:G:A	0.96	Phe10_S525__BIN_TOPMED_EUR	UKB	CHIP_inclusive	0.1233	0.9148	4.94e-13
5:1285859:C:A	0.004	41235_Spells_in_hospital_0_arr_mean__RINT_TOPMED_EUR	UKB	CHIP_inclusive	0.1233	1.282	1.55e-140
5:1285917:G:A	0.9	2936_Likelihood_of_resuming_smoking_3_No_probably_not_AnyInst__BIN_TOPMED_EUR	UKB	CHIP_inclusive	0.1233	1.273	4.88e-09
5:1288432:T:C	0.0035	400_Time_to_complete_round_0_arr_mean__RINT_TOPMED_EUR	UKB	CHIP_inclusive	0.1233	0.8798	3.11e-35
5:1361773:T:C	1	RGC_CKD_CC__BIN_TOPMED_EUR	UKB	CHIP_inclusive	0.1233	0.8904	9.58e-15
5:1372402:G:C	0.99	RGC_CAD_Loose_CC__BIN_TOPMED_EUR	UKB	CHIP_inclusive	0.1233	1.09	2.36e-16
6:109449666:G:A	1.1	OPCS_X332__BIN_TOPMED_EUR	UKB	CHIP_inclusive	0.1233	1.118	3.14e-09
17:57386496:C:T	0.027	T1_comb_deconf__RINT_TOPMED_EUR	UKB	CHIP_inclusive	0.1234	0.8313	3.65e-16
22:50532618:T:C	1	20002_Illness_code_SR_1311_spine_arthritis_spondylitis_Phe10_M48_combined_AnyInst__BIN_TOPMED_EUR	UKB	CHIP_inclusive	0.1234	0.9473	2.68e-08
3:160558751:CT:C	0.017	845_Age_completed_full_time_education_0_arr_mean__RINT_TOPMED_EUR	UKB	CHIP_inclusive	0.1234	1.487	1.56e-22
5:1280362:G:A	0.93	Phe10_L309__BIN_TOPMED_EUR	UKB	CHIP_inclusive	0.1234	1.179	2.78e-32
5:1285917:G:A	1.1	2296_Falls_in_the_last_year_3_More_than_one_fall_AnyInst__BIN_TOPMED_EUR	UKB	CHIP_inclusive	0.1234	1.273	4.88e-09
5:1312214:C:T	1.1	Phe10_Z48__BIN_TOPMED_EUR	UKB	CHIP_inclusive	0.1234	0.8662	7.28e-34
5:1366259:G:A	0.034	RGC_MeanSphericalEquivalent_0_started_wearing_glasses_contacts_before_40__RINT_TOPMED_EUR	UKB	CHIP_inclusive	0.1234	1.215	1.07e-10
11:108444879:C:T	0.029	RGC_SphericalEquivalent_l_started_wearing_glasses_contacts_before_40__RINT_TOPMED_EUR	UKB	CHIP_inclusive	0.1235	1.227	4.89e-13
3:128484651:AT:A	-0.0038	20010_Interpolated_Year_when_operation_took_place_0_arr_mean__RINT_TOPMED_EUR	UKB	CHIP_inclusive	0.1235	1.057	1.17e-08
3:150287063:C:G	-0.0092	RGC_SphericalEquivalent_0_right__RINT_TOPMED_EUR	UKB	CHIP_inclusive	0.1235	0.9235	5.69e-10
5:1249701:C:T	1	2030_Guilty_feelings_1_Yes_AnyInst__BIN_TOPMED_EUR	UKB	CHIP_inclusive	0.1235	1.27	3.2e-10
5:1249701:C:T	-0.043	OD_Contour_1_to_2_Region_I6_Mean__RINT_TOPMED_EUR	UKB	CHIP_inclusive	0.1235	1.27	3.2e-10
5:1285859:C:A	0.99	943_Frequency_of_stair_climbing_in_last_4_weeks_5_More_than_20_times_a_day_AnyInst__BIN_TOPMED_EUR	UKB	CHIP_inclusive	0.1235	1.282	1.55e-140
5:1288432:T:C	0.91	OPCS_W248__BIN_TOPMED_EUR	UKB	CHIP_inclusive	0.1235	0.8798	3.11e-35
5:1361773:T:C	-0.0055	24505_Water_percentage_buffer_300m_0_arr_mean__RINT_TOPMED_EUR	UKB	CHIP_inclusive	0.1235	0.8904	9.58e-15
5:1372402:G:C	0.99	2345_Ever_had_bowel_cancer_screening_1_Yes_AnyInst__BIN_TOPMED_EUR	UKB	CHIP_inclusive	0.1235	1.09	2.36e-16
6:31261502:G:A	0.01	OS_Contour_2_to_3_Region_I6_Mean__RINT_TOPMED_EUR	UKB	CHIP_inclusive	0.1235	1.056	6.66e-09
6:43388113:A:G	0.0035	20011_Interpolated_Age_of_participant_when_operation_took_place_0_arr_mean__RINT_TOPMED_EUR	UKB	CHIP_inclusive	0.1235	0.9486	1.94e-08
8:129563195:T:C	1.1	Phe10_C259__BIN_TOPMED_EUR	UKB	CHIP_inclusive	0.1235	1.06	5.81e-10
17:57386496:C:T	0.0072	30374_Volume_of_Li_Hep_plasma_held_by_UKB_0_arr_mean__RINT_TOPMED_EUR	UKB	CHIP_inclusive	0.1236	0.8313	3.65e-16
17:57386496:C:T	0.85	Phe10_M258__BIN_TOPMED_EUR	UKB	CHIP_inclusive	0.1236	0.8313	3.65e-16
18:44571296:C:T	-0.0037	24019_Particulate_matter_air_pollution_pm10_2007_0_arr_mean__RINT_TOPMED_EUR	UKB	CHIP_inclusive	0.1236	0.921	3.54e-14
2:159604967:C:T	1	2345_Ever_had_bowel_cancer_screening_1_Yes_AnyInst__BIN_TOPMED_EUR	UKB	CHIP_inclusive	0.1236	0.947	1.02e-08
2:159925824:T:C	1.1	Phe10_E80__BIN_TOPMED_EUR	UKB	CHIP_inclusive	0.1236	0.9285	3.21e-11
3:101435231:TA:T	0.0028	21002_Weight_0_arr_mean__RINT_TOPMED_EUR	UKB	CHIP_inclusive	0.1236	0.9336	1.1e-12
5:1267766:C:G	1.1	Phe10_Z860__BIN_TOPMED_EUR	UKB	CHIP_inclusive	0.1236	1.336	2.02e-18
5:1361187:G:C	1.1	Phe10_Z76__BIN_TOPMED_EUR	UKB	CHIP_inclusive	0.1236	0.7941	3.21e-08
5:1361187:G:C	0.87	Phe10_Z923__BIN_TOPMED_EUR	UKB	CHIP_inclusive	0.1236	0.7941	3.21e-08
14:100712378:C:G	1.1	Phe10_D128__BIN_TOPMED_EUR	UKB	CHIP_inclusive	0.1237	0.9227	5.54e-09
3:160558751:CT:C	0.88	20110_Illnesses_of_mother_11_Parkinsons_disease_AnyInst__BIN_TOPMED_EUR	UKB	CHIP_inclusive	0.1237	1.487	1.56e-22
4:104884951:A:T	1	RGC_TAG_Obesity__BIN_TOPMED_EUR	UKB	CHIP_inclusive	0.1237	1.212	9.72e-15
5:1280362:G:A	1.1	Phe10_H9190__BIN_TOPMED_EUR	UKB	CHIP_inclusive	0.1237	1.179	2.78e-32
5:1285859:C:A	1	Phe10_Z92__BIN_TOPMED_EUR	UKB	CHIP_inclusive	0.1237	1.282	1.55e-140
5:1300195:G:T	0.92	Phe10_L088__BIN_TOPMED_EUR	UKB	CHIP_inclusive	0.1237	0.8934	9.24e-23
6:109382480:G:C	1	Phe10_G560__BIN_TOPMED_EUR	UKB	CHIP_inclusive	0.1237	0.8808	1.35e-34
3:160558751:CT:C	1.4	104580_Plum_intake_400_4_AnyInst__BIN_TOPMED_EUR	UKB	CHIP_inclusive	0.1238	1.487	1.56e-22
4:104884951:A:T	0.0087	23104_Body_mass_index_BMI_0_arr_mean__RINT_TOPMED_EUR	UKB	CHIP_inclusive	0.1238	1.212	9.72e-15
5:1300195:G:T	0.97	OPCS_Q221__BIN_TOPMED_EUR	UKB	CHIP_inclusive	0.1238	0.8934	9.24e-23
6:109382480:G:C	1	2463_Fractured_bones_in_last_5_years_1_Yes_AnyInst__BIN_TOPMED_EUR	UKB	CHIP_inclusive	0.1238	0.8808	1.35e-34
6:31261502:G:A	1	728_Number_of_vehicles_in_household_1_None_AnyInst__BIN_TOPMED_EUR	UKB	CHIP_inclusive	0.1238	1.056	6.66e-09
1:226374920:A:C	0.95	20002_Illness_code_SR_1197_kidney_stone_ureter_stone_bladder_stone_Phe10_N20_combined_AnyInst__BIN_TOPMED_EUR	UKB	CHIP_inclusive	0.1239	1.114	2.61e-16
2:159604967:C:T	1.1	OPCS_W083__BIN_TOPMED_EUR	UKB	CHIP_inclusive	0.1239	0.947	1.02e-08
3:160106004:C:T	0.0048	1458_Cereal_intake_0_arr_mean__RINT_TOPMED_EUR	UKB	CHIP_inclusive	0.1239	1.107	5.43e-12
4:104884951:A:T	1.3	20003_Treatment_or_Medication_Code_1140921822_mirena_20mcg_24hrs_intrauterine_system_AnyInst__BIN_TOPMED_EUR	UKB	CHIP_inclusive	0.1239	1.212	9.72e-15
5:1361773:T:C	0.98	1239_Current_tobacco_smoking_1_Yes_on_most_or_all_days_AnyInst__BIN_TOPMED_EUR	UKB	CHIP_inclusive	0.1239	0.8904	9.58e-15
5:1361773:T:C	0.99	2473_Other_serious_medical_condition_disability_diagnosed_by_doctor_1_Yes_you_will_be_asked_about_this_later_by_an_interviewer_AnyInst__BIN_TOPMED_EUR	UKB	CHIP_inclusive	0.1239	0.8904	9.58e-15
5:1366259:G:A	0.018	40009_Reported_occurrences_of_cancer_0_arr_mean__RINT_TOPMED_EUR	UKB	CHIP_inclusive	0.1239	1.215	1.07e-10
1:226374920:A:C	-0.015	3084_Heel_bone_mineral_density_BMD_manual_entry_0_arr_mean__RINT_TOPMED_EUR	UKB	CHIP_inclusive	0.124	1.114	2.61e-16
11:108043157:T:C	-0.005	30810_Phosphate_0_arr_mean__RINT_TOPMED_EUR	UKB	CHIP_inclusive	0.124	0.9216	1.03e-08
3:160106004:C:T	0.97	2834_Bilateral_oophorectomy_both_ovaries_removed_1_Yes_AnyInst__BIN_TOPMED_EUR	UKB	CHIP_inclusive	0.124	1.107	5.43e-12
3:160106004:C:T	1.1	Phe10_I471__BIN_TOPMED_EUR	UKB	CHIP_inclusive	0.124	1.107	5.43e-12
3:160558751:CT:C	0.73	OPCS_U106__BIN_TOPMED_EUR	UKB	CHIP_inclusive	0.124	1.487	1.56e-22
4:104884951:A:T	0.98	1835_Mother_still_alive_0_No_AnyInst__BIN_TOPMED_EUR	UKB	CHIP_inclusive	0.1241	1.212	9.72e-15
5:1228125:T:C	0.93	102140_Milk_based_pudding_intake_1_1_AnyInst__BIN_TOPMED_EUR	UKB	CHIP_inclusive	0.1241	1.105	7.75e-10
5:1296643:T:C	1.2	OPCS_M293__BIN_TOPMED_EUR	UKB	CHIP_inclusive	0.1241	1.239	6.94e-14
5:1303752:CT:C	1.3	20002_Illness_code_SR_1264_epilepsy_Phe10_G40_combined_AnyInst__BIN_TOPMED_EUR	UKB	CHIP_inclusive	0.1241	1.469	1.91e-11
5:1361773:T:C	0.97	Phe10_L72__BIN_TOPMED_EUR	UKB	CHIP_inclusive	0.1241	0.8904	9.58e-15
6:109382480:G:C	0.98	OPCS_U212__BIN_TOPMED_EUR	UKB	CHIP_inclusive	0.1241	0.8808	1.35e-34
11:108444879:C:T	1.2	OPCS_K611__BIN_TOPMED_EUR	UKB	CHIP_inclusive	0.1242	1.227	4.89e-13
3:160106004:C:T	1	1687_Comparative_body_size_at_age_10_2_Plumper_AnyInst__BIN_TOPMED_EUR	UKB	CHIP_inclusive	0.1242	1.107	5.43e-12
3:160419960:A:T	0.97	Phe10_I269__BIN_TOPMED_EUR	UKB	CHIP_inclusive	0.1242	1.125	7.09e-36
5:1228120:CT:C	0.002	23101_Whole_body_fat_free_mass_0_arr_mean__RINT_TOPMED_EUR	UKB	CHIP_inclusive	0.1242	1.059	3.73e-09
5:1253629:G:A	1	RGC_Atopy_CC__BIN_TOPMED_EUR	UKB	CHIP_inclusive	0.1242	0.9148	4.94e-13
5:1280362:G:A	-0.011	3761_Age_hay_fever_rhinitis_or_eczema_diagnosed_0_arr_mean__RINT_TOPMED_EUR	UKB	CHIP_inclusive	0.1242	1.179	2.78e-32
11:108043157:T:C	1	RGC_Asthma__BIN_TOPMED_EUR	UKB	CHIP_inclusive	0.1243	0.9216	1.03e-08
17:57386496:C:T	0.87	20002_Illness_code_SR_1462_crohns_disease_Phe10_K50_combined_AnyInst__BIN_TOPMED_EUR	UKB	CHIP_inclusive	0.1243	0.8313	3.65e-16
20:31671342:A:G	0.99	RGC_TAG_Obesity__BIN_TOPMED_EUR	UKB	CHIP_inclusive	0.1243	0.9273	5.91e-11
3:160419960:A:T	0.97	Phe10_Z080__BIN_TOPMED_EUR	UKB	CHIP_inclusive	0.1243	1.125	7.09e-36
5:1203384:T:C	0.96	OPCS_T852__BIN_TOPMED_EUR	UKB	CHIP_inclusive	0.1243	0.9417	1.31e-08
5:1278469:C:T	1.1	20002_Illness_code_SR_1293_bone_disorder_AnyInst__BIN_TOPMED_EUR	UKB	CHIP_inclusive	0.1243	0.8827	2.41e-16
6:109499851:C:T	0.9	Phe10_R410__BIN_TOPMED_EUR	UKB	CHIP_inclusive	0.1243	0.8474	4.85e-10
3:150287063:C:G	0.98	2395_Hair_balding_pattern_1_Pattern_1_AnyInst__BIN_TOPMED_EUR	UKB	CHIP_inclusive	0.1244	0.9235	5.69e-10
3:160419960:A:T	0.97	20003_Treatment_or_Medication_Code_1140888266_warfarin_AnyInst__BIN_TOPMED_EUR	UKB	CHIP_inclusive	0.1244	1.125	7.09e-36
3:160440785:C:T	1.1	Phe10_I802__BIN_TOPMED_EUR	UKB	CHIP_inclusive	0.1244	0.9009	5.73e-09
5:1097331:G:A	0.0038	20129_Number_of_columns_displayed_in_round_0_arr_mean__RINT_TOPMED_EUR	UKB	CHIP_inclusive	0.1244	0.9382	2.51e-11
5:1097331:G:A	0.0038	20130_Number_of_rows_displayed_in_round_0_arr_mean__RINT_TOPMED_EUR	UKB	CHIP_inclusive	0.1244	0.9382	2.51e-11
5:1203384:T:C	-0.0073	5132_3mm_strong_meridian_right_0_arr_mean__RINT_TOPMED_EUR	UKB	CHIP_inclusive	0.1244	0.9417	1.31e-08
5:1267766:C:G	1	2020_Loneliness_isolation_1_Yes_AnyInst__BIN_TOPMED_EUR	UKB	CHIP_inclusive	0.1244	1.336	2.02e-18
5:1285859:C:A	-0.0032	30750_Glycated_haemoglobin_HbA1c_0_arr_mean__RINT_TOPMED_EUR	UKB	CHIP_inclusive	0.1244	1.282	1.55e-140
5:1296643:T:C	1.1	OPCS_X339__BIN_TOPMED_EUR	UKB	CHIP_inclusive	0.1244	1.239	6.94e-14
5:1361773:T:C	0.9	20408_Frequency_of_memory_loss_due_to_drinking_alcohol_in_last_year_3_Monthly_AnyInst__BIN_TOPMED_EUR	UKB	CHIP_inclusive	0.1244	0.8904	9.58e-15
6:109415805:C:A	1	Phe10_N92__BIN_TOPMED_EUR	UKB	CHIP_inclusive	0.1244	1.095	4.17e-10
6:109415805:C:A	0.89	Phe10_R16__BIN_TOPMED_EUR	UKB	CHIP_inclusive	0.1244	1.095	4.17e-10
14:100712378:C:G	0.96	Phe10_Z907__BIN_TOPMED_EUR	UKB	CHIP_inclusive	0.1245	0.9227	5.54e-09
2:159604967:C:T	0.94	Phe10_H401__BIN_TOPMED_EUR	UKB	CHIP_inclusive	0.1245	0.947	1.02e-08
2:159834145:G:A	1.1	Phe10_C78__BIN_TOPMED_EUR	UKB	CHIP_inclusive	0.1245	0.8333	1.21e-08
21:34972056:C:T	0.93	Phe10_I351__BIN_TOPMED_EUR	UKB	CHIP_inclusive	0.1245	1.064	1.99e-10
3:128484651:AT:A	0.98	OPCS_U212__BIN_TOPMED_EUR	UKB	CHIP_inclusive	0.1245	1.057	1.17e-08
5:1249701:C:T	0.012	30720_Cystatin_C_0_arr_mean__RINT_TOPMED_EUR	UKB	CHIP_inclusive	0.1245	1.27	3.2e-10
5:1285859:C:A	-0.0064	30500_Microalbumin_in_urine_0_arr_mean__RINT_TOPMED_EUR	UKB	CHIP_inclusive	0.1245	1.282	1.55e-140
5:1366259:G:A	1.2	Phe10_Z94__BIN_TOPMED_EUR	UKB	CHIP_inclusive	0.1245	1.215	1.07e-10
6:109382480:G:C	0.0076	5134_6mm_strong_meridian_left_0_arr_mean__RINT_TOPMED_EUR	UKB	CHIP_inclusive	0.1245	0.8808	1.35e-34
6:43388113:A:G	1	OPCS_X501__BIN_TOPMED_EUR	UKB	CHIP_inclusive	0.1245	0.9486	1.94e-08
8:129563195:T:C	0.95	Phe10_F100__BIN_TOPMED_EUR	UKB	CHIP_inclusive	0.1245	1.06	5.81e-10
10:103908421:C:CTT	0.93	102620_Homemade_soup_intake_2_2_AnyInst__BIN_TOPMED_EUR	UKB	CHIP_inclusive	0.1246	0.9143	8.69e-09
10:103908421:C:CTT	1.1	Phe10_K088__BIN_TOPMED_EUR	UKB	CHIP_inclusive	0.1246	0.9143	8.69e-09
11:108444879:C:T	1.1	Phe10_E83__BIN_TOPMED_EUR	UKB	CHIP_inclusive	0.1246	1.227	4.89e-13
11:108444879:C:T	1.2	Phe10_I89__BIN_TOPMED_EUR	UKB	CHIP_inclusive	0.1246	1.227	4.89e-13
11:108444879:C:T	0.95	Phe10_Z09__BIN_TOPMED_EUR	UKB	CHIP_inclusive	0.1246	1.227	4.89e-13
17:57386496:C:T	0.95	Phe10_R63__BIN_TOPMED_EUR	UKB	CHIP_inclusive	0.1246	0.8313	3.65e-16
17:7827723:C:G	0.99	20107_Illnesses_of_father_1_Heart_disease_AnyInst__BIN_TOPMED_EUR	UKB	CHIP_inclusive	0.1246	0.9342	1.64e-11
18:44571296:C:T	0.92	Phe10_D131__BIN_TOPMED_EUR	UKB	CHIP_inclusive	0.1246	0.921	3.54e-14
2:159821048:C:T	0.0032	30780_LDL_direct_0_arr_mean__RINT_TOPMED_EUR	UKB	CHIP_inclusive	0.1246	1.07	6.25e-13
3:160106004:C:T	0.99	Phe10_I10__BIN_TOPMED_EUR	UKB	CHIP_inclusive	0.1246	1.107	5.43e-12
5:1228120:CT:C	0.93	Phe10_L088__BIN_TOPMED_EUR	UKB	CHIP_inclusive	0.1246	1.059	3.73e-09
5:1228120:CT:C	0.93	Phe10_L088__BIN_TOPMED_EUR	UKB	CHIP_inclusive	0.1246	1.059	3.73e-09
5:1249701:C:T	0.74	20003_Treatment_or_Medication_Code_1197_evening_primrose_oil_product_AnyInst__BIN_TOPMED_EUR	UKB	CHIP_inclusive	0.1246	1.27	3.2e-10
5:1249701:C:T	0.68	OPCS_E251__BIN_TOPMED_EUR	UKB	CHIP_inclusive	0.1246	1.27	3.2e-10
5:1285917:G:A	1.1	924_Usual_walking_pace_1_Slow_pace_AnyInst__BIN_TOPMED_EUR	UKB	CHIP_inclusive	0.1246	1.273	4.88e-09
5:1296643:T:C	0.017	90074_Wear_duration_during_14_00_14_59_0_arr_mean__RINT_TOPMED_EUR	UKB	CHIP_inclusive	0.1246	1.239	6.94e-14
6:109321472:G:A	0.98	20002_Illness_code_SR_1278_cataract_AnyInst__BIN_TOPMED_EUR	UKB	CHIP_inclusive	0.1246	0.8986	1.53e-29
6:109415805:C:A	1	OPCS_Q074__BIN_TOPMED_EUR	UKB	CHIP_inclusive	0.1246	1.095	4.17e-10
1:226374920:A:C	0.91	OPCS_C601__BIN_TOPMED_EUR	UKB	CHIP_inclusive	0.1247	1.114	2.61e-16
17:7668434:T:G	0.84	Phe10_M4806__BIN_TOPMED_EUR	UKB	CHIP_inclusive	0.1247	1.292	1.94e-09
5:1228125:T:C	0.98	20003_Treatment_or_Medication_Code_1140865634_omeprazole_AnyInst__BIN_TOPMED_EUR	UKB	CHIP_inclusive	0.1247	1.105	7.75e-10
5:1267766:C:G	1.2	20002_Illness_code_SR_1077_heart_arrhythmia_Phe10_I49_combined_AnyInst__BIN_TOPMED_EUR	UKB	CHIP_inclusive	0.1247	1.336	2.02e-18
5:1300195:G:T	-0.0045	20129_Number_of_columns_displayed_in_round_0_arr_mean__RINT_TOPMED_EUR	UKB	CHIP_inclusive	0.1247	0.8934	9.24e-23
5:1300195:G:T	-0.0045	20130_Number_of_rows_displayed_in_round_0_arr_mean__RINT_TOPMED_EUR	UKB	CHIP_inclusive	0.1247	0.8934	9.24e-23
5:1361773:T:C	0.99	1697_Comparative_height_size_at_age_10_3_About_average_AnyInst__BIN_TOPMED_EUR	UKB	CHIP_inclusive	0.1247	0.8904	9.58e-15
5:1372402:G:C	1	OPCS_X501__BIN_TOPMED_EUR	UKB	CHIP_inclusive	0.1247	1.09	2.36e-16
11:108444879:C:T	0.008	30700_Creatinine_0_arr_mean__RINT_TOPMED_EUR	UKB	CHIP_inclusive	0.1248	1.227	4.89e-13
11:108444879:C:T	0.03	OD_Contour_0_to_1_Region_I3_Mean__RINT_TOPMED_EUR	UKB	CHIP_inclusive	0.1248	1.227	4.89e-13
11:108444879:C:T	0.91	Phe10_H35__BIN_TOPMED_EUR	UKB	CHIP_inclusive	0.1248	1.227	4.89e-13
3:160106004:C:T	0.94	Phe10_E83__BIN_TOPMED_EUR	UKB	CHIP_inclusive	0.1248	1.107	5.43e-12
3:160419960:A:T	1	1950_Sensitivity_hurt_feelings_1_Yes_AnyInst__BIN_TOPMED_EUR	UKB	CHIP_inclusive	0.1248	1.125	7.09e-36
3:160419960:A:T	-0.012	ECF_comb_deconf_extra__RINT_TOPMED_EUR	UKB	CHIP_inclusive	0.1248	1.125	7.09e-36
6:109382480:G:C	1	OPCS_K633__BIN_TOPMED_EUR	UKB	CHIP_inclusive	0.1248	0.8808	1.35e-34
2:159834145:G:A	1.3	Phe10_H532__BIN_TOPMED_EUR	UKB	CHIP_inclusive	0.1249	0.8333	1.21e-08
22:50532618:T:C	0.93	Phe10_D36__BIN_TOPMED_EUR	UKB	CHIP_inclusive	0.1249	0.9473	2.68e-08
22:50532618:T:C	0.99	RGC_hearing_loss__BIN_TOPMED_EUR	UKB	CHIP_inclusive	0.1249	0.9473	2.68e-08
5:1296643:T:C	0.017	90073_Wear_duration_during_13_00_13_59_0_arr_mean__RINT_TOPMED_EUR	UKB	CHIP_inclusive	0.1249	1.239	6.94e-14
6:109321472:G:A	1.1	OPCS_E051__BIN_TOPMED_EUR	UKB	CHIP_inclusive	0.1249	0.8986	1.53e-29
6:31261502:G:A	1.1	20003_Treatment_or_Medication_Code_1141192740_ezetrol_10mg_tablet_AnyInst__BIN_TOPMED_EUR	UKB	CHIP_inclusive	0.1249	1.056	6.66e-09
6:31261502:G:A	1	2227_Other_eye_problems_1_Yes_AnyInst__BIN_TOPMED_EUR	UKB	CHIP_inclusive	0.1249	1.056	6.66e-09
14:100712378:C:G	-0.015	OD_Contour_1_to_2_Region_T3_Mean__RINT_TOPMED_EUR	UKB	CHIP_inclusive	0.125	0.9227	5.54e-09
17:57386496:C:T	0.028	2976_Age_diabetes_diagnosed_0_arr_mean__RINT_TOPMED_EUR	UKB	CHIP_inclusive	0.125	0.8313	3.65e-16
3:150287063:C:G	1	Phe10_R0609__BIN_TOPMED_EUR	UKB	CHIP_inclusive	0.125	0.9235	5.69e-10
3:160106004:C:T	1.1	OPCS_X712__BIN_TOPMED_EUR	UKB	CHIP_inclusive	0.125	1.107	5.43e-12
5:1267766:C:G	-0.022	20154_Forced_expiratory_volume_in_1_second_FEV1_predicted_percentage_0_arr_mean__RINT_TOPMED_EUR	UKB	CHIP_inclusive	0.125	1.336	2.02e-18
3:160440785:C:T	0.98	2473_Other_serious_medical_condition_disability_diagnosed_by_doctor_0_No_AnyInst__BIN_TOPMED_EUR	UKB	CHIP_inclusive	0.1251	0.9009	5.73e-09
5:1267766:C:G	1.3	OPCS_T364__BIN_TOPMED_EUR	UKB	CHIP_inclusive	0.1251	1.336	2.02e-18
8:129563195:T:C	-0.0051	90075_Wear_duration_during_15_00_15_59_0_arr_mean__RINT_TOPMED_EUR	UKB	CHIP_inclusive	0.1251	1.06	5.81e-10
2:159604967:C:T	0.95	OPCS_Z491__BIN_TOPMED_EUR	UKB	CHIP_inclusive	0.1252	0.947	1.02e-08
3:101435231:TA:T	0.011	RGC_CornealAstigmatism_6mm_right_started_wearing_glasses_contacts_after_40__RINT_TOPMED_EUR	UKB	CHIP_inclusive	0.1252	0.9336	1.1e-12
3:128484651:AT:A	1	5779_FI11_antonym_2_Anxious_AnyInst__BIN_TOPMED_EUR	UKB	CHIP_inclusive	0.1252	1.057	1.17e-08
3:160558751:CT:C	1.5	Phe10_C911__BIN_TOPMED_EUR	UKB	CHIP_inclusive	0.1252	1.487	1.56e-22
5:1249701:C:T	1.4	Phe10_C911__BIN_TOPMED_EUR	UKB	CHIP_inclusive	0.1252	1.27	3.2e-10
5:1278469:C:T	-0.0046	136_Number_of_operations_self_reported_0_arr_mean__RINT_TOPMED_EUR	UKB	CHIP_inclusive	0.1252	0.8827	2.41e-16
5:1300195:G:T	1	2020_Loneliness_isolation_0_No_AnyInst__BIN_TOPMED_EUR	UKB	CHIP_inclusive	0.1252	0.8934	9.24e-23
5:1361187:G:C	0.68	Phe10_Z801__BIN_TOPMED_EUR	UKB	CHIP_inclusive	0.1252	0.7941	3.21e-08
5:1366259:G:A	0.96	1329_Oily_fish_intake_0_Never_AnyInst__BIN_TOPMED_EUR	UKB	CHIP_inclusive	0.1252	1.215	1.07e-10
5:1366259:G:A	0.76	21033_Frequency_of_hard_lumpy_stools_in_the_last_3_months_neg_504_Always_AnyInst__BIN_TOPMED_EUR	UKB	CHIP_inclusive	0.1252	1.215	1.07e-10
11:108043157:T:C	1	100400_Standard_tea_intake_600_6_AnyInst__BIN_TOPMED_EUR	UKB	CHIP_inclusive	0.1253	0.9216	1.03e-08
2:159925824:T:C	0.93	40006_Type_of_Cancer_ICD10_C541__BIN_TOPMED_EUR	UKB	CHIP_inclusive	0.1253	0.9285	3.21e-11
5:1097331:G:A	0.98	Phe10_I83__BIN_TOPMED_EUR	UKB	CHIP_inclusive	0.1253	0.9382	2.51e-11
5:1312214:C:T	0.93	OPCS_B311__BIN_TOPMED_EUR	UKB	CHIP_inclusive	0.1253	0.8662	7.28e-34
5:1361773:T:C	0.98	Phe10_Z40__BIN_TOPMED_EUR	UKB	CHIP_inclusive	0.1253	0.8904	9.58e-15
5:1366259:G:A	0.94	RGC_MI__BIN_TOPMED_EUR	UKB	CHIP_inclusive	0.1253	1.215	1.07e-10
6:109415805:C:A	1	2936_Likelihood_of_resuming_smoking_4_No_definitely_not_AnyInst__BIN_TOPMED_EUR	UKB	CHIP_inclusive	0.1253	1.095	4.17e-10
6:43388113:A:G	0.91	OPCS_L873__BIN_TOPMED_EUR	UKB	CHIP_inclusive	0.1253	0.9486	1.94e-08
7:44864065:A:G	-0.0032	30200_Neutrophill_percentage_0_arr_mean__RINT_TOPMED_EUR	UKB	CHIP_inclusive	0.1253	1.074	3.86e-14
3:160106004:C:T	0.95	20003_Treatment_or_Medication_Code_1140875408_allopurinol_AnyInst__BIN_TOPMED_EUR	UKB	CHIP_inclusive	0.1254	1.107	5.43e-12
5:1253629:G:A	-0.0049	4291_Number_of_attempts_0_arr_mean__RINT_TOPMED_EUR	UKB	CHIP_inclusive	0.1254	0.9148	4.94e-13
5:1285917:G:A	1.2	RGC_VTE_Composite_CC__BIN_TOPMED_EUR	UKB	CHIP_inclusive	0.1254	1.273	4.88e-09
5:1285917:G:A	-0.043	RGC_corneal_power_started_wearing_glasses_contacts_before_40__RINT_TOPMED_EUR	UKB	CHIP_inclusive	0.1254	1.273	4.88e-09
5:1288432:T:C	1	Phe10_J969__BIN_TOPMED_EUR	UKB	CHIP_inclusive	0.1254	0.8798	3.11e-35
5:1296643:T:C	0.019	90143_Fraction_acceleration_500_milli_gravities_0_arr_mean__RINT_TOPMED_EUR	UKB	CHIP_inclusive	0.1254	1.239	6.94e-14
5:1296643:T:C	1.1	OPCS_X352__BIN_TOPMED_EUR	UKB	CHIP_inclusive	0.1254	1.239	6.94e-14
5:1312214:C:T	0.9	OPCS_M309__BIN_TOPMED_EUR	UKB	CHIP_inclusive	0.1254	0.8662	7.28e-34
5:1366259:G:A	1.1	2375_Relative_age_of_first_facial_hair_3_Older_than_average_AnyInst__BIN_TOPMED_EUR	UKB	CHIP_inclusive	0.1254	1.215	1.07e-10
5:1372402:G:C	0.01	RGC_SphericalEquivalent_r_started_wearing_glasses_contacts_before_40__RINT_TOPMED_EUR	UKB	CHIP_inclusive	0.1254	1.09	2.36e-16
6:109499851:C:T	0.97	Phe10_F17__BIN_TOPMED_EUR	UKB	CHIP_inclusive	0.1254	0.8474	4.85e-10
10:103908421:C:CTT	1	Phe10_H40__BIN_TOPMED_EUR	UKB	CHIP_inclusive	0.1255	0.9143	8.69e-09
12:26433896:A:G	0.95	20003_Treatment_or_Medication_Code_1140879616_amitriptyline_AnyInst__BIN_TOPMED_EUR	UKB	CHIP_inclusive	0.1255	1.187	4.71e-22
17:7668434:T:G	0.026	5992_ECG_phase_duration_0_arr_mean__RINT_TOPMED_EUR	UKB	CHIP_inclusive	0.1255	1.292	1.94e-09
18:44571296:C:T	0.93	20003_Treatment_or_Medication_Code_1140860834_glyceryl_trinitrate_AnyInst__BIN_TOPMED_EUR	UKB	CHIP_inclusive	0.1255	0.921	3.54e-14
3:160106004:C:T	1	RGC_Asthma__BIN_TOPMED_EUR	UKB	CHIP_inclusive	0.1255	1.107	5.43e-12
3:160440785:C:T	0.94	103010_Sausage_intake_3_3_AnyInst__BIN_TOPMED_EUR	UKB	CHIP_inclusive	0.1255	0.9009	5.73e-09
10:103908421:C:CTT	0.92	OPCS_Z491__BIN_TOPMED_EUR	UKB	CHIP_inclusive	0.1256	0.9143	8.69e-09
17:7668434:T:G	0.85	20002_Illness_code_SR_1476_sciatica_Phe10_M54_combined_AnyInst__BIN_TOPMED_EUR	UKB	CHIP_inclusive	0.1256	1.292	1.94e-09
3:128484651:AT:A	0.99	2473_Other_serious_medical_condition_disability_diagnosed_by_doctor_1_Yes_you_will_be_asked_about_this_later_by_an_interviewer_AnyInst__BIN_TOPMED_EUR	UKB	CHIP_inclusive	0.1256	1.057	1.17e-08
5:1253629:G:A	1	Phe10_R040__BIN_TOPMED_EUR	UKB	CHIP_inclusive	0.1256	0.9148	4.94e-13
5:1278469:C:T	0.9	Phe10_I89__BIN_TOPMED_EUR	UKB	CHIP_inclusive	0.1256	0.8827	2.41e-16
5:1300195:G:T	0.012	OS_Contour_1_to_2_Region_T3_Mean__RINT_TOPMED_EUR	UKB	CHIP_inclusive	0.1256	0.8934	9.24e-23
5:1312214:C:T	1.1	40006_Type_of_Cancer_ICD10_C180__BIN_TOPMED_EUR	UKB	CHIP_inclusive	0.1256	0.8662	7.28e-34
8:129563195:T:C	1.1	OPCS_M611__BIN_TOPMED_EUR	UKB	CHIP_inclusive	0.1256	1.06	5.81e-10
18:44571296:C:T	-0.012	OD_Contour_1_to_2_Region_S3_Mean__RINT_TOPMED_EUR	UKB	CHIP_inclusive	0.1257	0.921	3.54e-14
18:44571296:C:T	1	RGC_CAD__BIN_TOPMED_EUR	UKB	CHIP_inclusive	0.1257	0.921	3.54e-14
2:159604967:C:T	1	Phe10_K60__BIN_TOPMED_EUR	UKB	CHIP_inclusive	0.1257	0.947	1.02e-08
3:128484651:AT:A	0.012	2976_Age_diabetes_diagnosed_0_arr_mean__RINT_TOPMED_EUR	UKB	CHIP_inclusive	0.1257	1.057	1.17e-08
5:1253629:G:A	1	Phe10_N92__BIN_TOPMED_EUR	UKB	CHIP_inclusive	0.1257	0.9148	4.94e-13
5:1361773:T:C	0.015	OS_Contour_0_to_1_Region_I3_Mean__RINT_TOPMED_EUR	UKB	CHIP_inclusive	0.1257	0.8904	9.58e-15
5:1372402:G:C	-0.0035	1070_Time_spent_watching_television_TV_0_arr_mean__RINT_TOPMED_EUR	UKB	CHIP_inclusive	0.1257	1.09	2.36e-16
6:109415805:C:A	0.88	OPCS_X333__BIN_TOPMED_EUR	UKB	CHIP_inclusive	0.1257	1.095	4.17e-10
22:50532618:T:C	0.97	41247_Patient_classification_on_admission_recoded_3000_Regular_day_attender_AnyInst__BIN_TOPMED_EUR	UKB	CHIP_inclusive	0.1258	0.9473	2.68e-08
5:1097331:G:A	0.0071	5254_Intra_ocular_pressure_corneal_compensated_right_0_arr_mean__RINT_TOPMED_EUR	UKB	CHIP_inclusive	0.1258	0.9382	2.51e-11
5:1296643:T:C	1.1	Phe10_Z501__BIN_TOPMED_EUR	UKB	CHIP_inclusive	0.1258	1.239	6.94e-14
5:1312214:C:T	0.007	4194_Pulse_rate_0_arr_mean__RINT_TOPMED_EUR	UKB	CHIP_inclusive	0.1258	0.8662	7.28e-34
6:109499851:C:T	1.1	Phe10_M46__BIN_TOPMED_EUR	UKB	CHIP_inclusive	0.1258	0.8474	4.85e-10
6:31261502:G:A	0.99	OPCS_Y981__BIN_TOPMED_EUR	UKB	CHIP_inclusive	0.1258	1.056	6.66e-09
7:44864065:A:G	1	4204_Absence_of_notch_position_in_the_pulse_waveform_0_False_AnyInst__BIN_TOPMED_EUR	UKB	CHIP_inclusive	0.1258	1.074	3.86e-14
10:103908421:C:CTT	0.95	22499_Device_used_to_enter_occupational_data_4_Smartphone_AnyInst__BIN_TOPMED_EUR	UKB	CHIP_inclusive	0.1259	0.9143	8.69e-09
2:159834145:G:A	1.2	OPCS_X712__BIN_TOPMED_EUR	UKB	CHIP_inclusive	0.1259	0.8333	1.21e-08
2:159925824:T:C	1	Phe10_R060__BIN_TOPMED_EUR	UKB	CHIP_inclusive	0.1259	0.9285	3.21e-11
3:160106004:C:T	1	Phe10_H35__BIN_TOPMED_EUR	UKB	CHIP_inclusive	0.1259	1.107	5.43e-12
3:160440785:C:T	-0.0055	22004_Heterozygosity_PCA_corrected_0_arr_mean__RINT_TOPMED_EUR	UKB	CHIP_inclusive	0.1259	0.9009	5.73e-09
3:160440785:C:T	0.0095	90079_Wear_duration_during_19_00_19_59_0_arr_mean__RINT_TOPMED_EUR	UKB	CHIP_inclusive	0.1259	0.9009	5.73e-09
4:104884951:A:T	1	924_Usual_walking_pace_1_Slow_pace_AnyInst__BIN_TOPMED_EUR	UKB	CHIP_inclusive	0.1259	1.212	9.72e-15
5:1249701:C:T	0.0091	30850_Testosterone_0_arr_mean__RINT_TOPMED_EUR	UKB	CHIP_inclusive	0.1259	1.27	3.2e-10
5:1300195:G:T	1.1	Phe10_N132__BIN_TOPMED_EUR	UKB	CHIP_inclusive	0.1259	0.8934	9.24e-23
5:1366259:G:A	1.3	Phe10_R521__BIN_TOPMED_EUR	UKB	CHIP_inclusive	0.1259	1.215	1.07e-10
5:1372402:G:C	-0.0039	20011_Interpolated_Age_of_participant_when_operation_took_place_0_arr_mean__RINT_TOPMED_EUR	UKB	CHIP_inclusive	0.1259	1.09	2.36e-16
2:159925824:T:C	1.1	RGC_TAG_Cirrhosis_CC__BIN_TOPMED_EUR	UKB	CHIP_inclusive	0.126	0.9285	3.21e-11
3:160440785:C:T	1	Phe10_L30__BIN_TOPMED_EUR	UKB	CHIP_inclusive	0.126	0.9009	5.73e-09
5:1097331:G:A	0.98	2834_Bilateral_oophorectomy_both_ovaries_removed_0_No_AnyInst__BIN_TOPMED_EUR	UKB	CHIP_inclusive	0.126	0.9382	2.51e-11
5:1097331:G:A	0.96	Phe10_G93__BIN_TOPMED_EUR	UKB	CHIP_inclusive	0.126	0.9382	2.51e-11
5:1303752:CT:C	1.8	Phe10_N70__BIN_TOPMED_EUR	UKB	CHIP_inclusive	0.126	1.469	1.91e-11
5:1361187:G:C	-0.015	20129_Number_of_columns_displayed_in_round_0_arr_mean__RINT_TOPMED_EUR	UKB	CHIP_inclusive	0.126	0.7941	3.21e-08
5:1361187:G:C	-0.015	20130_Number_of_rows_displayed_in_round_0_arr_mean__RINT_TOPMED_EUR	UKB	CHIP_inclusive	0.126	0.7941	3.21e-08
5:1361773:T:C	1	20403_Amount_of_alcohol_drunk_on_a_typical_drinking_day_1_1_or_2_AnyInst__BIN_TOPMED_EUR	UKB	CHIP_inclusive	0.126	0.8904	9.58e-15
6:109321472:G:A	1	20002_Illness_code_SR_1074_angina_AnyInst__BIN_TOPMED_EUR	UKB	CHIP_inclusive	0.126	0.8986	1.53e-29
7:44864065:A:G	0.99	OPCS_Z282__BIN_TOPMED_EUR	UKB	CHIP_inclusive	0.126	1.074	3.86e-14
17:57386496:C:T	0.95	OPCS_Q074__BIN_TOPMED_EUR	UKB	CHIP_inclusive	0.1261	0.8313	3.65e-16
2:159821048:C:T	0.98	Phe10_J44__BIN_TOPMED_EUR	UKB	CHIP_inclusive	0.1261	1.07	6.25e-13
3:150287063:C:G	1.1	20003_Treatment_or_Medication_Code_1140869930_azathioprine_AnyInst__BIN_TOPMED_EUR	UKB	CHIP_inclusive	0.1261	0.9235	5.69e-10
5:1280362:G:A	1.1	20002_Illness_code_SR_1421_menieres_disease_AnyInst__BIN_TOPMED_EUR	UKB	CHIP_inclusive	0.1261	1.179	2.78e-32
5:1285859:C:A	1.1	20003_Treatment_or_Medication_Code_1197_evening_primrose_oil_product_AnyInst__BIN_TOPMED_EUR	UKB	CHIP_inclusive	0.1261	1.282	1.55e-140
5:1312214:C:T	0.99	20160_Ever_smoked_1_Yes_AnyInst__BIN_TOPMED_EUR	UKB	CHIP_inclusive	0.1261	0.8662	7.28e-34
5:1361187:G:C	1	1249_Past_tobacco_smoking_1_Smoked_on_most_or_all_days_AnyInst__BIN_TOPMED_EUR	UKB	CHIP_inclusive	0.1261	0.7941	3.21e-08
1:226374920:A:C	1	2492_Taking_other_prescription_medications_0_No_AnyInst__BIN_TOPMED_EUR	UKB	CHIP_inclusive	0.1262	1.114	2.61e-16
11:108217120:G:T	0.0034	26412_Employment_score_England_0_arr_mean__RINT_TOPMED_EUR	UKB	CHIP_inclusive	0.1262	1.119	1.89e-32
21:34972056:C:T	0.92	Phe10_Z039__BIN_TOPMED_EUR	UKB	CHIP_inclusive	0.1262	1.064	1.99e-10
3:101435231:TA:T	0.93	Phe10_C259__BIN_TOPMED_EUR	UKB	CHIP_inclusive	0.1262	0.9336	1.1e-12
3:150287063:C:G	0.0039	23108_Impedance_of_leg_left_0_arr_mean__RINT_TOPMED_EUR	UKB	CHIP_inclusive	0.1262	0.9235	5.69e-10
5:1285917:G:A	1.4	Phe10_Z411__BIN_TOPMED_EUR	UKB	CHIP_inclusive	0.1262	1.273	4.88e-09
5:1361187:G:C	1.1	20002_Illness_code_SR_1466_gout_Phe10_M10_combined_AnyInst__BIN_TOPMED_EUR	UKB	CHIP_inclusive	0.1262	0.7941	3.21e-08
5:1366259:G:A	1	20003_Treatment_or_Medication_Code_1140861958_simvastatin_AnyInst__BIN_TOPMED_EUR	UKB	CHIP_inclusive	0.1262	1.215	1.07e-10
6:109321472:G:A	0.0031	30510_Creatinine_enzymatic_in_urine_0_arr_mean__RINT_TOPMED_EUR	UKB	CHIP_inclusive	0.1262	0.8986	1.53e-29
12:26433896:A:G	0.86	OPCS_X731__BIN_TOPMED_EUR	UKB	CHIP_inclusive	0.1263	1.187	4.71e-22
2:159821048:C:T	1.1	OPCS_Z673__BIN_TOPMED_EUR	UKB	CHIP_inclusive	0.1263	1.07	6.25e-13
2:159925824:T:C	0.94	OPCS_M141__BIN_TOPMED_EUR	UKB	CHIP_inclusive	0.1263	0.9285	3.21e-11
22:50532618:T:C	0.9	OPCS_G218__BIN_TOPMED_EUR	UKB	CHIP_inclusive	0.1263	0.9473	2.68e-08
3:160106004:C:T	0.88	Phe10_M256__BIN_TOPMED_EUR	UKB	CHIP_inclusive	0.1263	1.107	5.43e-12
5:1280362:G:A	0.011	5133_6mm_strong_meridian_right_0_arr_mean__RINT_TOPMED_EUR	UKB	CHIP_inclusive	0.1263	1.179	2.78e-32
11:108217120:G:T	1	20002_Illness_code_SR_1162_cholelithiasis_gall_stones_AnyInst__BIN_TOPMED_EUR	UKB	CHIP_inclusive	0.1264	1.119	1.89e-32
2:159821048:C:T	1	104370_Watercress_intake_555_half_AnyInst__BIN_TOPMED_EUR	UKB	CHIP_inclusive	0.1264	1.07	6.25e-13
5:1249701:C:T	-0.042	OD_Contour_1_to_2_Region_T6_Mean__RINT_TOPMED_EUR	UKB	CHIP_inclusive	0.1264	1.27	3.2e-10
5:1278469:C:T	0.0075	90146_Fraction_acceleration_800_milli_gravities_0_arr_mean__RINT_TOPMED_EUR	UKB	CHIP_inclusive	0.1264	0.8827	2.41e-16
5:1296643:T:C	0.97	Phe10_Z719__BIN_TOPMED_EUR	UKB	CHIP_inclusive	0.1264	1.239	6.94e-14
5:1300195:G:T	1.1	Phe10_F319__BIN_TOPMED_EUR	UKB	CHIP_inclusive	0.1264	0.8934	9.24e-23
10:103908421:C:CTT	0.95	OPCS_X721__BIN_TOPMED_EUR	UKB	CHIP_inclusive	0.1265	0.9143	8.69e-09
11:108217120:G:T	1.1	40006_Type_of_Cancer_ICD10_C446__BIN_TOPMED_EUR	UKB	CHIP_inclusive	0.1265	1.119	1.89e-32
3:128484651:AT:A	0.9	Phe10_G500__BIN_TOPMED_EUR	UKB	CHIP_inclusive	0.1265	1.057	1.17e-08
5:1203384:T:C	0.91	OPCS_B361__BIN_TOPMED_EUR	UKB	CHIP_inclusive	0.1265	0.9417	1.31e-08
5:1228125:T:C	0.98	Phe10_J45__BIN_TOPMED_EUR	UKB	CHIP_inclusive	0.1265	1.105	7.75e-10
5:1228125:T:C	0.98	Phe10_J45__BIN_TOPMED_EUR	UKB	CHIP_inclusive	0.1265	1.105	7.75e-10
5:1280362:G:A	1.1	20002_Illness_code_SR_1311_spine_arthritis_spondylitis_Phe10_M48_combined_AnyInst__BIN_TOPMED_EUR	UKB	CHIP_inclusive	0.1265	1.179	2.78e-32
5:1280362:G:A	0.0077	90079_Wear_duration_during_19_00_19_59_0_arr_mean__RINT_TOPMED_EUR	UKB	CHIP_inclusive	0.1265	1.179	2.78e-32
5:1280362:G:A	0.96	OPCS_Z501__BIN_TOPMED_EUR	UKB	CHIP_inclusive	0.1265	1.179	2.78e-32
5:1312214:C:T	1	20107_Illnesses_of_father_1_Heart_disease_AnyInst__BIN_TOPMED_EUR	UKB	CHIP_inclusive	0.1265	0.8662	7.28e-34
2:159604967:C:T	1.1	Phe10_O469__BIN_TOPMED_EUR	UKB	CHIP_inclusive	0.1266	0.947	1.02e-08
3:101435231:TA:T	0.003	135_Number_of_self_reported_non_cancer_illnesses_0_arr_mean__RINT_TOPMED_EUR	UKB	CHIP_inclusive	0.1266	0.9336	1.1e-12
3:160419960:A:T	1.1	21033_Frequency_of_hard_lumpy_stools_in_the_last_3_months_neg_504_Always_AnyInst__BIN_TOPMED_EUR	UKB	CHIP_inclusive	0.1266	1.125	7.09e-36
3:160440785:C:T	0.0048	30700_Creatinine_0_arr_mean__RINT_TOPMED_EUR	UKB	CHIP_inclusive	0.1266	0.9009	5.73e-09
5:1228120:CT:C	1	Phe10_K802__BIN_TOPMED_EUR	UKB	CHIP_inclusive	0.1266	1.059	3.73e-09
5:1228120:CT:C	1	Phe10_K802__BIN_TOPMED_EUR	UKB	CHIP_inclusive	0.1266	1.059	3.73e-09
5:1361773:T:C	1	20003_Treatment_or_Medication_Code_1140861998_ventolin_100micrograms_inhaler_AnyInst__BIN_TOPMED_EUR	UKB	CHIP_inclusive	0.1266	0.8904	9.58e-15
10:103908421:C:CTT	1.1	RGC_IBD_Strict_Composite_CC__BIN_TOPMED_EUR	UKB	CHIP_inclusive	0.1267	0.9143	8.69e-09
11:108043157:T:C	1.1	20002_Illness_code_SR_1573_shingles_AnyInst__BIN_TOPMED_EUR	UKB	CHIP_inclusive	0.1267	0.9216	1.03e-08
11:108444879:C:T	0.0094	30130_Monocyte_count_0_arr_mean__RINT_TOPMED_EUR	UKB	CHIP_inclusive	0.1267	1.227	4.89e-13
2:159604967:C:T	1	Phe10_K802__BIN_TOPMED_EUR	UKB	CHIP_inclusive	0.1267	0.947	1.02e-08
3:160440785:C:T	1.1	Phe10_Z47__BIN_TOPMED_EUR	UKB	CHIP_inclusive	0.1267	0.9009	5.73e-09
5:1253629:G:A	0.89	OPCS_Z828__BIN_TOPMED_EUR	UKB	CHIP_inclusive	0.1267	0.9148	4.94e-13
5:1280362:G:A	0.96	40012_Behaviour_of_cancer_tumour_3_Malignant_primary_site_AnyInst__BIN_TOPMED_EUR	UKB	CHIP_inclusive	0.1267	1.179	2.78e-32
5:1303752:CT:C	0.65	104580_Plum_intake_400_4_AnyInst__BIN_TOPMED_EUR	UKB	CHIP_inclusive	0.1267	1.469	1.91e-11
5:1372402:G:C	0.99	30796_Lipoprotein_A_reportability_4_Not_reportable_at_assay_too_low_AnyInst__BIN_TOPMED_EUR	UKB	CHIP_inclusive	0.1267	1.09	2.36e-16
6:109382480:G:C	0.92	Phe10_I420__BIN_TOPMED_EUR	UKB	CHIP_inclusive	0.1267	0.8808	1.35e-34
1:226374920:A:C	-0.016	T1_comb_deconf_extra__RINT_TOPMED_EUR	UKB	CHIP_inclusive	0.1268	1.114	2.61e-16
11:108217120:G:T	1.1	Phe10_I678__BIN_TOPMED_EUR	UKB	CHIP_inclusive	0.1268	1.119	1.89e-32
18:44571296:C:T	1	Phe10_J18__BIN_TOPMED_EUR	UKB	CHIP_inclusive	0.1268	0.921	3.54e-14
20:31671342:A:G	0.91	OPCS_G802__BIN_TOPMED_EUR	UKB	CHIP_inclusive	0.1268	0.9273	5.91e-11
3:160106004:C:T	-0.017	3083_Heel_quantitative_ultrasound_index_QUI_manual_entry_0_arr_mean__RINT_TOPMED_EUR	UKB	CHIP_inclusive	0.1268	1.107	5.43e-12
5:1285917:G:A	1.2	Phe10_Z901__BIN_TOPMED_EUR	UKB	CHIP_inclusive	0.1268	1.273	4.88e-09
5:1300195:G:T	1.1	Phe10_C541__BIN_TOPMED_EUR	UKB	CHIP_inclusive	0.1268	0.8934	9.24e-23
5:1303752:CT:C	1.5	Phe10_B965__BIN_TOPMED_EUR	UKB	CHIP_inclusive	0.1268	1.469	1.91e-11
6:109449666:G:A	0.92	OPCS_S131__BIN_TOPMED_EUR	UKB	CHIP_inclusive	0.1268	1.118	3.14e-09
6:31261502:G:A	1	2834_Bilateral_oophorectomy_both_ovaries_removed_0_No_AnyInst__BIN_TOPMED_EUR	UKB	CHIP_inclusive	0.1268	1.056	6.66e-09
3:128484651:AT:A	0.97	20002_Illness_code_SR_1466_gout_Phe10_M10_combined_AnyInst__BIN_TOPMED_EUR	UKB	CHIP_inclusive	0.1269	1.057	1.17e-08
3:160440785:C:T	1.1	Phe10_D120__BIN_TOPMED_EUR	UKB	CHIP_inclusive	0.1269	0.9009	5.73e-09
5:1228125:T:C	0.0039	20015_Sitting_height_0_arr_mean__RINT_TOPMED_EUR	UKB	CHIP_inclusive	0.1269	1.105	7.75e-10
5:1278469:C:T	0.96	Phe10_E87__BIN_TOPMED_EUR	UKB	CHIP_inclusive	0.1269	0.8827	2.41e-16
5:1285859:C:A	1.1	Phe10_D069__BIN_TOPMED_EUR	UKB	CHIP_inclusive	0.1269	1.282	1.55e-140
5:1285859:C:A	1.1	Phe10_E041__BIN_TOPMED_EUR	UKB	CHIP_inclusive	0.1269	1.282	1.55e-140
5:1285917:G:A	1.1	20002_Illness_code_SR_1452_eczema_dermatitis_Phe10_L30_combined_AnyInst__BIN_TOPMED_EUR	UKB	CHIP_inclusive	0.1269	1.273	4.88e-09
5:1361773:T:C	-0.0047	RGC_eBMD__RINT_TOPMED_EUR	UKB	CHIP_inclusive	0.1269	0.8904	9.58e-15
5:1372402:G:C	0.98	21000_Ethnic_background_1001_British_AnyInst__BIN_TOPMED_EUR	UKB	CHIP_inclusive	0.1269	1.09	2.36e-16
6:109415805:C:A	1	1170_Getting_up_in_morning_4_Very_easy_AnyInst__BIN_TOPMED_EUR	UKB	CHIP_inclusive	0.1269	1.095	4.17e-10
7:44864065:A:G	-0.0037	41235_Spells_in_hospital_0_arr_mean__RINT_TOPMED_EUR	UKB	CHIP_inclusive	0.1269	1.074	3.86e-14
7:44864065:A:G	0.99	Phe10_F17__BIN_TOPMED_EUR	UKB	CHIP_inclusive	0.1269	1.074	3.86e-14
7:44864065:A:G	1.1	Phe10_I85__BIN_TOPMED_EUR	UKB	CHIP_inclusive	0.1269	1.074	3.86e-14
7:44864065:A:G	0.012	cT1_comb_deconf_extra__RINT_TOPMED_EUR	UKB	CHIP_inclusive	0.1269	1.074	3.86e-14
12:26433896:A:G	0.9	30636_Apolipoprotein_A_reportability_1_Reportable_at_assay_and_after_aliquot_correction_if_attempted_AnyInst__BIN_TOPMED_EUR	UKB	CHIP_inclusive	0.127	1.187	4.71e-22
12:26433896:A:G	1.2	Phe10_H438__BIN_TOPMED_EUR	UKB	CHIP_inclusive	0.127	1.187	4.71e-22
3:160419960:A:T	0.98	20002_Illness_code_SR_1452_eczema_dermatitis_AnyInst__BIN_TOPMED_EUR	UKB	CHIP_inclusive	0.127	1.125	7.09e-36
3:160558751:CT:C	1.1	Phe10_R8761__BIN_TOPMED_EUR	UKB	CHIP_inclusive	0.127	1.487	1.56e-22
5:1249701:C:T	1.3	Phe10_A49__BIN_TOPMED_EUR	UKB	CHIP_inclusive	0.127	1.27	3.2e-10
14:100712378:C:G	0.0081	5992_ECG_phase_duration_0_arr_mean__RINT_TOPMED_EUR	UKB	CHIP_inclusive	0.1271	0.9227	5.54e-09
18:44571296:C:T	0.95	OPCS_Z864__BIN_TOPMED_EUR	UKB	CHIP_inclusive	0.1271	0.921	3.54e-14
3:150287063:C:G	1.1	Phe10_N132__BIN_TOPMED_EUR	UKB	CHIP_inclusive	0.1271	0.9235	5.69e-10
3:160558751:CT:C	1.1	971_Frequency_of_walking_for_pleasure_in_last_4_weeks_6_Every_day_AnyInst__BIN_TOPMED_EUR	UKB	CHIP_inclusive	0.1271	1.487	1.56e-22
5:1097331:G:A	-0.007	5134_6mm_strong_meridian_left_0_arr_mean__RINT_TOPMED_EUR	UKB	CHIP_inclusive	0.1271	0.9382	2.51e-11
5:1372402:G:C	0.94	Phe10_I42__BIN_TOPMED_EUR	UKB	CHIP_inclusive	0.1271	1.09	2.36e-16
6:31261502:G:A	1	20003_Treatment_or_Medication_Code_1141146234_atorvastatin_AnyInst__BIN_TOPMED_EUR	UKB	CHIP_inclusive	0.1271	1.056	6.66e-09
17:7827723:C:G	1.1	Phe10_K571__BIN_TOPMED_EUR	UKB	CHIP_inclusive	0.1272	0.9342	1.64e-11
17:7827723:C:G	1.1	Phe10_K571__BIN_TOPMED_EUR	UKB	CHIP_inclusive	0.1272	0.9342	1.64e-11
3:101435231:TA:T	0.98	20262_Myopia_diagnosis_0_non_myopic_AnyInst__BIN_TOPMED_EUR	UKB	CHIP_inclusive	0.1272	0.9336	1.1e-12
3:101435231:TA:T	-0.002	23105_Basal_metabolic_rate_0_arr_mean__RINT_TOPMED_EUR	UKB	CHIP_inclusive	0.1272	0.9336	1.1e-12
3:160419960:A:T	1	Phe10_Z090__BIN_TOPMED_EUR	UKB	CHIP_inclusive	0.1272	1.125	7.09e-36
5:1285859:C:A	0.95	Phe10_M46__BIN_TOPMED_EUR	UKB	CHIP_inclusive	0.1272	1.282	1.55e-140
5:1361773:T:C	0.91	Phe10_F31__BIN_TOPMED_EUR	UKB	CHIP_inclusive	0.1272	0.8904	9.58e-15
11:108043157:T:C	0.92	40006_Type_of_Cancer_ICD10_C446__BIN_TOPMED_EUR	UKB	CHIP_inclusive	0.1273	0.9216	1.03e-08
11:108043157:T:C	1.1	40006_Type_of_Cancer_ICD10_C91__BIN_TOPMED_EUR	UKB	CHIP_inclusive	0.1273	0.9216	1.03e-08
21:34972056:C:T	1	Phe10_K63__BIN_TOPMED_EUR	UKB	CHIP_inclusive	0.1273	1.064	1.99e-10
3:160419960:A:T	0.0038	4291_Number_of_attempts_0_arr_mean__RINT_TOPMED_EUR	UKB	CHIP_inclusive	0.1273	1.125	7.09e-36
3:160558751:CT:C	1.5	Phe10_S320__BIN_TOPMED_EUR	UKB	CHIP_inclusive	0.1273	1.487	1.56e-22
5:1203384:T:C	0.94	20003_Treatment_or_Medication_Code_1140871112_vitamin_e_product_AnyInst__BIN_TOPMED_EUR	UKB	CHIP_inclusive	0.1273	0.9417	1.31e-08
5:1253629:G:A	1.1	Phe10_M501__BIN_TOPMED_EUR	UKB	CHIP_inclusive	0.1273	0.9148	4.94e-13
5:1278469:C:T	1.1	OPCS_W241__BIN_TOPMED_EUR	UKB	CHIP_inclusive	0.1273	0.8827	2.41e-16
5:1280362:G:A	1.1	OPCS_C903__BIN_TOPMED_EUR	UKB	CHIP_inclusive	0.1273	1.179	2.78e-32
5:1303752:CT:C	0.038	20162_Pack_years_adult_smoking_as_proportion_of_life_span_exposed_to_smoking_0_arr_mean__RINT_TOPMED_EUR	UKB	CHIP_inclusive	0.1273	1.469	1.91e-11
5:1312214:C:T	1	Phe10_Z45__BIN_TOPMED_EUR	UKB	CHIP_inclusive	0.1273	0.8662	7.28e-34
5:1312214:C:T	1	RGC_AsthmaCases_vs_AllergicDiseaseControls__BIN_TOPMED_EUR	UKB	CHIP_inclusive	0.1273	0.8662	7.28e-34
6:109449666:G:A	1.1	OPCS_X501__BIN_TOPMED_EUR	UKB	CHIP_inclusive	0.1273	1.118	3.14e-09
3:128484651:AT:A	1.1	Phe10_C786__BIN_TOPMED_EUR	UKB	CHIP_inclusive	0.1274	1.057	1.17e-08
5:1097331:G:A	0.0032	30210_Eosinophill_percentage_0_arr_mean__RINT_TOPMED_EUR	UKB	CHIP_inclusive	0.1274	0.9382	2.51e-11
5:1228125:T:C	1.1	20408_Frequency_of_memory_loss_due_to_drinking_alcohol_in_last_year_3_Monthly_AnyInst__BIN_TOPMED_EUR	UKB	CHIP_inclusive	0.1274	1.105	7.75e-10
5:1296643:T:C	1.1	Phe10_Z302__BIN_TOPMED_EUR	UKB	CHIP_inclusive	0.1274	1.239	6.94e-14
5:1366259:G:A	1.3	20003_Treatment_or_Medication_Code_1140865580_asacol_400mg_e_c_tablet_AnyInst__BIN_TOPMED_EUR	UKB	CHIP_inclusive	0.1274	1.215	1.07e-10
6:109449666:G:A	0.024	cT1_comb_deconf_extra__RINT_TOPMED_EUR	UKB	CHIP_inclusive	0.1274	1.118	3.14e-09
6:109499851:C:T	0.78	Phe10_Z801__BIN_TOPMED_EUR	UKB	CHIP_inclusive	0.1274	0.8474	4.85e-10
11:108444879:C:T	-0.031	4418_Average_monthly_champagne_plus_white_wine_intake_0_arr_mean__RINT_TOPMED_EUR	UKB	CHIP_inclusive	0.1275	1.227	4.89e-13
2:159604967:C:T	0.95	20002_Illness_code_SR_1537_joint_pain_AnyInst__BIN_TOPMED_EUR	UKB	CHIP_inclusive	0.1275	0.947	1.02e-08
22:50532618:T:C	0.98	Phe10_H25__BIN_TOPMED_EUR	UKB	CHIP_inclusive	0.1275	0.9473	2.68e-08
3:128484651:AT:A	1	20118_Home_area_population_density_urban_or_rural_11_Scotland_Large_Urban_Area_AnyInst__BIN_TOPMED_EUR	UKB	CHIP_inclusive	0.1275	1.057	1.17e-08
3:150287063:C:G	1	103010_Sausage_intake_3_3_AnyInst__BIN_TOPMED_EUR	UKB	CHIP_inclusive	0.1275	0.9235	5.69e-10
3:150287063:C:G	1	OPCS_K633__BIN_TOPMED_EUR	UKB	CHIP_inclusive	0.1275	0.9235	5.69e-10
3:150287063:C:G	0.91	Phe10_I313__BIN_TOPMED_EUR	UKB	CHIP_inclusive	0.1275	0.9235	5.69e-10
3:160440785:C:T	0.96	Phe10_Z511__BIN_TOPMED_EUR	UKB	CHIP_inclusive	0.1275	0.9009	5.73e-09
5:1249701:C:T	1.1	OPCS_Z282__BIN_TOPMED_EUR	UKB	CHIP_inclusive	0.1275	1.27	3.2e-10
5:1253629:G:A	1	20002_Illness_code_SR_1458_diverticular_disease_diverticulitis_AnyInst__BIN_TOPMED_EUR	UKB	CHIP_inclusive	0.1275	0.9148	4.94e-13
5:1253629:G:A	0.91	Phe10_R16__BIN_TOPMED_EUR	UKB	CHIP_inclusive	0.1275	0.9148	4.94e-13
5:1361773:T:C	-0.0055	41259_Records_in_HES_inpatient_main_dataset_0_arr_mean__RINT_TOPMED_EUR	UKB	CHIP_inclusive	0.1275	0.8904	9.58e-15
5:1361773:T:C	1.1	OPCS_T862__BIN_TOPMED_EUR	UKB	CHIP_inclusive	0.1275	0.8904	9.58e-15
5:1447647:G:C	-0.012	5098_6mm_weak_meridian_right_0_arr_mean__RINT_TOPMED_EUR	UKB	CHIP_inclusive	0.1275	0.9141	3.43e-08
6:31261502:G:A	-0.0097	OS_Contour_1_to_2_Region_I3_Mean__RINT_TOPMED_EUR	UKB	CHIP_inclusive	0.1275	1.056	6.66e-09
6:43388113:A:G	1.1	41247_Patient_classification_on_admission_recoded_2003_Day_case_In_day_bed_unit_moved_to_inpatient_ward_and_retained_overnight_AnyInst__BIN_TOPMED_EUR	UKB	CHIP_inclusive	0.1275	0.9486	1.94e-08
2:159834145:G:A	0.97	1687_Comparative_body_size_at_age_10_2_Plumper_AnyInst__BIN_TOPMED_EUR	UKB	CHIP_inclusive	0.1276	0.8333	1.21e-08
3:101435231:TA:T	-0.0079	5106_6mm_strong_meridian_angle_right_0_arr_mean__RINT_TOPMED_EUR	UKB	CHIP_inclusive	0.1276	0.9336	1.1e-12
3:160440785:C:T	0.0096	90071_Wear_duration_during_11_00_11_59_0_arr_mean__RINT_TOPMED_EUR	UKB	CHIP_inclusive	0.1276	0.9009	5.73e-09
6:109382480:G:C	1	RGC_ChildhoodAsthmaCases_vs_AllergicDiseaseControls__BIN_TOPMED_EUR	UKB	CHIP_inclusive	0.1276	0.8808	1.35e-34
11:108043157:T:C	1	1249_Past_tobacco_smoking_1_Smoked_on_most_or_all_days_AnyInst__BIN_TOPMED_EUR	UKB	CHIP_inclusive	0.1277	0.9216	1.03e-08
17:57386496:C:T	0.97	30806_Oestradiol_reportability_1_Reportable_at_assay_and_after_aliquot_correction_if_attempted_AnyInst__BIN_TOPMED_EUR	UKB	CHIP_inclusive	0.1277	0.8313	3.65e-16
22:50532618:T:C	0.91	Phe10_E210__BIN_TOPMED_EUR	UKB	CHIP_inclusive	0.1277	0.9473	2.68e-08
3:150287063:C:G	-0.0037	23098_Weight_0_arr_mean__RINT_TOPMED_EUR	UKB	CHIP_inclusive	0.1277	0.9235	5.69e-10
3:160440785:C:T	1.1	Phe10_R042__BIN_TOPMED_EUR	UKB	CHIP_inclusive	0.1277	0.9009	5.73e-09
5:1203384:T:C	-0.0035	30250_Reticulocyte_count_0_arr_mean__RINT_TOPMED_EUR	UKB	CHIP_inclusive	0.1277	0.9417	1.31e-08
5:1267766:C:G	-0.0083	23110_Impedance_of_arm_left_0_arr_mean__RINT_TOPMED_EUR	UKB	CHIP_inclusive	0.1277	1.336	2.02e-18
5:1267766:C:G	0.93	OPCS_Z291__BIN_TOPMED_EUR	UKB	CHIP_inclusive	0.1277	1.336	2.02e-18
5:1312214:C:T	1.1	20002_Illness_code_SR_1367_breast_cysts_AnyInst__BIN_TOPMED_EUR	UKB	CHIP_inclusive	0.1277	0.8662	7.28e-34
5:1361187:G:C	0.92	Phe10_G560__BIN_TOPMED_EUR	UKB	CHIP_inclusive	0.1277	0.7941	3.21e-08
7:44864065:A:G	1	OPCS_X332__BIN_TOPMED_EUR	UKB	CHIP_inclusive	0.1277	1.074	3.86e-14
11:108217120:G:T	1.1	20003_Treatment_or_Medication_Code_1140869930_azathioprine_AnyInst__BIN_TOPMED_EUR	UKB	CHIP_inclusive	0.1278	1.119	1.89e-32
11:108217120:G:T	1	Phe10_K801__BIN_TOPMED_EUR	UKB	CHIP_inclusive	0.1278	1.119	1.89e-32
21:34972056:C:T	1.1	Phe10_S3200__BIN_TOPMED_EUR	UKB	CHIP_inclusive	0.1278	1.064	1.99e-10
3:128484651:AT:A	0.92	20002_Illness_code_SR_1542_fibromyalgia_Phe10_M79_combined_AnyInst__BIN_TOPMED_EUR	UKB	CHIP_inclusive	0.1278	1.057	1.17e-08
3:160558751:CT:C	1.2	Phe10_Z43__BIN_TOPMED_EUR	UKB	CHIP_inclusive	0.1278	1.487	1.56e-22
5:1203384:T:C	1	30826_Rheumatoid_factor_reportability_4_Not_reportable_at_assay_too_low_AnyInst__BIN_TOPMED_EUR	UKB	CHIP_inclusive	0.1278	0.9417	1.31e-08
5:1312214:C:T	1	20002_Illness_code_SR_1277_glaucoma_Phe10_H40_combined_AnyInst__BIN_TOPMED_EUR	UKB	CHIP_inclusive	0.1278	0.8662	7.28e-34
5:1372402:G:C	0.96	20002_Illness_code_SR_1197_kidney_stone_ureter_stone_bladder_stone_AnyInst__BIN_TOPMED_EUR	UKB	CHIP_inclusive	0.1278	1.09	2.36e-16
6:109449666:G:A	1.1	100950_Sliced_bread_intake_5_5_AnyInst__BIN_TOPMED_EUR	UKB	CHIP_inclusive	0.1278	1.118	3.14e-09
10:103908421:C:CTT	0.98	728_Number_of_vehicles_in_household_1_None_AnyInst__BIN_TOPMED_EUR	UKB	CHIP_inclusive	0.1279	0.9143	8.69e-09
11:108043157:T:C	-0.0047	1299_Salad_raw_vegetable_intake_0_arr_mean__RINT_TOPMED_EUR	UKB	CHIP_inclusive	0.1279	0.9216	1.03e-08
14:100712378:C:G	1.1	Phe10_R591__BIN_TOPMED_EUR	UKB	CHIP_inclusive	0.1279	0.9227	5.54e-09
18:44571296:C:T	1	3393_Hearing_aid_user_0_No_AnyInst__BIN_TOPMED_EUR	UKB	CHIP_inclusive	0.1279	0.921	3.54e-14
22:50532618:T:C	-0.003	135_Number_of_self_reported_non_cancer_illnesses_0_arr_mean__RINT_TOPMED_EUR	UKB	CHIP_inclusive	0.1279	0.9473	2.68e-08
3:160558751:CT:C	1.3	Phe10_P2912__BIN_TOPMED_EUR	UKB	CHIP_inclusive	0.1279	1.487	1.56e-22
3:160558751:CT:C	1.3	Phe10_P291__BIN_TOPMED_EUR	UKB	CHIP_inclusive	0.1279	1.487	1.56e-22
5:1249701:C:T	1.5	Phe10_M500__BIN_TOPMED_EUR	UKB	CHIP_inclusive	0.1279	1.27	3.2e-10
5:1267766:C:G	1.4	20003_Treatment_or_Medication_Code_1141182632_spiriva_18micrograms_inhalation_capsule_AnyInst__BIN_TOPMED_EUR	UKB	CHIP_inclusive	0.1279	1.336	2.02e-18
5:1361773:T:C	0.95	Phe10_Z090__BIN_TOPMED_EUR	UKB	CHIP_inclusive	0.1279	0.8904	9.58e-15
6:109449666:G:A	-0.0063	400_Time_to_complete_round_0_arr_mean__RINT_TOPMED_EUR	UKB	CHIP_inclusive	0.1279	1.118	3.14e-09
11:108217120:G:T	-0.011	77_Heel_bone_ultrasound_T_score_manual_entry_0_arr_mean__RINT_TOPMED_EUR	UKB	CHIP_inclusive	0.128	1.119	1.89e-32
14:100712378:C:G	0.93	OPCS_J381__BIN_TOPMED_EUR	UKB	CHIP_inclusive	0.128	0.9227	5.54e-09
2:159604967:C:T	-0.0071	30800_Oestradiol_0_arr_mean__RINT_TOPMED_EUR	UKB	CHIP_inclusive	0.128	0.947	1.02e-08
20:31671342:A:G	0.95	20001_Cancer_self_reported_1044_prostate_cancer_AnyInst__BIN_TOPMED_EUR	UKB	CHIP_inclusive	0.128	0.9273	5.91e-11
3:160558751:CT:C	1.4	20002_Illness_code_SR_1529_dry_eyes_AnyInst__BIN_TOPMED_EUR	UKB	CHIP_inclusive	0.128	1.487	1.56e-22
5:1203384:T:C	1.1	Phe10_Z29__BIN_TOPMED_EUR	UKB	CHIP_inclusive	0.128	0.9417	1.31e-08
5:1278469:C:T	1.1	Phe10_Z039__BIN_TOPMED_EUR	UKB	CHIP_inclusive	0.128	0.8827	2.41e-16
6:109382480:G:C	0.98	20528_Diagnosed_with_life_threatening_illness_0_Never_AnyInst__BIN_TOPMED_EUR	UKB	CHIP_inclusive	0.128	0.8808	1.35e-34
6:109382480:G:C	1	Phe10_L57__BIN_TOPMED_EUR	UKB	CHIP_inclusive	0.128	0.8808	1.35e-34
20:31671342:A:G	1	2395_Hair_balding_pattern_3_Pattern_3_AnyInst__BIN_TOPMED_EUR	UKB	CHIP_inclusive	0.1281	0.9273	5.91e-11
21:34972056:C:T	0.99	Phe10_Z719__BIN_TOPMED_EUR	UKB	CHIP_inclusive	0.1281	1.064	1.99e-10
22:50532618:T:C	-0.0037	42038_GP_registration_records_0_arr_mean__RINT_TOPMED_EUR	UKB	CHIP_inclusive	0.1281	0.9473	2.68e-08
5:1285859:C:A	1	Phe10_A41__BIN_TOPMED_EUR	UKB	CHIP_inclusive	0.1281	1.282	1.55e-140
5:1361187:G:C	1.2	OPCS_Y801__BIN_TOPMED_EUR	UKB	CHIP_inclusive	0.1281	0.7941	3.21e-08
6:43388113:A:G	1	20414_Frequency_of_drinking_alcohol_4_4_or_more_times_a_week_AnyInst__BIN_TOPMED_EUR	UKB	CHIP_inclusive	0.1281	0.9486	1.94e-08
11:108043157:T:C	1.1	Phe10_K81__BIN_TOPMED_EUR	UKB	CHIP_inclusive	0.1282	0.9216	1.03e-08
17:7668434:T:G	1	41253_Inpatient_record_format_18_UK_HES_In_Patient_2015_format_AnyInst__BIN_TOPMED_EUR	UKB	CHIP_inclusive	0.1282	1.292	1.94e-09
18:44571296:C:T	1.1	20002_Illness_code_SR_1405_other_renal_kidney_problem_AnyInst__BIN_TOPMED_EUR	UKB	CHIP_inclusive	0.1282	0.921	3.54e-14
22:50532618:T:C	0.0029	48_Waist_circumference_0_arr_mean__RINT_TOPMED_EUR	UKB	CHIP_inclusive	0.1282	0.9473	2.68e-08
5:1288432:T:C	0.94	20002_Illness_code_SR_1281_retinal_detachment_AnyInst__BIN_TOPMED_EUR	UKB	CHIP_inclusive	0.1282	0.8798	3.11e-35
17:7668434:T:G	-0.014	30384_Volume_of_serum_held_by_UKB_0_arr_mean__RINT_TOPMED_EUR	UKB	CHIP_inclusive	0.1283	1.292	1.94e-09
18:44571296:C:T	0.0036	400_Time_to_complete_round_0_arr_mean__RINT_TOPMED_EUR	UKB	CHIP_inclusive	0.1283	0.921	3.54e-14
3:150287063:C:G	1	Phe10_R798__BIN_TOPMED_EUR	UKB	CHIP_inclusive	0.1283	0.9235	5.69e-10
5:1228120:CT:C	1	Phe10_K62__BIN_TOPMED_EUR	UKB	CHIP_inclusive	0.1283	1.059	3.73e-09
5:1228120:CT:C	1	Phe10_K62__BIN_TOPMED_EUR	UKB	CHIP_inclusive	0.1283	1.059	3.73e-09
5:1285917:G:A	0.64	20003_Treatment_or_Medication_Code_1141168680_orlistat_AnyInst__BIN_TOPMED_EUR	UKB	CHIP_inclusive	0.1283	1.273	4.88e-09
5:1300195:G:T	1.1	Phe10_W31__BIN_TOPMED_EUR	UKB	CHIP_inclusive	0.1283	0.8934	9.24e-23
5:1312214:C:T	1.1	40006_Type_of_Cancer_ICD10_C83__BIN_TOPMED_EUR	UKB	CHIP_inclusive	0.1283	0.8662	7.28e-34
6:109321472:G:A	0.94	Phe10_D37__BIN_TOPMED_EUR	UKB	CHIP_inclusive	0.1283	0.8986	1.53e-29
6:109415805:C:A	1.1	OPCS_Z482__BIN_TOPMED_EUR	UKB	CHIP_inclusive	0.1283	1.095	4.17e-10
7:44864065:A:G	0.98	22502_Cough_on_most_days_0_No_AnyInst__BIN_TOPMED_EUR	UKB	CHIP_inclusive	0.1283	1.074	3.86e-14
7:44864065:A:G	1	22502_Cough_on_most_days_1_Yes_AnyInst__BIN_TOPMED_EUR	UKB	CHIP_inclusive	0.1283	1.074	3.86e-14
5:1253629:G:A	0.004	30374_Volume_of_Li_Hep_plasma_held_by_UKB_0_arr_mean__RINT_TOPMED_EUR	UKB	CHIP_inclusive	0.1284	0.9148	4.94e-13
5:1278469:C:T	1	20003_Treatment_or_Medication_Code_1141191044_levothyroxine_sodium_AnyInst__BIN_TOPMED_EUR	UKB	CHIP_inclusive	0.1284	0.8827	2.41e-16
5:1285859:C:A	0.99	RGC_CAD_Loose_CC__BIN_TOPMED_EUR	UKB	CHIP_inclusive	0.1284	1.282	1.55e-140
5:1366259:G:A	0.87	Phe10_C773__BIN_TOPMED_EUR	UKB	CHIP_inclusive	0.1284	1.215	1.07e-10
5:1447647:G:C	0.0086	90075_Wear_duration_during_15_00_15_59_0_arr_mean__RINT_TOPMED_EUR	UKB	CHIP_inclusive	0.1284	0.9141	3.43e-08
5:1447647:G:C	0.94	Phe10_I739__BIN_TOPMED_EUR	UKB	CHIP_inclusive	0.1284	0.9141	3.43e-08
6:109449666:G:A	0.97	OPCS_C712__BIN_TOPMED_EUR	UKB	CHIP_inclusive	0.1284	1.118	3.14e-09
6:43388113:A:G	1	2634_Duration_of_heavy_DIY_2_Between_15_and_30_minutes_AnyInst__BIN_TOPMED_EUR	UKB	CHIP_inclusive	0.1284	0.9486	1.94e-08
8:129563195:T:C	0.91	Phe10_I831__BIN_TOPMED_EUR	UKB	CHIP_inclusive	0.1284	1.06	5.81e-10
11:108217120:G:T	1.1	OPCS_F021__BIN_TOPMED_EUR	UKB	CHIP_inclusive	0.1285	1.119	1.89e-32
18:44571296:C:T	1	OPCS_K453__BIN_TOPMED_EUR	UKB	CHIP_inclusive	0.1285	0.921	3.54e-14
3:160106004:C:T	0.0077	4119_Ankle_spacing_width_right_0_arr_mean__RINT_TOPMED_EUR	UKB	CHIP_inclusive	0.1285	1.107	5.43e-12
5:1278469:C:T	0.016	OS_Contour_2_to_3_Region_I6_Mean__RINT_TOPMED_EUR	UKB	CHIP_inclusive	0.1285	0.8827	2.41e-16
6:109499851:C:T	1.2	OPCS_K611__BIN_TOPMED_EUR	UKB	CHIP_inclusive	0.1285	0.8474	4.85e-10
6:109499851:C:T	1.1	Phe10_N28__BIN_TOPMED_EUR	UKB	CHIP_inclusive	0.1285	0.8474	4.85e-10
7:44864065:A:G	1	OPCS_E091__BIN_TOPMED_EUR	UKB	CHIP_inclusive	0.1285	1.074	3.86e-14
12:26433896:A:G	-0.0061	30710_C_reactive_protein_0_arr_mean__RINT_TOPMED_EUR	UKB	CHIP_inclusive	0.1286	1.187	4.71e-22
2:159604967:C:T	0.94	Phe10_C189__BIN_TOPMED_EUR	UKB	CHIP_inclusive	0.1286	0.947	1.02e-08
21:34972056:C:T	1	Phe10_Z51__BIN_TOPMED_EUR	UKB	CHIP_inclusive	0.1286	1.064	1.99e-10
3:128484651:AT:A	0.96	Phe10_R410__BIN_TOPMED_EUR	UKB	CHIP_inclusive	0.1286	1.057	1.17e-08
3:160440785:C:T	0.97	20002_Illness_code_SR_1226_hypothyroidism_myxoedema_AnyInst__BIN_TOPMED_EUR	UKB	CHIP_inclusive	0.1286	0.9009	5.73e-09
5:1203384:T:C	1.1	Phe10_L853__BIN_TOPMED_EUR	UKB	CHIP_inclusive	0.1286	0.9417	1.31e-08
5:1253629:G:A	0.013	OD_Contour_1_to_2_Region_T6_Mean__RINT_TOPMED_EUR	UKB	CHIP_inclusive	0.1286	0.9148	4.94e-13
5:1253629:G:A	1.1	OPCS_B311__BIN_TOPMED_EUR	UKB	CHIP_inclusive	0.1286	0.9148	4.94e-13
5:1280362:G:A	0.0052	41234_Records_in_HES_inpatient_diagnoses_dataset_0_arr_mean__RINT_TOPMED_EUR	UKB	CHIP_inclusive	0.1286	1.179	2.78e-32
5:1300195:G:T	1.1	20003_Treatment_or_Medication_Code_1140852948_calcium_vitamin_d_500units_tablet_AnyInst__BIN_TOPMED_EUR	UKB	CHIP_inclusive	0.1286	0.8934	9.24e-23
5:1361187:G:C	0.93	Phe10_I83__BIN_TOPMED_EUR	UKB	CHIP_inclusive	0.1286	0.7941	3.21e-08
5:1366259:G:A	1.2	20002_Illness_code_SR_1434_other_neurological_problem_Phe10_G98_combined_AnyInst__BIN_TOPMED_EUR	UKB	CHIP_inclusive	0.1286	1.215	1.07e-10
5:1447647:G:C	0.91	OPCS_J381__BIN_TOPMED_EUR	UKB	CHIP_inclusive	0.1286	0.9141	3.43e-08
5:1447647:G:C	1.1	Phe10_H532__BIN_TOPMED_EUR	UKB	CHIP_inclusive	0.1286	0.9141	3.43e-08
5:1447647:G:C	0.98	Phe10_I25__BIN_TOPMED_EUR	UKB	CHIP_inclusive	0.1286	0.9141	3.43e-08
6:109382480:G:C	0.99	20110_Illnesses_of_mother_neg_17_None_of_the_above_group_1_AnyInst__BIN_TOPMED_EUR	UKB	CHIP_inclusive	0.1286	0.8808	1.35e-34
6:109449666:G:A	1	Phe10_Z80__BIN_TOPMED_EUR	UKB	CHIP_inclusive	0.1286	1.118	3.14e-09
6:109499851:C:T	0.97	30806_Oestradiol_reportability_1_Reportable_at_assay_and_after_aliquot_correction_if_attempted_AnyInst__BIN_TOPMED_EUR	UKB	CHIP_inclusive	0.1286	0.8474	4.85e-10
1:226374920:A:C	0.004	30730_Gamma_glutamyltransferase_0_arr_mean__RINT_TOPMED_EUR	UKB	CHIP_inclusive	0.1287	1.114	2.61e-16
17:57386496:C:T	0.85	OPCS_B279__BIN_TOPMED_EUR	UKB	CHIP_inclusive	0.1287	0.8313	3.65e-16
21:34972056:C:T	-0.0032	1299_Salad_raw_vegetable_intake_0_arr_mean__RINT_TOPMED_EUR	UKB	CHIP_inclusive	0.1287	1.064	1.99e-10
4:104884951:A:T	0.015	4194_Pulse_rate_0_arr_mean__RINT_TOPMED_EUR	UKB	CHIP_inclusive	0.1287	1.212	9.72e-15
5:1228125:T:C	1.1	Phe10_K519__BIN_TOPMED_EUR	UKB	CHIP_inclusive	0.1287	1.105	7.75e-10
5:1228125:T:C	1.1	Phe10_K519__BIN_TOPMED_EUR	UKB	CHIP_inclusive	0.1287	1.105	7.75e-10
5:1285859:C:A	0.92	Phe10_T40__BIN_TOPMED_EUR	UKB	CHIP_inclusive	0.1287	1.282	1.55e-140
5:1303752:CT:C	1.2	OPCS_U354__BIN_TOPMED_EUR	UKB	CHIP_inclusive	0.1287	1.469	1.91e-11
5:1372402:G:C	1	Phe10_Z501__BIN_TOPMED_EUR	UKB	CHIP_inclusive	0.1287	1.09	2.36e-16
2:159604967:C:T	0.0031	30070_Red_blood_cell_erythrocyte_distribution_width_0_arr_mean__RINT_TOPMED_EUR	UKB	CHIP_inclusive	0.1288	0.947	1.02e-08
5:1228120:CT:C	0.96	Phe10_M653__BIN_TOPMED_EUR	UKB	CHIP_inclusive	0.1288	1.059	3.73e-09
5:1228120:CT:C	0.96	Phe10_M653__BIN_TOPMED_EUR	UKB	CHIP_inclusive	0.1288	1.059	3.73e-09
5:1280362:G:A	0.94	OPCS_Z864__BIN_TOPMED_EUR	UKB	CHIP_inclusive	0.1288	1.179	2.78e-32
5:1303752:CT:C	1.5	Phe10_Z905__BIN_TOPMED_EUR	UKB	CHIP_inclusive	0.1288	1.469	1.91e-11
5:1361187:G:C	0.75	20003_Treatment_or_Medication_Code_1140861090_adalat_5mg_capsule_AnyInst__BIN_TOPMED_EUR	UKB	CHIP_inclusive	0.1288	0.7941	3.21e-08
10:103908421:C:CTT	1.1	RGC_IBD_Strict_UC_CC__BIN_TOPMED_EUR	UKB	CHIP_inclusive	0.1289	0.9143	8.69e-09
3:160106004:C:T	0.98	2296_Falls_in_the_last_year_3_More_than_one_fall_AnyInst__BIN_TOPMED_EUR	UKB	CHIP_inclusive	0.1289	1.107	5.43e-12
4:104884951:A:T	1.2	Phe10_E89__BIN_TOPMED_EUR	UKB	CHIP_inclusive	0.1289	1.212	9.72e-15
5:1249701:C:T	-0.029	5085_Spherical_power_left_0_arr_mean__RINT_TOPMED_EUR	UKB	CHIP_inclusive	0.1289	1.27	3.2e-10
5:1249701:C:T	1.1	Phe10_Z51__BIN_TOPMED_EUR	UKB	CHIP_inclusive	0.1289	1.27	3.2e-10
5:1278469:C:T	-0.0037	3062_Forced_vital_capacity_FVC_0_arr_mean__RINT_TOPMED_EUR	UKB	CHIP_inclusive	0.1289	0.8827	2.41e-16
5:1288432:T:C	0.012	3083_Heel_quantitative_ultrasound_index_QUI_manual_entry_0_arr_mean__RINT_TOPMED_EUR	UKB	CHIP_inclusive	0.1289	0.8798	3.11e-35
5:1296643:T:C	1.1	Phe10_H25__BIN_TOPMED_EUR	UKB	CHIP_inclusive	0.1289	1.239	6.94e-14
5:1300195:G:T	0.0042	26415_Housing_score_England_0_arr_mean__RINT_TOPMED_EUR	UKB	CHIP_inclusive	0.1289	0.8934	9.24e-23
10:103908421:C:CTT	1	Phe10_G473__BIN_TOPMED_EUR	UKB	CHIP_inclusive	0.129	0.9143	8.69e-09
17:7668434:T:G	1	100580_Alcohol_consumed_0_No_AnyInst__BIN_TOPMED_EUR	UKB	CHIP_inclusive	0.129	1.292	1.94e-09
2:159821048:C:T	1	OPCS_Y982__BIN_TOPMED_EUR	UKB	CHIP_inclusive	0.129	1.07	6.25e-13
21:34972056:C:T	0.0067	5099_3mm_weak_meridian_right_0_arr_mean__RINT_TOPMED_EUR	UKB	CHIP_inclusive	0.129	1.064	1.99e-10
3:160419960:A:T	-0.0051	90073_Wear_duration_during_13_00_13_59_0_arr_mean__RINT_TOPMED_EUR	UKB	CHIP_inclusive	0.129	1.125	7.09e-36
3:160440785:C:T	1	20003_Treatment_or_Medication_Code_1140879760_bisoprolol_AnyInst__BIN_TOPMED_EUR	UKB	CHIP_inclusive	0.129	0.9009	5.73e-09
3:160558751:CT:C	1.3	103130_Skin_removed_from_poultry_1_Yes_AnyInst__BIN_TOPMED_EUR	UKB	CHIP_inclusive	0.129	1.487	1.56e-22
4:104884951:A:T	1	20002_Illness_code_SR_1220_diabetes_Phe10_E14_combined_AnyInst__BIN_TOPMED_EUR	UKB	CHIP_inclusive	0.129	1.212	9.72e-15
5:1280362:G:A	0.0071	2744_Birth_weight_of_first_child_0_arr_mean__RINT_TOPMED_EUR	UKB	CHIP_inclusive	0.129	1.179	2.78e-32
6:109499851:C:T	1.1	OPCS_Z276__BIN_TOPMED_EUR	UKB	CHIP_inclusive	0.129	0.8474	4.85e-10
8:129563195:T:C	-0.0039	3146_Speed_of_sound_through_heel_0_arr_mean__RINT_TOPMED_EUR	UKB	CHIP_inclusive	0.129	1.06	5.81e-10
17:57386496:C:T	1.1	20003_Treatment_or_Medication_Code_1140888266_warfarin_AnyInst__BIN_TOPMED_EUR	UKB	CHIP_inclusive	0.1291	0.8313	3.65e-16
3:160440785:C:T	1	20002_Illness_code_SR_1278_cataract_Phe10_H26_combined_AnyInst__BIN_TOPMED_EUR	UKB	CHIP_inclusive	0.1291	0.9009	5.73e-09
5:1203384:T:C	1	20002_Illness_code_SR_1197_kidney_stone_ureter_stone_bladder_stone_AnyInst__BIN_TOPMED_EUR	UKB	CHIP_inclusive	0.1291	0.9417	1.31e-08
5:1203384:T:C	0.97	Phe10_C78__BIN_TOPMED_EUR	UKB	CHIP_inclusive	0.1291	0.9417	1.31e-08
5:1228125:T:C	0.94	Phe10_Z45__BIN_TOPMED_EUR	UKB	CHIP_inclusive	0.1291	1.105	7.75e-10
5:1228125:T:C	0.94	Phe10_Z45__BIN_TOPMED_EUR	UKB	CHIP_inclusive	0.1291	1.105	7.75e-10
5:1278469:C:T	0.95	OPCS_T852__BIN_TOPMED_EUR	UKB	CHIP_inclusive	0.1291	0.8827	2.41e-16
5:1280362:G:A	0.94	20002_Illness_code_SR_1202_urinary_frequency_incontinence_AnyInst__BIN_TOPMED_EUR	UKB	CHIP_inclusive	0.1291	1.179	2.78e-32
5:1285859:C:A	-0.0025	23123_Arm_fat_percentage_left_0_arr_mean__RINT_TOPMED_EUR	UKB	CHIP_inclusive	0.1291	1.282	1.55e-140
5:1366259:G:A	1	2267_Use_of_sun_uv_protection_2_Sometimes_AnyInst__BIN_TOPMED_EUR	UKB	CHIP_inclusive	0.1291	1.215	1.07e-10
5:1372402:G:C	-0.0061	4200_Position_of_the_shoulder_on_the_pulse_waveform_0_arr_mean__RINT_TOPMED_EUR	UKB	CHIP_inclusive	0.1291	1.09	2.36e-16
6:109382480:G:C	1	OPCS_S131__BIN_TOPMED_EUR	UKB	CHIP_inclusive	0.1291	0.8808	1.35e-34
10:103908421:C:CTT	-0.008	90146_Fraction_acceleration_800_milli_gravities_0_arr_mean__RINT_TOPMED_EUR	UKB	CHIP_inclusive	0.1292	0.9143	8.69e-09
3:160419960:A:T	0.95	Phe10_S018__BIN_TOPMED_EUR	UKB	CHIP_inclusive	0.1292	1.125	7.09e-36
3:160558751:CT:C	1.5	OPCS_Z673__BIN_TOPMED_EUR	UKB	CHIP_inclusive	0.1292	1.487	1.56e-22
4:104884951:A:T	-0.019	90025_Sunday_average_acceleration_0_arr_mean__RINT_TOPMED_EUR	UKB	CHIP_inclusive	0.1292	1.212	9.72e-15
5:1278469:C:T	1.1	OPCS_Z361__BIN_TOPMED_EUR	UKB	CHIP_inclusive	0.1292	0.8827	2.41e-16
5:1303752:CT:C	0.023	26410_Index_of_Multiple_Deprivation_England_0_arr_mean__RINT_TOPMED_EUR	UKB	CHIP_inclusive	0.1292	1.469	1.91e-11
5:1361773:T:C	0.017	3086_Speed_of_sound_through_heel_manual_entry_0_arr_mean__RINT_TOPMED_EUR	UKB	CHIP_inclusive	0.1292	0.8904	9.58e-15
8:129563195:T:C	0.95	20002_Illness_code_SR_1513_inguinal_hernia_Phe10_K40_combined_AnyInst__BIN_TOPMED_EUR	UKB	CHIP_inclusive	0.1292	1.06	5.81e-10
11:108043157:T:C	0.93	Phe10_F100__BIN_TOPMED_EUR	UKB	CHIP_inclusive	0.1293	0.9216	1.03e-08
17:7668434:T:G	0.87	Phe10_Z760__BIN_TOPMED_EUR	UKB	CHIP_inclusive	0.1293	1.292	1.94e-09
2:159821048:C:T	0.0031	1498_Coffee_intake_0_arr_mean__RINT_TOPMED_EUR	UKB	CHIP_inclusive	0.1293	1.07	6.25e-13
5:1253629:G:A	1.1	20529_Victim_of_physically_violent_crime_2_Yes_within_the_last_12_months_AnyInst__BIN_TOPMED_EUR	UKB	CHIP_inclusive	0.1293	0.9148	4.94e-13
5:1280362:G:A	1	Phe10_R63__BIN_TOPMED_EUR	UKB	CHIP_inclusive	0.1293	1.179	2.78e-32
5:1296643:T:C	1.1	OPCS_Z494__BIN_TOPMED_EUR	UKB	CHIP_inclusive	0.1293	1.239	6.94e-14
6:109321472:G:A	1	40012_Behaviour_of_cancer_tumour_3_Malignant_primary_site_AnyInst__BIN_TOPMED_EUR	UKB	CHIP_inclusive	0.1293	0.8986	1.53e-29
6:109499851:C:T	1.1	OPCS_M703__BIN_TOPMED_EUR	UKB	CHIP_inclusive	0.1293	0.8474	4.85e-10
2:159604967:C:T	-0.0052	4101_Heel_broadband_ultrasound_attenuation_left_0_arr_mean__RINT_TOPMED_EUR	UKB	CHIP_inclusive	0.1294	0.947	1.02e-08
3:160419960:A:T	0.92	Phe10_S223__BIN_TOPMED_EUR	UKB	CHIP_inclusive	0.1294	1.125	7.09e-36
4:104884951:A:T	1.2	20003_Treatment_or_Medication_Code_1141168584_rabeprazole_sodium_AnyInst__BIN_TOPMED_EUR	UKB	CHIP_inclusive	0.1294	1.212	9.72e-15
5:1249701:C:T	-0.014	26413_Health_score_England_0_arr_mean__RINT_TOPMED_EUR	UKB	CHIP_inclusive	0.1294	1.27	3.2e-10
5:1288432:T:C	0.96	Phe10_R91__BIN_TOPMED_EUR	UKB	CHIP_inclusive	0.1294	0.8798	3.11e-35
1:226374920:A:C	1	Phe10_R798__BIN_TOPMED_EUR	UKB	CHIP_inclusive	0.1295	1.114	2.61e-16
12:26433896:A:G	-0.013	5262_Intra_ocular_pressure_corneal_compensated_left_0_arr_mean__RINT_TOPMED_EUR	UKB	CHIP_inclusive	0.1295	1.187	4.71e-22
3:160106004:C:T	1	RGC_AllergicDiseaseCases_vs_AllergicDiseaseControls__BIN_TOPMED_EUR	UKB	CHIP_inclusive	0.1295	1.107	5.43e-12
3:160440785:C:T	0.0055	30050_Mean_corpuscular_haemoglobin_0_arr_mean__RINT_TOPMED_EUR	UKB	CHIP_inclusive	0.1295	0.9009	5.73e-09
3:160440785:C:T	1	OPCS_S069__BIN_TOPMED_EUR	UKB	CHIP_inclusive	0.1295	0.9009	5.73e-09
4:104884951:A:T	1.1	20002_Illness_code_SR_1094_deep_venous_thrombosis_dvt_AnyInst__BIN_TOPMED_EUR	UKB	CHIP_inclusive	0.1295	1.212	9.72e-15
5:1296643:T:C	1	738_Average_total_household_income_before_tax_2_18_000_to_30_999_AnyInst__BIN_TOPMED_EUR	UKB	CHIP_inclusive	0.1295	1.239	6.94e-14
5:1303752:CT:C	0.94	1797_Father_still_alive_0_No_AnyInst__BIN_TOPMED_EUR	UKB	CHIP_inclusive	0.1295	1.469	1.91e-11
5:1303752:CT:C	1.2	Phe10_I73__BIN_TOPMED_EUR	UKB	CHIP_inclusive	0.1295	1.469	1.91e-11
6:109499851:C:T	1.2	20002_Illness_code_SR_1542_fibromyalgia_Phe10_M79_combined_AnyInst__BIN_TOPMED_EUR	UKB	CHIP_inclusive	0.1295	0.8474	4.85e-10
1:226374920:A:C	0.97	40006_Type_of_Cancer_ICD10_C50__BIN_TOPMED_EUR	UKB	CHIP_inclusive	0.1296	1.114	2.61e-16
1:226374920:A:C	1.1	Phe10_D47__BIN_TOPMED_EUR	UKB	CHIP_inclusive	0.1296	1.114	2.61e-16
17:7668434:T:G	-0.014	400_Time_to_complete_round_0_arr_mean__RINT_TOPMED_EUR	UKB	CHIP_inclusive	0.1296	1.292	1.94e-09
2:159834145:G:A	0.9	Phe10_D70__BIN_TOPMED_EUR	UKB	CHIP_inclusive	0.1296	0.8333	1.21e-08
21:34972056:C:T	1	Phe10_E86__BIN_TOPMED_EUR	UKB	CHIP_inclusive	0.1296	1.064	1.99e-10
5:1249701:C:T	1.1	Phe10_S525__BIN_TOPMED_EUR	UKB	CHIP_inclusive	0.1296	1.27	3.2e-10
5:1280362:G:A	0.98	20528_Diagnosed_with_life_threatening_illness_0_Never_AnyInst__BIN_TOPMED_EUR	UKB	CHIP_inclusive	0.1296	1.179	2.78e-32
5:1288432:T:C	1	20001_Cancer_self_reported_1002_breast_cancer_AnyInst__BIN_TOPMED_EUR	UKB	CHIP_inclusive	0.1296	0.8798	3.11e-35
5:1296643:T:C	0.011	30600_Albumin_0_arr_mean__RINT_TOPMED_EUR	UKB	CHIP_inclusive	0.1296	1.239	6.94e-14
5:1447647:G:C	1.1	OPCS_Y069__BIN_TOPMED_EUR	UKB	CHIP_inclusive	0.1296	0.9141	3.43e-08
8:129563195:T:C	0.98	Phe10_N18__BIN_TOPMED_EUR	UKB	CHIP_inclusive	0.1296	1.06	5.81e-10
11:108217120:G:T	0.96	20196_First_code_array_presented_9_2_5_3_0_7_1_6_4_AnyInst__BIN_TOPMED_EUR	UKB	CHIP_inclusive	0.1297	1.119	1.89e-32
17:7668434:T:G	-0.024	90082_Wear_duration_during_22_00_22_59_0_arr_mean__RINT_TOPMED_EUR	UKB	CHIP_inclusive	0.1297	1.292	1.94e-09
18:44571296:C:T	0.93	OPCS_X708__BIN_TOPMED_EUR	UKB	CHIP_inclusive	0.1297	0.921	3.54e-14
2:159834145:G:A	0.0095	30830_SHBG_0_arr_mean__RINT_TOPMED_EUR	UKB	CHIP_inclusive	0.1297	0.8333	1.21e-08
5:1228125:T:C	0.9	Phe10_Z804__BIN_TOPMED_EUR	UKB	CHIP_inclusive	0.1297	1.105	7.75e-10
5:1228125:T:C	0.9	Phe10_Z804__BIN_TOPMED_EUR	UKB	CHIP_inclusive	0.1297	1.105	7.75e-10
5:1285859:C:A	-0.0032	23100_Whole_body_fat_mass_0_arr_mean__RINT_TOPMED_EUR	UKB	CHIP_inclusive	0.1297	1.282	1.55e-140
5:1285917:G:A	1.4	Phe10_Z29__BIN_TOPMED_EUR	UKB	CHIP_inclusive	0.1297	1.273	4.88e-09
5:1288432:T:C	1.1	Phe10_N02__BIN_TOPMED_EUR	UKB	CHIP_inclusive	0.1297	0.8798	3.11e-35
6:109449666:G:A	1.1	Phe10_Z99__BIN_TOPMED_EUR	UKB	CHIP_inclusive	0.1297	1.118	3.14e-09
6:31261502:G:A	0.91	101160_Bread_roll_intake_4_4_AnyInst__BIN_TOPMED_EUR	UKB	CHIP_inclusive	0.1297	1.056	6.66e-09
6:43388113:A:G	0.0068	5264_Corneal_hysteresis_left_0_arr_mean__RINT_TOPMED_EUR	UKB	CHIP_inclusive	0.1297	0.9486	1.94e-08
7:44864065:A:G	1.1	OPCS_W248__BIN_TOPMED_EUR	UKB	CHIP_inclusive	0.1297	1.074	3.86e-14
2:159925824:T:C	0.99	20107_Illnesses_of_father_9_Diabetes_AnyInst__BIN_TOPMED_EUR	UKB	CHIP_inclusive	0.1298	0.9285	3.21e-11
2:159925824:T:C	-0.0081	5255_Intra_ocular_pressure_Goldmann_correlated_right_0_arr_mean__RINT_TOPMED_EUR	UKB	CHIP_inclusive	0.1298	0.9285	3.21e-11
20:31671342:A:G	0.95	OPCS_T862__BIN_TOPMED_EUR	UKB	CHIP_inclusive	0.1298	0.9273	5.91e-11
21:34972056:C:T	0.99	100240_Coffee_consumed_1_Yes_AnyInst__BIN_TOPMED_EUR	UKB	CHIP_inclusive	0.1298	1.064	1.99e-10
21:34972056:C:T	1	Phe10_E11319__BIN_TOPMED_EUR	UKB	CHIP_inclusive	0.1298	1.064	1.99e-10
5:1203384:T:C	0.0039	3143_Ankle_spacing_width_0_arr_mean__RINT_TOPMED_EUR	UKB	CHIP_inclusive	0.1298	0.9417	1.31e-08
