## Supplemental Tables for "Exome sequencing of 628,388 individuals identifies common and rare variant associations with clonal hematopoiesis phenotypes" (part 3 of 3)

### Sheet: S9_PheWAS (continued)
Name	PheWAS_Effect	Trait	Cohort	Pheno	Pval	Pheno_Effect	Pheno_Pval
5:1296643:T:C	1	1797_Father_still_alive_0_No_AnyInst__BIN_TOPMED_EUR	UKB	CHIP_inclusive	0.1298	1.239	6.94e-14
5:1300195:G:T	-0.004	30810_Phosphate_0_arr_mean__RINT_TOPMED_EUR	UKB	CHIP_inclusive	0.1298	0.8934	9.24e-23
5:1372402:G:C	1	1647_Country_of_birth_UK_elsewhere_6_Elsewhere_AnyInst__BIN_TOPMED_EUR	UKB	CHIP_inclusive	0.1298	1.09	2.36e-16
6:43388113:A:G	1	Phe10_K01__BIN_TOPMED_EUR	UKB	CHIP_inclusive	0.1298	0.9486	1.94e-08
8:129563195:T:C	1	Phe10_N28__BIN_TOPMED_EUR	UKB	CHIP_inclusive	0.1298	1.06	5.81e-10
11:108217120:G:T	0.91	Phe10_R3129__BIN_TOPMED_EUR	UKB	CHIP_inclusive	0.1299	1.119	1.89e-32
11:108217120:G:T	0.91	Phe10_R312__BIN_TOPMED_EUR	UKB	CHIP_inclusive	0.1299	1.119	1.89e-32
17:57386496:C:T	0.97	2443_DD_DM_1_Yes_AnyInst__BIN_TOPMED_EUR	UKB	CHIP_inclusive	0.1299	0.8313	3.65e-16
17:57386496:C:T	0.94	Phe10_R634__BIN_TOPMED_EUR	UKB	CHIP_inclusive	0.1299	0.8313	3.65e-16
3:160419960:A:T	1	Phe10_Z760__BIN_TOPMED_EUR	UKB	CHIP_inclusive	0.1299	1.125	7.09e-36
5:1285859:C:A	1.1	OPCS_Y222__BIN_TOPMED_EUR	UKB	CHIP_inclusive	0.1299	1.282	1.55e-140
5:1296643:T:C	1.1	Phe10_Z45__BIN_TOPMED_EUR	UKB	CHIP_inclusive	0.1299	1.239	6.94e-14
6:109321472:G:A	0.92	Phe10_M059__BIN_TOPMED_EUR	UKB	CHIP_inclusive	0.1299	0.8986	1.53e-29
17:7827723:C:G	0.96	20459_General_happiness_with_own_health_5_Very_unhappy_AnyInst__BIN_TOPMED_EUR	UKB	CHIP_inclusive	0.13	0.9342	1.64e-11
2:159604967:C:T	-0.01	OD_Contour_1_to_2_Region_N3_Mean__RINT_TOPMED_EUR	UKB	CHIP_inclusive	0.13	0.947	1.02e-08
3:128484651:AT:A	1	2395_Hair_balding_pattern_4_Pattern_4_AnyInst__BIN_TOPMED_EUR	UKB	CHIP_inclusive	0.13	1.057	1.17e-08
5:1249701:C:T	0.71	Phe10_Q21__BIN_TOPMED_EUR	UKB	CHIP_inclusive	0.13	1.27	3.2e-10
5:1280362:G:A	0.92	Phe10_H521__BIN_TOPMED_EUR	UKB	CHIP_inclusive	0.13	1.179	2.78e-32
6:31261502:G:A	1	20003_Treatment_or_Medication_Code_1140875408_allopurinol_AnyInst__BIN_TOPMED_EUR	UKB	CHIP_inclusive	0.13	1.056	6.66e-09
11:108444879:C:T	1	20414_Frequency_of_drinking_alcohol_4_4_or_more_times_a_week_AnyInst__BIN_TOPMED_EUR	UKB	CHIP_inclusive	0.1301	1.227	4.89e-13
3:150287063:C:G	1	OPCS_O291__BIN_TOPMED_EUR	UKB	CHIP_inclusive	0.1301	0.9235	5.69e-10
3:160106004:C:T	1.2	Phe10_N830__BIN_TOPMED_EUR	UKB	CHIP_inclusive	0.1301	1.107	5.43e-12
5:1293971:C:T	0.96	Phe10_R040__BIN_TOPMED_EUR	UKB	CHIP_inclusive	0.1301	1.168	2.15e-51
5:1293971:C:T	0.96	Phe10_R040__BIN_TOPMED_EUR	UKB	CHIP_inclusive	0.1301	1.168	2.15e-51
5:1366259:G:A	0.86	20002_Illness_code_SR_1467_other_joint_disorder_Phe10_M25_combined_AnyInst__BIN_TOPMED_EUR	UKB	CHIP_inclusive	0.1301	1.215	1.07e-10
5:1366259:G:A	1.2	OPCS_Z491__BIN_TOPMED_EUR	UKB	CHIP_inclusive	0.1301	1.215	1.07e-10
6:31261502:G:A	1	Phe10_H66__BIN_TOPMED_EUR	UKB	CHIP_inclusive	0.1301	1.056	6.66e-09
2:159821048:C:T	0.98	1647_Country_of_birth_UK_elsewhere_6_Elsewhere_AnyInst__BIN_TOPMED_EUR	UKB	CHIP_inclusive	0.1302	1.07	6.25e-13
2:159834145:G:A	1.1	Phe10_A41__BIN_TOPMED_EUR	UKB	CHIP_inclusive	0.1302	0.8333	1.21e-08
3:160440785:C:T	0.96	Phe10_I839__BIN_TOPMED_EUR	UKB	CHIP_inclusive	0.1302	0.9009	5.73e-09
5:1296643:T:C	1	1180_Morning_evening_person_chronotype_3_More_an_evening_than_a_morning_person_AnyInst__BIN_TOPMED_EUR	UKB	CHIP_inclusive	0.1302	1.239	6.94e-14
7:44864065:A:G	1.1	3496_Wants_to_stop_smoking_4_No_definitely_not_AnyInst__BIN_TOPMED_EUR	UKB	CHIP_inclusive	0.1302	1.074	3.86e-14
7:44864065:A:G	-0.0067	RGC_MeanSphericalEquivalent_0__RINT_TOPMED_EUR	UKB	CHIP_inclusive	0.1302	1.074	3.86e-14
3:150287063:C:G	0.92	20003_Treatment_or_Medication_Code_1140860834_glyceryl_trinitrate_AnyInst__BIN_TOPMED_EUR	UKB	CHIP_inclusive	0.1303	0.9235	5.69e-10
3:160419960:A:T	0.96	Phe10_I350__BIN_TOPMED_EUR	UKB	CHIP_inclusive	0.1303	1.125	7.09e-36
3:160419960:A:T	0.99	RGC_Asthma__BIN_TOPMED_EUR	UKB	CHIP_inclusive	0.1303	1.125	7.09e-36
5:1249701:C:T	1.1	30856_Testosterone_reportability_1_Reportable_at_assay_and_after_aliquot_correction_if_attempted_AnyInst__BIN_TOPMED_EUR	UKB	CHIP_inclusive	0.1303	1.27	3.2e-10
5:1288432:T:C	1	1558_Alcohol_intake_frequency_2_Three_or_four_times_a_week_AnyInst__BIN_TOPMED_EUR	UKB	CHIP_inclusive	0.1303	0.8798	3.11e-35
5:1296643:T:C	1.1	Phe10_R060__BIN_TOPMED_EUR	UKB	CHIP_inclusive	0.1303	1.239	6.94e-14
5:1312214:C:T	1	20003_Treatment_or_Medication_Code_1140879760_bisoprolol_AnyInst__BIN_TOPMED_EUR	UKB	CHIP_inclusive	0.1303	0.8662	7.28e-34
6:109382480:G:C	-0.0035	20009_Interpolated_Age_of_participant_when_non_cancer_illness_first_diagnosed_0_arr_mean__RINT_TOPMED_EUR	UKB	CHIP_inclusive	0.1303	0.8808	1.35e-34
6:109382480:G:C	0.97	Phe10_Z515__BIN_TOPMED_EUR	UKB	CHIP_inclusive	0.1303	0.8808	1.35e-34
6:109449666:G:A	0.87	OPCS_B279__BIN_TOPMED_EUR	UKB	CHIP_inclusive	0.1303	1.118	3.14e-09
7:44864065:A:G	0.97	20003_Treatment_or_Medication_Code_1140909786_beclometasone_AnyInst__BIN_TOPMED_EUR	UKB	CHIP_inclusive	0.1303	1.074	3.86e-14
17:57386496:C:T	-0.014	90141_Fraction_acceleration_450_milli_gravities_0_arr_mean__RINT_TOPMED_EUR	UKB	CHIP_inclusive	0.1304	0.8313	3.65e-16
17:7668434:T:G	0.77	Phe10_K11__BIN_TOPMED_EUR	UKB	CHIP_inclusive	0.1304	1.292	1.94e-09
18:44571296:C:T	-0.0059	90074_Wear_duration_during_14_00_14_59_0_arr_mean__RINT_TOPMED_EUR	UKB	CHIP_inclusive	0.1304	0.921	3.54e-14
3:101435231:TA:T	1	1249_Past_tobacco_smoking_4_I_have_never_smoked_AnyInst__BIN_TOPMED_EUR	UKB	CHIP_inclusive	0.1304	0.9336	1.1e-12
3:128484651:AT:A	0.98	Phe10_F171__BIN_TOPMED_EUR	UKB	CHIP_inclusive	0.1304	1.057	1.17e-08
3:150287063:C:G	0.99	2188_Long_standing_illness_disability_or_infirmity_1_Yes_AnyInst__BIN_TOPMED_EUR	UKB	CHIP_inclusive	0.1304	0.9235	5.69e-10
3:160419960:A:T	-0.012	cT1_comb_deconf_extra__RINT_TOPMED_EUR	UKB	CHIP_inclusive	0.1304	1.125	7.09e-36
5:1249701:C:T	1	2473_Other_serious_medical_condition_disability_diagnosed_by_doctor_1_Yes_you_will_be_asked_about_this_later_by_an_interviewer_AnyInst__BIN_TOPMED_EUR	UKB	CHIP_inclusive	0.1304	1.27	3.2e-10
5:1278469:C:T	0.88	20002_Illness_code_SR_1542_fibromyalgia_Phe10_M79_combined_AnyInst__BIN_TOPMED_EUR	UKB	CHIP_inclusive	0.1304	0.8827	2.41e-16
5:1285917:G:A	1.3	4968_FI4_positional_arithmetic_7_7_AnyInst__BIN_TOPMED_EUR	UKB	CHIP_inclusive	0.1304	1.273	4.88e-09
5:1372402:G:C	0.94	Phe10_C441__BIN_TOPMED_EUR	UKB	CHIP_inclusive	0.1304	1.09	2.36e-16
1:226374920:A:C	1	20003_Treatment_or_Medication_Code_1140879616_amitriptyline_AnyInst__BIN_TOPMED_EUR	UKB	CHIP_inclusive	0.1305	1.114	2.61e-16
11:108444879:C:T	0.91	OPCS_O291__BIN_TOPMED_EUR	UKB	CHIP_inclusive	0.1305	1.227	4.89e-13
12:26433896:A:G	-0.0066	30740_Glucose_0_arr_mean__RINT_TOPMED_EUR	UKB	CHIP_inclusive	0.1305	1.187	4.71e-22
14:100712378:C:G	0.97	Phe10_C44__BIN_TOPMED_EUR	UKB	CHIP_inclusive	0.1305	0.9227	5.54e-09
17:7668434:T:G	1.1	20002_Illness_code_SR_1094_deep_venous_thrombosis_dvt_Phe10_I80_combined_AnyInst__BIN_TOPMED_EUR	UKB	CHIP_inclusive	0.1305	1.292	1.94e-09
18:44571296:C:T	0.99	41253_Inpatient_record_format_18_UK_HES_In_Patient_2015_format_AnyInst__BIN_TOPMED_EUR	UKB	CHIP_inclusive	0.1305	0.921	3.54e-14
2:159925824:T:C	0.99	2188_Long_standing_illness_disability_or_infirmity_0_No_AnyInst__BIN_TOPMED_EUR	UKB	CHIP_inclusive	0.1305	0.9285	3.21e-11
5:1278469:C:T	0.93	20002_Illness_code_SR_1463_ulcerative_colitis_AnyInst__BIN_TOPMED_EUR	UKB	CHIP_inclusive	0.1305	0.8827	2.41e-16
5:1280362:G:A	0.01	5098_6mm_weak_meridian_right_0_arr_mean__RINT_TOPMED_EUR	UKB	CHIP_inclusive	0.1305	1.179	2.78e-32
5:1280362:G:A	1.1	Phe10_D231__BIN_TOPMED_EUR	UKB	CHIP_inclusive	0.1305	1.179	2.78e-32
5:1296643:T:C	0.95	Phe10_L98__BIN_TOPMED_EUR	UKB	CHIP_inclusive	0.1305	1.239	6.94e-14
5:1361773:T:C	-0.0046	23107_Impedance_of_leg_right_0_arr_mean__RINT_TOPMED_EUR	UKB	CHIP_inclusive	0.1305	0.8904	9.58e-15
6:109382480:G:C	0.94	Phe10_K768__BIN_TOPMED_EUR	UKB	CHIP_inclusive	0.1305	0.8808	1.35e-34
6:109499851:C:T	-0.0077	20075_Home_location_at_assessment_north_co_ordinate_rounded_0_arr_mean__RINT_TOPMED_EUR	UKB	CHIP_inclusive	0.1305	0.8474	4.85e-10
12:26433896:A:G	0.98	1970_Nervous_feelings_0_No_AnyInst__BIN_TOPMED_EUR	UKB	CHIP_inclusive	0.1306	1.187	4.71e-22
17:57386496:C:T	0.98	RGC_LipidLowering_Med__BIN_TOPMED_EUR	UKB	CHIP_inclusive	0.1306	0.8313	3.65e-16
2:159604967:C:T	1	1717_Skin_colour_4_Dark_olive_AnyInst__BIN_TOPMED_EUR	UKB	CHIP_inclusive	0.1306	0.947	1.02e-08
2:159821048:C:T	-0.0056	3581_Age_at_menopause_last_menstrual_period_0_arr_mean__RINT_TOPMED_EUR	UKB	CHIP_inclusive	0.1306	1.07	6.25e-13
3:128484651:AT:A	1	1170_Getting_up_in_morning_4_Very_easy_AnyInst__BIN_TOPMED_EUR	UKB	CHIP_inclusive	0.1306	1.057	1.17e-08
3:160440785:C:T	1	30796_Lipoprotein_A_reportability_5_Not_reportable_at_assay_too_high_AnyInst__BIN_TOPMED_EUR	UKB	CHIP_inclusive	0.1306	0.9009	5.73e-09
3:160440785:C:T	-0.018	OS_Contour_0_to_1_Region_T6_Mean__RINT_TOPMED_EUR	UKB	CHIP_inclusive	0.1306	0.9009	5.73e-09
5:1249701:C:T	1.4	20003_Treatment_or_Medication_Code_1140923022_arimidex_1mg_tablet_AnyInst__BIN_TOPMED_EUR	UKB	CHIP_inclusive	0.1306	1.27	3.2e-10
5:1249701:C:T	-0.016	20008_Interpolated_Year_when_non_cancer_illness_first_diagnosed_0_arr_mean__RINT_TOPMED_EUR	UKB	CHIP_inclusive	0.1306	1.27	3.2e-10
5:1253629:G:A	1.1	OPCS_M309__BIN_TOPMED_EUR	UKB	CHIP_inclusive	0.1306	0.9148	4.94e-13
5:1280362:G:A	1.2	Phe10_R161__BIN_TOPMED_EUR	UKB	CHIP_inclusive	0.1306	1.179	2.78e-32
5:1293971:C:T	0.0032	22004_Heterozygosity_PCA_corrected_0_arr_mean__RINT_TOPMED_EUR	UKB	CHIP_inclusive	0.1306	1.168	2.15e-51
6:109382480:G:C	1	Phe10_Z7984__BIN_TOPMED_EUR	UKB	CHIP_inclusive	0.1306	0.8808	1.35e-34
6:109415805:C:A	1	6149_Mouth_teeth_dental_problems_6_Dentures_AnyInst__BIN_TOPMED_EUR	UKB	CHIP_inclusive	0.1306	1.095	4.17e-10
6:109449666:G:A	-0.013	90140_Fraction_acceleration_425_milli_gravities_0_arr_mean__RINT_TOPMED_EUR	UKB	CHIP_inclusive	0.1306	1.118	3.14e-09
17:57386496:C:T	0.98	20107_Illnesses_of_father_1_Heart_disease_AnyInst__BIN_TOPMED_EUR	UKB	CHIP_inclusive	0.1307	0.8313	3.65e-16
21:34972056:C:T	0.98	Phe10_R8761__BIN_TOPMED_EUR	UKB	CHIP_inclusive	0.1307	1.064	1.99e-10
5:1253629:G:A	0.98	Phe10_Z80__BIN_TOPMED_EUR	UKB	CHIP_inclusive	0.1307	0.9148	4.94e-13
5:1285859:C:A	-0.0025	23119_Arm_fat_percentage_right_0_arr_mean__RINT_TOPMED_EUR	UKB	CHIP_inclusive	0.1307	1.282	1.55e-140
5:1285917:G:A	0.014	30110_Platelet_distribution_width_0_arr_mean__RINT_TOPMED_EUR	UKB	CHIP_inclusive	0.1307	1.273	4.88e-09
6:109321472:G:A	0.0096	RGC_SphericalEquivalent_r_started_wearing_glasses_contacts_after_40__RINT_TOPMED_EUR	UKB	CHIP_inclusive	0.1307	0.8986	1.53e-29
1:226374920:A:C	-0.0082	90143_Fraction_acceleration_500_milli_gravities_0_arr_mean__RINT_TOPMED_EUR	UKB	CHIP_inclusive	0.1308	1.114	2.61e-16
12:26433896:A:G	0.96	Phe10_Z866__BIN_TOPMED_EUR	UKB	CHIP_inclusive	0.1308	1.187	4.71e-22
5:1228120:CT:C	0.002	23125_Arm_fat_free_mass_left_0_arr_mean__RINT_TOPMED_EUR	UKB	CHIP_inclusive	0.1308	1.059	3.73e-09
5:1312214:C:T	1.1	4946_FI2_identify_largest_number_987_987_AnyInst__BIN_TOPMED_EUR	UKB	CHIP_inclusive	0.1308	0.8662	7.28e-34
5:1372402:G:C	0.98	20002_Illness_code_SR_1074_angina_Phe10_I20_combined_AnyInst__BIN_TOPMED_EUR	UKB	CHIP_inclusive	0.1308	1.09	2.36e-16
5:1372402:G:C	1.1	20003_Treatment_or_Medication_Code_1197_evening_primrose_oil_product_AnyInst__BIN_TOPMED_EUR	UKB	CHIP_inclusive	0.1308	1.09	2.36e-16
5:1372402:G:C	0.98	Phe10_I259__BIN_TOPMED_EUR	UKB	CHIP_inclusive	0.1308	1.09	2.36e-16
7:44864065:A:G	0.97	Phe10_J90__BIN_TOPMED_EUR	UKB	CHIP_inclusive	0.1308	1.074	3.86e-14
20:31671342:A:G	0.9	20003_Treatment_or_Medication_Code_1140871266_arthrotec_tablet_AnyInst__BIN_TOPMED_EUR	UKB	CHIP_inclusive	0.1309	0.9273	5.91e-11
5:1361773:T:C	0.011	RGC_SphericalEquivalent_0_right__RINT_TOPMED_EUR	UKB	CHIP_inclusive	0.1309	0.8904	9.58e-15
12:26433896:A:G	0.84	OPCS_E251__BIN_TOPMED_EUR	UKB	CHIP_inclusive	0.131	1.187	4.71e-22
17:7668434:T:G	0.72	OPCS_Y222__BIN_TOPMED_EUR	UKB	CHIP_inclusive	0.131	1.292	1.94e-09
2:159604967:C:T	1	20002_Illness_code_SR_1386_allergy_or_anaphylactic_reaction_to_drug_AnyInst__BIN_TOPMED_EUR	UKB	CHIP_inclusive	0.131	0.947	1.02e-08
2:159834145:G:A	1.2	Phe10_K610__BIN_TOPMED_EUR	UKB	CHIP_inclusive	0.131	0.8333	1.21e-08
20:31671342:A:G	-0.0032	30880_Urate_0_arr_mean__RINT_TOPMED_EUR	UKB	CHIP_inclusive	0.131	0.9273	5.91e-11
20:31671342:A:G	1.1	Phe10_O469__BIN_TOPMED_EUR	UKB	CHIP_inclusive	0.131	0.9273	5.91e-11
22:50532618:T:C	1	30856_Testosterone_reportability_1_Reportable_at_assay_and_after_aliquot_correction_if_attempted_AnyInst__BIN_TOPMED_EUR	UKB	CHIP_inclusive	0.131	0.9473	2.68e-08
5:1285917:G:A	-0.032	30800_Oestradiol_0_arr_mean__RINT_TOPMED_EUR	UKB	CHIP_inclusive	0.131	1.273	4.88e-09
5:1288432:T:C	-0.0034	1598_Average_weekly_spirits_intake_0_arr_mean__RINT_TOPMED_EUR	UKB	CHIP_inclusive	0.131	0.8798	3.11e-35
5:1447647:G:C	0.98	6160_Leisure_social_activities_3_Religious_group_AnyInst__BIN_TOPMED_EUR	UKB	CHIP_inclusive	0.131	0.9141	3.43e-08
7:44864065:A:G	0.94	Phe10_I89__BIN_TOPMED_EUR	UKB	CHIP_inclusive	0.131	1.074	3.86e-14
11:108043157:T:C	-0.005	30680_Calcium_0_arr_mean__RINT_TOPMED_EUR	UKB	CHIP_inclusive	0.1311	0.9216	1.03e-08
11:108043157:T:C	0.0089	RGC_corneal_power__RINT_TOPMED_EUR	UKB	CHIP_inclusive	0.1311	0.9216	1.03e-08
2:159604967:C:T	-0.0039	3144_Heel_Broadband_ultrasound_attenuation_direct_entry_0_arr_mean__RINT_TOPMED_EUR	UKB	CHIP_inclusive	0.1311	0.947	1.02e-08
5:1249701:C:T	1.3	Ank_Spon_ICD_SR__BIN_TOPMED_EUR	UKB	CHIP_inclusive	0.1311	1.27	3.2e-10
5:1303752:CT:C	1.3	Phe10_Z83__BIN_TOPMED_EUR	UKB	CHIP_inclusive	0.1311	1.469	1.91e-11
5:1372402:G:C	0.93	OPCS_Z784__BIN_TOPMED_EUR	UKB	CHIP_inclusive	0.1311	1.09	2.36e-16
6:109449666:G:A	0.024	ECF_comb_deconf_extra__RINT_TOPMED_EUR	UKB	CHIP_inclusive	0.1311	1.118	3.14e-09
6:109499851:C:T	1	924_Usual_walking_pace_1_Slow_pace_AnyInst__BIN_TOPMED_EUR	UKB	CHIP_inclusive	0.1311	0.8474	4.85e-10
11:108217120:G:T	0.98	6142_Current_employment_status_3_Looking_after_home_and_or_family_AnyInst__BIN_TOPMED_EUR	UKB	CHIP_inclusive	0.1312	1.119	1.89e-32
17:57386496:C:T	0.98	20003_Treatment_or_Medication_Code_1140868226_aspirin_AnyInst__BIN_TOPMED_EUR	UKB	CHIP_inclusive	0.1312	0.8313	3.65e-16
2:159834145:G:A	0.017	90071_Wear_duration_during_11_00_11_59_0_arr_mean__RINT_TOPMED_EUR	UKB	CHIP_inclusive	0.1312	0.8333	1.21e-08
21:34972056:C:T	1	Phe10_L02__BIN_TOPMED_EUR	UKB	CHIP_inclusive	0.1312	1.064	1.99e-10
3:101435231:TA:T	0.95	Phe10_E89__BIN_TOPMED_EUR	UKB	CHIP_inclusive	0.1312	0.9336	1.1e-12
3:160558751:CT:C	0.67	Phe10_E041__BIN_TOPMED_EUR	UKB	CHIP_inclusive	0.1312	1.487	1.56e-22
3:160558751:CT:C	1.2	Phe10_Z130__BIN_TOPMED_EUR	UKB	CHIP_inclusive	0.1312	1.487	1.56e-22
5:1285917:G:A	0.86	Phe10_E113__BIN_TOPMED_EUR	UKB	CHIP_inclusive	0.1312	1.273	4.88e-09
5:1303752:CT:C	1.1	4674_Private_healthcare_4_No_never_AnyInst__BIN_TOPMED_EUR	UKB	CHIP_inclusive	0.1312	1.469	1.91e-11
11:108043157:T:C	0.0072	4239_Number_of_times_clear_was_pressed_left_0_arr_mean__RINT_TOPMED_EUR	UKB	CHIP_inclusive	0.1313	0.9216	1.03e-08
17:7668434:T:G	0.64	Phe10_M500__BIN_TOPMED_EUR	UKB	CHIP_inclusive	0.1313	1.292	1.94e-09
5:1097331:G:A	0.96	4293_PM_final_answer_2_Grey_cross_AnyInst__BIN_TOPMED_EUR	UKB	CHIP_inclusive	0.1313	0.9382	2.51e-11
5:1097331:G:A	0.0098	OD_Contour_0_to_1_Region_S3_Mean__RINT_TOPMED_EUR	UKB	CHIP_inclusive	0.1313	0.9382	2.51e-11
5:1228120:CT:C	0.0019	23102_Whole_body_water_mass_0_arr_mean__RINT_TOPMED_EUR	UKB	CHIP_inclusive	0.1313	1.059	3.73e-09
5:1249701:C:T	0.68	Phe10_Z801__BIN_TOPMED_EUR	UKB	CHIP_inclusive	0.1313	1.27	3.2e-10
6:43388113:A:G	1	Phe10_M1991__BIN_TOPMED_EUR	UKB	CHIP_inclusive	0.1313	0.9486	1.94e-08
2:159604967:C:T	0.96	21068_Diagnosed_with_coeliac_disease_or_gluten_sensitivity_0_No_AnyInst__BIN_TOPMED_EUR	UKB	CHIP_inclusive	0.1314	0.947	1.02e-08
2:159604967:C:T	1	21068_Diagnosed_with_coeliac_disease_or_gluten_sensitivity_1_Yes_AnyInst__BIN_TOPMED_EUR	UKB	CHIP_inclusive	0.1314	0.947	1.02e-08
2:159821048:C:T	0.99	20003_Treatment_or_Medication_Code_1140868226_aspirin_AnyInst__BIN_TOPMED_EUR	UKB	CHIP_inclusive	0.1314	1.07	6.25e-13
21:34972056:C:T	-0.0048	4100_Ankle_spacing_width_left_0_arr_mean__RINT_TOPMED_EUR	UKB	CHIP_inclusive	0.1314	1.064	1.99e-10
21:34972056:C:T	0.91	Phe10_T830__BIN_TOPMED_EUR	UKB	CHIP_inclusive	0.1314	1.064	1.99e-10
3:160558751:CT:C	1.1	20003_Treatment_or_Medication_Code_1140865634_omeprazole_AnyInst__BIN_TOPMED_EUR	UKB	CHIP_inclusive	0.1314	1.487	1.56e-22
4:104884951:A:T	0.84	OPCS_K582__BIN_TOPMED_EUR	UKB	CHIP_inclusive	0.1314	1.212	9.72e-15
5:1097331:G:A	-0.007	5098_6mm_weak_meridian_right_0_arr_mean__RINT_TOPMED_EUR	UKB	CHIP_inclusive	0.1314	0.9382	2.51e-11
5:1253629:G:A	0.99	OPCS_Z274__BIN_TOPMED_EUR	UKB	CHIP_inclusive	0.1314	0.9148	4.94e-13
5:1303752:CT:C	1.5	Phe10_C447__BIN_TOPMED_EUR	UKB	CHIP_inclusive	0.1314	1.469	1.91e-11
5:1361187:G:C	0.95	20107_Illnesses_of_father_13_Prostate_cancer_AnyInst__BIN_TOPMED_EUR	UKB	CHIP_inclusive	0.1314	0.7941	3.21e-08
6:109321472:G:A	-0.011	30820_Rheumatoid_factor_0_arr_mean__RINT_TOPMED_EUR	UKB	CHIP_inclusive	0.1314	0.8986	1.53e-29
6:109321472:G:A	0.96	Phe10_R410__BIN_TOPMED_EUR	UKB	CHIP_inclusive	0.1314	0.8986	1.53e-29
8:129563195:T:C	-0.0098	OS_Contour_2_to_3_Region_N6_Mean__RINT_TOPMED_EUR	UKB	CHIP_inclusive	0.1314	1.06	5.81e-10
17:7668434:T:G	1	2345_Ever_had_bowel_cancer_screening_1_Yes_AnyInst__BIN_TOPMED_EUR	UKB	CHIP_inclusive	0.1315	1.292	1.94e-09
17:7827723:C:G	1.1	20003_Treatment_or_Medication_Code_1140866236_spironolactone_AnyInst__BIN_TOPMED_EUR	UKB	CHIP_inclusive	0.1315	0.9342	1.64e-11
18:44571296:C:T	0.91	OPCS_Q178__BIN_TOPMED_EUR	UKB	CHIP_inclusive	0.1315	0.921	3.54e-14
21:34972056:C:T	1	OPCS_E091__BIN_TOPMED_EUR	UKB	CHIP_inclusive	0.1315	1.064	1.99e-10
3:160440785:C:T	0.92	Phe10_R18__BIN_TOPMED_EUR	UKB	CHIP_inclusive	0.1315	0.9009	5.73e-09
5:1267766:C:G	0.78	Phe10_K70__BIN_TOPMED_EUR	UKB	CHIP_inclusive	0.1315	1.336	2.02e-18
5:1296643:T:C	1	1727_Ease_of_skin_tanning_2_Get_moderately_tanned_AnyInst__BIN_TOPMED_EUR	UKB	CHIP_inclusive	0.1315	1.239	6.94e-14
5:1303752:CT:C	0.024	41289_Records_in_HES_inpatient_psychiatric_dataset_0_arr_mean__RINT_TOPMED_EUR	UKB	CHIP_inclusive	0.1315	1.469	1.91e-11
5:1303752:CT:C	0.067	OS_Contour_0_to_1_Region_S6_Mean__RINT_TOPMED_EUR	UKB	CHIP_inclusive	0.1315	1.469	1.91e-11
5:1303752:CT:C	-0.067	OS_Contour_2_to_3_Region_I6_Mean__RINT_TOPMED_EUR	UKB	CHIP_inclusive	0.1315	1.469	1.91e-11
14:100712378:C:G	0.92	Phe10_M469__BIN_TOPMED_EUR	UKB	CHIP_inclusive	0.1316	0.9227	5.54e-09
18:44571296:C:T	1.1	Phe10_I82__BIN_TOPMED_EUR	UKB	CHIP_inclusive	0.1316	0.921	3.54e-14
3:150287063:C:G	-0.0085	5206_logMAR_initial_left_0_arr_mean__RINT_TOPMED_EUR	UKB	CHIP_inclusive	0.1316	0.9235	5.69e-10
5:1249701:C:T	1.2	40006_Type_of_Cancer_ICD10_C18__BIN_TOPMED_EUR	UKB	CHIP_inclusive	0.1316	1.27	3.2e-10
5:1253629:G:A	1.1	40006_Type_of_Cancer_ICD10_C43__BIN_TOPMED_EUR	UKB	CHIP_inclusive	0.1316	0.9148	4.94e-13
5:1278469:C:T	0.96	Phe10_L031__BIN_TOPMED_EUR	UKB	CHIP_inclusive	0.1316	0.8827	2.41e-16
5:1285917:G:A	0.83	Phe10_R298__BIN_TOPMED_EUR	UKB	CHIP_inclusive	0.1316	1.273	4.88e-09
5:1293971:C:T	0.97	Phe10_R04__BIN_TOPMED_EUR	UKB	CHIP_inclusive	0.1316	1.168	2.15e-51
5:1293971:C:T	0.97	Phe10_R04__BIN_TOPMED_EUR	UKB	CHIP_inclusive	0.1316	1.168	2.15e-51
6:43388113:A:G	0.93	Phe10_N951__BIN_TOPMED_EUR	UKB	CHIP_inclusive	0.1316	0.9486	1.94e-08
7:44864065:A:G	-0.0027	1883_Number_of_full_sisters_0_arr_mean__RINT_TOPMED_EUR	UKB	CHIP_inclusive	0.1316	1.074	3.86e-14
7:44864065:A:G	0.99	2395_Hair_balding_pattern_4_Pattern_4_AnyInst__BIN_TOPMED_EUR	UKB	CHIP_inclusive	0.1316	1.074	3.86e-14
11:108444879:C:T	1.1	RGC_ChildhoodAsthmaCases_vs_AllergicDiseaseControls__BIN_TOPMED_EUR	UKB	CHIP_inclusive	0.1317	1.227	4.89e-13
12:26433896:A:G	0.96	RGC_OralDiabetes_Med__BIN_TOPMED_EUR	UKB	CHIP_inclusive	0.1317	1.187	4.71e-22
17:7668434:T:G	1.1	Phe10_R31__BIN_TOPMED_EUR	UKB	CHIP_inclusive	0.1317	1.292	1.94e-09
18:44571296:C:T	1	RGC_Anticoag_Med__BIN_TOPMED_EUR	UKB	CHIP_inclusive	0.1317	0.921	3.54e-14
2:159821048:C:T	0.99	Phe10_Z88__BIN_TOPMED_EUR	UKB	CHIP_inclusive	0.1317	1.07	6.25e-13
2:159925824:T:C	1.1	Phe10_M7967__BIN_TOPMED_EUR	UKB	CHIP_inclusive	0.1317	0.9285	3.21e-11
21:34972056:C:T	0.97	20002_Illness_code_SR_1278_cataract_Phe10_H26_combined_AnyInst__BIN_TOPMED_EUR	UKB	CHIP_inclusive	0.1317	1.064	1.99e-10
3:160440785:C:T	0.93	5610_Which_eyes_affected_presbyopia_1_R_eye_AnyInst__BIN_TOPMED_EUR	UKB	CHIP_inclusive	0.1317	0.9009	5.73e-09
6:109415805:C:A	-0.016	3084_Heel_bone_mineral_density_BMD_manual_entry_0_arr_mean__RINT_TOPMED_EUR	UKB	CHIP_inclusive	0.1317	1.095	4.17e-10
6:109499851:C:T	0.86	Phe10_I678__BIN_TOPMED_EUR	UKB	CHIP_inclusive	0.1317	0.8474	4.85e-10
10:103908421:C:CTT	0.86	20002_Illness_code_SR_1408_alcohol_dependency_Phe10_F10_combined_AnyInst__BIN_TOPMED_EUR	UKB	CHIP_inclusive	0.1318	0.9143	8.69e-09
2:159834145:G:A	1.1	Phe10_J90__BIN_TOPMED_EUR	UKB	CHIP_inclusive	0.1318	0.8333	1.21e-08
5:1285917:G:A	0.71	Phe10_N132__BIN_TOPMED_EUR	UKB	CHIP_inclusive	0.1318	1.273	4.88e-09
5:1296643:T:C	1.3	Phe10_D069__BIN_TOPMED_EUR	UKB	CHIP_inclusive	0.1318	1.239	6.94e-14
5:1303752:CT:C	1.5	Phe10_J93__BIN_TOPMED_EUR	UKB	CHIP_inclusive	0.1318	1.469	1.91e-11
5:1361773:T:C	1	2634_Duration_of_heavy_DIY_2_Between_15_and_30_minutes_AnyInst__BIN_TOPMED_EUR	UKB	CHIP_inclusive	0.1318	0.8904	9.58e-15
6:109449666:G:A	0.85	20003_Treatment_or_Medication_Code_1140872200_epilim_100mg_crushable_tablet_AnyInst__BIN_TOPMED_EUR	UKB	CHIP_inclusive	0.1318	1.118	3.14e-09
6:109449666:G:A	0.88	Phe10_M4316__BIN_TOPMED_EUR	UKB	CHIP_inclusive	0.1318	1.118	3.14e-09
6:109499851:C:T	1.3	OPCS_Q235__BIN_TOPMED_EUR	UKB	CHIP_inclusive	0.1318	0.8474	4.85e-10
6:31261502:G:A	-0.0028	22704_Home_location_north_co_ordinate_rounded_0_arr_mean__RINT_TOPMED_EUR	UKB	CHIP_inclusive	0.1318	1.056	6.66e-09
8:129563195:T:C	0.99	2345_Ever_had_bowel_cancer_screening_1_Yes_AnyInst__BIN_TOPMED_EUR	UKB	CHIP_inclusive	0.1318	1.06	5.81e-10
3:160106004:C:T	0.94	OPCS_T862__BIN_TOPMED_EUR	UKB	CHIP_inclusive	0.1319	1.107	5.43e-12
3:160419960:A:T	1	Phe10_K60__BIN_TOPMED_EUR	UKB	CHIP_inclusive	0.1319	1.125	7.09e-36
5:1296643:T:C	0.8	OPCS_C601__BIN_TOPMED_EUR	UKB	CHIP_inclusive	0.1319	1.239	6.94e-14
5:1372402:G:C	1.1	OPCS_S482__BIN_TOPMED_EUR	UKB	CHIP_inclusive	0.1319	1.09	2.36e-16
11:108217120:G:T	0.98	20198_Test_array_presented_8_3_4_2_5_6_0_7_1_AnyInst__BIN_TOPMED_EUR	UKB	CHIP_inclusive	0.132	1.119	1.89e-32
14:100712378:C:G	-0.0076	20016_Fluid_intelligence_score_0_arr_mean__RINT_TOPMED_EUR	UKB	CHIP_inclusive	0.132	0.9227	5.54e-09
20:31671342:A:G	0.9	Phe10_M4802__BIN_TOPMED_EUR	UKB	CHIP_inclusive	0.132	0.9273	5.91e-11
3:150287063:C:G	1	Phe10_K51__BIN_TOPMED_EUR	UKB	CHIP_inclusive	0.132	0.9235	5.69e-10
5:1228125:T:C	1.1	Phe10_K810__BIN_TOPMED_EUR	UKB	CHIP_inclusive	0.132	1.105	7.75e-10
5:1228125:T:C	1.1	Phe10_K810__BIN_TOPMED_EUR	UKB	CHIP_inclusive	0.132	1.105	7.75e-10
6:109382480:G:C	1	6177_Medication_for_cholesterol_blood_pressure_or_diabetes_1_Cholesterol_lowering_medication_AnyInst__BIN_TOPMED_EUR	UKB	CHIP_inclusive	0.132	0.8808	1.35e-34
6:31261502:G:A	0.0031	74_Fasting_time_0_arr_mean__RINT_TOPMED_EUR	UKB	CHIP_inclusive	0.132	1.056	6.66e-09
1:226374920:A:C	-0.003	20015_Sitting_height_0_arr_mean__RINT_TOPMED_EUR	UKB	CHIP_inclusive	0.1321	1.114	2.61e-16
17:7668434:T:G	1.5	41247_Patient_classification_on_admission_recoded_1001_Inpatient_In_day_bed_unit_not_retained_overnight_AnyInst__BIN_TOPMED_EUR	UKB	CHIP_inclusive	0.1321	1.292	1.94e-09
20:31671342:A:G	0.9	OPCS_W784__BIN_TOPMED_EUR	UKB	CHIP_inclusive	0.1321	0.9273	5.91e-11
3:160558751:CT:C	1.4	Phe10_C502__BIN_TOPMED_EUR	UKB	CHIP_inclusive	0.1321	1.487	1.56e-22
5:1278469:C:T	1	Phe10_H02__BIN_TOPMED_EUR	UKB	CHIP_inclusive	0.1321	0.8827	2.41e-16
5:1361773:T:C	0.89	Phe10_M2332__BIN_TOPMED_EUR	UKB	CHIP_inclusive	0.1321	0.8904	9.58e-15
5:1366259:G:A	-0.0088	30880_Urate_0_arr_mean__RINT_TOPMED_EUR	UKB	CHIP_inclusive	0.1321	1.215	1.07e-10
5:1366259:G:A	1.2	RGC_TAG_Cirrhosis_CC__BIN_TOPMED_EUR	UKB	CHIP_inclusive	0.1321	1.215	1.07e-10
10:103908421:C:CTT	0.94	Phe10_C18__BIN_TOPMED_EUR	UKB	CHIP_inclusive	0.1322	0.9143	8.69e-09
3:160106004:C:T	0.003	23122_Arm_predicted_mass_right_0_arr_mean__RINT_TOPMED_EUR	UKB	CHIP_inclusive	0.1322	1.107	5.43e-12
5:1097331:G:A	1	OPCS_Q221__BIN_TOPMED_EUR	UKB	CHIP_inclusive	0.1322	0.9382	2.51e-11
5:1249701:C:T	0.78	Phe10_D231__BIN_TOPMED_EUR	UKB	CHIP_inclusive	0.1322	1.27	3.2e-10
5:1278469:C:T	1.1	OPCS_X339__BIN_TOPMED_EUR	UKB	CHIP_inclusive	0.1322	0.8827	2.41e-16
5:1280362:G:A	0.96	20003_Treatment_or_Medication_Code_1140884516_thyroxine_product_AnyInst__BIN_TOPMED_EUR	UKB	CHIP_inclusive	0.1322	1.179	2.78e-32
5:1372402:G:C	0.98	Phe10_E119__BIN_TOPMED_EUR	UKB	CHIP_inclusive	0.1322	1.09	2.36e-16
11:108043157:T:C	0.0047	189_Townsend_deprivation_index_at_recruitment_0_arr_mean__RINT_TOPMED_EUR	UKB	CHIP_inclusive	0.1323	0.9216	1.03e-08
2:159925824:T:C	-0.0031	1319_Dried_fruit_intake_0_arr_mean__RINT_TOPMED_EUR	UKB	CHIP_inclusive	0.1323	0.9285	3.21e-11
21:34972056:C:T	1	41244_Intended_management_of_patient_recoded_400_Planned_series_of_admissions_with_no_overnight_stay_AnyInst__BIN_TOPMED_EUR	UKB	CHIP_inclusive	0.1323	1.064	1.99e-10
3:160106004:C:T	0.96	20002_Illness_code_SR_1466_gout_AnyInst__BIN_TOPMED_EUR	UKB	CHIP_inclusive	0.1323	1.107	5.43e-12
3:160419960:A:T	0.0032	1050_Time_spend_outdoors_in_summer_0_arr_mean__RINT_TOPMED_EUR	UKB	CHIP_inclusive	0.1323	1.125	7.09e-36
3:160440785:C:T	1	20002_Illness_code_SR_1452_eczema_dermatitis_AnyInst__BIN_TOPMED_EUR	UKB	CHIP_inclusive	0.1323	0.9009	5.73e-09
4:104884951:A:T	1	20116_Smoking_status_0_Never_AnyInst__BIN_TOPMED_EUR	UKB	CHIP_inclusive	0.1323	1.212	9.72e-15
5:1300195:G:T	0.97	RGC_TAG_Severe_Obesity__BIN_TOPMED_EUR	UKB	CHIP_inclusive	0.1323	0.8934	9.24e-23
5:1361773:T:C	0.005	74_Fasting_time_0_arr_mean__RINT_TOPMED_EUR	UKB	CHIP_inclusive	0.1323	0.8904	9.58e-15
5:1366259:G:A	0.01	4080_Systolic_blood_pressure_automated_reading_0_arr_mean__RINT_TOPMED_EUR	UKB	CHIP_inclusive	0.1323	1.215	1.07e-10
6:109415805:C:A	-0.015	OD_Contour_0_to_1_Region_I3_Mean__RINT_TOPMED_EUR	UKB	CHIP_inclusive	0.1323	1.095	4.17e-10
6:109499851:C:T	0.91	Phe10_I67__BIN_TOPMED_EUR	UKB	CHIP_inclusive	0.1323	0.8474	4.85e-10
6:109499851:C:T	1.2	Phe10_S6260__BIN_TOPMED_EUR	UKB	CHIP_inclusive	0.1323	0.8474	4.85e-10
6:43388113:A:G	0.94	Phe10_M94__BIN_TOPMED_EUR	UKB	CHIP_inclusive	0.1323	0.9486	1.94e-08
14:100712378:C:G	1.1	41247_Patient_classification_on_admission_recoded_1001_Inpatient_In_day_bed_unit_not_retained_overnight_AnyInst__BIN_TOPMED_EUR	UKB	CHIP_inclusive	0.1324	0.9227	5.54e-09
2:159925824:T:C	1	Phe10_K519__BIN_TOPMED_EUR	UKB	CHIP_inclusive	0.1324	0.9285	3.21e-11
3:160419960:A:T	0.0082	4429_Average_monthly_beer_plus_cider_intake_0_arr_mean__RINT_TOPMED_EUR	UKB	CHIP_inclusive	0.1324	1.125	7.09e-36
3:160558751:CT:C	1.4	Phe10_I420__BIN_TOPMED_EUR	UKB	CHIP_inclusive	0.1324	1.487	1.56e-22
5:1203384:T:C	0.97	Phe10_R93__BIN_TOPMED_EUR	UKB	CHIP_inclusive	0.1324	0.9417	1.31e-08
5:1285859:C:A	0.96	Phe10_Z99__BIN_TOPMED_EUR	UKB	CHIP_inclusive	0.1324	1.282	1.55e-140
5:1285917:G:A	1.1	Phe10_N92__BIN_TOPMED_EUR	UKB	CHIP_inclusive	0.1324	1.273	4.88e-09
5:1303752:CT:C	0.93	OPCS_H229__BIN_TOPMED_EUR	UKB	CHIP_inclusive	0.1324	1.469	1.91e-11
5:1361773:T:C	1.2	Phe10_L439__BIN_TOPMED_EUR	UKB	CHIP_inclusive	0.1324	0.8904	9.58e-15
18:44571296:C:T	1	20002_Illness_code_SR_1074_angina_Phe10_I20_combined_AnyInst__BIN_TOPMED_EUR	UKB	CHIP_inclusive	0.1325	0.921	3.54e-14
2:159925824:T:C	1	Phe10_D25__BIN_TOPMED_EUR	UKB	CHIP_inclusive	0.1325	0.9285	3.21e-11
20:31671342:A:G	1.1	OPCS_Z831__BIN_TOPMED_EUR	UKB	CHIP_inclusive	0.1325	0.9273	5.91e-11
3:101435231:TA:T	0.011	RGC_SphericalEquivalent_0_right_started_wearing_glasses_contacts_after_40__RINT_TOPMED_EUR	UKB	CHIP_inclusive	0.1325	0.9336	1.1e-12
3:160419960:A:T	1	2188_Long_standing_illness_disability_or_infirmity_0_No_AnyInst__BIN_TOPMED_EUR	UKB	CHIP_inclusive	0.1325	1.125	7.09e-36
5:1203384:T:C	0.97	6148_Eye_problems_disorders_4_Cataract_AnyInst__BIN_TOPMED_EUR	UKB	CHIP_inclusive	0.1325	0.9417	1.31e-08
5:1228125:T:C	1.1	Phe10_N99__BIN_TOPMED_EUR	UKB	CHIP_inclusive	0.1325	1.105	7.75e-10
5:1228125:T:C	1.1	Phe10_N99__BIN_TOPMED_EUR	UKB	CHIP_inclusive	0.1325	1.105	7.75e-10
5:1312214:C:T	0.98	OPCS_J183__BIN_TOPMED_EUR	UKB	CHIP_inclusive	0.1325	0.8662	7.28e-34
6:109415805:C:A	0.96	RGC_IBD__BIN_TOPMED_EUR	UKB	CHIP_inclusive	0.1325	1.095	4.17e-10
6:109449666:G:A	0.87	20003_Treatment_or_Medication_Code_1141200004_pregabalin_AnyInst__BIN_TOPMED_EUR	UKB	CHIP_inclusive	0.1325	1.118	3.14e-09
22:50532618:T:C	0.94	103130_Skin_removed_from_poultry_1_Yes_AnyInst__BIN_TOPMED_EUR	UKB	CHIP_inclusive	0.1326	0.9473	2.68e-08
5:1097331:G:A	-0.0031	30384_Volume_of_serum_held_by_UKB_0_arr_mean__RINT_TOPMED_EUR	UKB	CHIP_inclusive	0.1326	0.9382	2.51e-11
5:1253629:G:A	0.97	OPCS_H206__BIN_TOPMED_EUR	UKB	CHIP_inclusive	0.1326	0.9148	4.94e-13
5:1267766:C:G	1.1	RGC_AdultAsthmaCases_vs_AdultAsthmaControls__BIN_TOPMED_EUR	UKB	CHIP_inclusive	0.1326	1.336	2.02e-18
5:1278469:C:T	1	6142_Current_employment_status_3_Looking_after_home_and_or_family_AnyInst__BIN_TOPMED_EUR	UKB	CHIP_inclusive	0.1326	0.8827	2.41e-16
5:1285859:C:A	1.1	Phe10_D75__BIN_TOPMED_EUR	UKB	CHIP_inclusive	0.1326	1.282	1.55e-140
5:1293971:C:T	0.98	Phe10_L03__BIN_TOPMED_EUR	UKB	CHIP_inclusive	0.1326	1.168	2.15e-51
5:1293971:C:T	0.98	Phe10_L03__BIN_TOPMED_EUR	UKB	CHIP_inclusive	0.1326	1.168	2.15e-51
5:1303752:CT:C	1.2	OPCS_Z494__BIN_TOPMED_EUR	UKB	CHIP_inclusive	0.1326	1.469	1.91e-11
6:109382480:G:C	0.92	Phe10_S223__BIN_TOPMED_EUR	UKB	CHIP_inclusive	0.1326	0.8808	1.35e-34
6:109499851:C:T	-0.0051	23102_Whole_body_water_mass_0_arr_mean__RINT_TOPMED_EUR	UKB	CHIP_inclusive	0.1326	0.8474	4.85e-10
11:108043157:T:C	0.96	OPCS_U354__BIN_TOPMED_EUR	UKB	CHIP_inclusive	0.1327	0.9216	1.03e-08
5:1267766:C:G	1.3	OPCS_T209__BIN_TOPMED_EUR	UKB	CHIP_inclusive	0.1327	1.336	2.02e-18
5:1361773:T:C	0.94	4293_PM_final_answer_2_Grey_cross_AnyInst__BIN_TOPMED_EUR	UKB	CHIP_inclusive	0.1327	0.8904	9.58e-15
6:109321472:G:A	0.98	RGC_TAG_VTE_CC__BIN_TOPMED_EUR	UKB	CHIP_inclusive	0.1327	0.8986	1.53e-29
6:109449666:G:A	1.1	Phe10_C80__BIN_TOPMED_EUR	UKB	CHIP_inclusive	0.1327	1.118	3.14e-09
7:44864065:A:G	1	Phe10_Z302__BIN_TOPMED_EUR	UKB	CHIP_inclusive	0.1327	1.074	3.86e-14
18:44571296:C:T	0.92	OPCS_Z475__BIN_TOPMED_EUR	UKB	CHIP_inclusive	0.1328	0.921	3.54e-14
3:160558751:CT:C	0.013	20075_Home_location_at_assessment_north_co_ordinate_rounded_0_arr_mean__RINT_TOPMED_EUR	UKB	CHIP_inclusive	0.1328	1.487	1.56e-22
5:1249701:C:T	0.86	RGC_HTN_Nephropathy_NoT2D_CC__BIN_TOPMED_EUR	UKB	CHIP_inclusive	0.1328	1.27	3.2e-10
5:1253629:G:A	0.94	Phe10_E89__BIN_TOPMED_EUR	UKB	CHIP_inclusive	0.1328	0.9148	4.94e-13
5:1366259:G:A	1.1	40012_Behaviour_of_cancer_tumour_3_Malignant_primary_site_AnyInst__BIN_TOPMED_EUR	UKB	CHIP_inclusive	0.1328	1.215	1.07e-10
6:31261502:G:A	1.1	Phe10_N210__BIN_TOPMED_EUR	UKB	CHIP_inclusive	0.1328	1.056	6.66e-09
6:43388113:A:G	0.99	738_Average_total_household_income_before_tax_1_Less_than_18_000_AnyInst__BIN_TOPMED_EUR	UKB	CHIP_inclusive	0.1328	0.9486	1.94e-08
6:43388113:A:G	1.1	OPCS_X931__BIN_TOPMED_EUR	UKB	CHIP_inclusive	0.1328	0.9486	1.94e-08
11:108043157:T:C	0.96	20002_Illness_code_SR_1466_gout_AnyInst__BIN_TOPMED_EUR	UKB	CHIP_inclusive	0.1329	0.9216	1.03e-08
11:108043157:T:C	1	41244_Intended_management_of_patient_recoded_400_Planned_series_of_admissions_with_no_overnight_stay_AnyInst__BIN_TOPMED_EUR	UKB	CHIP_inclusive	0.1329	0.9216	1.03e-08
11:108043157:T:C	1.1	OPCS_B361__BIN_TOPMED_EUR	UKB	CHIP_inclusive	0.1329	0.9216	1.03e-08
11:108444879:C:T	1	2188_Long_standing_illness_disability_or_infirmity_1_Yes_AnyInst__BIN_TOPMED_EUR	UKB	CHIP_inclusive	0.1329	1.227	4.89e-13
17:57386496:C:T	-0.0069	30190_Monocyte_percentage_0_arr_mean__RINT_TOPMED_EUR	UKB	CHIP_inclusive	0.1329	0.8313	3.65e-16
18:44571296:C:T	-0.0041	24501_Domestic_garden_percentage_buffer_1000m_0_arr_mean__RINT_TOPMED_EUR	UKB	CHIP_inclusive	0.1329	0.921	3.54e-14
21:34972056:C:T	1	20198_Test_array_presented_8_3_4_2_5_6_0_7_1_AnyInst__BIN_TOPMED_EUR	UKB	CHIP_inclusive	0.1329	1.064	1.99e-10
3:101435231:TA:T	1.1	670_Type_of_accommodation_lived_in_4_Sheltered_accommodation_AnyInst__BIN_TOPMED_EUR	UKB	CHIP_inclusive	0.1329	0.9336	1.1e-12
5:1203384:T:C	0.96	Phe10_Z99__BIN_TOPMED_EUR	UKB	CHIP_inclusive	0.1329	0.9417	1.31e-08
5:1303752:CT:C	0.64	Phe10_D131__BIN_TOPMED_EUR	UKB	CHIP_inclusive	0.1329	1.469	1.91e-11
5:1361773:T:C	0.95	Phe10_M171__BIN_TOPMED_EUR	UKB	CHIP_inclusive	0.1329	0.8904	9.58e-15
11:108043157:T:C	0.98	Phe10_Z85__BIN_TOPMED_EUR	UKB	CHIP_inclusive	0.133	0.9216	1.03e-08
12:26433896:A:G	0.87	OPCS_B291__BIN_TOPMED_EUR	UKB	CHIP_inclusive	0.133	1.187	4.71e-22
3:101435231:TA:T	1	Phe10_S82__BIN_TOPMED_EUR	UKB	CHIP_inclusive	0.133	0.9336	1.1e-12
5:1288432:T:C	-0.0057	4120_Heel_broadband_ultrasound_attenuation_right_0_arr_mean__RINT_TOPMED_EUR	UKB	CHIP_inclusive	0.133	0.8798	3.11e-35
6:31261502:G:A	0.91	Phe10_L270__BIN_TOPMED_EUR	UKB	CHIP_inclusive	0.133	1.056	6.66e-09
8:129563195:T:C	-0.0057	20162_Pack_years_adult_smoking_as_proportion_of_life_span_exposed_to_smoking_0_arr_mean__RINT_TOPMED_EUR	UKB	CHIP_inclusive	0.133	1.06	5.81e-10
8:129563195:T:C	-0.005	90078_Wear_duration_during_18_00_18_59_0_arr_mean__RINT_TOPMED_EUR	UKB	CHIP_inclusive	0.133	1.06	5.81e-10
17:57386496:C:T	0.9	Phe10_Z43__BIN_TOPMED_EUR	UKB	CHIP_inclusive	0.1331	0.8313	3.65e-16
21:34972056:C:T	1	Phe10_M4782__BIN_TOPMED_EUR	UKB	CHIP_inclusive	0.1331	1.064	1.99e-10
3:101435231:TA:T	0.0038	4291_Number_of_attempts_0_arr_mean__RINT_TOPMED_EUR	UKB	CHIP_inclusive	0.1331	0.9336	1.1e-12
3:160440785:C:T	1.2	Phe10_W119__BIN_TOPMED_EUR	UKB	CHIP_inclusive	0.1331	0.9009	5.73e-09
6:109449666:G:A	0.96	20003_Treatment_or_Medication_Code_1140884600_metformin_AnyInst__BIN_TOPMED_EUR	UKB	CHIP_inclusive	0.1331	1.118	3.14e-09
12:26433896:A:G	0.0098	90073_Wear_duration_during_13_00_13_59_0_arr_mean__RINT_TOPMED_EUR	UKB	CHIP_inclusive	0.1332	1.187	4.71e-22
2:159821048:C:T	-0.0097	OD_Contour_0_to_1_Region_S3_Mean__RINT_TOPMED_EUR	UKB	CHIP_inclusive	0.1332	1.07	6.25e-13
3:160558751:CT:C	1.1	Phe10_J44__BIN_TOPMED_EUR	UKB	CHIP_inclusive	0.1332	1.487	1.56e-22
5:1300195:G:T	1.1	Phe10_J841__BIN_TOPMED_EUR	UKB	CHIP_inclusive	0.1332	0.8934	9.24e-23
6:109449666:G:A	-0.0065	30060_Mean_corpuscular_haemoglobin_concentration_0_arr_mean__RINT_TOPMED_EUR	UKB	CHIP_inclusive	0.1332	1.118	3.14e-09
10:103908421:C:CTT	0.88	Phe10_R02__BIN_TOPMED_EUR	UKB	CHIP_inclusive	0.1333	0.9143	8.69e-09
12:26433896:A:G	0.98	924_Usual_walking_pace_1_Slow_pace_AnyInst__BIN_TOPMED_EUR	UKB	CHIP_inclusive	0.1333	1.187	4.71e-22
17:7668434:T:G	0.63	21000_Ethnic_background_1_White_AnyInst__BIN_TOPMED_EUR	UKB	CHIP_inclusive	0.1333	1.292	1.94e-09
17:7668434:T:G	0.73	Phe10_L853__BIN_TOPMED_EUR	UKB	CHIP_inclusive	0.1333	1.292	1.94e-09
3:160419960:A:T	1.1	OPCS_T212__BIN_TOPMED_EUR	UKB	CHIP_inclusive	0.1333	1.125	7.09e-36
5:1249701:C:T	0.73	Phe10_M256__BIN_TOPMED_EUR	UKB	CHIP_inclusive	0.1333	1.27	3.2e-10
5:1280362:G:A	1.1	Phe10_K914__BIN_TOPMED_EUR	UKB	CHIP_inclusive	0.1333	1.179	2.78e-32
5:1361773:T:C	1	971_Frequency_of_walking_for_pleasure_in_last_4_weeks_6_Every_day_AnyInst__BIN_TOPMED_EUR	UKB	CHIP_inclusive	0.1333	0.8904	9.58e-15
5:1447647:G:C	0.96	41244_Intended_management_of_patient_recoded_400_Planned_series_of_admissions_with_no_overnight_stay_AnyInst__BIN_TOPMED_EUR	UKB	CHIP_inclusive	0.1333	0.9141	3.43e-08
17:57386496:C:T	1.1	20110_Illnesses_of_mother_11_Parkinsons_disease_AnyInst__BIN_TOPMED_EUR	UKB	CHIP_inclusive	0.1334	0.8313	3.65e-16
3:101435231:TA:T	1	Phe10_I517__BIN_TOPMED_EUR	UKB	CHIP_inclusive	0.1334	0.9336	1.1e-12
3:160440785:C:T	-0.0041	20153_Forced_expiratory_volume_in_1_second_FEV1_predicted_0_arr_mean__RINT_TOPMED_EUR	UKB	CHIP_inclusive	0.1334	0.9009	5.73e-09
5:1249701:C:T	0.045	3086_Speed_of_sound_through_heel_manual_entry_0_arr_mean__RINT_TOPMED_EUR	UKB	CHIP_inclusive	0.1334	1.27	3.2e-10
5:1253629:G:A	0.91	Phe10_R091__BIN_TOPMED_EUR	UKB	CHIP_inclusive	0.1334	0.9148	4.94e-13
5:1253629:G:A	0.98	RGC_Fractures__BIN_TOPMED_EUR	UKB	CHIP_inclusive	0.1334	0.9148	4.94e-13
5:1278469:C:T	0.86	21000_Ethnic_background_1_White_AnyInst__BIN_TOPMED_EUR	UKB	CHIP_inclusive	0.1334	0.8827	2.41e-16
5:1312214:C:T	1.1	OPCS_G218__BIN_TOPMED_EUR	UKB	CHIP_inclusive	0.1334	0.8662	7.28e-34
6:109382480:G:C	0.99	2020_Loneliness_isolation_0_No_AnyInst__BIN_TOPMED_EUR	UKB	CHIP_inclusive	0.1334	0.8808	1.35e-34
6:109449666:G:A	0.88	670_Type_of_accommodation_lived_in_4_Sheltered_accommodation_AnyInst__BIN_TOPMED_EUR	UKB	CHIP_inclusive	0.1334	1.118	3.14e-09
7:44864065:A:G	0.97	20002_Illness_code_SR_1466_gout_AnyInst__BIN_TOPMED_EUR	UKB	CHIP_inclusive	0.1334	1.074	3.86e-14
2:159604967:C:T	0.99	1787_Maternal_smoking_around_birth_0_No_AnyInst__BIN_TOPMED_EUR	UKB	CHIP_inclusive	0.1335	0.947	1.02e-08
5:1203384:T:C	-0.0038	26417_Living_environment_score_England_0_arr_mean__RINT_TOPMED_EUR	UKB	CHIP_inclusive	0.1335	0.9417	1.31e-08
5:1228120:CT:C	0.95	20002_Illness_code_SR_1513_inguinal_hernia_Phe10_K40_combined_AnyInst__BIN_TOPMED_EUR	UKB	CHIP_inclusive	0.1335	1.059	3.73e-09
5:1303752:CT:C	0.023	26414_Education_score_England_0_arr_mean__RINT_TOPMED_EUR	UKB	CHIP_inclusive	0.1335	1.469	1.91e-11
6:109415805:C:A	0.93	20487_Felt_hated_by_family_member_as_a_child_3_Often_AnyInst__BIN_TOPMED_EUR	UKB	CHIP_inclusive	0.1335	1.095	4.17e-10
7:44864065:A:G	0.0028	23108_Impedance_of_leg_left_0_arr_mean__RINT_TOPMED_EUR	UKB	CHIP_inclusive	0.1335	1.074	3.86e-14
14:100712378:C:G	-0.0061	20022_Birth_weight_0_arr_mean__RINT_TOPMED_EUR	UKB	CHIP_inclusive	0.1336	0.9227	5.54e-09
2:159604967:C:T	0.99	2227_Other_eye_problems_0_No_AnyInst__BIN_TOPMED_EUR	UKB	CHIP_inclusive	0.1336	0.947	1.02e-08
5:1253629:G:A	1.1	Phe10_H65__BIN_TOPMED_EUR	UKB	CHIP_inclusive	0.1336	0.9148	4.94e-13
6:109321472:G:A	0.99	2473_Other_serious_medical_condition_disability_diagnosed_by_doctor_0_No_AnyInst__BIN_TOPMED_EUR	UKB	CHIP_inclusive	0.1336	0.8986	1.53e-29
6:109449666:G:A	-0.007	41149_Records_in_HES_inpatient_operations_dataset_0_arr_mean__RINT_TOPMED_EUR	UKB	CHIP_inclusive	0.1336	1.118	3.14e-09
8:129563195:T:C	0.97	RGC_IBD__BIN_TOPMED_EUR	UKB	CHIP_inclusive	0.1336	1.06	5.81e-10
10:103908421:C:CTT	0.9	Phe10_Z933__BIN_TOPMED_EUR	UKB	CHIP_inclusive	0.1337	0.9143	8.69e-09
17:57386496:C:T	1	2453_DD_Cancer_1_Yes_you_will_be_asked_about_this_later_by_an_interviewer_AnyInst__BIN_TOPMED_EUR	UKB	CHIP_inclusive	0.1337	0.8313	3.65e-16
18:44571296:C:T	1.1	Phe10_Z801__BIN_TOPMED_EUR	UKB	CHIP_inclusive	0.1337	0.921	3.54e-14
3:150287063:C:G	1	2453_DD_Cancer_0_No_AnyInst__BIN_TOPMED_EUR	UKB	CHIP_inclusive	0.1337	0.9235	5.69e-10
5:1278469:C:T	1	30796_Lipoprotein_A_reportability_4_Not_reportable_at_assay_too_low_AnyInst__BIN_TOPMED_EUR	UKB	CHIP_inclusive	0.1337	0.8827	2.41e-16
5:1285917:G:A	0.87	20002_Illness_code_SR_1464_rheumatoid_arthritis_AnyInst__BIN_TOPMED_EUR	UKB	CHIP_inclusive	0.1337	1.273	4.88e-09
5:1303752:CT:C	1	20160_Ever_smoked_1_Yes_AnyInst__BIN_TOPMED_EUR	UKB	CHIP_inclusive	0.1337	1.469	1.91e-11
6:109382480:G:C	1.1	Phe10_C859__BIN_TOPMED_EUR	UKB	CHIP_inclusive	0.1337	0.8808	1.35e-34
11:108217120:G:T	-0.0022	47_Hand_grip_strength_right_0_arr_mean__RINT_TOPMED_EUR	UKB	CHIP_inclusive	0.1338	1.119	1.89e-32
20:31671342:A:G	0.91	Phe10_Z928__BIN_TOPMED_EUR	UKB	CHIP_inclusive	0.1338	0.9273	5.91e-11
5:1249701:C:T	1.1	20107_Illnesses_of_father_3_Lung_cancer_AnyInst__BIN_TOPMED_EUR	UKB	CHIP_inclusive	0.1338	1.27	3.2e-10
6:109499851:C:T	-0.0078	RGC_eBMD__RINT_TOPMED_EUR	UKB	CHIP_inclusive	0.1338	0.8474	4.85e-10
6:43388113:A:G	0.0027	1873_Number_of_full_brothers_0_arr_mean__RINT_TOPMED_EUR	UKB	CHIP_inclusive	0.1338	0.9486	1.94e-08
7:44864065:A:G	1	1747_Hair_colour_natural_before_greying_4_Dark_brown_AnyInst__BIN_TOPMED_EUR	UKB	CHIP_inclusive	0.1338	1.074	3.86e-14
8:129563195:T:C	1	2227_Other_eye_problems_0_No_AnyInst__BIN_TOPMED_EUR	UKB	CHIP_inclusive	0.1338	1.06	5.81e-10
17:7668434:T:G	1.1	Phe10_K317__BIN_TOPMED_EUR	UKB	CHIP_inclusive	0.1339	1.292	1.94e-09
18:44571296:C:T	1	Phe10_I259__BIN_TOPMED_EUR	UKB	CHIP_inclusive	0.1339	0.921	3.54e-14
3:160106004:C:T	0.0067	20022_Birth_weight_0_arr_mean__RINT_TOPMED_EUR	UKB	CHIP_inclusive	0.1339	1.107	5.43e-12
3:160558751:CT:C	1.2	Phe10_C795__BIN_TOPMED_EUR	UKB	CHIP_inclusive	0.1339	1.487	1.56e-22
5:1097331:G:A	0.95	Phe10_C446__BIN_TOPMED_EUR	UKB	CHIP_inclusive	0.1339	0.9382	2.51e-11
5:1267766:C:G	0.022	20162_Pack_years_adult_smoking_as_proportion_of_life_span_exposed_to_smoking_0_arr_mean__RINT_TOPMED_EUR	UKB	CHIP_inclusive	0.1339	1.336	2.02e-18
5:1285859:C:A	1.1	20002_Illness_code_SR_1408_alcohol_dependency_Phe10_F10_combined_AnyInst__BIN_TOPMED_EUR	UKB	CHIP_inclusive	0.1339	1.282	1.55e-140
5:1285859:C:A	0.98	Phe10_I251__BIN_TOPMED_EUR	UKB	CHIP_inclusive	0.1339	1.282	1.55e-140
5:1296643:T:C	1.2	3496_Wants_to_stop_smoking_4_No_definitely_not_AnyInst__BIN_TOPMED_EUR	UKB	CHIP_inclusive	0.1339	1.239	6.94e-14
5:1296643:T:C	1.1	OPCS_Y973__BIN_TOPMED_EUR	UKB	CHIP_inclusive	0.1339	1.239	6.94e-14
5:1300195:G:T	1.1	Ank_Spon_ICD_SR_B27_negative__BIN_TOPMED_EUR	UKB	CHIP_inclusive	0.1339	0.8934	9.24e-23
5:1447647:G:C	1.1	Phe10_B965__BIN_TOPMED_EUR	UKB	CHIP_inclusive	0.1339	0.9141	3.43e-08
6:109415805:C:A	0.89	Phe10_M4792__BIN_TOPMED_EUR	UKB	CHIP_inclusive	0.1339	1.095	4.17e-10
6:43388113:A:G	0.012	RGC_CornealAstigmatism_0_6mm_right_started_wearing_glasses_contacts_after_40__RINT_TOPMED_EUR	UKB	CHIP_inclusive	0.1339	0.9486	1.94e-08
8:129563195:T:C	0.97	Phe10_C18__BIN_TOPMED_EUR	UKB	CHIP_inclusive	0.1339	1.06	5.81e-10
1:226374920:A:C	-0.016	cT1_comb_deconf_extra__RINT_TOPMED_EUR	UKB	CHIP_inclusive	0.134	1.114	2.61e-16
17:7827723:C:G	1.1	Phe10_J960__BIN_TOPMED_EUR	UKB	CHIP_inclusive	0.134	0.9342	1.64e-11
17:7827723:C:G	1.1	Phe10_J960__BIN_TOPMED_EUR	UKB	CHIP_inclusive	0.134	0.9342	1.64e-11
2:159821048:C:T	1.1	20002_Illness_code_SR_1281_retinal_detachment_Phe10_H33_combined_AnyInst__BIN_TOPMED_EUR	UKB	CHIP_inclusive	0.134	1.07	6.25e-13
2:159925824:T:C	0.97	6148_Eye_problems_disorders_2_Glaucoma_AnyInst__BIN_TOPMED_EUR	UKB	CHIP_inclusive	0.134	0.9285	3.21e-11
5:1097331:G:A	1	20107_Illnesses_of_father_neg_11_Do_not_know_group_1_AnyInst__BIN_TOPMED_EUR	UKB	CHIP_inclusive	0.134	0.9382	2.51e-11
5:1228120:CT:C	1	Phe10_J969__BIN_TOPMED_EUR	UKB	CHIP_inclusive	0.134	1.059	3.73e-09
5:1228120:CT:C	1	Phe10_J969__BIN_TOPMED_EUR	UKB	CHIP_inclusive	0.134	1.059	3.73e-09
6:109382480:G:C	0.92	Phe10_C91__BIN_TOPMED_EUR	UKB	CHIP_inclusive	0.134	0.8808	1.35e-34
1:226374920:A:C	-0.016	ECF_comb_deconf_extra__RINT_TOPMED_EUR	UKB	CHIP_inclusive	0.1341	1.114	2.61e-16
11:108444879:C:T	1	2492_Taking_other_prescription_medications_1_Yes_you_will_be_asked_about_this_later_by_an_interviewer_AnyInst__BIN_TOPMED_EUR	UKB	CHIP_inclusive	0.1341	1.227	4.89e-13
2:159604967:C:T	1.1	40006_Type_of_Cancer_ICD10_C911__BIN_TOPMED_EUR	UKB	CHIP_inclusive	0.1341	0.947	1.02e-08
2:159821048:C:T	0.005	90072_Wear_duration_during_12_00_12_59_0_arr_mean__RINT_TOPMED_EUR	UKB	CHIP_inclusive	0.1341	1.07	6.25e-13
2:159834145:G:A	0.016	90054_Wear_duration_during_Tuesday_0_arr_mean__RINT_TOPMED_EUR	UKB	CHIP_inclusive	0.1341	0.8333	1.21e-08
21:34972056:C:T	1.1	104580_Plum_intake_400_4_AnyInst__BIN_TOPMED_EUR	UKB	CHIP_inclusive	0.1341	1.064	1.99e-10
5:1228125:T:C	1	Phe10_K621__BIN_TOPMED_EUR	UKB	CHIP_inclusive	0.1341	1.105	7.75e-10
5:1228125:T:C	1	Phe10_K621__BIN_TOPMED_EUR	UKB	CHIP_inclusive	0.1341	1.105	7.75e-10
5:1228125:T:C	1.2	Phe10_M00__BIN_TOPMED_EUR	UKB	CHIP_inclusive	0.1341	1.105	7.75e-10
5:1228125:T:C	1.2	Phe10_M00__BIN_TOPMED_EUR	UKB	CHIP_inclusive	0.1341	1.105	7.75e-10
5:1278469:C:T	0.9	Phe10_T93__BIN_TOPMED_EUR	UKB	CHIP_inclusive	0.1341	0.8827	2.41e-16
5:1285859:C:A	0.99	RGC_AllergicDiseaseCases_vs_AllergicDiseaseControls__BIN_TOPMED_EUR	UKB	CHIP_inclusive	0.1341	1.282	1.55e-140
5:1288432:T:C	1	1239_Current_tobacco_smoking_0_No_AnyInst__BIN_TOPMED_EUR	UKB	CHIP_inclusive	0.1341	0.8798	3.11e-35
5:1293971:C:T	1	Phe10_Z854__BIN_TOPMED_EUR	UKB	CHIP_inclusive	0.1341	1.168	2.15e-51
5:1293971:C:T	1	Phe10_Z854__BIN_TOPMED_EUR	UKB	CHIP_inclusive	0.1341	1.168	2.15e-51
11:108217120:G:T	0.0031	30870_Triglycerides_0_arr_mean__RINT_TOPMED_EUR	UKB	CHIP_inclusive	0.1342	1.119	1.89e-32
17:57386496:C:T	1	20002_Illness_code_SR_1065_hypertension_Phe10_I10_combined_AnyInst__BIN_TOPMED_EUR	UKB	CHIP_inclusive	0.1342	0.8313	3.65e-16
5:1278469:C:T	1.1	Phe10_T40__BIN_TOPMED_EUR	UKB	CHIP_inclusive	0.1342	0.8827	2.41e-16
5:1361773:T:C	1	20416_Frequency_of_consuming_six_or_more_units_of_alcohol_1_Never_AnyInst__BIN_TOPMED_EUR	UKB	CHIP_inclusive	0.1342	0.8904	9.58e-15
5:1447647:G:C	0.0084	90080_Wear_duration_during_20_00_20_59_0_arr_mean__RINT_TOPMED_EUR	UKB	CHIP_inclusive	0.1342	0.9141	3.43e-08
6:109499851:C:T	-0.014	4105_Heel_bone_mineral_density_BMD_left_0_arr_mean__RINT_TOPMED_EUR	UKB	CHIP_inclusive	0.1342	0.8474	4.85e-10
6:43388113:A:G	0.0063	90139_Fraction_acceleration_400_milli_gravities_0_arr_mean__RINT_TOPMED_EUR	UKB	CHIP_inclusive	0.1342	0.9486	1.94e-08
1:226374920:A:C	0.9	20002_Illness_code_SR_1542_fibromyalgia_Phe10_M79_combined_AnyInst__BIN_TOPMED_EUR	UKB	CHIP_inclusive	0.1343	1.114	2.61e-16
20:31671342:A:G	0.89	Phe10_R161__BIN_TOPMED_EUR	UKB	CHIP_inclusive	0.1343	0.9273	5.91e-11
21:34972056:C:T	1	5610_Which_eyes_affected_presbyopia_1_R_eye_AnyInst__BIN_TOPMED_EUR	UKB	CHIP_inclusive	0.1343	1.064	1.99e-10
3:150287063:C:G	-0.0089	20261_avMSE_0_arr_mean__RINT_TOPMED_EUR	UKB	CHIP_inclusive	0.1343	0.9235	5.69e-10
3:150287063:C:G	0.91	Phe10_Z41__BIN_TOPMED_EUR	UKB	CHIP_inclusive	0.1343	0.9235	5.69e-10
3:150287063:C:G	-0.009	RGC_SphericalEquivalent_0_left__RINT_TOPMED_EUR	UKB	CHIP_inclusive	0.1343	0.9235	5.69e-10
4:104884951:A:T	-0.0085	30670_Urea_0_arr_mean__RINT_TOPMED_EUR	UKB	CHIP_inclusive	0.1343	1.212	9.72e-15
5:1249701:C:T	0.93	Phe10_H269__BIN_TOPMED_EUR	UKB	CHIP_inclusive	0.1343	1.27	3.2e-10
5:1300195:G:T	0.0063	2966_Age_high_blood_pressure_diagnosed_0_arr_mean__RINT_TOPMED_EUR	UKB	CHIP_inclusive	0.1343	0.8934	9.24e-23
5:1372402:G:C	0.97	20110_Illnesses_of_mother_11_Parkinsons_disease_AnyInst__BIN_TOPMED_EUR	UKB	CHIP_inclusive	0.1343	1.09	2.36e-16
6:109449666:G:A	1.1	20165_FI1_numeric_addition_test_4_16_AnyInst__BIN_TOPMED_EUR	UKB	CHIP_inclusive	0.1343	1.118	3.14e-09
17:57386496:C:T	1.1	21037_Number_of_days_out_of_10_with_abdominal_pain_8_8_days_with_pain_AnyInst__BIN_TOPMED_EUR	UKB	CHIP_inclusive	0.1344	0.8313	3.65e-16
17:7668434:T:G	0.94	2395_Hair_balding_pattern_4_Pattern_4_AnyInst__BIN_TOPMED_EUR	UKB	CHIP_inclusive	0.1344	1.292	1.94e-09
5:1253629:G:A	1	OPCS_O291__BIN_TOPMED_EUR	UKB	CHIP_inclusive	0.1344	0.9148	4.94e-13
5:1267766:C:G	1.3	Phe10_C900__BIN_TOPMED_EUR	UKB	CHIP_inclusive	0.1344	1.336	2.02e-18
5:1280362:G:A	-0.0047	30300_High_light_scatter_reticulocyte_count_0_arr_mean__RINT_TOPMED_EUR	UKB	CHIP_inclusive	0.1344	1.179	2.78e-32
5:1285859:C:A	0.94	Phe10_I678__BIN_TOPMED_EUR	UKB	CHIP_inclusive	0.1344	1.282	1.55e-140
5:1285917:G:A	-0.015	30240_Reticulocyte_percentage_0_arr_mean__RINT_TOPMED_EUR	UKB	CHIP_inclusive	0.1344	1.273	4.88e-09
5:1366259:G:A	1.1	20002_Illness_code_SR_1094_deep_venous_thrombosis_dvt_AnyInst__BIN_TOPMED_EUR	UKB	CHIP_inclusive	0.1344	1.215	1.07e-10
5:1366259:G:A	0.75	Phe10_M501__BIN_TOPMED_EUR	UKB	CHIP_inclusive	0.1344	1.215	1.07e-10
5:1447647:G:C	1	OPCS_S065__BIN_TOPMED_EUR	UKB	CHIP_inclusive	0.1344	0.9141	3.43e-08
6:109321472:G:A	1	Phe10_D64__BIN_TOPMED_EUR	UKB	CHIP_inclusive	0.1344	0.8986	1.53e-29
6:109449666:G:A	0.0069	26417_Living_environment_score_England_0_arr_mean__RINT_TOPMED_EUR	UKB	CHIP_inclusive	0.1344	1.118	3.14e-09
10:103908421:C:CTT	1.1	Phe10_Z951__BIN_TOPMED_EUR	UKB	CHIP_inclusive	0.1345	0.9143	8.69e-09
12:26433896:A:G	1.1	20003_Treatment_or_Medication_Code_1187_chondroitin_product_AnyInst__BIN_TOPMED_EUR	UKB	CHIP_inclusive	0.1345	1.187	4.71e-22
2:159604967:C:T	0.003	24019_Particulate_matter_air_pollution_pm10_2007_0_arr_mean__RINT_TOPMED_EUR	UKB	CHIP_inclusive	0.1345	0.947	1.02e-08
2:159604967:C:T	1.1	Phe10_N952__BIN_TOPMED_EUR	UKB	CHIP_inclusive	0.1345	0.947	1.02e-08
5:1361187:G:C	1.1	20002_Illness_code_SR_1277_glaucoma_AnyInst__BIN_TOPMED_EUR	UKB	CHIP_inclusive	0.1345	0.7941	3.21e-08
5:1361773:T:C	1.1	Phe10_I781__BIN_TOPMED_EUR	UKB	CHIP_inclusive	0.1345	0.8904	9.58e-15
5:1366259:G:A	1.2	3496_Wants_to_stop_smoking_4_No_definitely_not_AnyInst__BIN_TOPMED_EUR	UKB	CHIP_inclusive	0.1345	1.215	1.07e-10
6:109449666:G:A	1	Phe10_Z40__BIN_TOPMED_EUR	UKB	CHIP_inclusive	0.1345	1.118	3.14e-09
11:108444879:C:T	1.2	40006_Type_of_Cancer_ICD10_C446__BIN_TOPMED_EUR	UKB	CHIP_inclusive	0.1346	1.227	4.89e-13
2:159925824:T:C	0.93	20003_Treatment_or_Medication_Code_1141200004_pregabalin_AnyInst__BIN_TOPMED_EUR	UKB	CHIP_inclusive	0.1346	0.9285	3.21e-11
20:31671342:A:G	0.89	Phe10_E213__BIN_TOPMED_EUR	UKB	CHIP_inclusive	0.1346	0.9273	5.91e-11
3:101435231:TA:T	1	20001_Cancer_self_reported_1002_breast_cancer_AnyInst__BIN_TOPMED_EUR	UKB	CHIP_inclusive	0.1346	0.9336	1.1e-12
3:160419960:A:T	0.0038	78_Heel_bone_mineral_density_BMD_T_score_automated_0_arr_mean__RINT_TOPMED_EUR	UKB	CHIP_inclusive	0.1346	1.125	7.09e-36
5:1097331:G:A	0.0025	30700_Creatinine_0_arr_mean__RINT_TOPMED_EUR	UKB	CHIP_inclusive	0.1346	0.9382	2.51e-11
5:1285859:C:A	1.1	Phe10_Z513__BIN_TOPMED_EUR	UKB	CHIP_inclusive	0.1346	1.282	1.55e-140
5:1285917:G:A	1.4	Phe10_O049__BIN_TOPMED_EUR	UKB	CHIP_inclusive	0.1346	1.273	4.88e-09
5:1296643:T:C	-0.016	4104_Heel_quantitative_ultrasound_index_QUI_direct_entry_left_0_arr_mean__RINT_TOPMED_EUR	UKB	CHIP_inclusive	0.1346	1.239	6.94e-14
6:109382480:G:C	0.91	Phe10_R7301__BIN_TOPMED_EUR	UKB	CHIP_inclusive	0.1346	0.8808	1.35e-34
6:109449666:G:A	1.2	Phe10_D631658__BIN_TOPMED_EUR	UKB	CHIP_inclusive	0.1346	1.118	3.14e-09
14:100712378:C:G	0.89	OPCS_C434__BIN_TOPMED_EUR	UKB	CHIP_inclusive	0.1347	0.9227	5.54e-09
14:100712378:C:G	0.92	Phe10_C447__BIN_TOPMED_EUR	UKB	CHIP_inclusive	0.1347	0.9227	5.54e-09
2:159834145:G:A	-0.019	5984_ECG_load_0_arr_mean__RINT_TOPMED_EUR	UKB	CHIP_inclusive	0.1347	0.8333	1.21e-08
21:34972056:C:T	-0.0036	20258_FEV1_FVC_ratio_Z_score_0_arr_mean__RINT_TOPMED_EUR	UKB	CHIP_inclusive	0.1347	1.064	1.99e-10
3:160419960:A:T	0.0038	3147_Heel_quantitative_ultrasound_index_QUI_direct_entry_0_arr_mean__RINT_TOPMED_EUR	UKB	CHIP_inclusive	0.1347	1.125	7.09e-36
5:1097331:G:A	1	Phe10_M653__BIN_TOPMED_EUR	UKB	CHIP_inclusive	0.1347	0.9382	2.51e-11
5:1278469:C:T	1	20002_Illness_code_SR_1226_hypothyroidism_myxoedema_AnyInst__BIN_TOPMED_EUR	UKB	CHIP_inclusive	0.1347	0.8827	2.41e-16
5:1278469:C:T	-0.018	30820_Rheumatoid_factor_0_arr_mean__RINT_TOPMED_EUR	UKB	CHIP_inclusive	0.1347	0.8827	2.41e-16
5:1296643:T:C	-0.016	4106_Heel_bone_mineral_density_BMD_T_score_automated_left_0_arr_mean__RINT_TOPMED_EUR	UKB	CHIP_inclusive	0.1347	1.239	6.94e-14
5:1296643:T:C	1.1	Phe10_G409__BIN_TOPMED_EUR	UKB	CHIP_inclusive	0.1347	1.239	6.94e-14
5:1312214:C:T	0.89	Phe10_D069__BIN_TOPMED_EUR	UKB	CHIP_inclusive	0.1347	0.8662	7.28e-34
5:1447647:G:C	0.0084	90079_Wear_duration_during_19_00_19_59_0_arr_mean__RINT_TOPMED_EUR	UKB	CHIP_inclusive	0.1347	0.9141	3.43e-08
12:26433896:A:G	0.013	5107_3mm_strong_meridian_angle_right_0_arr_mean__RINT_TOPMED_EUR	UKB	CHIP_inclusive	0.1348	1.187	4.71e-22
3:160419960:A:T	0.0025	30030_Haematocrit_percentage_0_arr_mean__RINT_TOPMED_EUR	UKB	CHIP_inclusive	0.1348	1.125	7.09e-36
5:1249701:C:T	0.91	20002_Illness_code_SR_1094_deep_venous_thrombosis_dvt_AnyInst__BIN_TOPMED_EUR	UKB	CHIP_inclusive	0.1348	1.27	3.2e-10
5:1280362:G:A	1.1	Phe10_Z87828__BIN_TOPMED_EUR	UKB	CHIP_inclusive	0.1348	1.179	2.78e-32
5:1280362:G:A	1.1	Phe10_Z8782__BIN_TOPMED_EUR	UKB	CHIP_inclusive	0.1348	1.179	2.78e-32
5:1312214:C:T	1.1	Phe10_R591__BIN_TOPMED_EUR	UKB	CHIP_inclusive	0.1348	0.8662	7.28e-34
6:109415805:C:A	0.98	100240_Coffee_consumed_1_Yes_AnyInst__BIN_TOPMED_EUR	UKB	CHIP_inclusive	0.1348	1.095	4.17e-10
1:226374920:A:C	0.0079	20162_Pack_years_adult_smoking_as_proportion_of_life_span_exposed_to_smoking_0_arr_mean__RINT_TOPMED_EUR	UKB	CHIP_inclusive	0.1349	1.114	2.61e-16
11:108217120:G:T	0.96	Phe10_L409__BIN_TOPMED_EUR	UKB	CHIP_inclusive	0.1349	1.119	1.89e-32
17:7668434:T:G	1.5	Phe10_I831__BIN_TOPMED_EUR	UKB	CHIP_inclusive	0.1349	1.292	1.94e-09
18:44571296:C:T	1	RGC_HTN_Nephropathy_NoT2D_CC__BIN_TOPMED_EUR	UKB	CHIP_inclusive	0.1349	0.921	3.54e-14
2:159925824:T:C	1	Phe10_Z130__BIN_TOPMED_EUR	UKB	CHIP_inclusive	0.1349	0.9285	3.21e-11
20:31671342:A:G	0.92	OPCS_Y031__BIN_TOPMED_EUR	UKB	CHIP_inclusive	0.1349	0.9273	5.91e-11
21:34972056:C:T	0.98	3591_Ever_had_hysterectomy_womb_removed_0_No_AnyInst__BIN_TOPMED_EUR	UKB	CHIP_inclusive	0.1349	1.064	1.99e-10
3:101435231:TA:T	1.1	Phe10_Z11__BIN_TOPMED_EUR	UKB	CHIP_inclusive	0.1349	0.9336	1.1e-12
3:128484651:AT:A	1	30826_Rheumatoid_factor_reportability_4_Not_reportable_at_assay_too_low_AnyInst__BIN_TOPMED_EUR	UKB	CHIP_inclusive	0.1349	1.057	1.17e-08
3:160440785:C:T	1.1	Phe10_Z933__BIN_TOPMED_EUR	UKB	CHIP_inclusive	0.1349	0.9009	5.73e-09
5:1285859:C:A	1.1	OPCS_N153__BIN_TOPMED_EUR	UKB	CHIP_inclusive	0.1349	1.282	1.55e-140
5:1300195:G:T	0.0062	4122_Speed_of_sound_through_heel_right_0_arr_mean__RINT_TOPMED_EUR	UKB	CHIP_inclusive	0.1349	0.8934	9.24e-23
6:109415805:C:A	0.93	Phe10_M50__BIN_TOPMED_EUR	UKB	CHIP_inclusive	0.1349	1.095	4.17e-10
6:109449666:G:A	-0.0068	41234_Records_in_HES_inpatient_diagnoses_dataset_0_arr_mean__RINT_TOPMED_EUR	UKB	CHIP_inclusive	0.1349	1.118	3.14e-09
11:108043157:T:C	1	RGC_TAG_Obesity__BIN_TOPMED_EUR	UKB	CHIP_inclusive	0.135	0.9216	1.03e-08
12:26433896:A:G	-0.0058	30660_Direct_bilirubin_0_arr_mean__RINT_TOPMED_EUR	UKB	CHIP_inclusive	0.135	1.187	4.71e-22
14:100712378:C:G	0.99	2020_Loneliness_isolation_0_No_AnyInst__BIN_TOPMED_EUR	UKB	CHIP_inclusive	0.135	0.9227	5.54e-09
22:50532618:T:C	0.99	20002_Illness_code_SR_1111_asthma_Phe10_J45_combined_AnyInst__BIN_TOPMED_EUR	UKB	CHIP_inclusive	0.135	0.9473	2.68e-08
5:1267766:C:G	1.1	RGC_ChildhoodAsthmaCases_vs_AdultAsthmaCases__BIN_TOPMED_EUR	UKB	CHIP_inclusive	0.135	1.336	2.02e-18
5:1303752:CT:C	-0.064	OD_Contour_0_to_1_Region_C1_Mean__RINT_TOPMED_EUR	UKB	CHIP_inclusive	0.135	1.469	1.91e-11
5:1312214:C:T	1	20003_Treatment_or_Medication_Code_1140865634_omeprazole_AnyInst__BIN_TOPMED_EUR	UKB	CHIP_inclusive	0.135	0.8662	7.28e-34
5:1366259:G:A	1.1	Phe10_C78__BIN_TOPMED_EUR	UKB	CHIP_inclusive	0.135	1.215	1.07e-10
6:109415805:C:A	1	OPCS_U354__BIN_TOPMED_EUR	UKB	CHIP_inclusive	0.135	1.095	4.17e-10
8:129563195:T:C	0.97	Phe10_N189__BIN_TOPMED_EUR	UKB	CHIP_inclusive	0.135	1.06	5.81e-10
17:7668434:T:G	1.3	OPCS_X362__BIN_TOPMED_EUR	UKB	CHIP_inclusive	0.1351	1.292	1.94e-09
2:159604967:C:T	0.94	20118_Home_area_population_density_urban_or_rural_13_Scotland_Accessible_Small_Town_AnyInst__BIN_TOPMED_EUR	UKB	CHIP_inclusive	0.1351	0.947	1.02e-08
20:31671342:A:G	1	RGC_VTE_Composite_CC__BIN_TOPMED_EUR	UKB	CHIP_inclusive	0.1351	0.9273	5.91e-11
21:34972056:C:T	0.95	Phe10_H010__BIN_TOPMED_EUR	UKB	CHIP_inclusive	0.1351	1.064	1.99e-10
22:50532618:T:C	1	Phe10_J06__BIN_TOPMED_EUR	UKB	CHIP_inclusive	0.1351	0.9473	2.68e-08
3:101435231:TA:T	0.98	RGC_Metformin_Med__BIN_TOPMED_EUR	UKB	CHIP_inclusive	0.1351	0.9336	1.1e-12
3:128484651:AT:A	0.94	20002_Illness_code_SR_1413_nasal_sinus_disorder_Phe10_J34_combined_AnyInst__BIN_TOPMED_EUR	UKB	CHIP_inclusive	0.1351	1.057	1.17e-08
3:160419960:A:T	-0.0096	OS_Contour_1_to_2_Region_N3_Mean__RINT_TOPMED_EUR	UKB	CHIP_inclusive	0.1351	1.125	7.09e-36
3:160419960:A:T	0.93	Phe10_T93__BIN_TOPMED_EUR	UKB	CHIP_inclusive	0.1351	1.125	7.09e-36
3:160419960:A:T	1	Phe10_W100__BIN_TOPMED_EUR	UKB	CHIP_inclusive	0.1351	1.125	7.09e-36
5:1278469:C:T	0.91	104580_Plum_intake_400_4_AnyInst__BIN_TOPMED_EUR	UKB	CHIP_inclusive	0.1351	0.8827	2.41e-16
5:1278469:C:T	0.99	1220_Daytime_dozing_sleeping_narcolepsy_0_Never_rarely_AnyInst__BIN_TOPMED_EUR	UKB	CHIP_inclusive	0.1351	0.8827	2.41e-16
5:1280362:G:A	0.98	2395_Hair_balding_pattern_3_Pattern_3_AnyInst__BIN_TOPMED_EUR	UKB	CHIP_inclusive	0.1351	1.179	2.78e-32
5:1280362:G:A	0.97	6177_Medication_for_cholesterol_blood_pressure_or_diabetes_2_Blood_pressure_medication_AnyInst__BIN_TOPMED_EUR	UKB	CHIP_inclusive	0.1351	1.179	2.78e-32
5:1285859:C:A	-0.0033	23104_Body_mass_index_BMI_0_arr_mean__RINT_TOPMED_EUR	UKB	CHIP_inclusive	0.1351	1.282	1.55e-140
5:1361187:G:C	1.5	20003_Treatment_or_Medication_Code_1141179992_dovobet_ointment_AnyInst__BIN_TOPMED_EUR	UKB	CHIP_inclusive	0.1351	0.7941	3.21e-08
5:1361187:G:C	0.96	RGC_LipidLowering_Med__BIN_TOPMED_EUR	UKB	CHIP_inclusive	0.1351	0.7941	3.21e-08
11:108444879:C:T	1	RGC_AsthmaCases_vs_AllergicDiseaseControls__BIN_TOPMED_EUR	UKB	CHIP_inclusive	0.1352	1.227	4.89e-13
2:159834145:G:A	1.1	Phe10_R410__BIN_TOPMED_EUR	UKB	CHIP_inclusive	0.1352	0.8333	1.21e-08
20:31671342:A:G	1	20110_Illnesses_of_mother_neg_27_None_of_the_above_group_2_AnyInst__BIN_TOPMED_EUR	UKB	CHIP_inclusive	0.1352	0.9273	5.91e-11
3:160419960:A:T	0.98	RGC_Anticoag_Med__BIN_TOPMED_EUR	UKB	CHIP_inclusive	0.1352	1.125	7.09e-36
3:160558751:CT:C	1.2	Phe10_I67__BIN_TOPMED_EUR	UKB	CHIP_inclusive	0.1352	1.487	1.56e-22
5:1253629:G:A	1	20003_Treatment_or_Medication_Code_1140868226_aspirin_AnyInst__BIN_TOPMED_EUR	UKB	CHIP_inclusive	0.1352	0.9148	4.94e-13
5:1253629:G:A	1.1	41247_Patient_classification_on_admission_recoded_2003_Day_case_In_day_bed_unit_moved_to_inpatient_ward_and_retained_overnight_AnyInst__BIN_TOPMED_EUR	UKB	CHIP_inclusive	0.1352	0.9148	4.94e-13
5:1280362:G:A	0.9	OPCS_Z802__BIN_TOPMED_EUR	UKB	CHIP_inclusive	0.1352	1.179	2.78e-32
5:1280362:G:A	1.1	Phe10_E1131__BIN_TOPMED_EUR	UKB	CHIP_inclusive	0.1352	1.179	2.78e-32
5:1280362:G:A	0.88	Phe10_O469__BIN_TOPMED_EUR	UKB	CHIP_inclusive	0.1352	1.179	2.78e-32
5:1288432:T:C	0.92	20003_Treatment_or_Medication_Code_1140923022_arimidex_1mg_tablet_AnyInst__BIN_TOPMED_EUR	UKB	CHIP_inclusive	0.1352	0.8798	3.11e-35
6:31261502:G:A	0.95	20003_Treatment_or_Medication_Code_1140882694_betnovate_cream_AnyInst__BIN_TOPMED_EUR	UKB	CHIP_inclusive	0.1352	1.056	6.66e-09
5:1249701:C:T	1.4	OPCS_X333__BIN_TOPMED_EUR	UKB	CHIP_inclusive	0.1353	1.27	3.2e-10
5:1312214:C:T	0.93	Phe10_C54__BIN_TOPMED_EUR	UKB	CHIP_inclusive	0.1353	0.8662	7.28e-34
6:109321472:G:A	0.91	OPCS_Z769__BIN_TOPMED_EUR	UKB	CHIP_inclusive	0.1353	0.8986	1.53e-29
6:109382480:G:C	1.1	Phe10_M431__BIN_TOPMED_EUR	UKB	CHIP_inclusive	0.1353	0.8808	1.35e-34
6:43388113:A:G	0.95	OPCS_W891__BIN_TOPMED_EUR	UKB	CHIP_inclusive	0.1353	0.9486	1.94e-08
12:26433896:A:G	0.88	Phe10_C83__BIN_TOPMED_EUR	UKB	CHIP_inclusive	0.1354	1.187	4.71e-22
17:57386496:C:T	1.1	Phe10_K638__BIN_TOPMED_EUR	UKB	CHIP_inclusive	0.1354	0.8313	3.65e-16
18:44571296:C:T	-0.011	OS_Contour_0_to_1_Region_T6_Mean__RINT_TOPMED_EUR	UKB	CHIP_inclusive	0.1354	0.921	3.54e-14
2:159604967:C:T	1	Phe10_L309__BIN_TOPMED_EUR	UKB	CHIP_inclusive	0.1354	0.947	1.02e-08
5:1203384:T:C	0.9	OPCS_B303__BIN_TOPMED_EUR	UKB	CHIP_inclusive	0.1354	0.9417	1.31e-08
5:1228125:T:C	0.93	20003_Treatment_or_Medication_Code_1141192736_ezetimibe_AnyInst__BIN_TOPMED_EUR	UKB	CHIP_inclusive	0.1354	1.105	7.75e-10
5:1253629:G:A	0.98	20403_Amount_of_alcohol_drunk_on_a_typical_drinking_day_1_1_or_2_AnyInst__BIN_TOPMED_EUR	UKB	CHIP_inclusive	0.1354	0.9148	4.94e-13
5:1361773:T:C	-0.019	3659_Year_immigrated_to_UK_United_Kingdom_0_arr_mean__RINT_TOPMED_EUR	UKB	CHIP_inclusive	0.1354	0.8904	9.58e-15
5:1366259:G:A	0.0072	20153_Forced_expiratory_volume_in_1_second_FEV1_predicted_0_arr_mean__RINT_TOPMED_EUR	UKB	CHIP_inclusive	0.1354	1.215	1.07e-10
5:1366259:G:A	0.81	Phe10_I82__BIN_TOPMED_EUR	UKB	CHIP_inclusive	0.1354	1.215	1.07e-10
6:109382480:G:C	0.0021	23111_Leg_fat_percentage_right_0_arr_mean__RINT_TOPMED_EUR	UKB	CHIP_inclusive	0.1354	0.8808	1.35e-34
6:109499851:C:T	0.0089	30220_Basophill_percentage_0_arr_mean__RINT_TOPMED_EUR	UKB	CHIP_inclusive	0.1354	0.8474	4.85e-10
6:31261502:G:A	0.92	Phe10_Q61__BIN_TOPMED_EUR	UKB	CHIP_inclusive	0.1354	1.056	6.66e-09
3:101435231:TA:T	1	1329_Oily_fish_intake_0_Never_AnyInst__BIN_TOPMED_EUR	UKB	CHIP_inclusive	0.1355	0.9336	1.1e-12
3:160419960:A:T	1	1747_Hair_colour_natural_before_greying_1_Blonde_AnyInst__BIN_TOPMED_EUR	UKB	CHIP_inclusive	0.1355	1.125	7.09e-36
5:1447647:G:C	0.92	Phe10_H521__BIN_TOPMED_EUR	UKB	CHIP_inclusive	0.1355	0.9141	3.43e-08
1:226374920:A:C	-0.0064	90146_Fraction_acceleration_800_milli_gravities_0_arr_mean__RINT_TOPMED_EUR	UKB	CHIP_inclusive	0.1356	1.114	2.61e-16
11:108217120:G:T	1.1	OPCS_X333__BIN_TOPMED_EUR	UKB	CHIP_inclusive	0.1356	1.119	1.89e-32
2:159925824:T:C	1	Phe10_Z88__BIN_TOPMED_EUR	UKB	CHIP_inclusive	0.1356	0.9285	3.21e-11
20:31671342:A:G	0.0024	23105_Basal_metabolic_rate_0_arr_mean__RINT_TOPMED_EUR	UKB	CHIP_inclusive	0.1356	0.9273	5.91e-11
5:1249701:C:T	0.95	2296_Falls_in_the_last_year_3_More_than_one_fall_AnyInst__BIN_TOPMED_EUR	UKB	CHIP_inclusive	0.1356	1.27	3.2e-10
5:1296643:T:C	0.95	2674_Ever_had_breast_cancer_screening_mammogram_0_No_AnyInst__BIN_TOPMED_EUR	UKB	CHIP_inclusive	0.1356	1.239	6.94e-14
5:1361187:G:C	0.97	20116_Smoking_status_0_Never_AnyInst__BIN_TOPMED_EUR	UKB	CHIP_inclusive	0.1356	0.7941	3.21e-08
5:1361187:G:C	0.87	OPCS_X724__BIN_TOPMED_EUR	UKB	CHIP_inclusive	0.1356	0.7941	3.21e-08
5:1447647:G:C	0.86	Phe10_C82__BIN_TOPMED_EUR	UKB	CHIP_inclusive	0.1356	0.9141	3.43e-08
6:109449666:G:A	0.98	816_Job_involves_heavy_manual_or_physical_work_1_Never_rarely_AnyInst__BIN_TOPMED_EUR	UKB	CHIP_inclusive	0.1356	1.118	3.14e-09
11:108444879:C:T	0.97	20003_Treatment_or_Medication_Code_1140861958_simvastatin_AnyInst__BIN_TOPMED_EUR	UKB	CHIP_inclusive	0.1357	1.227	4.89e-13
2:159604967:C:T	0.97	OPCS_L851__BIN_TOPMED_EUR	UKB	CHIP_inclusive	0.1357	0.947	1.02e-08
20:31671342:A:G	0.92	20002_Illness_code_SR_1126_spontaneous_pneumothorax_recurrent_pneumothorax_AnyInst__BIN_TOPMED_EUR	UKB	CHIP_inclusive	0.1357	0.9273	5.91e-11
3:160440785:C:T	0.85	OPCS_E251__BIN_TOPMED_EUR	UKB	CHIP_inclusive	0.1357	0.9009	5.73e-09
3:160558751:CT:C	1.3	Phe10_I42__BIN_TOPMED_EUR	UKB	CHIP_inclusive	0.1357	1.487	1.56e-22
5:1285859:C:A	-0.0031	630_Touchscreen_duration_0_arr_mean__RINT_TOPMED_EUR	UKB	CHIP_inclusive	0.1357	1.282	1.55e-140
5:1361773:T:C	0.017	77_Heel_bone_ultrasound_T_score_manual_entry_0_arr_mean__RINT_TOPMED_EUR	UKB	CHIP_inclusive	0.1357	0.8904	9.58e-15
6:109321472:G:A	1	6138_Qualifications_2_A_levels_AS_levels_or_equivalent_AnyInst__BIN_TOPMED_EUR	UKB	CHIP_inclusive	0.1357	0.8986	1.53e-29
11:108444879:C:T	1.2	Phe10_D231__BIN_TOPMED_EUR	UKB	CHIP_inclusive	0.1358	1.227	4.89e-13
14:100712378:C:G	1	2834_Bilateral_oophorectomy_both_ovaries_removed_1_Yes_AnyInst__BIN_TOPMED_EUR	UKB	CHIP_inclusive	0.1358	0.9227	5.54e-09
3:150287063:C:G	1	RGC_MI__BIN_TOPMED_EUR	UKB	CHIP_inclusive	0.1358	0.9235	5.69e-10
3:160419960:A:T	0.99	20498_Felt_very_upset_when_reminded_of_stressful_experience_in_past_month_0_Not_at_all_AnyInst__BIN_TOPMED_EUR	UKB	CHIP_inclusive	0.1358	1.125	7.09e-36
5:1253629:G:A	0.013	OD_Contour_1_to_2_Region_T3_Mean__RINT_TOPMED_EUR	UKB	CHIP_inclusive	0.1358	0.9148	4.94e-13
5:1253629:G:A	1.1	Phe10_H44__BIN_TOPMED_EUR	UKB	CHIP_inclusive	0.1358	0.9148	4.94e-13
5:1447647:G:C	0.97	RGC_Metformin_Med__BIN_TOPMED_EUR	UKB	CHIP_inclusive	0.1358	0.9141	3.43e-08
7:44864065:A:G	0.93	Phe10_R351__BIN_TOPMED_EUR	UKB	CHIP_inclusive	0.1358	1.074	3.86e-14
10:103908421:C:CTT	1.1	Phe10_K51__BIN_TOPMED_EUR	UKB	CHIP_inclusive	0.1359	0.9143	8.69e-09
12:26433896:A:G	0.94	Phe10_Z63__BIN_TOPMED_EUR	UKB	CHIP_inclusive	0.1359	1.187	4.71e-22
17:57386496:C:T	-0.0079	20011_Interpolated_Age_of_participant_when_operation_took_place_0_arr_mean__RINT_TOPMED_EUR	UKB	CHIP_inclusive	0.1359	0.8313	3.65e-16
2:159834145:G:A	-0.022	3761_Age_hay_fever_rhinitis_or_eczema_diagnosed_0_arr_mean__RINT_TOPMED_EUR	UKB	CHIP_inclusive	0.1359	0.8333	1.21e-08
20:31671342:A:G	0.94	Phe10_E89__BIN_TOPMED_EUR	UKB	CHIP_inclusive	0.1359	0.9273	5.91e-11
21:34972056:C:T	1.1	103130_Skin_removed_from_poultry_1_Yes_AnyInst__BIN_TOPMED_EUR	UKB	CHIP_inclusive	0.1359	1.064	1.99e-10
5:1228120:CT:C	0.99	20107_Illnesses_of_father_9_Diabetes_AnyInst__BIN_TOPMED_EUR	UKB	CHIP_inclusive	0.1359	1.059	3.73e-09
5:1253629:G:A	0.98	RGC_COPD__BIN_TOPMED_EUR	UKB	CHIP_inclusive	0.1359	0.9148	4.94e-13
5:1267766:C:G	0.0082	20015_Sitting_height_0_arr_mean__RINT_TOPMED_EUR	UKB	CHIP_inclusive	0.1359	1.336	2.02e-18
5:1267766:C:G	0.007	23101_Whole_body_fat_free_mass_0_arr_mean__RINT_TOPMED_EUR	UKB	CHIP_inclusive	0.1359	1.336	2.02e-18
5:1267766:C:G	0.78	RGC_ALD_Composite_CC__BIN_TOPMED_EUR	UKB	CHIP_inclusive	0.1359	1.336	2.02e-18
5:1280362:G:A	0.014	OS_Contour_0_to_1_Region_I3_Mean__RINT_TOPMED_EUR	UKB	CHIP_inclusive	0.1359	1.179	2.78e-32
5:1288432:T:C	0.96	21068_Diagnosed_with_coeliac_disease_or_gluten_sensitivity_0_No_AnyInst__BIN_TOPMED_EUR	UKB	CHIP_inclusive	0.1359	0.8798	3.11e-35
5:1288432:T:C	1	21068_Diagnosed_with_coeliac_disease_or_gluten_sensitivity_1_Yes_AnyInst__BIN_TOPMED_EUR	UKB	CHIP_inclusive	0.1359	0.8798	3.11e-35
5:1288432:T:C	0.96	680_Own_or_rent_accommodation_lived_in_6_Live_in_accommodation_rent_free_AnyInst__BIN_TOPMED_EUR	UKB	CHIP_inclusive	0.1359	0.8798	3.11e-35
5:1312214:C:T	0.0058	4119_Ankle_spacing_width_right_0_arr_mean__RINT_TOPMED_EUR	UKB	CHIP_inclusive	0.1359	0.8662	7.28e-34
5:1361187:G:C	0.93	Phe10_C44__BIN_TOPMED_EUR	UKB	CHIP_inclusive	0.1359	0.7941	3.21e-08
6:109382480:G:C	1	20002_Illness_code_SR_1197_kidney_stone_ureter_stone_bladder_stone_AnyInst__BIN_TOPMED_EUR	UKB	CHIP_inclusive	0.1359	0.8808	1.35e-34
11:108217120:G:T	0.92	Phe10_E80__BIN_TOPMED_EUR	UKB	CHIP_inclusive	0.136	1.119	1.89e-32
2:159604967:C:T	0.94	Phe10_Z933__BIN_TOPMED_EUR	UKB	CHIP_inclusive	0.136	0.947	1.02e-08
2:159821048:C:T	1	Phe10_R6889__BIN_TOPMED_EUR	UKB	CHIP_inclusive	0.136	1.07	6.25e-13
20:31671342:A:G	0.011	RGC_MeanSphericalEquivalent_started_wearing_glasses_contacts_before_40__RINT_TOPMED_EUR	UKB	CHIP_inclusive	0.136	0.9273	5.91e-11
5:1312214:C:T	0.0031	30344_Volume_of_EDTA2_plasma_held_by_UKB_0_arr_mean__RINT_TOPMED_EUR	UKB	CHIP_inclusive	0.136	0.8662	7.28e-34
5:1447647:G:C	1	2375_Relative_age_of_first_facial_hair_3_Older_than_average_AnyInst__BIN_TOPMED_EUR	UKB	CHIP_inclusive	0.136	0.9141	3.43e-08
6:109415805:C:A	-0.0095	RGC_SphericalEquivalent_l__RINT_TOPMED_EUR	UKB	CHIP_inclusive	0.136	1.095	4.17e-10
6:109449666:G:A	1	OPCS_Z274__BIN_TOPMED_EUR	UKB	CHIP_inclusive	0.136	1.118	3.14e-09
1:226374920:A:C	1.1	Phe10_Z87828__BIN_TOPMED_EUR	UKB	CHIP_inclusive	0.1361	1.114	2.61e-16
1:226374920:A:C	1.1	Phe10_Z8782__BIN_TOPMED_EUR	UKB	CHIP_inclusive	0.1361	1.114	2.61e-16
11:108043157:T:C	-0.0045	30640_Apolipoprotein_B_0_arr_mean__RINT_TOPMED_EUR	UKB	CHIP_inclusive	0.1361	0.9216	1.03e-08
11:108444879:C:T	0.86	Phe10_M46__BIN_TOPMED_EUR	UKB	CHIP_inclusive	0.1361	1.227	4.89e-13
17:57386496:C:T	0.98	30666_Direct_bilirubin_reportability_4_Not_reportable_at_assay_too_low_AnyInst__BIN_TOPMED_EUR	UKB	CHIP_inclusive	0.1361	0.8313	3.65e-16
20:31671342:A:G	1.1	Phe10_Y433__BIN_TOPMED_EUR	UKB	CHIP_inclusive	0.1361	0.9273	5.91e-11
3:160106004:C:T	0.95	RGC_AorticStenosis__BIN_TOPMED_EUR	UKB	CHIP_inclusive	0.1361	1.107	5.43e-12
4:104884951:A:T	1.2	20003_Treatment_or_Medication_Code_1140923022_arimidex_1mg_tablet_AnyInst__BIN_TOPMED_EUR	UKB	CHIP_inclusive	0.1361	1.212	9.72e-15
5:1285859:C:A	1.1	Phe10_K639__BIN_TOPMED_EUR	UKB	CHIP_inclusive	0.1361	1.282	1.55e-140
5:1372402:G:C	0.97	Phe10_B95__BIN_TOPMED_EUR	UKB	CHIP_inclusive	0.1361	1.09	2.36e-16
11:108217120:G:T	1	Phe10_Z904__BIN_TOPMED_EUR	UKB	CHIP_inclusive	0.1362	1.119	1.89e-32
12:26433896:A:G	1.1	20003_Treatment_or_Medication_Code_1140862572_budesonide_AnyInst__BIN_TOPMED_EUR	UKB	CHIP_inclusive	0.1362	1.187	4.71e-22
3:101435231:TA:T	1.1	OPCS_J381__BIN_TOPMED_EUR	UKB	CHIP_inclusive	0.1362	0.9336	1.1e-12
3:128484651:AT:A	0.98	20002_Illness_code_SR_1226_hypothyroidism_myxoedema_AnyInst__BIN_TOPMED_EUR	UKB	CHIP_inclusive	0.1362	1.057	1.17e-08
5:1249701:C:T	1.1	OPCS_O291__BIN_TOPMED_EUR	UKB	CHIP_inclusive	0.1362	1.27	3.2e-10
5:1285917:G:A	-0.023	90078_Wear_duration_during_18_00_18_59_0_arr_mean__RINT_TOPMED_EUR	UKB	CHIP_inclusive	0.1362	1.273	4.88e-09
5:1303752:CT:C	0.67	OPCS_K611__BIN_TOPMED_EUR	UKB	CHIP_inclusive	0.1362	1.469	1.91e-11
8:129563195:T:C	1	Phe10_J45909__BIN_TOPMED_EUR	UKB	CHIP_inclusive	0.1362	1.06	5.81e-10
11:108217120:G:T	0.92	Phe10_N70__BIN_TOPMED_EUR	UKB	CHIP_inclusive	0.1363	1.119	1.89e-32
20:31671342:A:G	1.1	40006_Type_of_Cancer_ICD10_C180__BIN_TOPMED_EUR	UKB	CHIP_inclusive	0.1363	0.9273	5.91e-11
3:150287063:C:G	1	20002_Illness_code_SR_1386_allergy_or_anaphylactic_reaction_to_drug_AnyInst__BIN_TOPMED_EUR	UKB	CHIP_inclusive	0.1363	0.9235	5.69e-10
5:1249701:C:T	-0.026	90140_Fraction_acceleration_425_milli_gravities_0_arr_mean__RINT_TOPMED_EUR	UKB	CHIP_inclusive	0.1363	1.27	3.2e-10
5:1253629:G:A	0.0081	2867_Age_started_smoking_in_former_smokers_0_arr_mean__RINT_TOPMED_EUR	UKB	CHIP_inclusive	0.1363	0.9148	4.94e-13
5:1296643:T:C	0.82	Phe10_Z30011__BIN_TOPMED_EUR	UKB	CHIP_inclusive	0.1363	1.239	6.94e-14
5:1366259:G:A	0.032	OS_Contour_1_to_2_Region_T3_Mean__RINT_TOPMED_EUR	UKB	CHIP_inclusive	0.1363	1.215	1.07e-10
6:109321472:G:A	-0.0045	42039_GP_prescription_records_0_arr_mean__RINT_TOPMED_EUR	UKB	CHIP_inclusive	0.1363	0.8986	1.53e-29
6:31261502:G:A	0.94	OPCS_X375__BIN_TOPMED_EUR	UKB	CHIP_inclusive	0.1363	1.056	6.66e-09
2:159821048:C:T	0.0034	26414_Education_score_England_0_arr_mean__RINT_TOPMED_EUR	UKB	CHIP_inclusive	0.1364	1.07	6.25e-13
20:31671342:A:G	-0.0028	3062_Forced_vital_capacity_FVC_0_arr_mean__RINT_TOPMED_EUR	UKB	CHIP_inclusive	0.1364	0.9273	5.91e-11
5:1285917:G:A	0.014	20074_Home_location_at_assessment_east_co_ordinate_rounded_0_arr_mean__RINT_TOPMED_EUR	UKB	CHIP_inclusive	0.1364	1.273	4.88e-09
5:1288432:T:C	0.95	Phe10_M4782__BIN_TOPMED_EUR	UKB	CHIP_inclusive	0.1364	0.8798	3.11e-35
5:1300195:G:T	1	20002_Illness_code_SR_1473_high_cholesterol_Phe10_E78_combined_AnyInst__BIN_TOPMED_EUR	UKB	CHIP_inclusive	0.1364	0.8934	9.24e-23
5:1300195:G:T	1	20110_Illnesses_of_mother_neg_17_None_of_the_above_group_1_AnyInst__BIN_TOPMED_EUR	UKB	CHIP_inclusive	0.1364	0.8934	9.24e-23
6:31261502:G:A	0.95	Phe10_Z992__BIN_TOPMED_EUR	UKB	CHIP_inclusive	0.1364	1.056	6.66e-09
6:43388113:A:G	1	2020_Loneliness_isolation_0_No_AnyInst__BIN_TOPMED_EUR	UKB	CHIP_inclusive	0.1364	0.9486	1.94e-08
1:226374920:A:C	0.96	Phe10_L40__BIN_TOPMED_EUR	UKB	CHIP_inclusive	0.1365	1.114	2.61e-16
12:26433896:A:G	1	2463_Fractured_bones_in_last_5_years_0_No_AnyInst__BIN_TOPMED_EUR	UKB	CHIP_inclusive	0.1365	1.187	4.71e-22
3:101435231:TA:T	0.98	20198_Test_array_presented_8_3_4_2_5_6_0_7_1_AnyInst__BIN_TOPMED_EUR	UKB	CHIP_inclusive	0.1365	0.9336	1.1e-12
3:160419960:A:T	1	RGC_IBD__BIN_TOPMED_EUR	UKB	CHIP_inclusive	0.1365	1.125	7.09e-36
5:1278469:C:T	0.015	OS_Contour_1_to_2_Region_C1_Mean__RINT_TOPMED_EUR	UKB	CHIP_inclusive	0.1365	0.8827	2.41e-16
5:1278469:C:T	0.96	Phe10_N179__BIN_TOPMED_EUR	UKB	CHIP_inclusive	0.1365	0.8827	2.41e-16
5:1285859:C:A	0.99	OPCS_C712__BIN_TOPMED_EUR	UKB	CHIP_inclusive	0.1365	1.282	1.55e-140
5:1285917:G:A	0.027	90143_Fraction_acceleration_500_milli_gravities_0_arr_mean__RINT_TOPMED_EUR	UKB	CHIP_inclusive	0.1365	1.273	4.88e-09
5:1312214:C:T	1	Phe10_E7800__BIN_TOPMED_EUR	UKB	CHIP_inclusive	0.1365	0.8662	7.28e-34
5:1447647:G:C	0.93	Phe10_S610__BIN_TOPMED_EUR	UKB	CHIP_inclusive	0.1365	0.9141	3.43e-08
6:109415805:C:A	1.1	Phe10_N952__BIN_TOPMED_EUR	UKB	CHIP_inclusive	0.1365	1.095	4.17e-10
1:226374920:A:C	0.91	OPCS_E423__BIN_TOPMED_EUR	UKB	CHIP_inclusive	0.1366	1.114	2.61e-16
11:108043157:T:C	0.93	OPCS_X999__BIN_TOPMED_EUR	UKB	CHIP_inclusive	0.1366	0.9216	1.03e-08
20:31671342:A:G	0.97	Phe10_R04__BIN_TOPMED_EUR	UKB	CHIP_inclusive	0.1366	0.9273	5.91e-11
21:34972056:C:T	1	Phe10_M171__BIN_TOPMED_EUR	UKB	CHIP_inclusive	0.1366	1.064	1.99e-10
5:1203384:T:C	0.95	Phe10_F102__BIN_TOPMED_EUR	UKB	CHIP_inclusive	0.1366	0.9417	1.31e-08
5:1249701:C:T	-0.049	cT1_comb_deconf__RINT_TOPMED_EUR	UKB	CHIP_inclusive	0.1366	1.27	3.2e-10
5:1285859:C:A	-0.011	OD_Contour_1_to_2_Region_C1_Mean__RINT_TOPMED_EUR	UKB	CHIP_inclusive	0.1366	1.282	1.55e-140
5:1285917:G:A	0.65	OPCS_Z573__BIN_TOPMED_EUR	UKB	CHIP_inclusive	0.1366	1.273	4.88e-09
5:1288432:T:C	0.91	OPCS_Q178__BIN_TOPMED_EUR	UKB	CHIP_inclusive	0.1366	0.8798	3.11e-35
5:1296643:T:C	1.3	Phe10_E88__BIN_TOPMED_EUR	UKB	CHIP_inclusive	0.1366	1.239	6.94e-14
5:1300195:G:T	0.0061	4123_Heel_quantitative_ultrasound_index_QUI_direct_entry_right_0_arr_mean__RINT_TOPMED_EUR	UKB	CHIP_inclusive	0.1366	0.8934	9.24e-23
5:1303752:CT:C	0.95	1249_Past_tobacco_smoking_4_I_have_never_smoked_AnyInst__BIN_TOPMED_EUR	UKB	CHIP_inclusive	0.1366	1.469	1.91e-11
5:1303752:CT:C	1.4	Phe10_I42__BIN_TOPMED_EUR	UKB	CHIP_inclusive	0.1366	1.469	1.91e-11
7:44864065:A:G	0.99	2010_Suffer_from_nerves_0_No_AnyInst__BIN_TOPMED_EUR	UKB	CHIP_inclusive	0.1366	1.074	3.86e-14
11:108043157:T:C	0.016	30820_Rheumatoid_factor_0_arr_mean__RINT_TOPMED_EUR	UKB	CHIP_inclusive	0.1367	0.9216	1.03e-08
11:108217120:G:T	0.94	OPCS_W232__BIN_TOPMED_EUR	UKB	CHIP_inclusive	0.1367	1.119	1.89e-32
11:108444879:C:T	0.77	Phe10_K572__BIN_TOPMED_EUR	UKB	CHIP_inclusive	0.1367	1.227	4.89e-13
17:57386496:C:T	0.0053	23106_Impedance_of_whole_body_0_arr_mean__RINT_TOPMED_EUR	UKB	CHIP_inclusive	0.1367	0.8313	3.65e-16
17:7668434:T:G	0.85	OPCS_X702__BIN_TOPMED_EUR	UKB	CHIP_inclusive	0.1367	1.292	1.94e-09
3:101435231:TA:T	1	20002_Illness_code_SR_1075_heart_attack_myocardial_infarction_AnyInst__BIN_TOPMED_EUR	UKB	CHIP_inclusive	0.1367	0.9336	1.1e-12
3:160440785:C:T	0.97	Phe10_D64__BIN_TOPMED_EUR	UKB	CHIP_inclusive	0.1367	0.9009	5.73e-09
3:160558751:CT:C	1	1970_Nervous_feelings_0_No_AnyInst__BIN_TOPMED_EUR	UKB	CHIP_inclusive	0.1367	1.487	1.56e-22
3:160558751:CT:C	0.77	20003_Treatment_or_Medication_Code_1140882694_betnovate_cream_AnyInst__BIN_TOPMED_EUR	UKB	CHIP_inclusive	0.1367	1.487	1.56e-22
5:1228120:CT:C	1	Phe10_R079__BIN_TOPMED_EUR	UKB	CHIP_inclusive	0.1367	1.059	3.73e-09
5:1228120:CT:C	1	Phe10_R079__BIN_TOPMED_EUR	UKB	CHIP_inclusive	0.1367	1.059	3.73e-09
5:1249701:C:T	0.93	20003_Treatment_or_Medication_Code_1141146234_atorvastatin_AnyInst__BIN_TOPMED_EUR	UKB	CHIP_inclusive	0.1367	1.27	3.2e-10
5:1253629:G:A	1	Phe10_Z860__BIN_TOPMED_EUR	UKB	CHIP_inclusive	0.1367	0.9148	4.94e-13
5:1300195:G:T	0.0061	4125_Heel_bone_mineral_density_BMD_T_score_automated_right_0_arr_mean__RINT_TOPMED_EUR	UKB	CHIP_inclusive	0.1367	0.8934	9.24e-23
6:109415805:C:A	0.88	OPCS_B361__BIN_TOPMED_EUR	UKB	CHIP_inclusive	0.1367	1.095	4.17e-10
1:226374920:A:C	0.99	2257_Hearing_difficulty_problems_background_noise_0_No_AnyInst__BIN_TOPMED_EUR	UKB	CHIP_inclusive	0.1368	1.114	2.61e-16
18:44571296:C:T	1	1011_Frequency_of_light_DIY_in_last_4_weeks_6_Every_day_AnyInst__BIN_TOPMED_EUR	UKB	CHIP_inclusive	0.1368	0.921	3.54e-14
2:159821048:C:T	1.1	Phe10_R02__BIN_TOPMED_EUR	UKB	CHIP_inclusive	0.1368	1.07	6.25e-13
3:150287063:C:G	-0.0031	3062_Forced_vital_capacity_FVC_0_arr_mean__RINT_TOPMED_EUR	UKB	CHIP_inclusive	0.1368	0.9235	5.69e-10
5:1203384:T:C	0.0024	20153_Forced_expiratory_volume_in_1_second_FEV1_predicted_0_arr_mean__RINT_TOPMED_EUR	UKB	CHIP_inclusive	0.1368	0.9417	1.31e-08
5:1278469:C:T	1	Phe10_R04__BIN_TOPMED_EUR	UKB	CHIP_inclusive	0.1368	0.8827	2.41e-16
5:1285859:C:A	0.99	20003_Treatment_or_Medication_Code_1140868226_aspirin_AnyInst__BIN_TOPMED_EUR	UKB	CHIP_inclusive	0.1368	1.282	1.55e-140
5:1296643:T:C	0.9	Phe10_N189__BIN_TOPMED_EUR	UKB	CHIP_inclusive	0.1368	1.239	6.94e-14
5:1366259:G:A	0.79	OPCS_E051__BIN_TOPMED_EUR	UKB	CHIP_inclusive	0.1368	1.215	1.07e-10
6:109499851:C:T	0.94	21000_Ethnic_background_1003_Any_other_white_background_AnyInst__BIN_TOPMED_EUR	UKB	CHIP_inclusive	0.1368	0.8474	4.85e-10
17:7668434:T:G	1.4	OPCS_X705__BIN_TOPMED_EUR	UKB	CHIP_inclusive	0.1369	1.292	1.94e-09
3:150287063:C:G	0.016	2976_Age_diabetes_diagnosed_0_arr_mean__RINT_TOPMED_EUR	UKB	CHIP_inclusive	0.1369	0.9235	5.69e-10
3:160440785:C:T	0.87	Phe10_Y52__BIN_TOPMED_EUR	UKB	CHIP_inclusive	0.1369	0.9009	5.73e-09
5:1285859:C:A	1	Phe10_Z42__BIN_TOPMED_EUR	UKB	CHIP_inclusive	0.1369	1.282	1.55e-140
5:1285859:C:A	0.0065	RGC_MeanSphericalEquivalent__RINT_TOPMED_EUR	UKB	CHIP_inclusive	0.1369	1.282	1.55e-140
5:1293971:C:T	1.1	Phe10_T393__BIN_TOPMED_EUR	UKB	CHIP_inclusive	0.1369	1.168	2.15e-51
5:1293971:C:T	1.1	Phe10_T393__BIN_TOPMED_EUR	UKB	CHIP_inclusive	0.1369	1.168	2.15e-51
6:109499851:C:T	0.91	Phe10_N189__BIN_TOPMED_EUR	UKB	CHIP_inclusive	0.1369	0.8474	4.85e-10
6:43388113:A:G	0.97	1717_Skin_colour_4_Dark_olive_AnyInst__BIN_TOPMED_EUR	UKB	CHIP_inclusive	0.1369	0.9486	1.94e-08
6:43388113:A:G	0.98	20002_Illness_code_SR_1278_cataract_Phe10_H26_combined_AnyInst__BIN_TOPMED_EUR	UKB	CHIP_inclusive	0.1369	0.9486	1.94e-08
7:44864065:A:G	1	Phe10_Z880__BIN_TOPMED_EUR	UKB	CHIP_inclusive	0.1369	1.074	3.86e-14
10:103908421:C:CTT	0.92	OPCS_M611__BIN_TOPMED_EUR	UKB	CHIP_inclusive	0.137	0.9143	8.69e-09
12:26433896:A:G	0.99	2188_Long_standing_illness_disability_or_infirmity_1_Yes_AnyInst__BIN_TOPMED_EUR	UKB	CHIP_inclusive	0.137	1.187	4.71e-22
12:26433896:A:G	1.1	Phe10_J93__BIN_TOPMED_EUR	UKB	CHIP_inclusive	0.137	1.187	4.71e-22
2:159834145:G:A	1.1	Phe10_I50__BIN_TOPMED_EUR	UKB	CHIP_inclusive	0.137	0.8333	1.21e-08
20:31671342:A:G	0.91	OPCS_S151__BIN_TOPMED_EUR	UKB	CHIP_inclusive	0.137	0.9273	5.91e-11
5:1285917:G:A	1.1	Phe10_Z85__BIN_TOPMED_EUR	UKB	CHIP_inclusive	0.137	1.273	4.88e-09
5:1303752:CT:C	0.69	20002_Illness_code_SR_1413_nasal_sinus_disorder_Phe10_J34_combined_AnyInst__BIN_TOPMED_EUR	UKB	CHIP_inclusive	0.137	1.469	1.91e-11
5:1312214:C:T	0.0066	4200_Position_of_the_shoulder_on_the_pulse_waveform_0_arr_mean__RINT_TOPMED_EUR	UKB	CHIP_inclusive	0.137	0.8662	7.28e-34
5:1361187:G:C	1	1747_Hair_colour_natural_before_greying_4_Dark_brown_AnyInst__BIN_TOPMED_EUR	UKB	CHIP_inclusive	0.137	0.7941	3.21e-08
5:1361187:G:C	0.89	Phe10_Z018__BIN_TOPMED_EUR	UKB	CHIP_inclusive	0.137	0.7941	3.21e-08
5:1372402:G:C	0.0028	20151_Forced_vital_capacity_FVC_Best_measure_0_arr_mean__RINT_TOPMED_EUR	UKB	CHIP_inclusive	0.137	1.09	2.36e-16
5:1372402:G:C	0.0034	400_Time_to_complete_round_0_arr_mean__RINT_TOPMED_EUR	UKB	CHIP_inclusive	0.137	1.09	2.36e-16
6:109449666:G:A	0.85	OPCS_B322__BIN_TOPMED_EUR	UKB	CHIP_inclusive	0.137	1.118	3.14e-09
7:44864065:A:G	1.1	Phe10_K11__BIN_TOPMED_EUR	UKB	CHIP_inclusive	0.137	1.074	3.86e-14
14:100712378:C:G	1.1	20002_Illness_code_SR_1223_type_2_diabetes_AnyInst__BIN_TOPMED_EUR	UKB	CHIP_inclusive	0.1371	0.9227	5.54e-09
18:44571296:C:T	-0.0074	5099_3mm_weak_meridian_right_0_arr_mean__RINT_TOPMED_EUR	UKB	CHIP_inclusive	0.1371	0.921	3.54e-14
3:160440785:C:T	1	RGC_CKD_CC__BIN_TOPMED_EUR	UKB	CHIP_inclusive	0.1371	0.9009	5.73e-09
5:1278469:C:T	1	806_Job_involves_mainly_walking_or_standing_4_Always_AnyInst__BIN_TOPMED_EUR	UKB	CHIP_inclusive	0.1371	0.8827	2.41e-16
5:1312214:C:T	1.1	Phe10_G20__BIN_TOPMED_EUR	UKB	CHIP_inclusive	0.1371	0.8662	7.28e-34
6:109415805:C:A	1	Phe10_E87__BIN_TOPMED_EUR	UKB	CHIP_inclusive	0.1371	1.095	4.17e-10
7:44864065:A:G	1.1	Phe10_O48__BIN_TOPMED_EUR	UKB	CHIP_inclusive	0.1371	1.074	3.86e-14
8:129563195:T:C	1	Phe10_M35__BIN_TOPMED_EUR	UKB	CHIP_inclusive	0.1371	1.06	5.81e-10
17:7668434:T:G	0.87	OPCS_O291__BIN_TOPMED_EUR	UKB	CHIP_inclusive	0.1372	1.292	1.94e-09
18:44571296:C:T	0.98	20003_Treatment_or_Medication_Code_1140865634_omeprazole_AnyInst__BIN_TOPMED_EUR	UKB	CHIP_inclusive	0.1372	0.921	3.54e-14
2:159604967:C:T	0.94	Phe10_D68__BIN_TOPMED_EUR	UKB	CHIP_inclusive	0.1372	0.947	1.02e-08
2:159821048:C:T	0.98	20111_Illnesses_of_siblings_5_Breast_cancer_AnyInst__BIN_TOPMED_EUR	UKB	CHIP_inclusive	0.1372	1.07	6.25e-13
2:159834145:G:A	1.1	RGC_HF__BIN_TOPMED_EUR	UKB	CHIP_inclusive	0.1372	0.8333	1.21e-08
12:26433896:A:G	-0.0066	41149_Records_in_HES_inpatient_operations_dataset_0_arr_mean__RINT_TOPMED_EUR	UKB	CHIP_inclusive	0.1373	1.187	4.71e-22
2:159821048:C:T	1	Phe10_Z42__BIN_TOPMED_EUR	UKB	CHIP_inclusive	0.1373	1.07	6.25e-13
2:159834145:G:A	-0.031	OS_Contour_1_to_2_Region_N3_Mean__RINT_TOPMED_EUR	UKB	CHIP_inclusive	0.1373	0.8333	1.21e-08
3:160419960:A:T	1	Phe10_K51__BIN_TOPMED_EUR	UKB	CHIP_inclusive	0.1373	1.125	7.09e-36
3:160440785:C:T	0.9	Phe10_X60__BIN_TOPMED_EUR	UKB	CHIP_inclusive	0.1373	0.9009	5.73e-09
5:1280362:G:A	0.9	20003_Treatment_or_Medication_Code_1140861090_adalat_5mg_capsule_AnyInst__BIN_TOPMED_EUR	UKB	CHIP_inclusive	0.1373	1.179	2.78e-32
5:1285859:C:A	0.003	135_Number_of_self_reported_non_cancer_illnesses_0_arr_mean__RINT_TOPMED_EUR	UKB	CHIP_inclusive	0.1373	1.282	1.55e-140
6:109321472:G:A	0.99	22032_IPAQ_activity_group_2_high_AnyInst__BIN_TOPMED_EUR	UKB	CHIP_inclusive	0.1373	0.8986	1.53e-29
1:226374920:A:C	-0.007	4101_Heel_broadband_ultrasound_attenuation_left_0_arr_mean__RINT_TOPMED_EUR	UKB	CHIP_inclusive	0.1374	1.114	2.61e-16
11:108043157:T:C	1	Phe10_J45909__BIN_TOPMED_EUR	UKB	CHIP_inclusive	0.1374	0.9216	1.03e-08
18:44571296:C:T	-0.0079	5134_6mm_strong_meridian_left_0_arr_mean__RINT_TOPMED_EUR	UKB	CHIP_inclusive	0.1374	0.921	3.54e-14
2:159821048:C:T	1	OPCS_Q221__BIN_TOPMED_EUR	UKB	CHIP_inclusive	0.1374	1.07	6.25e-13
3:160419960:A:T	0.91	Phe10_G500__BIN_TOPMED_EUR	UKB	CHIP_inclusive	0.1374	1.125	7.09e-36
5:1285859:C:A	1.1	20003_Treatment_or_Medication_Code_1140852948_calcium_vitamin_d_500units_tablet_AnyInst__BIN_TOPMED_EUR	UKB	CHIP_inclusive	0.1374	1.282	1.55e-140
6:109321472:G:A	0.003	404_Duration_to_first_press_of_snap_button_in_each_round_0_arr_mean__RINT_TOPMED_EUR	UKB	CHIP_inclusive	0.1374	0.8986	1.53e-29
6:109382480:G:C	0.99	RGC_Fractures__BIN_TOPMED_EUR	UKB	CHIP_inclusive	0.1374	0.8808	1.35e-34
10:103908421:C:CTT	0.011	5201_logMAR_final_right_0_arr_mean__RINT_TOPMED_EUR	UKB	CHIP_inclusive	0.1375	0.9143	8.69e-09
17:57386496:C:T	0.91	102140_Milk_based_pudding_intake_1_1_AnyInst__BIN_TOPMED_EUR	UKB	CHIP_inclusive	0.1375	0.8313	3.65e-16
17:7827723:C:G	1.1	20003_Treatment_or_Medication_Code_1140860834_glyceryl_trinitrate_AnyInst__BIN_TOPMED_EUR	UKB	CHIP_inclusive	0.1375	0.9342	1.64e-11
20:31671342:A:G	0.94	Phe10_A048__BIN_TOPMED_EUR	UKB	CHIP_inclusive	0.1375	0.9273	5.91e-11
22:50532618:T:C	0.98	Phe10_J4590__BIN_TOPMED_EUR	UKB	CHIP_inclusive	0.1375	0.9473	2.68e-08
5:1253629:G:A	-0.015	2976_Age_diabetes_diagnosed_0_arr_mean__RINT_TOPMED_EUR	UKB	CHIP_inclusive	0.1375	0.9148	4.94e-13
5:1267766:C:G	0.87	Phe10_H66__BIN_TOPMED_EUR	UKB	CHIP_inclusive	0.1375	1.336	2.02e-18
5:1285917:G:A	0.014	22702_Home_location_east_co_ordinate_rounded_0_arr_mean__RINT_TOPMED_EUR	UKB	CHIP_inclusive	0.1375	1.273	4.88e-09
8:129563195:T:C	1	2030_Guilty_feelings_1_Yes_AnyInst__BIN_TOPMED_EUR	UKB	CHIP_inclusive	0.1375	1.06	5.81e-10
10:103908421:C:CTT	0.0089	90070_Wear_duration_during_10_00_10_59_0_arr_mean__RINT_TOPMED_EUR	UKB	CHIP_inclusive	0.1376	0.9143	8.69e-09
20:31671342:A:G	1.1	Phe10_M254__BIN_TOPMED_EUR	UKB	CHIP_inclusive	0.1376	0.9273	5.91e-11
3:128484651:AT:A	1.1	20002_Illness_code_SR_1405_other_renal_kidney_problem_AnyInst__BIN_TOPMED_EUR	UKB	CHIP_inclusive	0.1376	1.057	1.17e-08
5:1303752:CT:C	0.73	Phe10_L309__BIN_TOPMED_EUR	UKB	CHIP_inclusive	0.1376	1.469	1.91e-11
6:109382480:G:C	1	6150_DD_vascular_heart_problems_2_Angina_AnyInst__BIN_TOPMED_EUR	UKB	CHIP_inclusive	0.1376	0.8808	1.35e-34
6:109382480:G:C	0.94	Phe10_J84__BIN_TOPMED_EUR	UKB	CHIP_inclusive	0.1376	0.8808	1.35e-34
6:109415805:C:A	-0.018	PDFF_comb_deconf_extra__RINT_TOPMED_EUR	UKB	CHIP_inclusive	0.1376	1.095	4.17e-10
10:103908421:C:CTT	1	20002_Illness_code_SR_1111_asthma_Phe10_J45_combined_AnyInst__BIN_TOPMED_EUR	UKB	CHIP_inclusive	0.1377	0.9143	8.69e-09
5:1097331:G:A	1	Phe10_W019__BIN_TOPMED_EUR	UKB	CHIP_inclusive	0.1377	0.9382	2.51e-11
5:1267766:C:G	1.3	OPCS_X712__BIN_TOPMED_EUR	UKB	CHIP_inclusive	0.1377	1.336	2.02e-18
5:1293971:C:T	0.97	Phe10_Z76__BIN_TOPMED_EUR	UKB	CHIP_inclusive	0.1377	1.168	2.15e-51
5:1293971:C:T	0.97	Phe10_Z76__BIN_TOPMED_EUR	UKB	CHIP_inclusive	0.1377	1.168	2.15e-51
5:1296643:T:C	1.1	Phe10_Z99__BIN_TOPMED_EUR	UKB	CHIP_inclusive	0.1377	1.239	6.94e-14
5:1312214:C:T	0.9	Phe10_D06__BIN_TOPMED_EUR	UKB	CHIP_inclusive	0.1377	0.8662	7.28e-34
12:26433896:A:G	1.2	OPCS_Q178__BIN_TOPMED_EUR	UKB	CHIP_inclusive	0.1378	1.187	4.71e-22
3:128484651:AT:A	0.98	Phe10_L98__BIN_TOPMED_EUR	UKB	CHIP_inclusive	0.1378	1.057	1.17e-08
3:160106004:C:T	1	100240_Coffee_consumed_0_No_AnyInst__BIN_TOPMED_EUR	UKB	CHIP_inclusive	0.1378	1.107	5.43e-12
3:160106004:C:T	0.98	22126_DD_hayfever_rhinitis_0_No_AnyInst__BIN_TOPMED_EUR	UKB	CHIP_inclusive	0.1378	1.107	5.43e-12
3:160106004:C:T	1	22126_DD_hayfever_rhinitis_1_Yes_AnyInst__BIN_TOPMED_EUR	UKB	CHIP_inclusive	0.1378	1.107	5.43e-12
3:160106004:C:T	-0.0081	4105_Heel_bone_mineral_density_BMD_left_0_arr_mean__RINT_TOPMED_EUR	UKB	CHIP_inclusive	0.1378	1.107	5.43e-12
3:160106004:C:T	0.93	Phe10_E11319__BIN_TOPMED_EUR	UKB	CHIP_inclusive	0.1378	1.107	5.43e-12
3:160558751:CT:C	-0.015	30060_Mean_corpuscular_haemoglobin_concentration_0_arr_mean__RINT_TOPMED_EUR	UKB	CHIP_inclusive	0.1378	1.487	1.56e-22
3:160558751:CT:C	-0.014	30190_Monocyte_percentage_0_arr_mean__RINT_TOPMED_EUR	UKB	CHIP_inclusive	0.1378	1.487	1.56e-22
4:104884951:A:T	0.98	6142_Current_employment_status_1_In_paid_employment_or_self_employed_AnyInst__BIN_TOPMED_EUR	UKB	CHIP_inclusive	0.1378	1.212	9.72e-15
4:104884951:A:T	0.95	Phe10_H269__BIN_TOPMED_EUR	UKB	CHIP_inclusive	0.1378	1.212	9.72e-15
5:1249701:C:T	-0.015	845_Age_completed_full_time_education_0_arr_mean__RINT_TOPMED_EUR	UKB	CHIP_inclusive	0.1378	1.27	3.2e-10
5:1293971:C:T	1.1	Phe10_M501__BIN_TOPMED_EUR	UKB	CHIP_inclusive	0.1378	1.168	2.15e-51
5:1293971:C:T	1.1	Phe10_M501__BIN_TOPMED_EUR	UKB	CHIP_inclusive	0.1378	1.168	2.15e-51
5:1300195:G:T	0.99	2492_Taking_other_prescription_medications_1_Yes_you_will_be_asked_about_this_later_by_an_interviewer_AnyInst__BIN_TOPMED_EUR	UKB	CHIP_inclusive	0.1378	0.8934	9.24e-23
6:109321472:G:A	0.91	Phe10_F209__BIN_TOPMED_EUR	UKB	CHIP_inclusive	0.1378	0.8986	1.53e-29
6:109321472:G:A	0.93	Phe10_R591__BIN_TOPMED_EUR	UKB	CHIP_inclusive	0.1378	0.8986	1.53e-29
11:108444879:C:T	0.86	Phe10_Z092__BIN_TOPMED_EUR	UKB	CHIP_inclusive	0.1379	1.227	4.89e-13
12:26433896:A:G	0.95	Phe10_H40__BIN_TOPMED_EUR	UKB	CHIP_inclusive	0.1379	1.187	4.71e-22
14:100712378:C:G	1	20003_Treatment_or_Medication_Code_1140888266_warfarin_AnyInst__BIN_TOPMED_EUR	UKB	CHIP_inclusive	0.1379	0.9227	5.54e-09
17:57386496:C:T	1	Phe10_C44__BIN_TOPMED_EUR	UKB	CHIP_inclusive	0.1379	0.8313	3.65e-16
3:160558751:CT:C	1.1	Phe10_F17__BIN_TOPMED_EUR	UKB	CHIP_inclusive	0.1379	1.487	1.56e-22
5:1280362:G:A	0.005	26412_Employment_score_England_0_arr_mean__RINT_TOPMED_EUR	UKB	CHIP_inclusive	0.1379	1.179	2.78e-32
5:1280362:G:A	-0.0088	30500_Microalbumin_in_urine_0_arr_mean__RINT_TOPMED_EUR	UKB	CHIP_inclusive	0.1379	1.179	2.78e-32
5:1288432:T:C	1.1	20003_Treatment_or_Medication_Code_1141182632_spiriva_18micrograms_inhalation_capsule_AnyInst__BIN_TOPMED_EUR	UKB	CHIP_inclusive	0.1379	0.8798	3.11e-35
6:109415805:C:A	0.9	Phe10_D47__BIN_TOPMED_EUR	UKB	CHIP_inclusive	0.1379	1.095	4.17e-10
6:109415805:C:A	1.1	Phe10_Z905__BIN_TOPMED_EUR	UKB	CHIP_inclusive	0.1379	1.095	4.17e-10
7:44864065:A:G	0.97	OPCS_L912__BIN_TOPMED_EUR	UKB	CHIP_inclusive	0.1379	1.074	3.86e-14
2:159834145:G:A	0.18	22400_Liver_iron_Fe_0_arr_mean__RINT_TOPMED_EUR	UKB	CHIP_inclusive	0.138	0.8333	1.21e-08
2:159925824:T:C	1	Phe10_Z51__BIN_TOPMED_EUR	UKB	CHIP_inclusive	0.138	0.9285	3.21e-11
3:160419960:A:T	0.93	20003_Treatment_or_Medication_Code_1141146606_calcium_carbonate_cholecalciferol_1_25g_200iu_tablet_AnyInst__BIN_TOPMED_EUR	UKB	CHIP_inclusive	0.138	1.125	7.09e-36
5:1285859:C:A	1	Phe10_N28__BIN_TOPMED_EUR	UKB	CHIP_inclusive	0.138	1.282	1.55e-140
5:1361773:T:C	0.99	2257_Hearing_difficulty_problems_background_noise_1_Yes_AnyInst__BIN_TOPMED_EUR	UKB	CHIP_inclusive	0.138	0.8904	9.58e-15
6:109382480:G:C	1.1	OPCS_S482__BIN_TOPMED_EUR	UKB	CHIP_inclusive	0.138	0.8808	1.35e-34
8:129563195:T:C	0.0032	30890_Vitamin_D_0_arr_mean__RINT_TOPMED_EUR	UKB	CHIP_inclusive	0.138	1.06	5.81e-10
11:108217120:G:T	1	Phe10_I509__BIN_TOPMED_EUR	UKB	CHIP_inclusive	0.1381	1.119	1.89e-32
2:159834145:G:A	1.1	Phe10_E1131__BIN_TOPMED_EUR	UKB	CHIP_inclusive	0.1381	0.8333	1.21e-08
2:159925824:T:C	0.9	Phe10_F209__BIN_TOPMED_EUR	UKB	CHIP_inclusive	0.1381	0.9285	3.21e-11
3:160106004:C:T	0.89	Phe10_R351__BIN_TOPMED_EUR	UKB	CHIP_inclusive	0.1381	1.107	5.43e-12
3:160419960:A:T	1.1	OPCS_F231__BIN_TOPMED_EUR	UKB	CHIP_inclusive	0.1381	1.125	7.09e-36
3:160440785:C:T	-0.018	4418_Average_monthly_champagne_plus_white_wine_intake_0_arr_mean__RINT_TOPMED_EUR	UKB	CHIP_inclusive	0.1381	0.9009	5.73e-09
5:1203384:T:C	-0.0038	20258_FEV1_FVC_ratio_Z_score_0_arr_mean__RINT_TOPMED_EUR	UKB	CHIP_inclusive	0.1381	0.9417	1.31e-08
5:1278469:C:T	0.89	Phe10_D36__BIN_TOPMED_EUR	UKB	CHIP_inclusive	0.1381	0.8827	2.41e-16
5:1280362:G:A	1	Phe10_Z854__BIN_TOPMED_EUR	UKB	CHIP_inclusive	0.1381	1.179	2.78e-32
5:1285917:G:A	1.5	20529_Victim_of_physically_violent_crime_2_Yes_within_the_last_12_months_AnyInst__BIN_TOPMED_EUR	UKB	CHIP_inclusive	0.1381	1.273	4.88e-09
5:1300195:G:T	0.92	OPCS_Y031__BIN_TOPMED_EUR	UKB	CHIP_inclusive	0.1381	0.8934	9.24e-23
5:1303752:CT:C	0.87	1647_Country_of_birth_UK_elsewhere_2_Wales_AnyInst__BIN_TOPMED_EUR	UKB	CHIP_inclusive	0.1381	1.469	1.91e-11
5:1366259:G:A	1.3	20003_Treatment_or_Medication_Code_1141192740_ezetrol_10mg_tablet_AnyInst__BIN_TOPMED_EUR	UKB	CHIP_inclusive	0.1381	1.215	1.07e-10
6:109321472:G:A	1	2296_Falls_in_the_last_year_3_More_than_one_fall_AnyInst__BIN_TOPMED_EUR	UKB	CHIP_inclusive	0.1381	0.8986	1.53e-29
6:43388113:A:G	0.99	816_Job_involves_heavy_manual_or_physical_work_1_Never_rarely_AnyInst__BIN_TOPMED_EUR	UKB	CHIP_inclusive	0.1381	0.9486	1.94e-08
11:108217120:G:T	0.97	Phe10_C77__BIN_TOPMED_EUR	UKB	CHIP_inclusive	0.1382	1.119	1.89e-32
17:7827723:C:G	0.97	Phe10_Z907__BIN_TOPMED_EUR	UKB	CHIP_inclusive	0.1382	0.9342	1.64e-11
17:7827723:C:G	0.97	Phe10_Z907__BIN_TOPMED_EUR	UKB	CHIP_inclusive	0.1382	0.9342	1.64e-11
18:44571296:C:T	0.93	Phe10_H93299__BIN_TOPMED_EUR	UKB	CHIP_inclusive	0.1382	0.921	3.54e-14
18:44571296:C:T	0.93	Phe10_H9329__BIN_TOPMED_EUR	UKB	CHIP_inclusive	0.1382	0.921	3.54e-14
2:159821048:C:T	1.1	OPCS_Q235__BIN_TOPMED_EUR	UKB	CHIP_inclusive	0.1382	1.07	6.25e-13
2:159834145:G:A	1	1329_Oily_fish_intake_0_Never_AnyInst__BIN_TOPMED_EUR	UKB	CHIP_inclusive	0.1382	0.8333	1.21e-08
3:101435231:TA:T	0.97	Phe10_G473__BIN_TOPMED_EUR	UKB	CHIP_inclusive	0.1382	0.9336	1.1e-12
3:128484651:AT:A	1.1	Phe10_H65__BIN_TOPMED_EUR	UKB	CHIP_inclusive	0.1382	1.057	1.17e-08
4:104884951:A:T	0.026	OS_Contour_1_to_2_Region_T6_Mean__RINT_TOPMED_EUR	UKB	CHIP_inclusive	0.1382	1.212	9.72e-15
5:1288432:T:C	1.1	Phe10_I71__BIN_TOPMED_EUR	UKB	CHIP_inclusive	0.1382	0.8798	3.11e-35
5:1300195:G:T	0.91	Phe10_C833__BIN_TOPMED_EUR	UKB	CHIP_inclusive	0.1382	0.8934	9.24e-23
5:1361773:T:C	0.88	OPCS_B361__BIN_TOPMED_EUR	UKB	CHIP_inclusive	0.1382	0.8904	9.58e-15
5:1366259:G:A	0.91	Phe10_H35__BIN_TOPMED_EUR	UKB	CHIP_inclusive	0.1382	1.215	1.07e-10
6:109321472:G:A	0.97	20001_Cancer_self_reported_1002_breast_cancer_AnyInst__BIN_TOPMED_EUR	UKB	CHIP_inclusive	0.1382	0.8986	1.53e-29
8:129563195:T:C	0.97	Phe10_L02__BIN_TOPMED_EUR	UKB	CHIP_inclusive	0.1382	1.06	5.81e-10
17:57386496:C:T	1	6142_Current_employment_status_4_Unable_to_work_because_of_sickness_or_disability_AnyInst__BIN_TOPMED_EUR	UKB	CHIP_inclusive	0.1383	0.8313	3.65e-16
2:159604967:C:T	0.98	Phe10_C509__BIN_TOPMED_EUR	UKB	CHIP_inclusive	0.1383	0.947	1.02e-08
5:1285859:C:A	1	20002_Illness_code_SR_1463_ulcerative_colitis_Phe10_K51_combined_AnyInst__BIN_TOPMED_EUR	UKB	CHIP_inclusive	0.1383	1.282	1.55e-140
5:1285917:G:A	0.014	21001_Body_mass_index_BMI_0_arr_mean__RINT_TOPMED_EUR	UKB	CHIP_inclusive	0.1383	1.273	4.88e-09
5:1303752:CT:C	-0.03	2744_Birth_weight_of_first_child_0_arr_mean__RINT_TOPMED_EUR	UKB	CHIP_inclusive	0.1383	1.469	1.91e-11
1:226374920:A:C	0.0037	1873_Number_of_full_brothers_0_arr_mean__RINT_TOPMED_EUR	UKB	CHIP_inclusive	0.1384	1.114	2.61e-16
17:7668434:T:G	0.013	30100_Mean_platelet_thrombocyte_volume_0_arr_mean__RINT_TOPMED_EUR	UKB	CHIP_inclusive	0.1384	1.292	1.94e-09
17:7827723:C:G	0.95	Phe10_Z43__BIN_TOPMED_EUR	UKB	CHIP_inclusive	0.1384	0.9342	1.64e-11
17:7827723:C:G	0.95	Phe10_Z43__BIN_TOPMED_EUR	UKB	CHIP_inclusive	0.1384	0.9342	1.64e-11
3:101435231:TA:T	1.1	20003_Treatment_or_Medication_Code_1140928916_olanzapine_AnyInst__BIN_TOPMED_EUR	UKB	CHIP_inclusive	0.1384	0.9336	1.1e-12
3:160558751:CT:C	1.1	20107_Illnesses_of_father_13_Prostate_cancer_AnyInst__BIN_TOPMED_EUR	UKB	CHIP_inclusive	0.1384	1.487	1.56e-22
4:104884951:A:T	-0.011	20022_Birth_weight_0_arr_mean__RINT_TOPMED_EUR	UKB	CHIP_inclusive	0.1384	1.212	9.72e-15
5:1278469:C:T	1	20002_Illness_code_SR_1074_angina_Phe10_I20_combined_AnyInst__BIN_TOPMED_EUR	UKB	CHIP_inclusive	0.1384	0.8827	2.41e-16
5:1300195:G:T	0.0028	51_Seated_height_0_arr_mean__RINT_TOPMED_EUR	UKB	CHIP_inclusive	0.1384	0.8934	9.24e-23
5:1312214:C:T	1.1	Phe10_C502__BIN_TOPMED_EUR	UKB	CHIP_inclusive	0.1384	0.8662	7.28e-34
5:1447647:G:C	-0.016	OD_Contour_0_to_1_Region_N6_Mean__RINT_TOPMED_EUR	UKB	CHIP_inclusive	0.1384	0.9141	3.43e-08
6:109321472:G:A	0.92	Phe10_E041__BIN_TOPMED_EUR	UKB	CHIP_inclusive	0.1384	0.8986	1.53e-29
6:43388113:A:G	1.1	Phe10_K65__BIN_TOPMED_EUR	UKB	CHIP_inclusive	0.1384	0.9486	1.94e-08
10:103908421:C:CTT	0.85	Phe10_M500__BIN_TOPMED_EUR	UKB	CHIP_inclusive	0.1385	0.9143	8.69e-09
12:26433896:A:G	1	806_Job_involves_mainly_walking_or_standing_4_Always_AnyInst__BIN_TOPMED_EUR	UKB	CHIP_inclusive	0.1385	1.187	4.71e-22
22:50532618:T:C	1	20403_Amount_of_alcohol_drunk_on_a_typical_drinking_day_1_1_or_2_AnyInst__BIN_TOPMED_EUR	UKB	CHIP_inclusive	0.1385	0.9473	2.68e-08
3:101435231:TA:T	0.95	Phe10_I120__BIN_TOPMED_EUR	UKB	CHIP_inclusive	0.1385	0.9336	1.1e-12
3:160440785:C:T	1.1	Phe10_E7800__BIN_TOPMED_EUR	UKB	CHIP_inclusive	0.1385	0.9009	5.73e-09
5:1278469:C:T	1.1	20002_Illness_code_SR_1202_urinary_frequency_incontinence_AnyInst__BIN_TOPMED_EUR	UKB	CHIP_inclusive	0.1385	0.8827	2.41e-16
5:1280362:G:A	0.98	20002_Illness_code_SR_1226_hypothyroidism_myxoedema_Phe10_E03_combined_AnyInst__BIN_TOPMED_EUR	UKB	CHIP_inclusive	0.1385	1.179	2.78e-32
5:1285859:C:A	0.98	Phe10_R001__BIN_TOPMED_EUR	UKB	CHIP_inclusive	0.1385	1.282	1.55e-140
5:1303752:CT:C	0.93	100580_Alcohol_consumed_1_Yes_AnyInst__BIN_TOPMED_EUR	UKB	CHIP_inclusive	0.1385	1.469	1.91e-11
10:103908421:C:CTT	-0.0075	42039_GP_prescription_records_0_arr_mean__RINT_TOPMED_EUR	UKB	CHIP_inclusive	0.1386	0.9143	8.69e-09
10:103908421:C:CTT	0.89	Phe10_M6596__BIN_TOPMED_EUR	UKB	CHIP_inclusive	0.1386	0.9143	8.69e-09
17:7668434:T:G	1.2	20002_Illness_code_SR_1264_epilepsy_AnyInst__BIN_TOPMED_EUR	UKB	CHIP_inclusive	0.1386	1.292	1.94e-09
22:50532618:T:C	1	Phe10_Z923__BIN_TOPMED_EUR	UKB	CHIP_inclusive	0.1386	0.9473	2.68e-08
3:101435231:TA:T	0.0032	189_Townsend_deprivation_index_at_recruitment_0_arr_mean__RINT_TOPMED_EUR	UKB	CHIP_inclusive	0.1386	0.9336	1.1e-12
5:1278469:C:T	0.92	Phe10_Z905__BIN_TOPMED_EUR	UKB	CHIP_inclusive	0.1386	0.8827	2.41e-16
5:1300195:G:T	0.94	20002_Illness_code_SR_1281_retinal_detachment_Phe10_H33_combined_AnyInst__BIN_TOPMED_EUR	UKB	CHIP_inclusive	0.1386	0.8934	9.24e-23
5:1303752:CT:C	0.023	41235_Spells_in_hospital_0_arr_mean__RINT_TOPMED_EUR	UKB	CHIP_inclusive	0.1386	1.469	1.91e-11
5:1312214:C:T	1.1	104580_Plum_intake_400_4_AnyInst__BIN_TOPMED_EUR	UKB	CHIP_inclusive	0.1386	0.8662	7.28e-34
5:1312214:C:T	1	21025_Frequency_of_discomfort_pain_in_abdomen_in_last_3_months_0_Never_AnyInst__BIN_TOPMED_EUR	UKB	CHIP_inclusive	0.1386	0.8662	7.28e-34
6:109382480:G:C	0.97	Phe10_M1990__BIN_TOPMED_EUR	UKB	CHIP_inclusive	0.1386	0.8808	1.35e-34
11:108444879:C:T	0.93	6148_Eye_problems_disorders_4_Cataract_AnyInst__BIN_TOPMED_EUR	UKB	CHIP_inclusive	0.1387	1.227	4.89e-13
20:31671342:A:G	0.97	Phe10_I252__BIN_TOPMED_EUR	UKB	CHIP_inclusive	0.1387	0.9273	5.91e-11
4:104884951:A:T	1.1	Phe10_I739__BIN_TOPMED_EUR	UKB	CHIP_inclusive	0.1387	1.212	9.72e-15
5:1097331:G:A	0.92	OPCS_Z828__BIN_TOPMED_EUR	UKB	CHIP_inclusive	0.1387	0.9382	2.51e-11
5:1280362:G:A	1	Phe10_Z904__BIN_TOPMED_EUR	UKB	CHIP_inclusive	0.1387	1.179	2.78e-32
5:1361187:G:C	-0.012	30870_Triglycerides_0_arr_mean__RINT_TOPMED_EUR	UKB	CHIP_inclusive	0.1387	0.7941	3.21e-08
5:1361187:G:C	0.96	738_Average_total_household_income_before_tax_4_52_000_to_100_000_AnyInst__BIN_TOPMED_EUR	UKB	CHIP_inclusive	0.1387	0.7941	3.21e-08
5:1361773:T:C	0.91	20002_Illness_code_SR_1460_rectal_or_colon_adenoma_polyps_Phe10_D12_combined_AnyInst__BIN_TOPMED_EUR	UKB	CHIP_inclusive	0.1387	0.8904	9.58e-15
5:1372402:G:C	0.0033	30870_Triglycerides_0_arr_mean__RINT_TOPMED_EUR	UKB	CHIP_inclusive	0.1387	1.09	2.36e-16
5:1372402:G:C	0.96	Phe10_H353__BIN_TOPMED_EUR	UKB	CHIP_inclusive	0.1387	1.09	2.36e-16
5:1447647:G:C	0.95	20002_Illness_code_SR_1277_glaucoma_Phe10_H40_combined_AnyInst__BIN_TOPMED_EUR	UKB	CHIP_inclusive	0.1387	0.9141	3.43e-08
5:1447647:G:C	0.9	OPCS_T209__BIN_TOPMED_EUR	UKB	CHIP_inclusive	0.1387	0.9141	3.43e-08
6:109415805:C:A	1	2463_Fractured_bones_in_last_5_years_1_Yes_AnyInst__BIN_TOPMED_EUR	UKB	CHIP_inclusive	0.1387	1.095	4.17e-10
6:109449666:G:A	1	Phe10_Z95__BIN_TOPMED_EUR	UKB	CHIP_inclusive	0.1387	1.118	3.14e-09
8:129563195:T:C	-0.0037	3148_Heel_bone_mineral_density_BMD_0_arr_mean__RINT_TOPMED_EUR	UKB	CHIP_inclusive	0.1387	1.06	5.81e-10
11:108444879:C:T	0.029	OS_Contour_2_to_3_Region_I6_Mean__RINT_TOPMED_EUR	UKB	CHIP_inclusive	0.1388	1.227	4.89e-13
12:26433896:A:G	1.1	Phe10_M94__BIN_TOPMED_EUR	UKB	CHIP_inclusive	0.1388	1.187	4.71e-22
2:159834145:G:A	0.86	Phe10_P29__BIN_TOPMED_EUR	UKB	CHIP_inclusive	0.1388	0.8333	1.21e-08
2:159834145:G:A	1	RGC_AsthmaCases_vs_AllergicDiseaseControls__BIN_TOPMED_EUR	UKB	CHIP_inclusive	0.1388	0.8333	1.21e-08
4:104884951:A:T	0.009	30810_Phosphate_0_arr_mean__RINT_TOPMED_EUR	UKB	CHIP_inclusive	0.1388	1.212	9.72e-15
5:1097331:G:A	1	40012_Behaviour_of_cancer_tumour_3_Malignant_primary_site_AnyInst__BIN_TOPMED_EUR	UKB	CHIP_inclusive	0.1388	0.9382	2.51e-11
5:1249701:C:T	-0.049	ECF_comb_deconf__RINT_TOPMED_EUR	UKB	CHIP_inclusive	0.1388	1.27	3.2e-10
5:1253629:G:A	1	30666_Direct_bilirubin_reportability_4_Not_reportable_at_assay_too_low_AnyInst__BIN_TOPMED_EUR	UKB	CHIP_inclusive	0.1388	0.9148	4.94e-13
5:1366259:G:A	1.1	Phe10_D64__BIN_TOPMED_EUR	UKB	CHIP_inclusive	0.1388	1.215	1.07e-10
6:109382480:G:C	0.0071	5085_Spherical_power_left_0_arr_mean__RINT_TOPMED_EUR	UKB	CHIP_inclusive	0.1388	0.8808	1.35e-34
6:109449666:G:A	1	20160_Ever_smoked_0_No_AnyInst__BIN_TOPMED_EUR	UKB	CHIP_inclusive	0.1388	1.118	3.14e-09
6:31261502:G:A	0.99	2227_Other_eye_problems_0_No_AnyInst__BIN_TOPMED_EUR	UKB	CHIP_inclusive	0.1388	1.056	6.66e-09
2:159604967:C:T	0.98	Phe10_I48__BIN_TOPMED_EUR	UKB	CHIP_inclusive	0.1389	0.947	1.02e-08
2:159604967:C:T	1.1	Phe10_L270__BIN_TOPMED_EUR	UKB	CHIP_inclusive	0.1389	0.947	1.02e-08
22:50532618:T:C	1.1	Phe10_H669__BIN_TOPMED_EUR	UKB	CHIP_inclusive	0.1389	0.9473	2.68e-08
5:1285917:G:A	1.5	Phe10_O469__BIN_TOPMED_EUR	UKB	CHIP_inclusive	0.1389	1.273	4.88e-09
5:1285917:G:A	-0.013	RGC_eBMD__RINT_TOPMED_EUR	UKB	CHIP_inclusive	0.1389	1.273	4.88e-09
5:1296643:T:C	1.2	OPCS_N153__BIN_TOPMED_EUR	UKB	CHIP_inclusive	0.1389	1.239	6.94e-14
5:1303752:CT:C	0.94	1628_Alcohol_intake_versus_10_years_previously_1_More_nowadays_AnyInst__BIN_TOPMED_EUR	UKB	CHIP_inclusive	0.1389	1.469	1.91e-11
5:1303752:CT:C	1.3	OPCS_S132__BIN_TOPMED_EUR	UKB	CHIP_inclusive	0.1389	1.469	1.91e-11
6:109449666:G:A	0.9	OPCS_M141__BIN_TOPMED_EUR	UKB	CHIP_inclusive	0.1389	1.118	3.14e-09
6:109499851:C:T	1.2	41248_Destinations_on_discharge_from_hospital_recoded_6004_Transfer_within_NHS_provider_Surgical_specialty_AnyInst__BIN_TOPMED_EUR	UKB	CHIP_inclusive	0.1389	0.8474	4.85e-10
6:43388113:A:G	1.1	Phe10_N210__BIN_TOPMED_EUR	UKB	CHIP_inclusive	0.1389	0.9486	1.94e-08
3:160106004:C:T	0.95	20002_Illness_code_SR_1466_gout_Phe10_M10_combined_AnyInst__BIN_TOPMED_EUR	UKB	CHIP_inclusive	0.139	1.107	5.43e-12
5:1285859:C:A	-0.011	OD_Contour_1_to_2_Region_N3_Mean__RINT_TOPMED_EUR	UKB	CHIP_inclusive	0.139	1.282	1.55e-140
5:1288432:T:C	1	21025_Frequency_of_discomfort_pain_in_abdomen_in_last_3_months_0_Never_AnyInst__BIN_TOPMED_EUR	UKB	CHIP_inclusive	0.139	0.8798	3.11e-35
5:1361773:T:C	1.1	Phe10_I120__BIN_TOPMED_EUR	UKB	CHIP_inclusive	0.139	0.8904	9.58e-15
6:109449666:G:A	-0.0072	20010_Interpolated_Year_when_operation_took_place_0_arr_mean__RINT_TOPMED_EUR	UKB	CHIP_inclusive	0.139	1.118	3.14e-09
6:109449666:G:A	0.97	Phe10_Z85__BIN_TOPMED_EUR	UKB	CHIP_inclusive	0.139	1.118	3.14e-09
11:108043157:T:C	0.93	20111_Illnesses_of_siblings_11_Parkinsons_disease_AnyInst__BIN_TOPMED_EUR	UKB	CHIP_inclusive	0.1391	0.9216	1.03e-08
3:160558751:CT:C	1.2	Phe10_D126__BIN_TOPMED_EUR	UKB	CHIP_inclusive	0.1391	1.487	1.56e-22
5:1097331:G:A	1.1	Phe10_K11__BIN_TOPMED_EUR	UKB	CHIP_inclusive	0.1391	0.9382	2.51e-11
5:1203384:T:C	1.1	20002_Illness_code_SR_1434_other_neurological_problem_AnyInst__BIN_TOPMED_EUR	UKB	CHIP_inclusive	0.1391	0.9417	1.31e-08
5:1312214:C:T	1.1	Phe10_I120__BIN_TOPMED_EUR	UKB	CHIP_inclusive	0.1391	0.8662	7.28e-34
5:1361187:G:C	1	2463_Fractured_bones_in_last_5_years_0_No_AnyInst__BIN_TOPMED_EUR	UKB	CHIP_inclusive	0.1391	0.7941	3.21e-08
6:109499851:C:T	0.0079	30610_Alkaline_phosphatase_0_arr_mean__RINT_TOPMED_EUR	UKB	CHIP_inclusive	0.1391	0.8474	4.85e-10
6:31261502:G:A	1	1717_Skin_colour_4_Dark_olive_AnyInst__BIN_TOPMED_EUR	UKB	CHIP_inclusive	0.1391	1.056	6.66e-09
10:103908421:C:CTT	1	54_UK_Biobank_assessment_centre_11016_Liverpool_AnyInst__BIN_TOPMED_EUR	UKB	CHIP_inclusive	0.1392	0.9143	8.69e-09
11:108217120:G:T	1	1647_Country_of_birth_UK_elsewhere_3_Scotland_AnyInst__BIN_TOPMED_EUR	UKB	CHIP_inclusive	0.1392	1.119	1.89e-32
11:108217120:G:T	1	Phe10_K62__BIN_TOPMED_EUR	UKB	CHIP_inclusive	0.1392	1.119	1.89e-32
17:7827723:C:G	0.0028	21002_Weight_0_arr_mean__RINT_TOPMED_EUR	UKB	CHIP_inclusive	0.1392	0.9342	1.64e-11
5:1253629:G:A	0.98	OPCS_S069__BIN_TOPMED_EUR	UKB	CHIP_inclusive	0.1392	0.9148	4.94e-13
5:1280362:G:A	1.1	OPCS_T209__BIN_TOPMED_EUR	UKB	CHIP_inclusive	0.1392	1.179	2.78e-32
5:1303752:CT:C	0.71	OPCS_W085__BIN_TOPMED_EUR	UKB	CHIP_inclusive	0.1392	1.469	1.91e-11
6:109449666:G:A	1	20110_Illnesses_of_mother_neg_17_None_of_the_above_group_1_AnyInst__BIN_TOPMED_EUR	UKB	CHIP_inclusive	0.1392	1.118	3.14e-09
6:109499851:C:T	1	30826_Rheumatoid_factor_reportability_4_Not_reportable_at_assay_too_low_AnyInst__BIN_TOPMED_EUR	UKB	CHIP_inclusive	0.1392	0.8474	4.85e-10
6:43388113:A:G	1.1	OPCS_B301__BIN_TOPMED_EUR	UKB	CHIP_inclusive	0.1392	0.9486	1.94e-08
1:226374920:A:C	0.016	2976_Age_diabetes_diagnosed_0_arr_mean__RINT_TOPMED_EUR	UKB	CHIP_inclusive	0.1393	1.114	2.61e-16
1:226374920:A:C	0.92	Phe10_D68__BIN_TOPMED_EUR	UKB	CHIP_inclusive	0.1393	1.114	2.61e-16
17:57386496:C:T	1.2	Phe10_C25__BIN_TOPMED_EUR	UKB	CHIP_inclusive	0.1393	0.8313	3.65e-16
3:128484651:AT:A	1.1	OPCS_T462__BIN_TOPMED_EUR	UKB	CHIP_inclusive	0.1393	1.057	1.17e-08
5:1366259:G:A	-0.011	30220_Basophill_percentage_0_arr_mean__RINT_TOPMED_EUR	UKB	CHIP_inclusive	0.1393	1.215	1.07e-10
6:109449666:G:A	1.1	Phe10_C43__BIN_TOPMED_EUR	UKB	CHIP_inclusive	0.1393	1.118	3.14e-09
6:109499851:C:T	1.1	1508_Coffee_type_4_Other_type_of_coffee_AnyInst__BIN_TOPMED_EUR	UKB	CHIP_inclusive	0.1393	0.8474	4.85e-10
7:44864065:A:G	0.99	1170_Getting_up_in_morning_4_Very_easy_AnyInst__BIN_TOPMED_EUR	UKB	CHIP_inclusive	0.1393	1.074	3.86e-14
11:108043157:T:C	0.95	Phe10_K60__BIN_TOPMED_EUR	UKB	CHIP_inclusive	0.1394	0.9216	1.03e-08
11:108217120:G:T	0.99	2634_Duration_of_heavy_DIY_2_Between_15_and_30_minutes_AnyInst__BIN_TOPMED_EUR	UKB	CHIP_inclusive	0.1394	1.119	1.89e-32
11:108444879:C:T	1.1	21000_Ethnic_background_1001_British_AnyInst__BIN_TOPMED_EUR	UKB	CHIP_inclusive	0.1394	1.227	4.89e-13
17:7668434:T:G	1.1	20002_Illness_code_SR_1473_high_cholesterol_Phe10_E78_combined_AnyInst__BIN_TOPMED_EUR	UKB	CHIP_inclusive	0.1394	1.292	1.94e-09
22:50532618:T:C	0.95	OPCS_Z753__BIN_TOPMED_EUR	UKB	CHIP_inclusive	0.1394	0.9473	2.68e-08
3:160440785:C:T	0.95	Phe10_C77__BIN_TOPMED_EUR	UKB	CHIP_inclusive	0.1394	0.9009	5.73e-09
5:1303752:CT:C	0.63	Phe10_L853__BIN_TOPMED_EUR	UKB	CHIP_inclusive	0.1394	1.469	1.91e-11
5:1312214:C:T	1.1	Ank_Spon_ICD_SR_B27_negative__BIN_TOPMED_EUR	UKB	CHIP_inclusive	0.1394	0.8662	7.28e-34
5:1361773:T:C	1	Phe10_J45__BIN_TOPMED_EUR	UKB	CHIP_inclusive	0.1394	0.8904	9.58e-15
5:1372402:G:C	0.99	RGC_TAG_Overweight__BIN_TOPMED_EUR	UKB	CHIP_inclusive	0.1394	1.09	2.36e-16
6:109499851:C:T	-0.0053	23105_Basal_metabolic_rate_0_arr_mean__RINT_TOPMED_EUR	UKB	CHIP_inclusive	0.1394	0.8474	4.85e-10
7:44864065:A:G	1	6160_Leisure_social_activities_3_Religious_group_AnyInst__BIN_TOPMED_EUR	UKB	CHIP_inclusive	0.1394	1.074	3.86e-14
11:108043157:T:C	1.1	20003_Treatment_or_Medication_Code_1140882236_seroxat_20mg_tablet_AnyInst__BIN_TOPMED_EUR	UKB	CHIP_inclusive	0.1395	0.9216	1.03e-08
2:159604967:C:T	0.97	OPCS_X724__BIN_TOPMED_EUR	UKB	CHIP_inclusive	0.1395	0.947	1.02e-08
3:160106004:C:T	0.98	OPCS_Y981__BIN_TOPMED_EUR	UKB	CHIP_inclusive	0.1395	1.107	5.43e-12
3:160440785:C:T	1.1	Phe10_C20__BIN_TOPMED_EUR	UKB	CHIP_inclusive	0.1395	0.9009	5.73e-09
5:1285917:G:A	0.79	OPCS_W572__BIN_TOPMED_EUR	UKB	CHIP_inclusive	0.1395	1.273	4.88e-09
5:1296643:T:C	1.1	Phe10_I509__BIN_TOPMED_EUR	UKB	CHIP_inclusive	0.1395	1.239	6.94e-14
5:1312214:C:T	1	Phe10_Z950__BIN_TOPMED_EUR	UKB	CHIP_inclusive	0.1395	0.8662	7.28e-34
1:226374920:A:C	0.89	101160_Bread_roll_intake_4_4_AnyInst__BIN_TOPMED_EUR	UKB	CHIP_inclusive	0.1396	1.114	2.61e-16
12:26433896:A:G	0.9	Phe10_E835__BIN_TOPMED_EUR	UKB	CHIP_inclusive	0.1396	1.187	4.71e-22
2:159925824:T:C	0.93	4968_FI4_positional_arithmetic_7_7_AnyInst__BIN_TOPMED_EUR	UKB	CHIP_inclusive	0.1396	0.9285	3.21e-11
3:128484651:AT:A	0.0071	5104_3mm_strong_meridian_angle_left_0_arr_mean__RINT_TOPMED_EUR	UKB	CHIP_inclusive	0.1396	1.057	1.17e-08
3:160106004:C:T	0.98	RGC_CAD__BIN_TOPMED_EUR	UKB	CHIP_inclusive	0.1396	1.107	5.43e-12
4:104884951:A:T	1.1	Phe10_M4782__BIN_TOPMED_EUR	UKB	CHIP_inclusive	0.1396	1.212	9.72e-15
5:1285859:C:A	0.95	Phe10_Z992__BIN_TOPMED_EUR	UKB	CHIP_inclusive	0.1396	1.282	1.55e-140
5:1285917:G:A	-0.043	OS_Contour_1_to_2_Region_T6_Mean__RINT_TOPMED_EUR	UKB	CHIP_inclusive	0.1396	1.273	4.88e-09
5:1285917:G:A	1.1	Phe10_C509__BIN_TOPMED_EUR	UKB	CHIP_inclusive	0.1396	1.273	4.88e-09
5:1296643:T:C	1	22032_IPAQ_activity_group_2_high_AnyInst__BIN_TOPMED_EUR	UKB	CHIP_inclusive	0.1396	1.239	6.94e-14
5:1296643:T:C	0.95	Phe10_I20__BIN_TOPMED_EUR	UKB	CHIP_inclusive	0.1396	1.239	6.94e-14
5:1312214:C:T	1	Phe10_R63__BIN_TOPMED_EUR	UKB	CHIP_inclusive	0.1396	0.8662	7.28e-34
5:1361773:T:C	0.93	Phe10_M4782__BIN_TOPMED_EUR	UKB	CHIP_inclusive	0.1396	0.8904	9.58e-15
5:1372402:G:C	-0.0034	30250_Reticulocyte_count_0_arr_mean__RINT_TOPMED_EUR	UKB	CHIP_inclusive	0.1396	1.09	2.36e-16
6:109499851:C:T	-0.03	30820_Rheumatoid_factor_0_arr_mean__RINT_TOPMED_EUR	UKB	CHIP_inclusive	0.1396	0.8474	4.85e-10
6:109499851:C:T	1.1	Phe10_D120__BIN_TOPMED_EUR	UKB	CHIP_inclusive	0.1396	0.8474	4.85e-10
11:108444879:C:T	1	RGC_TAG_Overweight__BIN_TOPMED_EUR	UKB	CHIP_inclusive	0.1397	1.227	4.89e-13
2:159604967:C:T	0.0092	RGC_corneal_power_started_wearing_glasses_contacts_after_40__RINT_TOPMED_EUR	UKB	CHIP_inclusive	0.1397	0.947	1.02e-08
2:159821048:C:T	0.98	20002_Illness_code_SR_1162_cholelithiasis_gall_stones_AnyInst__BIN_TOPMED_EUR	UKB	CHIP_inclusive	0.1397	1.07	6.25e-13
2:159821048:C:T	0.99	2188_Long_standing_illness_disability_or_infirmity_1_Yes_AnyInst__BIN_TOPMED_EUR	UKB	CHIP_inclusive	0.1397	1.07	6.25e-13
2:159821048:C:T	1	2267_Use_of_sun_uv_protection_1_Never_rarely_AnyInst__BIN_TOPMED_EUR	UKB	CHIP_inclusive	0.1397	1.07	6.25e-13
3:160558751:CT:C	1.5	Phe10_H6690__BIN_TOPMED_EUR	UKB	CHIP_inclusive	0.1397	1.487	1.56e-22
5:1249701:C:T	0.92	Phe10_L30__BIN_TOPMED_EUR	UKB	CHIP_inclusive	0.1397	1.27	3.2e-10
5:1285917:G:A	0.011	23119_Arm_fat_percentage_right_0_arr_mean__RINT_TOPMED_EUR	UKB	CHIP_inclusive	0.1397	1.273	4.88e-09
5:1288432:T:C	1.1	Phe10_D696__BIN_TOPMED_EUR	UKB	CHIP_inclusive	0.1397	0.8798	3.11e-35
5:1293971:C:T	0.96	20003_Treatment_or_Medication_Code_1141146138_lipitor_10mg_tablet_AnyInst__BIN_TOPMED_EUR	UKB	CHIP_inclusive	0.1397	1.168	2.15e-51
5:1303752:CT:C	-0.025	3148_Heel_bone_mineral_density_BMD_0_arr_mean__RINT_TOPMED_EUR	UKB	CHIP_inclusive	0.1397	1.469	1.91e-11
5:1372402:G:C	0.99	738_Average_total_household_income_before_tax_1_Less_than_18_000_AnyInst__BIN_TOPMED_EUR	UKB	CHIP_inclusive	0.1397	1.09	2.36e-16
6:109321472:G:A	1	20002_Illness_code_SR_1074_angina_Phe10_I20_combined_AnyInst__BIN_TOPMED_EUR	UKB	CHIP_inclusive	0.1397	0.8986	1.53e-29
6:109415805:C:A	1	1508_Coffee_type_4_Other_type_of_coffee_AnyInst__BIN_TOPMED_EUR	UKB	CHIP_inclusive	0.1397	1.095	4.17e-10
6:109415805:C:A	0.93	20088_Types_of_spreads_sauces_consumed_337_Guacamole_AnyInst__BIN_TOPMED_EUR	UKB	CHIP_inclusive	0.1397	1.095	4.17e-10
11:108043157:T:C	1.1	Phe10_D414__BIN_TOPMED_EUR	UKB	CHIP_inclusive	0.1398	0.9216	1.03e-08
11:108217120:G:T	1	OPCS_Z481__BIN_TOPMED_EUR	UKB	CHIP_inclusive	0.1398	1.119	1.89e-32
2:159604967:C:T	1.1	OPCS_X368__BIN_TOPMED_EUR	UKB	CHIP_inclusive	0.1398	0.947	1.02e-08
2:159925824:T:C	1	1717_Skin_colour_3_Light_olive_AnyInst__BIN_TOPMED_EUR	UKB	CHIP_inclusive	0.1398	0.9285	3.21e-11
21:34972056:C:T	0.93	Phe10_H532__BIN_TOPMED_EUR	UKB	CHIP_inclusive	0.1398	1.064	1.99e-10
22:50532618:T:C	0.96	Phe10_C795__BIN_TOPMED_EUR	UKB	CHIP_inclusive	0.1398	0.9473	2.68e-08
5:1249701:C:T	0.013	30250_Reticulocyte_count_0_arr_mean__RINT_TOPMED_EUR	UKB	CHIP_inclusive	0.1398	1.27	3.2e-10
5:1312214:C:T	1	20003_Treatment_or_Medication_Code_1141191044_levothyroxine_sodium_AnyInst__BIN_TOPMED_EUR	UKB	CHIP_inclusive	0.1398	0.8662	7.28e-34
5:1366259:G:A	1.1	OPCS_L912__BIN_TOPMED_EUR	UKB	CHIP_inclusive	0.1398	1.215	1.07e-10
5:1372402:G:C	0.92	Phe10_C900__BIN_TOPMED_EUR	UKB	CHIP_inclusive	0.1398	1.09	2.36e-16
5:1447647:G:C	-0.0049	30750_Glycated_haemoglobin_HbA1c_0_arr_mean__RINT_TOPMED_EUR	UKB	CHIP_inclusive	0.1398	0.9141	3.43e-08
6:109415805:C:A	1.1	Phe10_K572__BIN_TOPMED_EUR	UKB	CHIP_inclusive	0.1398	1.095	4.17e-10
6:31261502:G:A	1	20002_Illness_code_SR_1162_cholelithiasis_gall_stones_AnyInst__BIN_TOPMED_EUR	UKB	CHIP_inclusive	0.1398	1.056	6.66e-09
6:43388113:A:G	0.94	OPCS_X708__BIN_TOPMED_EUR	UKB	CHIP_inclusive	0.1398	0.9486	1.94e-08
1:226374920:A:C	1.1	Phe10_J960__BIN_TOPMED_EUR	UKB	CHIP_inclusive	0.1399	1.114	2.61e-16
10:103908421:C:CTT	0.91	Phe10_M797__BIN_TOPMED_EUR	UKB	CHIP_inclusive	0.1399	0.9143	8.69e-09
14:100712378:C:G	1.1	Phe10_A415__BIN_TOPMED_EUR	UKB	CHIP_inclusive	0.1399	0.9227	5.54e-09
22:50532618:T:C	0.99	1359_Poultry_intake_1_Less_than_once_a_week_AnyInst__BIN_TOPMED_EUR	UKB	CHIP_inclusive	0.1399	0.9473	2.68e-08
22:50532618:T:C	0.0051	90076_Wear_duration_during_16_00_16_59_0_arr_mean__RINT_TOPMED_EUR	UKB	CHIP_inclusive	0.1399	0.9473	2.68e-08
5:1097331:G:A	-0.003	404_Duration_to_first_press_of_snap_button_in_each_round_0_arr_mean__RINT_TOPMED_EUR	UKB	CHIP_inclusive	0.1399	0.9382	2.51e-11
5:1278469:C:T	1.1	Phe10_T83__BIN_TOPMED_EUR	UKB	CHIP_inclusive	0.1399	0.8827	2.41e-16
5:1288432:T:C	0.9	54_UK_Biobank_assessment_centre_11023_Wrexham_AnyInst__BIN_TOPMED_EUR	UKB	CHIP_inclusive	0.1399	0.8798	3.11e-35
5:1300195:G:T	0.96	Phe10_I500__BIN_TOPMED_EUR	UKB	CHIP_inclusive	0.1399	0.8934	9.24e-23
5:1366259:G:A	0.74	40006_Type_of_Cancer_ICD10_C911__BIN_TOPMED_EUR	UKB	CHIP_inclusive	0.1399	1.215	1.07e-10
8:129563195:T:C	0.0039	3526_Mothers_age_at_death_0_arr_mean__RINT_TOPMED_EUR	UKB	CHIP_inclusive	0.1399	1.06	5.81e-10
17:7668434:T:G	0.015	26417_Living_environment_score_England_0_arr_mean__RINT_TOPMED_EUR	UKB	CHIP_inclusive	0.14	1.292	1.94e-09
17:7668434:T:G	0.96	738_Average_total_household_income_before_tax_2_18_000_to_30_999_AnyInst__BIN_TOPMED_EUR	UKB	CHIP_inclusive	0.14	1.292	1.94e-09
2:159925824:T:C	0.94	20002_Illness_code_SR_1281_retinal_detachment_AnyInst__BIN_TOPMED_EUR	UKB	CHIP_inclusive	0.14	0.9285	3.21e-11
4:104884951:A:T	0.015	40009_Reported_occurrences_of_cancer_0_arr_mean__RINT_TOPMED_EUR	UKB	CHIP_inclusive	0.14	1.212	9.72e-15
4:104884951:A:T	1	Phe10_E039__BIN_TOPMED_EUR	UKB	CHIP_inclusive	0.14	1.212	9.72e-15
5:1253629:G:A	0.99	971_Frequency_of_walking_for_pleasure_in_last_4_weeks_6_Every_day_AnyInst__BIN_TOPMED_EUR	UKB	CHIP_inclusive	0.14	0.9148	4.94e-13
5:1278469:C:T	-0.0079	90081_Wear_duration_during_21_00_21_59_0_arr_mean__RINT_TOPMED_EUR	UKB	CHIP_inclusive	0.14	0.8827	2.41e-16
5:1285917:G:A	1.1	2443_DD_DM_1_Yes_AnyInst__BIN_TOPMED_EUR	UKB	CHIP_inclusive	0.14	1.273	4.88e-09
5:1361773:T:C	0.95	OPCS_W365__BIN_TOPMED_EUR	UKB	CHIP_inclusive	0.14	0.8904	9.58e-15
6:109382480:G:C	0.92	Phe10_M7967__BIN_TOPMED_EUR	UKB	CHIP_inclusive	0.14	0.8808	1.35e-34
11:108444879:C:T	1	6160_Leisure_social_activities_1_Sports_club_or_gym_AnyInst__BIN_TOPMED_EUR	UKB	CHIP_inclusive	0.1401	1.227	4.89e-13
17:57386496:C:T	-0.0068	20023_Mean_time_to_correctly_identify_matches_0_arr_mean__RINT_TOPMED_EUR	UKB	CHIP_inclusive	0.1401	0.8313	3.65e-16
3:150287063:C:G	1	2247_Hearing_difficulty_problems_1_Yes_AnyInst__BIN_TOPMED_EUR	UKB	CHIP_inclusive	0.1401	0.9235	5.69e-10
5:1253629:G:A	1.1	Phe10_J841__BIN_TOPMED_EUR	UKB	CHIP_inclusive	0.1401	0.9148	4.94e-13
5:1280362:G:A	1	Phe10_Z511__BIN_TOPMED_EUR	UKB	CHIP_inclusive	0.1401	1.179	2.78e-32
5:1285917:G:A	1.2	Phe10_H409__BIN_TOPMED_EUR	UKB	CHIP_inclusive	0.1401	1.273	4.88e-09
5:1296643:T:C	1	6138_Qualifications_2_A_levels_AS_levels_or_equivalent_AnyInst__BIN_TOPMED_EUR	UKB	CHIP_inclusive	0.1401	1.239	6.94e-14
5:1447647:G:C	0.97	OPCS_Y982__BIN_TOPMED_EUR	UKB	CHIP_inclusive	0.1401	0.9141	3.43e-08
6:43388113:A:G	0.98	21000_Ethnic_background_1001_British_AnyInst__BIN_TOPMED_EUR	UKB	CHIP_inclusive	0.1401	0.9486	1.94e-08
8:129563195:T:C	-0.0044	RGC_started_wearing_glasses_contacts_after_40__RINT_TOPMED_EUR	UKB	CHIP_inclusive	0.1401	1.06	5.81e-10
18:44571296:C:T	1	20003_Treatment_or_Medication_Code_1140861958_simvastatin_AnyInst__BIN_TOPMED_EUR	UKB	CHIP_inclusive	0.1402	0.921	3.54e-14
3:101435231:TA:T	1	OPCS_O291__BIN_TOPMED_EUR	UKB	CHIP_inclusive	0.1402	0.9336	1.1e-12
3:150287063:C:G	0.0091	90025_Sunday_average_acceleration_0_arr_mean__RINT_TOPMED_EUR	UKB	CHIP_inclusive	0.1402	0.9235	5.69e-10
5:1249701:C:T	0.9	RGC_CKD_CC__BIN_TOPMED_EUR	UKB	CHIP_inclusive	0.1402	1.27	3.2e-10
5:1278469:C:T	1.1	Phe10_O049__BIN_TOPMED_EUR	UKB	CHIP_inclusive	0.1402	0.8827	2.41e-16
5:1296643:T:C	0.87	OPCS_Y705__BIN_TOPMED_EUR	UKB	CHIP_inclusive	0.1402	1.239	6.94e-14
5:1447647:G:C	0.9	OPCS_X362__BIN_TOPMED_EUR	UKB	CHIP_inclusive	0.1402	0.9141	3.43e-08
6:109415805:C:A	0.95	Phe10_K60__BIN_TOPMED_EUR	UKB	CHIP_inclusive	0.1402	1.095	4.17e-10
6:109449666:G:A	0.0065	30890_Vitamin_D_0_arr_mean__RINT_TOPMED_EUR	UKB	CHIP_inclusive	0.1402	1.118	3.14e-09
7:44864065:A:G	-0.009	RGC_corneal_power_started_wearing_glasses_contacts_before_40__RINT_TOPMED_EUR	UKB	CHIP_inclusive	0.1402	1.074	3.86e-14
12:26433896:A:G	0.87	40006_Type_of_Cancer_ICD10_C83__BIN_TOPMED_EUR	UKB	CHIP_inclusive	0.1403	1.187	4.71e-22
17:7827723:C:G	0.94	Phe10_J93__BIN_TOPMED_EUR	UKB	CHIP_inclusive	0.1403	0.9342	1.64e-11
17:7827723:C:G	0.94	Phe10_J93__BIN_TOPMED_EUR	UKB	CHIP_inclusive	0.1403	0.9342	1.64e-11
2:159604967:C:T	0.99	1717_Skin_colour_2_Fair_AnyInst__BIN_TOPMED_EUR	UKB	CHIP_inclusive	0.1403	0.947	1.02e-08
2:159604967:C:T	1.1	Phe10_I730__BIN_TOPMED_EUR	UKB	CHIP_inclusive	0.1403	0.947	1.02e-08
2:159604967:C:T	1	Phe10_L57__BIN_TOPMED_EUR	UKB	CHIP_inclusive	0.1403	0.947	1.02e-08
3:150287063:C:G	1	Phe10_E13__BIN_TOPMED_EUR	UKB	CHIP_inclusive	0.1403	0.9235	5.69e-10
3:160440785:C:T	1.1	OPCS_V294__BIN_TOPMED_EUR	UKB	CHIP_inclusive	0.1403	0.9009	5.73e-09
5:1285859:C:A	0.0034	22024_DNA_concentration_0_arr_mean__RINT_TOPMED_EUR	UKB	CHIP_inclusive	0.1403	1.282	1.55e-140
5:1303752:CT:C	1.2	OPCS_X723__BIN_TOPMED_EUR	UKB	CHIP_inclusive	0.1403	1.469	1.91e-11
6:109449666:G:A	1.1	Phe10_K81__BIN_TOPMED_EUR	UKB	CHIP_inclusive	0.1403	1.118	3.14e-09
6:43388113:A:G	1	Phe10_Z854__BIN_TOPMED_EUR	UKB	CHIP_inclusive	0.1403	0.9486	1.94e-08
11:108444879:C:T	0.0078	30030_Haematocrit_percentage_0_arr_mean__RINT_TOPMED_EUR	UKB	CHIP_inclusive	0.1404	1.227	4.89e-13
14:100712378:C:G	1.1	Phe10_H66__BIN_TOPMED_EUR	UKB	CHIP_inclusive	0.1404	0.9227	5.54e-09
5:1278469:C:T	1.1	Phe10_M513__BIN_TOPMED_EUR	UKB	CHIP_inclusive	0.1404	0.8827	2.41e-16
5:1278469:C:T	0.87	Phe10_Y450__BIN_TOPMED_EUR	UKB	CHIP_inclusive	0.1404	0.8827	2.41e-16
5:1288432:T:C	0.98	OPCS_Z926__BIN_TOPMED_EUR	UKB	CHIP_inclusive	0.1404	0.8798	3.11e-35
5:1361187:G:C	0.72	OPCS_Z673__BIN_TOPMED_EUR	UKB	CHIP_inclusive	0.1404	0.7941	3.21e-08
5:1366259:G:A	0.96	2453_DD_Cancer_0_No_AnyInst__BIN_TOPMED_EUR	UKB	CHIP_inclusive	0.1404	1.215	1.07e-10
6:43388113:A:G	0.92	Phe10_K224__BIN_TOPMED_EUR	UKB	CHIP_inclusive	0.1404	0.9486	1.94e-08
1:226374920:A:C	0.98	RGC_Fractures__BIN_TOPMED_EUR	UKB	CHIP_inclusive	0.1405	1.114	2.61e-16
22:50532618:T:C	1.1	54_UK_Biobank_assessment_centre_11023_Wrexham_AnyInst__BIN_TOPMED_EUR	UKB	CHIP_inclusive	0.1405	0.9473	2.68e-08
5:1249701:C:T	0.029	5134_6mm_strong_meridian_left_0_arr_mean__RINT_TOPMED_EUR	UKB	CHIP_inclusive	0.1405	1.27	3.2e-10
5:1285917:G:A	0.72	Phe10_M2332__BIN_TOPMED_EUR	UKB	CHIP_inclusive	0.1405	1.273	4.88e-09
5:1293971:C:T	0.0024	23109_Impedance_of_arm_right_0_arr_mean__RINT_TOPMED_EUR	UKB	CHIP_inclusive	0.1405	1.168	2.15e-51
6:43388113:A:G	0.93	Phe10_C900__BIN_TOPMED_EUR	UKB	CHIP_inclusive	0.1405	0.9486	1.94e-08
11:108043157:T:C	1	Phe10_J22__BIN_TOPMED_EUR	UKB	CHIP_inclusive	0.1406	0.9216	1.03e-08
2:159834145:G:A	0.76	Phe10_J320__BIN_TOPMED_EUR	UKB	CHIP_inclusive	0.1406	0.8333	1.21e-08
21:34972056:C:T	0.93	Phe10_K088__BIN_TOPMED_EUR	UKB	CHIP_inclusive	0.1406	1.064	1.99e-10
22:50532618:T:C	0.98	Phe10_J45909__BIN_TOPMED_EUR	UKB	CHIP_inclusive	0.1406	0.9473	2.68e-08
3:150287063:C:G	0.98	728_Number_of_vehicles_in_household_1_None_AnyInst__BIN_TOPMED_EUR	UKB	CHIP_inclusive	0.1406	0.9235	5.69e-10
3:160419960:A:T	0.92	Phe10_D361__BIN_TOPMED_EUR	UKB	CHIP_inclusive	0.1406	1.125	7.09e-36
5:1285917:G:A	1.2	OPCS_B282__BIN_TOPMED_EUR	UKB	CHIP_inclusive	0.1406	1.273	4.88e-09
5:1361773:T:C	0.96	Phe10_Z46__BIN_TOPMED_EUR	UKB	CHIP_inclusive	0.1406	0.8904	9.58e-15
14:100712378:C:G	1.1	Phe10_T393__BIN_TOPMED_EUR	UKB	CHIP_inclusive	0.1407	0.9227	5.54e-09
20:31671342:A:G	1.1	20003_Treatment_or_Medication_Code_1140865580_asacol_400mg_e_c_tablet_AnyInst__BIN_TOPMED_EUR	UKB	CHIP_inclusive	0.1407	0.9273	5.91e-11
3:101435231:TA:T	-0.0049	4239_Number_of_times_clear_was_pressed_left_0_arr_mean__RINT_TOPMED_EUR	UKB	CHIP_inclusive	0.1407	0.9336	1.1e-12
3:160419960:A:T	1.1	OPCS_Y031__BIN_TOPMED_EUR	UKB	CHIP_inclusive	0.1407	1.125	7.09e-36
5:1267766:C:G	0.93	6177_Medication_for_cholesterol_blood_pressure_or_diabetes_1_Cholesterol_lowering_medication_AnyInst__BIN_TOPMED_EUR	UKB	CHIP_inclusive	0.1407	1.336	2.02e-18
5:1285917:G:A	1.1	Phe10_R31__BIN_TOPMED_EUR	UKB	CHIP_inclusive	0.1407	1.273	4.88e-09
5:1361187:G:C	1.2	OPCS_W151__BIN_TOPMED_EUR	UKB	CHIP_inclusive	0.1407	0.7941	3.21e-08
5:1361187:G:C	1.1	Phe10_I51__BIN_TOPMED_EUR	UKB	CHIP_inclusive	0.1407	0.7941	3.21e-08
1:226374920:A:C	0.91	OPCS_X375__BIN_TOPMED_EUR	UKB	CHIP_inclusive	0.1408	1.114	2.61e-16
11:108217120:G:T	1	Phe10_Z951__BIN_TOPMED_EUR	UKB	CHIP_inclusive	0.1408	1.119	1.89e-32
17:7668434:T:G	1.1	Phe10_R04__BIN_TOPMED_EUR	UKB	CHIP_inclusive	0.1408	1.292	1.94e-09
2:159604967:C:T	0.97	20002_Illness_code_SR_1277_glaucoma_Phe10_H40_combined_AnyInst__BIN_TOPMED_EUR	UKB	CHIP_inclusive	0.1408	0.947	1.02e-08
2:159604967:C:T	0.0028	23108_Impedance_of_leg_left_0_arr_mean__RINT_TOPMED_EUR	UKB	CHIP_inclusive	0.1408	0.947	1.02e-08
21:34972056:C:T	1.1	Phe10_M059__BIN_TOPMED_EUR	UKB	CHIP_inclusive	0.1408	1.064	1.99e-10
3:150287063:C:G	1	RGC_LipidLowering_Med__BIN_TOPMED_EUR	UKB	CHIP_inclusive	0.1408	0.9235	5.69e-10
5:1228120:CT:C	0.96	Phe10_I739__BIN_TOPMED_EUR	UKB	CHIP_inclusive	0.1408	1.059	3.73e-09
5:1228120:CT:C	0.96	Phe10_I739__BIN_TOPMED_EUR	UKB	CHIP_inclusive	0.1408	1.059	3.73e-09
5:1228125:T:C	0.9	20165_FI1_numeric_addition_test_4_16_AnyInst__BIN_TOPMED_EUR	UKB	CHIP_inclusive	0.1408	1.105	7.75e-10
5:1253629:G:A	0.89	Phe10_M00__BIN_TOPMED_EUR	UKB	CHIP_inclusive	0.1408	0.9148	4.94e-13
5:1300195:G:T	0.91	OPCS_T851__BIN_TOPMED_EUR	UKB	CHIP_inclusive	0.1408	0.8934	9.24e-23
6:109499851:C:T	1.1	Phe10_G560__BIN_TOPMED_EUR	UKB	CHIP_inclusive	0.1408	0.8474	4.85e-10
6:31261502:G:A	0.0061	90139_Fraction_acceleration_400_milli_gravities_0_arr_mean__RINT_TOPMED_EUR	UKB	CHIP_inclusive	0.1408	1.056	6.66e-09
11:108444879:C:T	0.01	26417_Living_environment_score_England_0_arr_mean__RINT_TOPMED_EUR	UKB	CHIP_inclusive	0.1409	1.227	4.89e-13
17:57386496:C:T	0.83	OPCS_K668__BIN_TOPMED_EUR	UKB	CHIP_inclusive	0.1409	0.8313	3.65e-16
2:159925824:T:C	1.1	Phe10_I831__BIN_TOPMED_EUR	UKB	CHIP_inclusive	0.1409	0.9285	3.21e-11
3:128484651:AT:A	1	3591_Ever_had_hysterectomy_womb_removed_0_No_AnyInst__BIN_TOPMED_EUR	UKB	CHIP_inclusive	0.1409	1.057	1.17e-08
3:150287063:C:G	0.0042	30120_Lymphocyte_count_0_arr_mean__RINT_TOPMED_EUR	UKB	CHIP_inclusive	0.1409	0.9235	5.69e-10
3:150287063:C:G	0.89	30646_Apolipoprotein_B_reportability_4_Not_reportable_at_assay_too_low_AnyInst__BIN_TOPMED_EUR	UKB	CHIP_inclusive	0.1409	0.9235	5.69e-10
3:160106004:C:T	1.1	OPCS_Y803__BIN_TOPMED_EUR	UKB	CHIP_inclusive	0.1409	1.107	5.43e-12
5:1288432:T:C	-0.012	30820_Rheumatoid_factor_0_arr_mean__RINT_TOPMED_EUR	UKB	CHIP_inclusive	0.1409	0.8798	3.11e-35
5:1296643:T:C	1	20002_Illness_code_SR_1473_high_cholesterol_Phe10_E78_combined_AnyInst__BIN_TOPMED_EUR	UKB	CHIP_inclusive	0.1409	1.239	6.94e-14
5:1361187:G:C	0.7	Phe10_M2330__BIN_TOPMED_EUR	UKB	CHIP_inclusive	0.1409	0.7941	3.21e-08
12:26433896:A:G	1.1	40006_Type_of_Cancer_ICD10_C446__BIN_TOPMED_EUR	UKB	CHIP_inclusive	0.141	1.187	4.71e-22
14:100712378:C:G	0.0054	3144_Heel_Broadband_ultrasound_attenuation_direct_entry_0_arr_mean__RINT_TOPMED_EUR	UKB	CHIP_inclusive	0.141	0.9227	5.54e-09
3:160558751:CT:C	0.74	20001_Cancer_self_reported_1040_uterine_endometrial_cancer_AnyInst__BIN_TOPMED_EUR	UKB	CHIP_inclusive	0.141	1.487	1.56e-22
5:1312214:C:T	0.92	20002_Illness_code_SR_1293_bone_disorder_AnyInst__BIN_TOPMED_EUR	UKB	CHIP_inclusive	0.141	0.8662	7.28e-34
5:1372402:G:C	0.011	OS_Contour_1_to_2_Region_S3_Mean__RINT_TOPMED_EUR	UKB	CHIP_inclusive	0.141	1.09	2.36e-16
6:31261502:G:A	-0.0045	2744_Birth_weight_of_first_child_0_arr_mean__RINT_TOPMED_EUR	UKB	CHIP_inclusive	0.141	1.056	6.66e-09
8:129563195:T:C	0.96	Phe10_Z3009__BIN_TOPMED_EUR	UKB	CHIP_inclusive	0.141	1.06	5.81e-10
5:1296643:T:C	0.0059	23102_Whole_body_water_mass_0_arr_mean__RINT_TOPMED_EUR	UKB	CHIP_inclusive	0.1411	1.239	6.94e-14
5:1300195:G:T	0.93	Phe10_I82__BIN_TOPMED_EUR	UKB	CHIP_inclusive	0.1411	0.8934	9.24e-23
5:1303752:CT:C	0.92	20498_Felt_very_upset_when_reminded_of_stressful_experience_in_past_month_0_Not_at_all_AnyInst__BIN_TOPMED_EUR	UKB	CHIP_inclusive	0.1411	1.469	1.91e-11
6:109499851:C:T	-0.014	4106_Heel_bone_mineral_density_BMD_T_score_automated_left_0_arr_mean__RINT_TOPMED_EUR	UKB	CHIP_inclusive	0.1411	0.8474	4.85e-10
12:26433896:A:G	-0.0037	23114_Leg_predicted_mass_right_0_arr_mean__RINT_TOPMED_EUR	UKB	CHIP_inclusive	0.1412	1.187	4.71e-22
2:159821048:C:T	1.1	OPCS_X362__BIN_TOPMED_EUR	UKB	CHIP_inclusive	0.1412	1.07	6.25e-13
2:159821048:C:T	0.98	Phe10_R31__BIN_TOPMED_EUR	UKB	CHIP_inclusive	0.1412	1.07	6.25e-13
5:1203384:T:C	-0.0034	30300_High_light_scatter_reticulocyte_count_0_arr_mean__RINT_TOPMED_EUR	UKB	CHIP_inclusive	0.1412	0.9417	1.31e-08
5:1296643:T:C	1.1	OPCS_Z926__BIN_TOPMED_EUR	UKB	CHIP_inclusive	0.1412	1.239	6.94e-14
5:1447647:G:C	0.9	Phe10_H18__BIN_TOPMED_EUR	UKB	CHIP_inclusive	0.1412	0.9141	3.43e-08
6:109499851:C:T	-0.014	4104_Heel_quantitative_ultrasound_index_QUI_direct_entry_left_0_arr_mean__RINT_TOPMED_EUR	UKB	CHIP_inclusive	0.1412	0.8474	4.85e-10
7:44864065:A:G	0.0041	20022_Birth_weight_0_arr_mean__RINT_TOPMED_EUR	UKB	CHIP_inclusive	0.1412	1.074	3.86e-14
3:101435231:TA:T	0.94	Phe10_D231__BIN_TOPMED_EUR	UKB	CHIP_inclusive	0.1413	0.9336	1.1e-12
3:128484651:AT:A	0.91	20003_Treatment_or_Medication_Code_1140882236_seroxat_20mg_tablet_AnyInst__BIN_TOPMED_EUR	UKB	CHIP_inclusive	0.1413	1.057	1.17e-08
5:1228125:T:C	0.9	Phe10_K768__BIN_TOPMED_EUR	UKB	CHIP_inclusive	0.1413	1.105	7.75e-10
5:1228125:T:C	0.9	Phe10_K768__BIN_TOPMED_EUR	UKB	CHIP_inclusive	0.1413	1.105	7.75e-10
5:1267766:C:G	0.0093	20151_Forced_vital_capacity_FVC_Best_measure_0_arr_mean__RINT_TOPMED_EUR	UKB	CHIP_inclusive	0.1413	1.336	2.02e-18
5:1285859:C:A	1	6160_Leisure_social_activities_1_Sports_club_or_gym_AnyInst__BIN_TOPMED_EUR	UKB	CHIP_inclusive	0.1413	1.282	1.55e-140
5:1447647:G:C	0.98	RGC_CAD_Loose_CC__BIN_TOPMED_EUR	UKB	CHIP_inclusive	0.1413	0.9141	3.43e-08
2:159834145:G:A	1	OPCS_U212__BIN_TOPMED_EUR	UKB	CHIP_inclusive	0.1414	0.8333	1.21e-08
3:101435231:TA:T	0.98	Phe10_Z09__BIN_TOPMED_EUR	UKB	CHIP_inclusive	0.1414	0.9336	1.1e-12
3:101435231:TA:T	0.94	Phe10_Z513__BIN_TOPMED_EUR	UKB	CHIP_inclusive	0.1414	0.9336	1.1e-12
3:160558751:CT:C	1.2	Phe10_B95__BIN_TOPMED_EUR	UKB	CHIP_inclusive	0.1414	1.487	1.56e-22
5:1280362:G:A	0.99	6142_Current_employment_status_1_In_paid_employment_or_self_employed_AnyInst__BIN_TOPMED_EUR	UKB	CHIP_inclusive	0.1414	1.179	2.78e-32
5:1372402:G:C	0.99	1697_Comparative_height_size_at_age_10_1_Shorter_AnyInst__BIN_TOPMED_EUR	UKB	CHIP_inclusive	0.1414	1.09	2.36e-16
7:44864065:A:G	0.99	OPCS_H229__BIN_TOPMED_EUR	UKB	CHIP_inclusive	0.1414	1.074	3.86e-14
10:103908421:C:CTT	1	OPCS_Z846__BIN_TOPMED_EUR	UKB	CHIP_inclusive	0.1415	0.9143	8.69e-09
10:103908421:C:CTT	1	RGC_IBD_Loose_Composite_CC__BIN_TOPMED_EUR	UKB	CHIP_inclusive	0.1415	0.9143	8.69e-09
11:108043157:T:C	0.95	Phe10_R32__BIN_TOPMED_EUR	UKB	CHIP_inclusive	0.1415	0.9216	1.03e-08
17:57386496:C:T	0.0065	30790_Lipoprotein_A_0_arr_mean__RINT_TOPMED_EUR	UKB	CHIP_inclusive	0.1415	0.8313	3.65e-16
21:34972056:C:T	0.0047	90146_Fraction_acceleration_800_milli_gravities_0_arr_mean__RINT_TOPMED_EUR	UKB	CHIP_inclusive	0.1415	1.064	1.99e-10
3:128484651:AT:A	0.98	RGC_MI__BIN_TOPMED_EUR	UKB	CHIP_inclusive	0.1415	1.057	1.17e-08
3:150287063:C:G	1.1	1647_Country_of_birth_UK_elsewhere_5_Republic_of_Ireland_AnyInst__BIN_TOPMED_EUR	UKB	CHIP_inclusive	0.1415	0.9235	5.69e-10
3:160440785:C:T	1.1	Phe10_A048__BIN_TOPMED_EUR	UKB	CHIP_inclusive	0.1415	0.9009	5.73e-09
5:1312214:C:T	1	728_Number_of_vehicles_in_household_1_None_AnyInst__BIN_TOPMED_EUR	UKB	CHIP_inclusive	0.1415	0.8662	7.28e-34
5:1447647:G:C	0.0084	90145_Fraction_acceleration_700_milli_gravities_0_arr_mean__RINT_TOPMED_EUR	UKB	CHIP_inclusive	0.1415	0.9141	3.43e-08
5:1447647:G:C	-0.016	OD_Contour_0_to_1_Region_T3_Mean__RINT_TOPMED_EUR	UKB	CHIP_inclusive	0.1415	0.9141	3.43e-08
5:1447647:G:C	1	Phe10_Z854__BIN_TOPMED_EUR	UKB	CHIP_inclusive	0.1415	0.9141	3.43e-08
6:109321472:G:A	1.1	Phe10_I82__BIN_TOPMED_EUR	UKB	CHIP_inclusive	0.1415	0.8986	1.53e-29
6:109499851:C:T	0.94	Phe10_N17__BIN_TOPMED_EUR	UKB	CHIP_inclusive	0.1415	0.8474	4.85e-10
6:31261502:G:A	0.94	OPCS_E423__BIN_TOPMED_EUR	UKB	CHIP_inclusive	0.1415	1.056	6.66e-09
10:103908421:C:CTT	1	6177_Medication_for_cholesterol_blood_pressure_or_diabetes_1_Cholesterol_lowering_medication_AnyInst__BIN_TOPMED_EUR	UKB	CHIP_inclusive	0.1416	0.9143	8.69e-09
2:159604967:C:T	-0.0096	4418_Average_monthly_champagne_plus_white_wine_intake_0_arr_mean__RINT_TOPMED_EUR	UKB	CHIP_inclusive	0.1416	0.947	1.02e-08
5:1203384:T:C	1.1	Phe10_R351__BIN_TOPMED_EUR	UKB	CHIP_inclusive	0.1416	0.9417	1.31e-08
5:1253629:G:A	1.1	Phe10_H6690__BIN_TOPMED_EUR	UKB	CHIP_inclusive	0.1416	0.9148	4.94e-13
18:44571296:C:T	1	20001_Cancer_self_reported_1002_breast_cancer_AnyInst__BIN_TOPMED_EUR	UKB	CHIP_inclusive	0.1417	0.921	3.54e-14
2:159821048:C:T	0.93	OPCS_U297__BIN_TOPMED_EUR	UKB	CHIP_inclusive	0.1417	1.07	6.25e-13
21:34972056:C:T	1	Phe10_E83__BIN_TOPMED_EUR	UKB	CHIP_inclusive	0.1417	1.064	1.99e-10
3:128484651:AT:A	0.95	21037_Number_of_days_out_of_10_with_abdominal_pain_8_8_days_with_pain_AnyInst__BIN_TOPMED_EUR	UKB	CHIP_inclusive	0.1417	1.057	1.17e-08
3:128484651:AT:A	0.0087	4440_Average_monthly_spirits_intake_0_arr_mean__RINT_TOPMED_EUR	UKB	CHIP_inclusive	0.1417	1.057	1.17e-08
3:128484651:AT:A	1.1	Phe10_F209__BIN_TOPMED_EUR	UKB	CHIP_inclusive	0.1417	1.057	1.17e-08
5:1285859:C:A	-0.0032	23128_Trunk_fat_mass_0_arr_mean__RINT_TOPMED_EUR	UKB	CHIP_inclusive	0.1417	1.282	1.55e-140
12:26433896:A:G	1.1	20196_First_code_array_presented_25_5_2_0_6_7_4_1_3_AnyInst__BIN_TOPMED_EUR	UKB	CHIP_inclusive	0.1418	1.187	4.71e-22
17:57386496:C:T	0.97	100250_Instant_coffee_intake_1_1_AnyInst__BIN_TOPMED_EUR	UKB	CHIP_inclusive	0.1418	0.8313	3.65e-16
3:101435231:TA:T	-0.0022	47_Hand_grip_strength_right_0_arr_mean__RINT_TOPMED_EUR	UKB	CHIP_inclusive	0.1418	0.9336	1.1e-12
3:160419960:A:T	1.1	Phe10_C85__BIN_TOPMED_EUR	UKB	CHIP_inclusive	0.1418	1.125	7.09e-36
3:160419960:A:T	0.95	Phe10_I12__BIN_TOPMED_EUR	UKB	CHIP_inclusive	0.1418	1.125	7.09e-36
3:160440785:C:T	1.2	OPCS_G218__BIN_TOPMED_EUR	UKB	CHIP_inclusive	0.1418	0.9009	5.73e-09
5:1303752:CT:C	1.1	OPCS_U212__BIN_TOPMED_EUR	UKB	CHIP_inclusive	0.1418	1.469	1.91e-11
5:1361773:T:C	0.96	20003_Treatment_or_Medication_Code_1140879616_amitriptyline_AnyInst__BIN_TOPMED_EUR	UKB	CHIP_inclusive	0.1418	0.8904	9.58e-15
5:1361773:T:C	0.97	Phe10_F171__BIN_TOPMED_EUR	UKB	CHIP_inclusive	0.1418	0.8904	9.58e-15
5:1447647:G:C	0.96	6152_DD_Blood_clot_DVT_bronchitis_emphysema_asthma_rhinitis_eczema_allergy_5_leg_DVT_AnyInst__BIN_TOPMED_EUR	UKB	CHIP_inclusive	0.1418	0.9141	3.43e-08
6:109382480:G:C	1	924_Usual_walking_pace_1_Slow_pace_AnyInst__BIN_TOPMED_EUR	UKB	CHIP_inclusive	0.1418	0.8808	1.35e-34
6:109415805:C:A	0.96	Phe10_Z46__BIN_TOPMED_EUR	UKB	CHIP_inclusive	0.1418	1.095	4.17e-10
11:108043157:T:C	1	Phe10_J4590__BIN_TOPMED_EUR	UKB	CHIP_inclusive	0.1419	0.9216	1.03e-08
22:50532618:T:C	-0.0035	24008_Particulate_matter_air_pollution_2_5_10um_2010_0_arr_mean__RINT_TOPMED_EUR	UKB	CHIP_inclusive	0.1419	0.9473	2.68e-08
3:128484651:AT:A	0.98	Phe10_G560__BIN_TOPMED_EUR	UKB	CHIP_inclusive	0.1419	1.057	1.17e-08
3:150287063:C:G	0.004	30870_Triglycerides_0_arr_mean__RINT_TOPMED_EUR	UKB	CHIP_inclusive	0.1419	0.9235	5.69e-10
4:104884951:A:T	1	2395_Hair_balding_pattern_3_Pattern_3_AnyInst__BIN_TOPMED_EUR	UKB	CHIP_inclusive	0.1419	1.212	9.72e-15
5:1203384:T:C	0.94	Phe10_T83__BIN_TOPMED_EUR	UKB	CHIP_inclusive	0.1419	0.9417	1.31e-08
5:1285859:C:A	-0.01	OD_Contour_1_to_2_Region_S3_Mean__RINT_TOPMED_EUR	UKB	CHIP_inclusive	0.1419	1.282	1.55e-140
5:1285859:C:A	1.1	OPCS_Q559__BIN_TOPMED_EUR	UKB	CHIP_inclusive	0.1419	1.282	1.55e-140
6:109321472:G:A	0.95	OPCS_F021__BIN_TOPMED_EUR	UKB	CHIP_inclusive	0.1419	0.8986	1.53e-29
6:109499851:C:T	1	1687_Comparative_body_size_at_age_10_1_Thinner_AnyInst__BIN_TOPMED_EUR	UKB	CHIP_inclusive	0.1419	0.8474	4.85e-10
14:100712378:C:G	1.1	Phe10_Z980__BIN_TOPMED_EUR	UKB	CHIP_inclusive	0.142	0.9227	5.54e-09
22:50532618:T:C	0.96	20003_Treatment_or_Medication_Code_1141192736_ezetimibe_AnyInst__BIN_TOPMED_EUR	UKB	CHIP_inclusive	0.142	0.9473	2.68e-08
3:160558751:CT:C	1	1170_Getting_up_in_morning_2_Not_very_easy_AnyInst__BIN_TOPMED_EUR	UKB	CHIP_inclusive	0.142	1.487	1.56e-22
5:1253629:G:A	0.99	2257_Hearing_difficulty_problems_background_noise_1_Yes_AnyInst__BIN_TOPMED_EUR	UKB	CHIP_inclusive	0.142	0.9148	4.94e-13
5:1296643:T:C	0.011	24504_Domestic_garden_percentage_buffer_300m_0_arr_mean__RINT_TOPMED_EUR	UKB	CHIP_inclusive	0.142	1.239	6.94e-14
6:43388113:A:G	0.99	1727_Ease_of_skin_tanning_1_Get_very_tanned_AnyInst__BIN_TOPMED_EUR	UKB	CHIP_inclusive	0.142	0.9486	1.94e-08
11:108217120:G:T	1	Phe10_M513__BIN_TOPMED_EUR	UKB	CHIP_inclusive	0.1421	1.119	1.89e-32
14:100712378:C:G	1.1	Phe10_H18__BIN_TOPMED_EUR	UKB	CHIP_inclusive	0.1421	0.9227	5.54e-09
22:50532618:T:C	1	20002_Illness_code_SR_1094_deep_venous_thrombosis_dvt_Phe10_I80_combined_AnyInst__BIN_TOPMED_EUR	UKB	CHIP_inclusive	0.1421	0.9473	2.68e-08
4:104884951:A:T	0.97	2395_Hair_balding_pattern_4_Pattern_4_AnyInst__BIN_TOPMED_EUR	UKB	CHIP_inclusive	0.1421	1.212	9.72e-15
5:1288432:T:C	-0.0021	23113_Leg_fat_free_mass_right_0_arr_mean__RINT_TOPMED_EUR	UKB	CHIP_inclusive	0.1421	0.8798	3.11e-35
5:1447647:G:C	0.0049	1458_Cereal_intake_0_arr_mean__RINT_TOPMED_EUR	UKB	CHIP_inclusive	0.1421	0.9141	3.43e-08
5:1447647:G:C	-0.016	OD_Contour_0_to_1_Region_N3_Mean__RINT_TOPMED_EUR	UKB	CHIP_inclusive	0.1421	0.9141	3.43e-08
6:109321472:G:A	1	20487_Felt_hated_by_family_member_as_a_child_3_Often_AnyInst__BIN_TOPMED_EUR	UKB	CHIP_inclusive	0.1421	0.8986	1.53e-29
6:31261502:G:A	0.0054	4199_Position_of_pulse_wave_notch_0_arr_mean__RINT_TOPMED_EUR	UKB	CHIP_inclusive	0.1421	1.056	6.66e-09
7:44864065:A:G	0.96	Phe10_C43__BIN_TOPMED_EUR	UKB	CHIP_inclusive	0.1421	1.074	3.86e-14
10:103908421:C:CTT	0.96	41244_Intended_management_of_patient_recoded_400_Planned_series_of_admissions_with_no_overnight_stay_AnyInst__BIN_TOPMED_EUR	UKB	CHIP_inclusive	0.1422	0.9143	8.69e-09
11:108217120:G:T	0.91	Phe10_M500__BIN_TOPMED_EUR	UKB	CHIP_inclusive	0.1422	1.119	1.89e-32
18:44571296:C:T	0.94	OPCS_W572__BIN_TOPMED_EUR	UKB	CHIP_inclusive	0.1422	0.921	3.54e-14
3:160106004:C:T	1.1	20002_Illness_code_SR_1413_nasal_sinus_disorder_Phe10_J34_combined_AnyInst__BIN_TOPMED_EUR	UKB	CHIP_inclusive	0.1422	1.107	5.43e-12
5:1097331:G:A	0.95	OPCS_Z753__BIN_TOPMED_EUR	UKB	CHIP_inclusive	0.1422	0.9382	2.51e-11
5:1288432:T:C	0.0074	5263_Intra_ocular_pressure_Goldmann_correlated_left_0_arr_mean__RINT_TOPMED_EUR	UKB	CHIP_inclusive	0.1422	0.8798	3.11e-35
11:108217120:G:T	0.93	OPCS_B291__BIN_TOPMED_EUR	UKB	CHIP_inclusive	0.1423	1.119	1.89e-32
17:7668434:T:G	-0.023	4105_Heel_bone_mineral_density_BMD_left_0_arr_mean__RINT_TOPMED_EUR	UKB	CHIP_inclusive	0.1423	1.292	1.94e-09
18:44571296:C:T	0.99	20002_Illness_code_SR_1111_asthma_Phe10_J45_combined_AnyInst__BIN_TOPMED_EUR	UKB	CHIP_inclusive	0.1423	0.921	3.54e-14
3:160440785:C:T	1	RGC_AtopicDermatitis__BIN_TOPMED_EUR	UKB	CHIP_inclusive	0.1423	0.9009	5.73e-09
5:1267766:C:G	0.92	2936_Likelihood_of_resuming_smoking_3_No_probably_not_AnyInst__BIN_TOPMED_EUR	UKB	CHIP_inclusive	0.1423	1.336	2.02e-18
5:1285859:C:A	1.1	Phe10_I89__BIN_TOPMED_EUR	UKB	CHIP_inclusive	0.1423	1.282	1.55e-140
5:1285917:G:A	1.5	Phe10_C82__BIN_TOPMED_EUR	UKB	CHIP_inclusive	0.1423	1.273	4.88e-09
5:1288432:T:C	0.97	20002_Illness_code_SR_1466_gout_Phe10_M10_combined_AnyInst__BIN_TOPMED_EUR	UKB	CHIP_inclusive	0.1423	0.8798	3.11e-35
5:1361773:T:C	0.87	OPCS_Z769__BIN_TOPMED_EUR	UKB	CHIP_inclusive	0.1423	0.8904	9.58e-15
17:57386496:C:T	1.2	Phe10_M86__BIN_TOPMED_EUR	UKB	CHIP_inclusive	0.1424	0.8313	3.65e-16
18:44571296:C:T	0.98	Phe10_Z880__BIN_TOPMED_EUR	UKB	CHIP_inclusive	0.1424	0.921	3.54e-14
2:159925824:T:C	-0.012	RGC_CornealAstigmatism_6mm_right_started_wearing_glasses_contacts_after_40__RINT_TOPMED_EUR	UKB	CHIP_inclusive	0.1424	0.9285	3.21e-11
3:128484651:AT:A	1.1	Phe10_E113299__BIN_TOPMED_EUR	UKB	CHIP_inclusive	0.1424	1.057	1.17e-08
3:128484651:AT:A	1.1	Phe10_E11329__BIN_TOPMED_EUR	UKB	CHIP_inclusive	0.1424	1.057	1.17e-08
3:128484651:AT:A	1.1	Phe10_E1132__BIN_TOPMED_EUR	UKB	CHIP_inclusive	0.1424	1.057	1.17e-08
5:1097331:G:A	0.97	Phe10_Z923__BIN_TOPMED_EUR	UKB	CHIP_inclusive	0.1424	0.9382	2.51e-11
17:57386496:C:T	1.1	Phe10_L905__BIN_TOPMED_EUR	UKB	CHIP_inclusive	0.1425	0.8313	3.65e-16
18:44571296:C:T	1.1	Phe10_E80__BIN_TOPMED_EUR	UKB	CHIP_inclusive	0.1425	0.921	3.54e-14
5:1228125:T:C	0.9	Phe10_M94__BIN_TOPMED_EUR	UKB	CHIP_inclusive	0.1425	1.105	7.75e-10
5:1228125:T:C	0.9	Phe10_M94__BIN_TOPMED_EUR	UKB	CHIP_inclusive	0.1425	1.105	7.75e-10
5:1303752:CT:C	0.95	2010_Suffer_from_nerves_0_No_AnyInst__BIN_TOPMED_EUR	UKB	CHIP_inclusive	0.1425	1.469	1.91e-11
11:108043157:T:C	0.88	Phe10_C92__BIN_TOPMED_EUR	UKB	CHIP_inclusive	0.1426	0.9216	1.03e-08
11:108217120:G:T	0.94	Phe10_M258__BIN_TOPMED_EUR	UKB	CHIP_inclusive	0.1426	1.119	1.89e-32
17:7668434:T:G	1.2	20002_Illness_code_SR_1264_epilepsy_Phe10_G40_combined_AnyInst__BIN_TOPMED_EUR	UKB	CHIP_inclusive	0.1426	1.292	1.94e-09
2:159821048:C:T	0.97	Phe10_I51__BIN_TOPMED_EUR	UKB	CHIP_inclusive	0.1426	1.07	6.25e-13
2:159834145:G:A	0.016	90073_Wear_duration_during_13_00_13_59_0_arr_mean__RINT_TOPMED_EUR	UKB	CHIP_inclusive	0.1426	0.8333	1.21e-08
3:128484651:AT:A	0.98	2936_Likelihood_of_resuming_smoking_3_No_probably_not_AnyInst__BIN_TOPMED_EUR	UKB	CHIP_inclusive	0.1426	1.057	1.17e-08
3:160106004:C:T	-0.0047	30870_Triglycerides_0_arr_mean__RINT_TOPMED_EUR	UKB	CHIP_inclusive	0.1426	1.107	5.43e-12
5:1253629:G:A	0.011	OS_Contour_0_to_1_Region_C1_Mean__RINT_TOPMED_EUR	UKB	CHIP_inclusive	0.1426	0.9148	4.94e-13
5:1278469:C:T	1	20110_Illnesses_of_mother_5_Breast_cancer_AnyInst__BIN_TOPMED_EUR	UKB	CHIP_inclusive	0.1426	0.8827	2.41e-16
5:1288432:T:C	-0.01	3786_Age_asthma_diagnosed_0_arr_mean__RINT_TOPMED_EUR	UKB	CHIP_inclusive	0.1426	0.8798	3.11e-35
5:1296643:T:C	1.3	40006_Type_of_Cancer_ICD10_C91__BIN_TOPMED_EUR	UKB	CHIP_inclusive	0.1426	1.239	6.94e-14
5:1447647:G:C	0.98	1747_Hair_colour_natural_before_greying_1_Blonde_AnyInst__BIN_TOPMED_EUR	UKB	CHIP_inclusive	0.1426	0.9141	3.43e-08
11:108217120:G:T	1	20453_Ever_taken_cannabis_4_Yes_more_than_100_times_AnyInst__BIN_TOPMED_EUR	UKB	CHIP_inclusive	0.1427	1.119	1.89e-32
11:108444879:C:T	0.94	6150_DD_vascular_heart_problems_2_Angina_AnyInst__BIN_TOPMED_EUR	UKB	CHIP_inclusive	0.1427	1.227	4.89e-13
18:44571296:C:T	1	20196_First_code_array_presented_9_2_5_3_0_7_1_6_4_AnyInst__BIN_TOPMED_EUR	UKB	CHIP_inclusive	0.1427	0.921	3.54e-14
2:159925824:T:C	1	Phe10_J22__BIN_TOPMED_EUR	UKB	CHIP_inclusive	0.1427	0.9285	3.21e-11
3:160106004:C:T	1.1	Phe10_M4316__BIN_TOPMED_EUR	UKB	CHIP_inclusive	0.1427	1.107	5.43e-12
5:1285859:C:A	1.1	20118_Home_area_population_density_urban_or_rural_13_Scotland_Accessible_Small_Town_AnyInst__BIN_TOPMED_EUR	UKB	CHIP_inclusive	0.1427	1.282	1.55e-140
11:108043157:T:C	1.1	20196_First_code_array_presented_9_2_5_3_0_7_1_6_4_AnyInst__BIN_TOPMED_EUR	UKB	CHIP_inclusive	0.1428	0.9216	1.03e-08
11:108217120:G:T	1.1	20002_Illness_code_SR_1126_spontaneous_pneumothorax_recurrent_pneumothorax_Phe10_J93_combined_AnyInst__BIN_TOPMED_EUR	UKB	CHIP_inclusive	0.1428	1.119	1.89e-32
14:100712378:C:G	0.97	20518_Recent_changes_in_speed_amount_of_moving_or_speaking_1_Not_at_all_AnyInst__BIN_TOPMED_EUR	UKB	CHIP_inclusive	0.1428	0.9227	5.54e-09
18:44571296:C:T	1	20002_Illness_code_SR_1473_high_cholesterol_Phe10_E78_combined_AnyInst__BIN_TOPMED_EUR	UKB	CHIP_inclusive	0.1428	0.921	3.54e-14
22:50532618:T:C	0.99	1170_Getting_up_in_morning_4_Very_easy_AnyInst__BIN_TOPMED_EUR	UKB	CHIP_inclusive	0.1428	0.9473	2.68e-08
4:104884951:A:T	1	Phe10_Z824__BIN_TOPMED_EUR	UKB	CHIP_inclusive	0.1428	1.212	9.72e-15
5:1285859:C:A	0.98	Phe10_I259__BIN_TOPMED_EUR	UKB	CHIP_inclusive	0.1428	1.282	1.55e-140
5:1303752:CT:C	-0.025	3147_Heel_quantitative_ultrasound_index_QUI_direct_entry_0_arr_mean__RINT_TOPMED_EUR	UKB	CHIP_inclusive	0.1428	1.469	1.91e-11
5:1303752:CT:C	-0.025	78_Heel_bone_mineral_density_BMD_T_score_automated_0_arr_mean__RINT_TOPMED_EUR	UKB	CHIP_inclusive	0.1428	1.469	1.91e-11
6:109449666:G:A	-0.0063	1050_Time_spend_outdoors_in_summer_0_arr_mean__RINT_TOPMED_EUR	UKB	CHIP_inclusive	0.1428	1.118	3.14e-09
6:31261502:G:A	0.0059	90141_Fraction_acceleration_450_milli_gravities_0_arr_mean__RINT_TOPMED_EUR	UKB	CHIP_inclusive	0.1428	1.056	6.66e-09
7:44864065:A:G	0.96	Phe10_I500__BIN_TOPMED_EUR	UKB	CHIP_inclusive	0.1428	1.074	3.86e-14
8:129563195:T:C	0.95	20002_Illness_code_SR_1367_breast_cysts_AnyInst__BIN_TOPMED_EUR	UKB	CHIP_inclusive	0.1428	1.06	5.81e-10
10:103908421:C:CTT	0.97	20262_Myopia_diagnosis_0_non_myopic_AnyInst__BIN_TOPMED_EUR	UKB	CHIP_inclusive	0.1429	0.9143	8.69e-09
10:103908421:C:CTT	0.87	OPCS_W784__BIN_TOPMED_EUR	UKB	CHIP_inclusive	0.1429	0.9143	8.69e-09
11:108043157:T:C	1.1	OPCS_U205__BIN_TOPMED_EUR	UKB	CHIP_inclusive	0.1429	0.9216	1.03e-08
14:100712378:C:G	-0.013	OS_Contour_0_to_1_Region_T6_Mean__RINT_TOPMED_EUR	UKB	CHIP_inclusive	0.1429	0.9227	5.54e-09
3:160419960:A:T	0.98	RGC_ChildhoodAsthmaCases_vs_AllergicDiseaseControls__BIN_TOPMED_EUR	UKB	CHIP_inclusive	0.1429	1.125	7.09e-36
5:1249701:C:T	-0.029	3761_Age_hay_fever_rhinitis_or_eczema_diagnosed_0_arr_mean__RINT_TOPMED_EUR	UKB	CHIP_inclusive	0.1429	1.27	3.2e-10
5:1278469:C:T	1.1	Phe10_I472__BIN_TOPMED_EUR	UKB	CHIP_inclusive	0.1429	0.8827	2.41e-16
5:1361773:T:C	1	1727_Ease_of_skin_tanning_3_Get_mildly_or_occasionally_tanned_AnyInst__BIN_TOPMED_EUR	UKB	CHIP_inclusive	0.1429	0.8904	9.58e-15
6:109321472:G:A	0.96	Phe10_M2322__BIN_TOPMED_EUR	UKB	CHIP_inclusive	0.1429	0.8986	1.53e-29
17:7668434:T:G	1.1	Phe10_D64__BIN_TOPMED_EUR	UKB	CHIP_inclusive	0.143	1.292	1.94e-09
21:34972056:C:T	1.1	Phe10_N486__BIN_TOPMED_EUR	UKB	CHIP_inclusive	0.143	1.064	1.99e-10
3:101435231:TA:T	1	Phe10_Z904__BIN_TOPMED_EUR	UKB	CHIP_inclusive	0.143	0.9336	1.1e-12
3:150287063:C:G	1	Phe10_I251__BIN_TOPMED_EUR	UKB	CHIP_inclusive	0.143	0.9235	5.69e-10
3:160440785:C:T	0.0092	90072_Wear_duration_during_12_00_12_59_0_arr_mean__RINT_TOPMED_EUR	UKB	CHIP_inclusive	0.143	0.9009	5.73e-09
3:160558751:CT:C	-0.014	30050_Mean_corpuscular_haemoglobin_0_arr_mean__RINT_TOPMED_EUR	UKB	CHIP_inclusive	0.143	1.487	1.56e-22
5:1249701:C:T	1.1	RGC_ChildhoodAsthmaCases_vs_AllergicDiseaseControls__BIN_TOPMED_EUR	UKB	CHIP_inclusive	0.143	1.27	3.2e-10
5:1447647:G:C	1.1	Phe10_Z803__BIN_TOPMED_EUR	UKB	CHIP_inclusive	0.143	0.9141	3.43e-08
6:109321472:G:A	0.0052	90070_Wear_duration_during_10_00_10_59_0_arr_mean__RINT_TOPMED_EUR	UKB	CHIP_inclusive	0.143	0.8986	1.53e-29
6:109499851:C:T	1.1	OPCS_K634__BIN_TOPMED_EUR	UKB	CHIP_inclusive	0.143	0.8474	4.85e-10
7:44864065:A:G	1.1	Phe10_A415__BIN_TOPMED_EUR	UKB	CHIP_inclusive	0.143	1.074	3.86e-14
3:128484651:AT:A	1	20196_First_code_array_presented_9_2_5_3_0_7_1_6_4_AnyInst__BIN_TOPMED_EUR	UKB	CHIP_inclusive	0.1431	1.057	1.17e-08
3:150287063:C:G	0.0092	5098_6mm_weak_meridian_right_0_arr_mean__RINT_TOPMED_EUR	UKB	CHIP_inclusive	0.1431	0.9235	5.69e-10
5:1285917:G:A	-0.011	23106_Impedance_of_whole_body_0_arr_mean__RINT_TOPMED_EUR	UKB	CHIP_inclusive	0.1431	1.273	4.88e-09
6:109499851:C:T	1.2	Phe10_I351__BIN_TOPMED_EUR	UKB	CHIP_inclusive	0.1431	0.8474	4.85e-10
8:129563195:T:C	1	1249_Past_tobacco_smoking_1_Smoked_on_most_or_all_days_AnyInst__BIN_TOPMED_EUR	UKB	CHIP_inclusive	0.1431	1.06	5.81e-10
1:226374920:A:C	1	Phe10_L30__BIN_TOPMED_EUR	UKB	CHIP_inclusive	0.1432	1.114	2.61e-16
11:108043157:T:C	0.88	20003_Treatment_or_Medication_Code_1140865580_asacol_400mg_e_c_tablet_AnyInst__BIN_TOPMED_EUR	UKB	CHIP_inclusive	0.1432	0.9216	1.03e-08
14:100712378:C:G	0.99	1170_Getting_up_in_morning_2_Not_very_easy_AnyInst__BIN_TOPMED_EUR	UKB	CHIP_inclusive	0.1432	0.9227	5.54e-09
21:34972056:C:T	1.1	OPCS_Z918__BIN_TOPMED_EUR	UKB	CHIP_inclusive	0.1432	1.064	1.99e-10
3:160106004:C:T	0.0049	30200_Neutrophill_percentage_0_arr_mean__RINT_TOPMED_EUR	UKB	CHIP_inclusive	0.1432	1.107	5.43e-12
3:160106004:C:T	1.1	Phe10_S6260__BIN_TOPMED_EUR	UKB	CHIP_inclusive	0.1432	1.107	5.43e-12
5:1203384:T:C	0.0033	30270_Mean_sphered_cell_volume_0_arr_mean__RINT_TOPMED_EUR	UKB	CHIP_inclusive	0.1432	0.9417	1.31e-08
5:1203384:T:C	-0.011	OD_Contour_1_to_2_Region_N6_Mean__RINT_TOPMED_EUR	UKB	CHIP_inclusive	0.1432	0.9417	1.31e-08
5:1253629:G:A	1	Phe10_Z85__BIN_TOPMED_EUR	UKB	CHIP_inclusive	0.1432	0.9148	4.94e-13
5:1280362:G:A	1.1	20002_Illness_code_SR_1634_fracture_forearm_wrist_Phe10_S52_combined_AnyInst__BIN_TOPMED_EUR	UKB	CHIP_inclusive	0.1432	1.179	2.78e-32
5:1285917:G:A	0.93	RGC_ChildhoodAsthmaCases_vs_AllergicDiseaseControls__BIN_TOPMED_EUR	UKB	CHIP_inclusive	0.1432	1.273	4.88e-09
5:1288432:T:C	0.97	OPCS_T873__BIN_TOPMED_EUR	UKB	CHIP_inclusive	0.1432	0.8798	3.11e-35
5:1303752:CT:C	0.83	Phe10_M48__BIN_TOPMED_EUR	UKB	CHIP_inclusive	0.1432	1.469	1.91e-11
5:1361187:G:C	-0.0095	23106_Impedance_of_whole_body_0_arr_mean__RINT_TOPMED_EUR	UKB	CHIP_inclusive	0.1432	0.7941	3.21e-08
5:1361773:T:C	0.92	Phe10_C446__BIN_TOPMED_EUR	UKB	CHIP_inclusive	0.1432	0.8904	9.58e-15
6:109321472:G:A	1.1	OPCS_X712__BIN_TOPMED_EUR	UKB	CHIP_inclusive	0.1432	0.8986	1.53e-29
11:108043157:T:C	0.94	Phe10_L905__BIN_TOPMED_EUR	UKB	CHIP_inclusive	0.1433	0.9216	1.03e-08
11:108444879:C:T	1	Phe10_Z85__BIN_TOPMED_EUR	UKB	CHIP_inclusive	0.1433	1.227	4.89e-13
3:160106004:C:T	1	Phe10_Z40__BIN_TOPMED_EUR	UKB	CHIP_inclusive	0.1433	1.107	5.43e-12
3:160419960:A:T	1.1	20002_Illness_code_SR_1255_peripheral_neuropathy_AnyInst__BIN_TOPMED_EUR	UKB	CHIP_inclusive	0.1433	1.125	7.09e-36
5:1267766:C:G	-0.012	30810_Phosphate_0_arr_mean__RINT_TOPMED_EUR	UKB	CHIP_inclusive	0.1433	1.336	2.02e-18
6:109382480:G:C	1	1558_Alcohol_intake_frequency_2_Three_or_four_times_a_week_AnyInst__BIN_TOPMED_EUR	UKB	CHIP_inclusive	0.1433	0.8808	1.35e-34
6:109382480:G:C	1	OPCS_K634__BIN_TOPMED_EUR	UKB	CHIP_inclusive	0.1433	0.8808	1.35e-34
6:109449666:G:A	1	1249_Past_tobacco_smoking_4_I_have_never_smoked_AnyInst__BIN_TOPMED_EUR	UKB	CHIP_inclusive	0.1433	1.118	3.14e-09
8:129563195:T:C	1.1	OPCS_S482__BIN_TOPMED_EUR	UKB	CHIP_inclusive	0.1433	1.06	5.81e-10
2:159604967:C:T	1	Phe10_E1131__BIN_TOPMED_EUR	UKB	CHIP_inclusive	0.1434	0.947	1.02e-08
2:159821048:C:T	1	2375_Relative_age_of_first_facial_hair_3_Older_than_average_AnyInst__BIN_TOPMED_EUR	UKB	CHIP_inclusive	0.1434	1.07	6.25e-13
2:159821048:C:T	0.0049	90077_Wear_duration_during_17_00_17_59_0_arr_mean__RINT_TOPMED_EUR	UKB	CHIP_inclusive	0.1434	1.07	6.25e-13
2:159834145:G:A	0.02	RGC_SphericalEquivalent_l__RINT_TOPMED_EUR	UKB	CHIP_inclusive	0.1434	0.8333	1.21e-08
3:160106004:C:T	-0.0042	1883_Number_of_full_sisters_0_arr_mean__RINT_TOPMED_EUR	UKB	CHIP_inclusive	0.1434	1.107	5.43e-12
5:1278469:C:T	0.95	OPCS_X501__BIN_TOPMED_EUR	UKB	CHIP_inclusive	0.1434	0.8827	2.41e-16
5:1285917:G:A	0.73	Phe10_M6596__BIN_TOPMED_EUR	UKB	CHIP_inclusive	0.1434	1.273	4.88e-09
6:109415805:C:A	-0.01	5256_Corneal_hysteresis_right_0_arr_mean__RINT_TOPMED_EUR	UKB	CHIP_inclusive	0.1434	1.095	4.17e-10
18:44571296:C:T	1.1	Phe10_H438__BIN_TOPMED_EUR	UKB	CHIP_inclusive	0.1435	0.921	3.54e-14
3:101435231:TA:T	0.98	RGC_TAG_ProbableT2D__BIN_TOPMED_EUR	UKB	CHIP_inclusive	0.1435	0.9336	1.1e-12
5:1203384:T:C	0.01	OD_Contour_0_to_1_Region_C1_Mean__RINT_TOPMED_EUR	UKB	CHIP_inclusive	0.1435	0.9417	1.31e-08
5:1296643:T:C	-0.02	2897_Age_stopped_smoking_0_arr_mean__RINT_TOPMED_EUR	UKB	CHIP_inclusive	0.1435	1.239	6.94e-14
5:1300195:G:T	0.9	OPCS_Q235__BIN_TOPMED_EUR	UKB	CHIP_inclusive	0.1435	0.8934	9.24e-23
6:109499851:C:T	1.1	Phe10_Z850__BIN_TOPMED_EUR	UKB	CHIP_inclusive	0.1435	0.8474	4.85e-10
11:108444879:C:T	0.97	1727_Ease_of_skin_tanning_4_Never_tan_only_burn_AnyInst__BIN_TOPMED_EUR	UKB	CHIP_inclusive	0.1436	1.227	4.89e-13
21:34972056:C:T	0.97	20002_Illness_code_SR_1453_psoriasis_AnyInst__BIN_TOPMED_EUR	UKB	CHIP_inclusive	0.1436	1.064	1.99e-10
3:160419960:A:T	0.98	Phe10_K802__BIN_TOPMED_EUR	UKB	CHIP_inclusive	0.1436	1.125	7.09e-36
5:1097331:G:A	1.1	Phe10_Z11__BIN_TOPMED_EUR	UKB	CHIP_inclusive	0.1436	0.9382	2.51e-11
5:1203384:T:C	1	Phe10_L82__BIN_TOPMED_EUR	UKB	CHIP_inclusive	0.1436	0.9417	1.31e-08
5:1249701:C:T	-0.024	30500_Microalbumin_in_urine_0_arr_mean__RINT_TOPMED_EUR	UKB	CHIP_inclusive	0.1436	1.27	3.2e-10
5:1285917:G:A	1.1	Phe10_M480__BIN_TOPMED_EUR	UKB	CHIP_inclusive	0.1436	1.273	4.88e-09
5:1288432:T:C	0.011	OD_Contour_0_to_1_Region_T6_Mean__RINT_TOPMED_EUR	UKB	CHIP_inclusive	0.1436	0.8798	3.11e-35
11:108043157:T:C	1.1	Phe10_N210__BIN_TOPMED_EUR	UKB	CHIP_inclusive	0.1437	0.9216	1.03e-08
2:159834145:G:A	0.95	2674_Ever_had_breast_cancer_screening_mammogram_0_No_AnyInst__BIN_TOPMED_EUR	UKB	CHIP_inclusive	0.1437	0.8333	1.21e-08
2:159925824:T:C	-0.0027	23099_Body_fat_percentage_0_arr_mean__RINT_TOPMED_EUR	UKB	CHIP_inclusive	0.1437	0.9285	3.21e-11
5:1253629:G:A	1	1797_Father_still_alive_0_No_AnyInst__BIN_TOPMED_EUR	UKB	CHIP_inclusive	0.1437	0.9148	4.94e-13
21:34972056:C:T	0.0026	30880_Urate_0_arr_mean__RINT_TOPMED_EUR	UKB	CHIP_inclusive	0.1438	1.064	1.99e-10
21:34972056:C:T	0.98	Phe10_L98__BIN_TOPMED_EUR	UKB	CHIP_inclusive	0.1438	1.064	1.99e-10
5:1249701:C:T	0.72	OPCS_G802__BIN_TOPMED_EUR	UKB	CHIP_inclusive	0.1438	1.27	3.2e-10
5:1280362:G:A	0.95	Phe10_R040__BIN_TOPMED_EUR	UKB	CHIP_inclusive	0.1438	1.179	2.78e-32
5:1300195:G:T	0.98	20528_Diagnosed_with_life_threatening_illness_1_Yes_but_not_in_the_last_12_months_AnyInst__BIN_TOPMED_EUR	UKB	CHIP_inclusive	0.1438	0.8934	9.24e-23
5:1361187:G:C	1.1	Phe10_Z951__BIN_TOPMED_EUR	UKB	CHIP_inclusive	0.1438	0.7941	3.21e-08
11:108444879:C:T	-0.017	3581_Age_at_menopause_last_menstrual_period_0_arr_mean__RINT_TOPMED_EUR	UKB	CHIP_inclusive	0.1439	1.227	4.89e-13
17:57386496:C:T	0.91	OPCS_P233__BIN_TOPMED_EUR	UKB	CHIP_inclusive	0.1439	0.8313	3.65e-16
21:34972056:C:T	0.98	1647_Country_of_birth_UK_elsewhere_6_Elsewhere_AnyInst__BIN_TOPMED_EUR	UKB	CHIP_inclusive	0.1439	1.064	1.99e-10
5:1280362:G:A	0.99	6160_Leisure_social_activities_3_Religious_group_AnyInst__BIN_TOPMED_EUR	UKB	CHIP_inclusive	0.1439	1.179	2.78e-32
5:1293971:C:T	1.1	Phe10_M4316__BIN_TOPMED_EUR	UKB	CHIP_inclusive	0.1439	1.168	2.15e-51
5:1300195:G:T	0.97	20002_Illness_code_SR_1396_enlarged_prostate_Phe10_N40_combined_AnyInst__BIN_TOPMED_EUR	UKB	CHIP_inclusive	0.1439	0.8934	9.24e-23
5:1366259:G:A	0.034	OS_Contour_2_to_3_Region_S6_Mean__RINT_TOPMED_EUR	UKB	CHIP_inclusive	0.1439	1.215	1.07e-10
5:1366259:G:A	1.1	Phe10_Y433__BIN_TOPMED_EUR	UKB	CHIP_inclusive	0.1439	1.215	1.07e-10
6:109499851:C:T	0.0092	20258_FEV1_FVC_ratio_Z_score_0_arr_mean__RINT_TOPMED_EUR	UKB	CHIP_inclusive	0.1439	0.8474	4.85e-10
17:7668434:T:G	0.73	Phe10_Z837__BIN_TOPMED_EUR	UKB	CHIP_inclusive	0.144	1.292	1.94e-09
3:128484651:AT:A	0.98	20002_Illness_code_SR_1220_diabetes_Phe10_E14_combined_AnyInst__BIN_TOPMED_EUR	UKB	CHIP_inclusive	0.144	1.057	1.17e-08
3:160419960:A:T	1	Phe10_H269__BIN_TOPMED_EUR	UKB	CHIP_inclusive	0.144	1.125	7.09e-36
5:1249701:C:T	0.013	30780_LDL_direct_0_arr_mean__RINT_TOPMED_EUR	UKB	CHIP_inclusive	0.144	1.27	3.2e-10
5:1278469:C:T	0.96	Phe10_Z860__BIN_TOPMED_EUR	UKB	CHIP_inclusive	0.144	0.8827	2.41e-16
5:1361773:T:C	1	Phe10_J459__BIN_TOPMED_EUR	UKB	CHIP_inclusive	0.144	0.8904	9.58e-15
6:109321472:G:A	0.0096	OS_Contour_2_to_3_Region_N6_Mean__RINT_TOPMED_EUR	UKB	CHIP_inclusive	0.144	0.8986	1.53e-29
11:108043157:T:C	0.0056	3146_Speed_of_sound_through_heel_0_arr_mean__RINT_TOPMED_EUR	UKB	CHIP_inclusive	0.1441	0.9216	1.03e-08
17:57386496:C:T	1.1	OPCS_X711__BIN_TOPMED_EUR	UKB	CHIP_inclusive	0.1441	0.8313	3.65e-16
3:150287063:C:G	1.1	Phe10_A49__BIN_TOPMED_EUR	UKB	CHIP_inclusive	0.1441	0.9235	5.69e-10
3:160419960:A:T	0.96	Phe10_N201__BIN_TOPMED_EUR	UKB	CHIP_inclusive	0.1441	1.125	7.09e-36
3:160558751:CT:C	0.77	Phe10_Z872__BIN_TOPMED_EUR	UKB	CHIP_inclusive	0.1441	1.487	1.56e-22
5:1253629:G:A	0.96	Phe10_I802__BIN_TOPMED_EUR	UKB	CHIP_inclusive	0.1441	0.9148	4.94e-13
5:1288432:T:C	1.1	Phe10_S223__BIN_TOPMED_EUR	UKB	CHIP_inclusive	0.1441	0.8798	3.11e-35
5:1361187:G:C	0.97	1697_Comparative_height_size_at_age_10_2_Taller_AnyInst__BIN_TOPMED_EUR	UKB	CHIP_inclusive	0.1441	0.7941	3.21e-08
12:26433896:A:G	0.98	20002_Illness_code_SR_1065_hypertension_Phe10_I10_combined_AnyInst__BIN_TOPMED_EUR	UKB	CHIP_inclusive	0.1442	1.187	4.71e-22
18:44571296:C:T	-0.0057	90073_Wear_duration_during_13_00_13_59_0_arr_mean__RINT_TOPMED_EUR	UKB	CHIP_inclusive	0.1442	0.921	3.54e-14
2:159821048:C:T	0.95	Ank_Spon_ICD_SR__BIN_TOPMED_EUR	UKB	CHIP_inclusive	0.1442	1.07	6.25e-13
2:159834145:G:A	1.1	OPCS_S132__BIN_TOPMED_EUR	UKB	CHIP_inclusive	0.1442	0.8333	1.21e-08
3:160106004:C:T	1	6160_Leisure_social_activities_3_Religious_group_AnyInst__BIN_TOPMED_EUR	UKB	CHIP_inclusive	0.1442	1.107	5.43e-12
3:160106004:C:T	0.98	OPCS_Z282__BIN_TOPMED_EUR	UKB	CHIP_inclusive	0.1442	1.107	5.43e-12
3:160106004:C:T	1.1	Phe10_H18__BIN_TOPMED_EUR	UKB	CHIP_inclusive	0.1442	1.107	5.43e-12
3:160106004:C:T	0.96	Phe10_Z46__BIN_TOPMED_EUR	UKB	CHIP_inclusive	0.1442	1.107	5.43e-12
3:160419960:A:T	0.94	OPCS_C601__BIN_TOPMED_EUR	UKB	CHIP_inclusive	0.1442	1.125	7.09e-36
4:104884951:A:T	0.0076	137_Number_of_treatments_medications_taken_0_arr_mean__RINT_TOPMED_EUR	UKB	CHIP_inclusive	0.1442	1.212	9.72e-15
5:1249701:C:T	1.1	1717_Skin_colour_4_Dark_olive_AnyInst__BIN_TOPMED_EUR	UKB	CHIP_inclusive	0.1442	1.27	3.2e-10
5:1278469:C:T	1.1	Phe10_K768__BIN_TOPMED_EUR	UKB	CHIP_inclusive	0.1442	0.8827	2.41e-16
5:1285859:C:A	1.1	104580_Plum_intake_400_4_AnyInst__BIN_TOPMED_EUR	UKB	CHIP_inclusive	0.1442	1.282	1.55e-140
5:1447647:G:C	0.97	2834_Bilateral_oophorectomy_both_ovaries_removed_0_No_AnyInst__BIN_TOPMED_EUR	UKB	CHIP_inclusive	0.1442	0.9141	3.43e-08
5:1447647:G:C	0.91	OPCS_T361__BIN_TOPMED_EUR	UKB	CHIP_inclusive	0.1442	0.9141	3.43e-08
6:109321472:G:A	1.1	Ank_Spon_ICD_SR__BIN_TOPMED_EUR	UKB	CHIP_inclusive	0.1442	0.8986	1.53e-29
6:109415805:C:A	-0.0092	90141_Fraction_acceleration_450_milli_gravities_0_arr_mean__RINT_TOPMED_EUR	UKB	CHIP_inclusive	0.1442	1.095	4.17e-10
11:108043157:T:C	1	Phe10_J01__BIN_TOPMED_EUR	UKB	CHIP_inclusive	0.1443	0.9216	1.03e-08
2:159604967:C:T	1	2267_Use_of_sun_uv_protection_4_Always_AnyInst__BIN_TOPMED_EUR	UKB	CHIP_inclusive	0.1443	0.947	1.02e-08
5:1300195:G:T	1.1	Phe10_J84__BIN_TOPMED_EUR	UKB	CHIP_inclusive	0.1443	0.8934	9.24e-23
5:1372402:G:C	1	Phe10_Z83__BIN_TOPMED_EUR	UKB	CHIP_inclusive	0.1443	1.09	2.36e-16
2:159925824:T:C	1	2257_Hearing_difficulty_problems_background_noise_0_No_AnyInst__BIN_TOPMED_EUR	UKB	CHIP_inclusive	0.1444	0.9285	3.21e-11
22:50532618:T:C	1	Phe10_I839__BIN_TOPMED_EUR	UKB	CHIP_inclusive	0.1444	0.9473	2.68e-08
3:128484651:AT:A	1.1	Phe10_N02__BIN_TOPMED_EUR	UKB	CHIP_inclusive	0.1444	1.057	1.17e-08
3:160419960:A:T	1	100580_Alcohol_consumed_1_Yes_AnyInst__BIN_TOPMED_EUR	UKB	CHIP_inclusive	0.1444	1.125	7.09e-36
3:160558751:CT:C	0.013	30720_Cystatin_C_0_arr_mean__RINT_TOPMED_EUR	UKB	CHIP_inclusive	0.1444	1.487	1.56e-22
5:1253629:G:A	0.99	2188_Long_standing_illness_disability_or_infirmity_1_Yes_AnyInst__BIN_TOPMED_EUR	UKB	CHIP_inclusive	0.1444	0.9148	4.94e-13
5:1267766:C:G	1.4	OPCS_Q559__BIN_TOPMED_EUR	UKB	CHIP_inclusive	0.1444	1.336	2.02e-18
5:1300195:G:T	0.0041	42038_GP_registration_records_0_arr_mean__RINT_TOPMED_EUR	UKB	CHIP_inclusive	0.1444	0.8934	9.24e-23
5:1300195:G:T	0.91	Phe10_S223__BIN_TOPMED_EUR	UKB	CHIP_inclusive	0.1444	0.8934	9.24e-23
17:7668434:T:G	1.1	Phe10_K31__BIN_TOPMED_EUR	UKB	CHIP_inclusive	0.1445	1.292	1.94e-09
2:159834145:G:A	1.1	20002_Illness_code_SR_1094_deep_venous_thrombosis_dvt_AnyInst__BIN_TOPMED_EUR	UKB	CHIP_inclusive	0.1445	0.8333	1.21e-08
2:159834145:G:A	0.86	Phe10_S610__BIN_TOPMED_EUR	UKB	CHIP_inclusive	0.1445	0.8333	1.21e-08
2:159925824:T:C	1	Phe10_I83__BIN_TOPMED_EUR	UKB	CHIP_inclusive	0.1445	0.9285	3.21e-11
3:160558751:CT:C	1.1	20002_Illness_code_SR_1162_cholelithiasis_gall_stones_Phe10_K80_combined_AnyInst__BIN_TOPMED_EUR	UKB	CHIP_inclusive	0.1445	1.487	1.56e-22
5:1203384:T:C	0.95	Phe10_Z092__BIN_TOPMED_EUR	UKB	CHIP_inclusive	0.1445	0.9417	1.31e-08
5:1253629:G:A	0.99	Phe10_I10__BIN_TOPMED_EUR	UKB	CHIP_inclusive	0.1445	0.9148	4.94e-13
5:1447647:G:C	0.005	30640_Apolipoprotein_B_0_arr_mean__RINT_TOPMED_EUR	UKB	CHIP_inclusive	0.1445	0.9141	3.43e-08
6:109415805:C:A	0.96	20002_Illness_code_SR_1453_psoriasis_AnyInst__BIN_TOPMED_EUR	UKB	CHIP_inclusive	0.1445	1.095	4.17e-10
3:150287063:C:G	-0.0087	5078_logMAR_in_round_left_0_arr_mean__RINT_TOPMED_EUR	UKB	CHIP_inclusive	0.1446	0.9235	5.69e-10
5:1228125:T:C	0.94	Phe10_Z3009__BIN_TOPMED_EUR	UKB	CHIP_inclusive	0.1446	1.105	7.75e-10
5:1285917:G:A	1.1	2936_Likelihood_of_resuming_smoking_4_No_definitely_not_AnyInst__BIN_TOPMED_EUR	UKB	CHIP_inclusive	0.1446	1.273	4.88e-09
5:1288432:T:C	1	20110_Illnesses_of_mother_1_Heart_disease_AnyInst__BIN_TOPMED_EUR	UKB	CHIP_inclusive	0.1446	0.8798	3.11e-35
6:109415805:C:A	1	1249_Past_tobacco_smoking_4_I_have_never_smoked_AnyInst__BIN_TOPMED_EUR	UKB	CHIP_inclusive	0.1446	1.095	4.17e-10
6:109449666:G:A	0.0059	23100_Whole_body_fat_mass_0_arr_mean__RINT_TOPMED_EUR	UKB	CHIP_inclusive	0.1446	1.118	3.14e-09
6:109499851:C:T	-0.005	23125_Arm_fat_free_mass_left_0_arr_mean__RINT_TOPMED_EUR	UKB	CHIP_inclusive	0.1446	0.8474	4.85e-10
11:108444879:C:T	1.2	20003_Treatment_or_Medication_Code_1141200004_pregabalin_AnyInst__BIN_TOPMED_EUR	UKB	CHIP_inclusive	0.1447	1.227	4.89e-13
2:159925824:T:C	0.93	OPCS_E423__BIN_TOPMED_EUR	UKB	CHIP_inclusive	0.1447	0.9285	3.21e-11
5:1097331:G:A	-0.0063	5135_3mm_strong_meridian_left_0_arr_mean__RINT_TOPMED_EUR	UKB	CHIP_inclusive	0.1447	0.9382	2.51e-11
5:1228120:CT:C	0.98	Phe10_J44__BIN_TOPMED_EUR	UKB	CHIP_inclusive	0.1447	1.059	3.73e-09
5:1228120:CT:C	0.98	Phe10_J44__BIN_TOPMED_EUR	UKB	CHIP_inclusive	0.1447	1.059	3.73e-09
5:1285859:C:A	1	OPCS_C901__BIN_TOPMED_EUR	UKB	CHIP_inclusive	0.1447	1.282	1.55e-140
5:1312214:C:T	0.0033	48_Waist_circumference_0_arr_mean__RINT_TOPMED_EUR	UKB	CHIP_inclusive	0.1447	0.8662	7.28e-34
6:109449666:G:A	1	Phe10_I252__BIN_TOPMED_EUR	UKB	CHIP_inclusive	0.1447	1.118	3.14e-09
1:226374920:A:C	0.99	20116_Smoking_status_0_Never_AnyInst__BIN_TOPMED_EUR	UKB	CHIP_inclusive	0.1448	1.114	2.61e-16
12:26433896:A:G	1.1	Phe10_D27__BIN_TOPMED_EUR	UKB	CHIP_inclusive	0.1448	1.187	4.71e-22
3:160419960:A:T	0.93	20003_Treatment_or_Medication_Code_1141168584_rabeprazole_sodium_AnyInst__BIN_TOPMED_EUR	UKB	CHIP_inclusive	0.1448	1.125	7.09e-36
3:160440785:C:T	-0.004	47_Hand_grip_strength_right_0_arr_mean__RINT_TOPMED_EUR	UKB	CHIP_inclusive	0.1448	0.9009	5.73e-09
3:160558751:CT:C	1.2	20002_Illness_code_SR_1223_type_2_diabetes_AnyInst__BIN_TOPMED_EUR	UKB	CHIP_inclusive	0.1448	1.487	1.56e-22
5:1296643:T:C	1.1	Phe10_I48__BIN_TOPMED_EUR	UKB	CHIP_inclusive	0.1448	1.239	6.94e-14
7:44864065:A:G	1.1	20003_Treatment_or_Medication_Code_1140865580_asacol_400mg_e_c_tablet_AnyInst__BIN_TOPMED_EUR	UKB	CHIP_inclusive	0.1448	1.074	3.86e-14
18:44571296:C:T	0.94	20002_Illness_code_SR_1413_nasal_sinus_disorder_Phe10_J34_combined_AnyInst__BIN_TOPMED_EUR	UKB	CHIP_inclusive	0.1449	0.921	3.54e-14
2:159604967:C:T	-0.0023	23123_Arm_fat_percentage_left_0_arr_mean__RINT_TOPMED_EUR	UKB	CHIP_inclusive	0.1449	0.947	1.02e-08
2:159925824:T:C	0.99	2345_Ever_had_bowel_cancer_screening_1_Yes_AnyInst__BIN_TOPMED_EUR	UKB	CHIP_inclusive	0.1449	0.9285	3.21e-11
21:34972056:C:T	0.0028	137_Number_of_treatments_medications_taken_0_arr_mean__RINT_TOPMED_EUR	UKB	CHIP_inclusive	0.1449	1.064	1.99e-10
3:150287063:C:G	1.1	20003_Treatment_or_Medication_Code_1140874930_prednisolone_AnyInst__BIN_TOPMED_EUR	UKB	CHIP_inclusive	0.1449	0.9235	5.69e-10
5:1249701:C:T	0.93	1747_Hair_colour_natural_before_greying_2_Red_AnyInst__BIN_TOPMED_EUR	UKB	CHIP_inclusive	0.1449	1.27	3.2e-10
5:1285859:C:A	-0.002	23111_Leg_fat_percentage_right_0_arr_mean__RINT_TOPMED_EUR	UKB	CHIP_inclusive	0.1449	1.282	1.55e-140
5:1285917:G:A	0.73	OPCS_Y031__BIN_TOPMED_EUR	UKB	CHIP_inclusive	0.1449	1.273	4.88e-09
6:109449666:G:A	0.89	Phe10_Z458__BIN_TOPMED_EUR	UKB	CHIP_inclusive	0.1449	1.118	3.14e-09
6:31261502:G:A	1	Phe10_L98__BIN_TOPMED_EUR	UKB	CHIP_inclusive	0.1449	1.056	6.66e-09
17:57386496:C:T	-0.0052	23099_Body_fat_percentage_0_arr_mean__RINT_TOPMED_EUR	UKB	CHIP_inclusive	0.145	0.8313	3.65e-16
3:160440785:C:T	0.98	2395_Hair_balding_pattern_3_Pattern_3_AnyInst__BIN_TOPMED_EUR	UKB	CHIP_inclusive	0.145	0.9009	5.73e-09
3:160440785:C:T	1.1	Phe10_H409__BIN_TOPMED_EUR	UKB	CHIP_inclusive	0.145	0.9009	5.73e-09
6:109415805:C:A	0.98	30806_Oestradiol_reportability_1_Reportable_at_assay_and_after_aliquot_correction_if_attempted_AnyInst__BIN_TOPMED_EUR	UKB	CHIP_inclusive	0.145	1.095	4.17e-10
6:109415805:C:A	1.1	Phe10_X62__BIN_TOPMED_EUR	UKB	CHIP_inclusive	0.145	1.095	4.17e-10
6:43388113:A:G	1	Phe10_H353__BIN_TOPMED_EUR	UKB	CHIP_inclusive	0.145	0.9486	1.94e-08
18:44571296:C:T	0.97	OPCS_B282__BIN_TOPMED_EUR	UKB	CHIP_inclusive	0.1451	0.921	3.54e-14
2:159821048:C:T	0.99	54_UK_Biobank_assessment_centre_11016_Liverpool_AnyInst__BIN_TOPMED_EUR	UKB	CHIP_inclusive	0.1451	1.07	6.25e-13
3:150287063:C:G	1.1	Phe10_N289__BIN_TOPMED_EUR	UKB	CHIP_inclusive	0.1451	0.9235	5.69e-10
5:1366259:G:A	0.75	Phe10_S220__BIN_TOPMED_EUR	UKB	CHIP_inclusive	0.1451	1.215	1.07e-10
5:1447647:G:C	0.88	Phe10_S320__BIN_TOPMED_EUR	UKB	CHIP_inclusive	0.1451	0.9141	3.43e-08
6:109382480:G:C	1	20196_First_code_array_presented_25_5_2_0_6_7_4_1_3_AnyInst__BIN_TOPMED_EUR	UKB	CHIP_inclusive	0.1451	0.8808	1.35e-34
6:109415805:C:A	0.91	Phe10_Z952__BIN_TOPMED_EUR	UKB	CHIP_inclusive	0.1451	1.095	4.17e-10
6:43388113:A:G	1.1	20003_Treatment_or_Medication_Code_1197_evening_primrose_oil_product_AnyInst__BIN_TOPMED_EUR	UKB	CHIP_inclusive	0.1451	0.9486	1.94e-08
8:129563195:T:C	0.92	OPCS_Q178__BIN_TOPMED_EUR	UKB	CHIP_inclusive	0.1451	1.06	5.81e-10
11:108217120:G:T	1	20003_Treatment_or_Medication_Code_1140852948_calcium_vitamin_d_500units_tablet_AnyInst__BIN_TOPMED_EUR	UKB	CHIP_inclusive	0.1452	1.119	1.89e-32
3:160558751:CT:C	1.1	Phe10_J449__BIN_TOPMED_EUR	UKB	CHIP_inclusive	0.1452	1.487	1.56e-22
5:1303752:CT:C	1.1	100240_Coffee_consumed_0_No_AnyInst__BIN_TOPMED_EUR	UKB	CHIP_inclusive	0.1452	1.469	1.91e-11
11:108043157:T:C	1	20002_Illness_code_SR_1111_asthma_AnyInst__BIN_TOPMED_EUR	UKB	CHIP_inclusive	0.1453	0.9216	1.03e-08
11:108043157:T:C	1	Phe10_E03__BIN_TOPMED_EUR	UKB	CHIP_inclusive	0.1453	0.9216	1.03e-08
17:57386496:C:T	1.1	Phe10_J841__BIN_TOPMED_EUR	UKB	CHIP_inclusive	0.1453	0.8313	3.65e-16
18:44571296:C:T	1	Phe10_K81__BIN_TOPMED_EUR	UKB	CHIP_inclusive	0.1453	0.921	3.54e-14
3:128484651:AT:A	0.94	41247_Patient_classification_on_admission_recoded_5000_Expectant_mothers_using_delivery_facilities_AnyInst__BIN_TOPMED_EUR	UKB	CHIP_inclusive	0.1453	1.057	1.17e-08
3:160419960:A:T	1	Phe10_K011__BIN_TOPMED_EUR	UKB	CHIP_inclusive	0.1453	1.125	7.09e-36
5:1228125:T:C	0.99	110001_Invitation_to_complete_online_24_hour_recall_dietary_questionnaire_acceptance_2_Completed_AnyInst__BIN_TOPMED_EUR	UKB	CHIP_inclusive	0.1453	1.105	7.75e-10
5:1278469:C:T	0.014	OS_Contour_0_to_1_Region_N3_Mean__RINT_TOPMED_EUR	UKB	CHIP_inclusive	0.1453	0.8827	2.41e-16
5:1312214:C:T	-0.0044	20008_Interpolated_Year_when_non_cancer_illness_first_diagnosed_0_arr_mean__RINT_TOPMED_EUR	UKB	CHIP_inclusive	0.1453	0.8662	7.28e-34
5:1312214:C:T	0.99	2453_DD_Cancer_1_Yes_you_will_be_asked_about_this_later_by_an_interviewer_AnyInst__BIN_TOPMED_EUR	UKB	CHIP_inclusive	0.1453	0.8662	7.28e-34
5:1312214:C:T	0.96	OPCS_Z481__BIN_TOPMED_EUR	UKB	CHIP_inclusive	0.1453	0.8662	7.28e-34
6:109382480:G:C	0.93	Phe10_M4792__BIN_TOPMED_EUR	UKB	CHIP_inclusive	0.1453	0.8808	1.35e-34
6:109415805:C:A	0.99	2188_Long_standing_illness_disability_or_infirmity_1_Yes_AnyInst__BIN_TOPMED_EUR	UKB	CHIP_inclusive	0.1453	1.095	4.17e-10
7:44864065:A:G	0.98	OPCS_S065__BIN_TOPMED_EUR	UKB	CHIP_inclusive	0.1453	1.074	3.86e-14
11:108043157:T:C	0.95	RGC_IBD_Strict_UC_CC__BIN_TOPMED_EUR	UKB	CHIP_inclusive	0.1454	0.9216	1.03e-08
14:100712378:C:G	0.92	Phe10_I27__BIN_TOPMED_EUR	UKB	CHIP_inclusive	0.1454	0.9227	5.54e-09
2:159821048:C:T	0.99	Phe10_J459__BIN_TOPMED_EUR	UKB	CHIP_inclusive	0.1454	1.07	6.25e-13
3:160419960:A:T	0.97	RGC_VTE_PE_CC__BIN_TOPMED_EUR	UKB	CHIP_inclusive	0.1454	1.125	7.09e-36
3:160440785:C:T	1.1	RGC_HTN_Nephropathy_NoT2D_CC__BIN_TOPMED_EUR	UKB	CHIP_inclusive	0.1454	0.9009	5.73e-09
4:104884951:A:T	0.86	OPCS_T212__BIN_TOPMED_EUR	UKB	CHIP_inclusive	0.1454	1.212	9.72e-15
5:1228125:T:C	1	Phe10_Z720__BIN_TOPMED_EUR	UKB	CHIP_inclusive	0.1454	1.105	7.75e-10
5:1228125:T:C	1	Phe10_Z720__BIN_TOPMED_EUR	UKB	CHIP_inclusive	0.1454	1.105	7.75e-10
5:1267766:C:G	1.1	Phe10_K80__BIN_TOPMED_EUR	UKB	CHIP_inclusive	0.1454	1.336	2.02e-18
5:1285859:C:A	0.0033	4079_Diastolic_blood_pressure_automated_reading_0_arr_mean__RINT_TOPMED_EUR	UKB	CHIP_inclusive	0.1454	1.282	1.55e-140
5:1285859:C:A	1.1	Phe10_D06__BIN_TOPMED_EUR	UKB	CHIP_inclusive	0.1454	1.282	1.55e-140
5:1288432:T:C	1	4674_Private_healthcare_4_No_never_AnyInst__BIN_TOPMED_EUR	UKB	CHIP_inclusive	0.1454	0.8798	3.11e-35
5:1312214:C:T	-0.0034	136_Number_of_operations_self_reported_0_arr_mean__RINT_TOPMED_EUR	UKB	CHIP_inclusive	0.1454	0.8662	7.28e-34
6:109415805:C:A	-0.015	RGC_MeanSphericalEquivalent_0_started_wearing_glasses_contacts_before_40__RINT_TOPMED_EUR	UKB	CHIP_inclusive	0.1454	1.095	4.17e-10
6:109499851:C:T	0.98	22032_IPAQ_activity_group_2_high_AnyInst__BIN_TOPMED_EUR	UKB	CHIP_inclusive	0.1454	0.8474	4.85e-10
7:44864065:A:G	1	40022_Inpatient_record_origin_SMR_Scottish_Morbidity_Records_AnyInst__BIN_TOPMED_EUR	UKB	CHIP_inclusive	0.1454	1.074	3.86e-14
1:226374920:A:C	0.99	1349_Processed_meat_intake_2_Once_a_week_AnyInst__BIN_TOPMED_EUR	UKB	CHIP_inclusive	0.1455	1.114	2.61e-16
1:226374920:A:C	0.98	Phe10_D649__BIN_TOPMED_EUR	UKB	CHIP_inclusive	0.1455	1.114	2.61e-16
17:57386496:C:T	0.01	42039_GP_prescription_records_0_arr_mean__RINT_TOPMED_EUR	UKB	CHIP_inclusive	0.1455	0.8313	3.65e-16
3:160106004:C:T	0.97	RGC_MI_CC__BIN_TOPMED_EUR	UKB	CHIP_inclusive	0.1455	1.107	5.43e-12
5:1280362:G:A	0.0049	30860_Total_protein_0_arr_mean__RINT_TOPMED_EUR	UKB	CHIP_inclusive	0.1455	1.179	2.78e-32
5:1303752:CT:C	1.1	Phe10_R798__BIN_TOPMED_EUR	UKB	CHIP_inclusive	0.1455	1.469	1.91e-11
5:1361773:T:C	-0.0043	1873_Number_of_full_brothers_0_arr_mean__RINT_TOPMED_EUR	UKB	CHIP_inclusive	0.1455	0.8904	9.58e-15
6:109449666:G:A	0.006	23104_Body_mass_index_BMI_0_arr_mean__RINT_TOPMED_EUR	UKB	CHIP_inclusive	0.1455	1.118	3.14e-09
7:44864065:A:G	0.98	20003_Treatment_or_Medication_Code_1140884600_metformin_AnyInst__BIN_TOPMED_EUR	UKB	CHIP_inclusive	0.1455	1.074	3.86e-14
8:129563195:T:C	0.99	6138_Qualifications_2_A_levels_AS_levels_or_equivalent_AnyInst__BIN_TOPMED_EUR	UKB	CHIP_inclusive	0.1455	1.06	5.81e-10
17:7827723:C:G	1	20110_Illnesses_of_mother_9_Diabetes_AnyInst__BIN_TOPMED_EUR	UKB	CHIP_inclusive	0.1456	0.9342	1.64e-11
5:1097331:G:A	1	1647_Country_of_birth_UK_elsewhere_3_Scotland_AnyInst__BIN_TOPMED_EUR	UKB	CHIP_inclusive	0.1456	0.9382	2.51e-11
5:1249701:C:T	0.97	2247_Hearing_difficulty_problems_1_Yes_AnyInst__BIN_TOPMED_EUR	UKB	CHIP_inclusive	0.1456	1.27	3.2e-10
5:1267766:C:G	1	Phe10_Z40__BIN_TOPMED_EUR	UKB	CHIP_inclusive	0.1456	1.336	2.02e-18
5:1288432:T:C	0.99	2020_Loneliness_isolation_1_Yes_AnyInst__BIN_TOPMED_EUR	UKB	CHIP_inclusive	0.1456	0.8798	3.11e-35
5:1447647:G:C	1.1	OPCS_S131__BIN_TOPMED_EUR	UKB	CHIP_inclusive	0.1456	0.9141	3.43e-08
8:129563195:T:C	1	Phe10_Z907__BIN_TOPMED_EUR	UKB	CHIP_inclusive	0.1456	1.06	5.81e-10
11:108217120:G:T	1	Phe10_J459__BIN_TOPMED_EUR	UKB	CHIP_inclusive	0.1457	1.119	1.89e-32
2:159925824:T:C	0.99	22032_IPAQ_activity_group_2_high_AnyInst__BIN_TOPMED_EUR	UKB	CHIP_inclusive	0.1457	0.9285	3.21e-11
3:160106004:C:T	0.96	Phe10_E7800__BIN_TOPMED_EUR	UKB	CHIP_inclusive	0.1457	1.107	5.43e-12
5:1203384:T:C	0.91	Phe10_T830__BIN_TOPMED_EUR	UKB	CHIP_inclusive	0.1457	0.9417	1.31e-08
5:1300195:G:T	0.95	Phe10_W100__BIN_TOPMED_EUR	UKB	CHIP_inclusive	0.1457	0.8934	9.24e-23
5:1361773:T:C	1.1	20002_Illness_code_SR_1476_sciatica_Phe10_M54_combined_AnyInst__BIN_TOPMED_EUR	UKB	CHIP_inclusive	0.1457	0.8904	9.58e-15
6:109449666:G:A	1.1	Phe10_K810__BIN_TOPMED_EUR	UKB	CHIP_inclusive	0.1457	1.118	3.14e-09
7:44864065:A:G	0.95	30636_Apolipoprotein_A_reportability_1_Reportable_at_assay_and_after_aliquot_correction_if_attempted_AnyInst__BIN_TOPMED_EUR	UKB	CHIP_inclusive	0.1457	1.074	3.86e-14
7:44864065:A:G	0.011	ECF_comb_deconf_extra__RINT_TOPMED_EUR	UKB	CHIP_inclusive	0.1457	1.074	3.86e-14
2:159604967:C:T	1	30796_Lipoprotein_A_reportability_5_Not_reportable_at_assay_too_high_AnyInst__BIN_TOPMED_EUR	UKB	CHIP_inclusive	0.1458	0.947	1.02e-08
3:160419960:A:T	0.95	Phe10_S83__BIN_TOPMED_EUR	UKB	CHIP_inclusive	0.1458	1.125	7.09e-36
3:160558751:CT:C	1.1	Phe10_M48__BIN_TOPMED_EUR	UKB	CHIP_inclusive	0.1458	1.487	1.56e-22
5:1278469:C:T	1.1	Phe10_I351__BIN_TOPMED_EUR	UKB	CHIP_inclusive	0.1458	0.8827	2.41e-16
5:1285917:G:A	-0.043	OD_Contour_0_to_1_Region_T6_Mean__RINT_TOPMED_EUR	UKB	CHIP_inclusive	0.1458	1.273	4.88e-09
5:1288432:T:C	1.1	OPCS_T625__BIN_TOPMED_EUR	UKB	CHIP_inclusive	0.1458	0.8798	3.11e-35
5:1288432:T:C	1	RGC_ChildhoodAsthmaCases_vs_AllergicDiseaseControls__BIN_TOPMED_EUR	UKB	CHIP_inclusive	0.1458	0.8798	3.11e-35
5:1300195:G:T	-0.0035	24019_Particulate_matter_air_pollution_pm10_2007_0_arr_mean__RINT_TOPMED_EUR	UKB	CHIP_inclusive	0.1458	0.8934	9.24e-23
5:1361187:G:C	0.73	21033_Frequency_of_hard_lumpy_stools_in_the_last_3_months_neg_504_Always_AnyInst__BIN_TOPMED_EUR	UKB	CHIP_inclusive	0.1458	0.7941	3.21e-08
5:1372402:G:C	0.0045	2714_Age_when_periods_started_menarche_0_arr_mean__RINT_TOPMED_EUR	UKB	CHIP_inclusive	0.1458	1.09	2.36e-16
6:109321472:G:A	0.99	100240_Coffee_consumed_0_No_AnyInst__BIN_TOPMED_EUR	UKB	CHIP_inclusive	0.1458	0.8986	1.53e-29
3:160558751:CT:C	1.1	20003_Treatment_or_Medication_Code_1140879760_bisoprolol_AnyInst__BIN_TOPMED_EUR	UKB	CHIP_inclusive	0.1459	1.487	1.56e-22
5:1249701:C:T	0.014	41149_Records_in_HES_inpatient_operations_dataset_0_arr_mean__RINT_TOPMED_EUR	UKB	CHIP_inclusive	0.1459	1.27	3.2e-10
5:1285917:G:A	-0.024	90070_Wear_duration_during_10_00_10_59_0_arr_mean__RINT_TOPMED_EUR	UKB	CHIP_inclusive	0.1459	1.273	4.88e-09
5:1300195:G:T	1	62_Willing_to_attempt_cognitive_tests_2_I_am_unable_to_try_this_AnyInst__BIN_TOPMED_EUR	UKB	CHIP_inclusive	0.1459	0.8934	9.24e-23
6:109382480:G:C	0.99	1558_Alcohol_intake_frequency_5_Special_occasions_only_AnyInst__BIN_TOPMED_EUR	UKB	CHIP_inclusive	0.1459	0.8808	1.35e-34
11:108444879:C:T	-0.01	30860_Total_protein_0_arr_mean__RINT_TOPMED_EUR	UKB	CHIP_inclusive	0.146	1.227	4.89e-13
14:100712378:C:G	0.004	RGC_eBMD__RINT_TOPMED_EUR	UKB	CHIP_inclusive	0.146	0.9227	5.54e-09
18:44571296:C:T	0.93	Phe10_R591__BIN_TOPMED_EUR	UKB	CHIP_inclusive	0.146	0.921	3.54e-14
2:159604967:C:T	1.1	Phe10_C447__BIN_TOPMED_EUR	UKB	CHIP_inclusive	0.146	0.947	1.02e-08
2:159821048:C:T	1.1	OPCS_Q178__BIN_TOPMED_EUR	UKB	CHIP_inclusive	0.146	1.07	6.25e-13
2:159834145:G:A	1.1	OPCS_Y822__BIN_TOPMED_EUR	UKB	CHIP_inclusive	0.146	0.8333	1.21e-08
2:159925824:T:C	0.9	Phe10_R748__BIN_TOPMED_EUR	UKB	CHIP_inclusive	0.146	0.9285	3.21e-11
22:50532618:T:C	-0.01	OD_Contour_1_to_2_Region_N6_Mean__RINT_TOPMED_EUR	UKB	CHIP_inclusive	0.146	0.9473	2.68e-08
3:160440785:C:T	1.1	20003_Treatment_or_Medication_Code_1140869930_azathioprine_AnyInst__BIN_TOPMED_EUR	UKB	CHIP_inclusive	0.146	0.9009	5.73e-09
3:160440785:C:T	0.009	90078_Wear_duration_during_18_00_18_59_0_arr_mean__RINT_TOPMED_EUR	UKB	CHIP_inclusive	0.146	0.9009	5.73e-09
3:160558751:CT:C	0.77	20002_Illness_code_SR_1460_rectal_or_colon_adenoma_polyps_Phe10_D12_combined_AnyInst__BIN_TOPMED_EUR	UKB	CHIP_inclusive	0.146	1.487	1.56e-22
4:104884951:A:T	1.1	6152_DD_Blood_clot_DVT_bronchitis_emphysema_asthma_rhinitis_eczema_allergy_5_leg_DVT_AnyInst__BIN_TOPMED_EUR	UKB	CHIP_inclusive	0.146	1.212	9.72e-15
5:1249701:C:T	1.3	OPCS_Y222__BIN_TOPMED_EUR	UKB	CHIP_inclusive	0.146	1.27	3.2e-10
5:1253629:G:A	0.94	Phe10_Z803__BIN_TOPMED_EUR	UKB	CHIP_inclusive	0.146	0.9148	4.94e-13
5:1303752:CT:C	0.71	20002_Illness_code_SR_1434_other_neurological_problem_Phe10_G98_combined_AnyInst__BIN_TOPMED_EUR	UKB	CHIP_inclusive	0.146	1.469	1.91e-11
5:1361187:G:C	0.012	4080_Systolic_blood_pressure_automated_reading_0_arr_mean__RINT_TOPMED_EUR	UKB	CHIP_inclusive	0.146	0.7941	3.21e-08
5:1447647:G:C	0.97	Phe10_Z871__BIN_TOPMED_EUR	UKB	CHIP_inclusive	0.146	0.9141	3.43e-08
6:109415805:C:A	-0.01	5201_logMAR_final_right_0_arr_mean__RINT_TOPMED_EUR	UKB	CHIP_inclusive	0.146	1.095	4.17e-10
1:226374920:A:C	1	20107_Illnesses_of_father_9_Diabetes_AnyInst__BIN_TOPMED_EUR	UKB	CHIP_inclusive	0.1461	1.114	2.61e-16
11:108217120:G:T	1.1	OPCS_X369__BIN_TOPMED_EUR	UKB	CHIP_inclusive	0.1461	1.119	1.89e-32
2:159821048:C:T	0.011	RGC_CornealAstigmatism_6mm_right_started_wearing_glasses_contacts_after_40__RINT_TOPMED_EUR	UKB	CHIP_inclusive	0.1461	1.07	6.25e-13
21:34972056:C:T	1	Phe10_K62__BIN_TOPMED_EUR	UKB	CHIP_inclusive	0.1461	1.064	1.99e-10
3:101435231:TA:T	0.95	Phe10_M50__BIN_TOPMED_EUR	UKB	CHIP_inclusive	0.1461	0.9336	1.1e-12
3:150287063:C:G	1.1	Phe10_C43__BIN_TOPMED_EUR	UKB	CHIP_inclusive	0.1461	0.9235	5.69e-10
3:160440785:C:T	1.1	20002_Illness_code_SR_1405_other_renal_kidney_problem_Phe10_N28_combined_AnyInst__BIN_TOPMED_EUR	UKB	CHIP_inclusive	0.1461	0.9009	5.73e-09
5:1228120:CT:C	1.1	Phe10_Y52__BIN_TOPMED_EUR	UKB	CHIP_inclusive	0.1461	1.059	3.73e-09
5:1312214:C:T	1.1	OPCS_S577__BIN_TOPMED_EUR	UKB	CHIP_inclusive	0.1461	0.8662	7.28e-34
10:103908421:C:CTT	0.96	OPCS_L874__BIN_TOPMED_EUR	UKB	CHIP_inclusive	0.1462	0.9143	8.69e-09
5:1097331:G:A	-0.0067	5133_6mm_strong_meridian_right_0_arr_mean__RINT_TOPMED_EUR	UKB	CHIP_inclusive	0.1462	0.9382	2.51e-11
5:1447647:G:C	-0.0048	30660_Direct_bilirubin_0_arr_mean__RINT_TOPMED_EUR	UKB	CHIP_inclusive	0.1462	0.9141	3.43e-08
6:109382480:G:C	1	20002_Illness_code_SR_1111_asthma_AnyInst__BIN_TOPMED_EUR	UKB	CHIP_inclusive	0.1462	0.8808	1.35e-34
11:108444879:C:T	0.027	OS_Contour_0_to_1_Region_I3_Mean__RINT_TOPMED_EUR	UKB	CHIP_inclusive	0.1463	1.227	4.89e-13
17:57386496:C:T	0.99	1697_Comparative_height_size_at_age_10_3_About_average_AnyInst__BIN_TOPMED_EUR	UKB	CHIP_inclusive	0.1463	0.8313	3.65e-16
17:7668434:T:G	-0.041	OS_Contour_0_to_1_Region_T3_Mean__RINT_TOPMED_EUR	UKB	CHIP_inclusive	0.1463	1.292	1.94e-09
3:128484651:AT:A	0.99	20003_Treatment_or_Medication_Code_1140865634_omeprazole_AnyInst__BIN_TOPMED_EUR	UKB	CHIP_inclusive	0.1463	1.057	1.17e-08
3:160106004:C:T	1	RGC_Fractures__BIN_TOPMED_EUR	UKB	CHIP_inclusive	0.1463	1.107	5.43e-12
5:1253629:G:A	0.98	RGC_ACOS_CC__BIN_TOPMED_EUR	UKB	CHIP_inclusive	0.1463	0.9148	4.94e-13
5:1253629:G:A	0.98	RGC_COPD_Composites_CC__BIN_TOPMED_EUR	UKB	CHIP_inclusive	0.1463	0.9148	4.94e-13
5:1447647:G:C	-0.0049	30630_Apolipoprotein_A_0_arr_mean__RINT_TOPMED_EUR	UKB	CHIP_inclusive	0.1463	0.9141	3.43e-08
7:44864065:A:G	1	1339_Non_oily_fish_intake_2_Once_a_week_AnyInst__BIN_TOPMED_EUR	UKB	CHIP_inclusive	0.1463	1.074	3.86e-14
8:129563195:T:C	-0.0036	20008_Interpolated_Year_when_non_cancer_illness_first_diagnosed_0_arr_mean__RINT_TOPMED_EUR	UKB	CHIP_inclusive	0.1463	1.06	5.81e-10
8:129563195:T:C	0.94	Phe10_B965__BIN_TOPMED_EUR	UKB	CHIP_inclusive	0.1463	1.06	5.81e-10
2:159834145:G:A	1.2	4946_FI2_identify_largest_number_987_987_AnyInst__BIN_TOPMED_EUR	UKB	CHIP_inclusive	0.1464	0.8333	1.21e-08
3:150287063:C:G	-0.0038	22004_Heterozygosity_PCA_corrected_0_arr_mean__RINT_TOPMED_EUR	UKB	CHIP_inclusive	0.1464	0.9235	5.69e-10
3:160558751:CT:C	0.93	2834_Bilateral_oophorectomy_both_ovaries_removed_1_Yes_AnyInst__BIN_TOPMED_EUR	UKB	CHIP_inclusive	0.1464	1.487	1.56e-22
4:104884951:A:T	1.1	Phe10_N281__BIN_TOPMED_EUR	UKB	CHIP_inclusive	0.1464	1.212	9.72e-15
5:1097331:G:A	1.1	Phe10_Z837__BIN_TOPMED_EUR	UKB	CHIP_inclusive	0.1464	0.9382	2.51e-11
6:109321472:G:A	1	OPCS_B285__BIN_TOPMED_EUR	UKB	CHIP_inclusive	0.1464	0.8986	1.53e-29
17:7827723:C:G	1	20403_Amount_of_alcohol_drunk_on_a_typical_drinking_day_1_1_or_2_AnyInst__BIN_TOPMED_EUR	UKB	CHIP_inclusive	0.1465	0.9342	1.64e-11
5:1228120:CT:C	1	2020_Loneliness_isolation_0_No_AnyInst__BIN_TOPMED_EUR	UKB	CHIP_inclusive	0.1465	1.059	3.73e-09
5:1288432:T:C	1	Phe10_I739__BIN_TOPMED_EUR	UKB	CHIP_inclusive	0.1465	0.8798	3.11e-35
5:1303752:CT:C	0.66	20003_Treatment_or_Medication_Code_1140870856_calcichew_1_25g_chewable_tablet_AnyInst__BIN_TOPMED_EUR	UKB	CHIP_inclusive	0.1465	1.469	1.91e-11
8:129563195:T:C	1	4243_Triplet_correct_right_9_abandon_AnyInst__BIN_TOPMED_EUR	UKB	CHIP_inclusive	0.1465	1.06	5.81e-10
18:44571296:C:T	1.1	41247_Patient_classification_on_admission_recoded_1001_Inpatient_In_day_bed_unit_not_retained_overnight_AnyInst__BIN_TOPMED_EUR	UKB	CHIP_inclusive	0.1466	0.921	3.54e-14
2:159604967:C:T	0.0022	3062_Forced_vital_capacity_FVC_0_arr_mean__RINT_TOPMED_EUR	UKB	CHIP_inclusive	0.1466	0.947	1.02e-08
2:159834145:G:A	1.1	20003_Treatment_or_Medication_Code_1140879616_amitriptyline_AnyInst__BIN_TOPMED_EUR	UKB	CHIP_inclusive	0.1466	0.8333	1.21e-08
4:104884951:A:T	1	Phe10_F171__BIN_TOPMED_EUR	UKB	CHIP_inclusive	0.1466	1.212	9.72e-15
5:1447647:G:C	1.1	OPCS_M141__BIN_TOPMED_EUR	UKB	CHIP_inclusive	0.1466	0.9141	3.43e-08
6:109415805:C:A	1.2	20003_Treatment_or_Medication_Code_1141168680_orlistat_AnyInst__BIN_TOPMED_EUR	UKB	CHIP_inclusive	0.1466	1.095	4.17e-10
1:226374920:A:C	1.1	Phe10_C911__BIN_TOPMED_EUR	UKB	CHIP_inclusive	0.1467	1.114	2.61e-16
10:103908421:C:CTT	1	2395_Hair_balding_pattern_3_Pattern_3_AnyInst__BIN_TOPMED_EUR	UKB	CHIP_inclusive	0.1467	0.9143	8.69e-09
2:159604967:C:T	0.97	Phe10_L02__BIN_TOPMED_EUR	UKB	CHIP_inclusive	0.1467	0.947	1.02e-08
2:159834145:G:A	1	20002_Illness_code_SR_1226_hypothyroidism_myxoedema_AnyInst__BIN_TOPMED_EUR	UKB	CHIP_inclusive	0.1467	0.8333	1.21e-08
22:50532618:T:C	1	1647_Country_of_birth_UK_elsewhere_6_Elsewhere_AnyInst__BIN_TOPMED_EUR	UKB	CHIP_inclusive	0.1467	0.9473	2.68e-08
3:150287063:C:G	1	Phe10_I252__BIN_TOPMED_EUR	UKB	CHIP_inclusive	0.1467	0.9235	5.69e-10
3:160558751:CT:C	0.041	RGC_MeanSphericalEquivalent_started_wearing_glasses_contacts_before_40__RINT_TOPMED_EUR	UKB	CHIP_inclusive	0.1467	1.487	1.56e-22
5:1097331:G:A	0.98	6150_DD_vascular_heart_problems_4_High_blood_pressure_AnyInst__BIN_TOPMED_EUR	UKB	CHIP_inclusive	0.1467	0.9382	2.51e-11
5:1253629:G:A	0.98	Phe10_J44__BIN_TOPMED_EUR	UKB	CHIP_inclusive	0.1467	0.9148	4.94e-13
5:1278469:C:T	0.97	22502_Cough_on_most_days_0_No_AnyInst__BIN_TOPMED_EUR	UKB	CHIP_inclusive	0.1467	0.8827	2.41e-16
5:1278469:C:T	1	22502_Cough_on_most_days_1_Yes_AnyInst__BIN_TOPMED_EUR	UKB	CHIP_inclusive	0.1467	0.8827	2.41e-16
5:1285917:G:A	1.1	Phe10_C78__BIN_TOPMED_EUR	UKB	CHIP_inclusive	0.1467	1.273	4.88e-09
12:26433896:A:G	1.2	Phe10_M500__BIN_TOPMED_EUR	UKB	CHIP_inclusive	0.1468	1.187	4.71e-22
5:1253629:G:A	0.97	RGC_TAG_Severe_Obesity__BIN_TOPMED_EUR	UKB	CHIP_inclusive	0.1468	0.9148	4.94e-13
5:1361773:T:C	1.1	Phe10_I517__BIN_TOPMED_EUR	UKB	CHIP_inclusive	0.1468	0.8904	9.58e-15
10:103908421:C:CTT	0.86	Phe10_E88__BIN_TOPMED_EUR	UKB	CHIP_inclusive	0.1469	0.9143	8.69e-09
11:108043157:T:C	1.1	Phe10_T830__BIN_TOPMED_EUR	UKB	CHIP_inclusive	0.1469	0.9216	1.03e-08
14:100712378:C:G	1	20111_Illnesses_of_siblings_9_Diabetes_AnyInst__BIN_TOPMED_EUR	UKB	CHIP_inclusive	0.1469	0.9227	5.54e-09
14:100712378:C:G	1.1	OPCS_T676__BIN_TOPMED_EUR	UKB	CHIP_inclusive	0.1469	0.9227	5.54e-09
20:31671342:A:G	0.97	40006_Type_of_Cancer_ICD10_C61__BIN_TOPMED_EUR	UKB	CHIP_inclusive	0.1469	0.9273	5.91e-11
5:1228125:T:C	0.97	Phe10_L72__BIN_TOPMED_EUR	UKB	CHIP_inclusive	0.1469	1.105	7.75e-10
5:1228125:T:C	0.97	Phe10_L72__BIN_TOPMED_EUR	UKB	CHIP_inclusive	0.1469	1.105	7.75e-10
5:1285859:C:A	-0.0099	OS_Contour_1_to_2_Region_T3_Mean__RINT_TOPMED_EUR	UKB	CHIP_inclusive	0.1469	1.282	1.55e-140
5:1361187:G:C	0.93	40006_Type_of_Cancer_ICD10_C44__BIN_TOPMED_EUR	UKB	CHIP_inclusive	0.1469	0.7941	3.21e-08
6:109321472:G:A	1	1970_Nervous_feelings_0_No_AnyInst__BIN_TOPMED_EUR	UKB	CHIP_inclusive	0.1469	0.8986	1.53e-29
6:109321472:G:A	1.1	OPCS_L873__BIN_TOPMED_EUR	UKB	CHIP_inclusive	0.1469	0.8986	1.53e-29
6:109449666:G:A	1.1	1508_Coffee_type_4_Other_type_of_coffee_AnyInst__BIN_TOPMED_EUR	UKB	CHIP_inclusive	0.1469	1.118	3.14e-09
6:31261502:G:A	1	Phe10_E13621__BIN_TOPMED_EUR	UKB	CHIP_inclusive	0.1469	1.056	6.66e-09
6:31261502:G:A	1	Phe10_E1362__BIN_TOPMED_EUR	UKB	CHIP_inclusive	0.1469	1.056	6.66e-09
10:103908421:C:CTT	-0.0047	RGC_eBMD__RINT_TOPMED_EUR	UKB	CHIP_inclusive	0.147	0.9143	8.69e-09
11:108444879:C:T	1.1	20002_Illness_code_SR_1277_glaucoma_AnyInst__BIN_TOPMED_EUR	UKB	CHIP_inclusive	0.147	1.227	4.89e-13
11:108444879:C:T	-0.019	5132_3mm_strong_meridian_right_0_arr_mean__RINT_TOPMED_EUR	UKB	CHIP_inclusive	0.147	1.227	4.89e-13
11:108444879:C:T	0.93	Phe10_M10__BIN_TOPMED_EUR	UKB	CHIP_inclusive	0.147	1.227	4.89e-13
3:128484651:AT:A	-0.0053	20128_Number_of_fluid_intelligence_questions_attempted_within_time_limit_0_arr_mean__RINT_TOPMED_EUR	UKB	CHIP_inclusive	0.147	1.057	1.17e-08
5:1361187:G:C	0.77	Phe10_K810__BIN_TOPMED_EUR	UKB	CHIP_inclusive	0.147	0.7941	3.21e-08
5:1366259:G:A	0.96	20414_Frequency_of_drinking_alcohol_4_4_or_more_times_a_week_AnyInst__BIN_TOPMED_EUR	UKB	CHIP_inclusive	0.147	1.215	1.07e-10
2:159834145:G:A	0.01	30600_Albumin_0_arr_mean__RINT_TOPMED_EUR	UKB	CHIP_inclusive	0.1471	0.8333	1.21e-08
3:128484651:AT:A	1.1	Phe10_K528__BIN_TOPMED_EUR	UKB	CHIP_inclusive	0.1471	1.057	1.17e-08
3:160106004:C:T	-0.015	OS_Contour_2_to_3_Region_T6_Mean__RINT_TOPMED_EUR	UKB	CHIP_inclusive	0.1471	1.107	5.43e-12
3:160440785:C:T	0.012	5096_3mm_weak_meridian_left_0_arr_mean__RINT_TOPMED_EUR	UKB	CHIP_inclusive	0.1471	0.9009	5.73e-09
5:1361773:T:C	0.95	OPCS_T852__BIN_TOPMED_EUR	UKB	CHIP_inclusive	0.1471	0.8904	9.58e-15
5:1447647:G:C	0.9	Phe10_K65__BIN_TOPMED_EUR	UKB	CHIP_inclusive	0.1471	0.9141	3.43e-08
6:109449666:G:A	1	Phe10_J18__BIN_TOPMED_EUR	UKB	CHIP_inclusive	0.1471	1.118	3.14e-09
8:129563195:T:C	0.99	2247_Hearing_difficulty_problems_0_No_AnyInst__BIN_TOPMED_EUR	UKB	CHIP_inclusive	0.1471	1.06	5.81e-10
17:57386496:C:T	-0.0063	23127_Trunk_fat_percentage_0_arr_mean__RINT_TOPMED_EUR	UKB	CHIP_inclusive	0.1472	0.8313	3.65e-16
2:159821048:C:T	1	1727_Ease_of_skin_tanning_3_Get_mildly_or_occasionally_tanned_AnyInst__BIN_TOPMED_EUR	UKB	CHIP_inclusive	0.1472	1.07	6.25e-13
2:159834145:G:A	0.94	6177_Medication_for_cholesterol_blood_pressure_or_diabetes_1_Cholesterol_lowering_medication_AnyInst__BIN_TOPMED_EUR	UKB	CHIP_inclusive	0.1472	0.8333	1.21e-08
2:159834145:G:A	0.8	Phe10_Y52__BIN_TOPMED_EUR	UKB	CHIP_inclusive	0.1472	0.8333	1.21e-08
21:34972056:C:T	0.93	Phe10_I519__BIN_TOPMED_EUR	UKB	CHIP_inclusive	0.1472	1.064	1.99e-10
3:160558751:CT:C	-0.013	22004_Heterozygosity_PCA_corrected_0_arr_mean__RINT_TOPMED_EUR	UKB	CHIP_inclusive	0.1472	1.487	1.56e-22
5:1278469:C:T	1	40006_Type_of_Cancer_ICD10_C44__BIN_TOPMED_EUR	UKB	CHIP_inclusive	0.1472	0.8827	2.41e-16
6:109449666:G:A	0.0061	23128_Trunk_fat_mass_0_arr_mean__RINT_TOPMED_EUR	UKB	CHIP_inclusive	0.1472	1.118	3.14e-09
10:103908421:C:CTT	0.97	Phe10_R060__BIN_TOPMED_EUR	UKB	CHIP_inclusive	0.1473	0.9143	8.69e-09
14:100712378:C:G	0.003	20015_Sitting_height_0_arr_mean__RINT_TOPMED_EUR	UKB	CHIP_inclusive	0.1473	0.9227	5.54e-09
5:1249701:C:T	0.91	6152_DD_Blood_clot_DVT_bronchitis_emphysema_asthma_rhinitis_eczema_allergy_5_leg_DVT_AnyInst__BIN_TOPMED_EUR	UKB	CHIP_inclusive	0.1473	1.27	3.2e-10
5:1303752:CT:C	0.56	Phe10_D619__BIN_TOPMED_EUR	UKB	CHIP_inclusive	0.1473	1.469	1.91e-11
5:1447647:G:C	0.98	20003_Treatment_or_Medication_Code_1140865634_omeprazole_AnyInst__BIN_TOPMED_EUR	UKB	CHIP_inclusive	0.1473	0.9141	3.43e-08
12:26433896:A:G	0.94	Phe10_I35__BIN_TOPMED_EUR	UKB	CHIP_inclusive	0.1474	1.187	4.71e-22
17:7668434:T:G	1.2	OPCS_Y804__BIN_TOPMED_EUR	UKB	CHIP_inclusive	0.1474	1.292	1.94e-09
17:7668434:T:G	1.1	Phe10_Z515__BIN_TOPMED_EUR	UKB	CHIP_inclusive	0.1474	1.292	1.94e-09
2:159925824:T:C	-0.0033	30790_Lipoprotein_A_0_arr_mean__RINT_TOPMED_EUR	UKB	CHIP_inclusive	0.1474	0.9285	3.21e-11
3:101435231:TA:T	1	OPCS_Y973__BIN_TOPMED_EUR	UKB	CHIP_inclusive	0.1474	0.9336	1.1e-12
5:1097331:G:A	-0.0028	22004_Heterozygosity_PCA_corrected_0_arr_mean__RINT_TOPMED_EUR	UKB	CHIP_inclusive	0.1474	0.9382	2.51e-11
5:1278469:C:T	-0.0036	3063_Forced_expiratory_volume_in_1_second_FEV1_0_arr_mean__RINT_TOPMED_EUR	UKB	CHIP_inclusive	0.1474	0.8827	2.41e-16
5:1285917:G:A	1.1	Phe10_E13621__BIN_TOPMED_EUR	UKB	CHIP_inclusive	0.1474	1.273	4.88e-09
5:1285917:G:A	1.1	Phe10_E1362__BIN_TOPMED_EUR	UKB	CHIP_inclusive	0.1474	1.273	4.88e-09
17:57386496:C:T	0.93	OPCS_Z482__BIN_TOPMED_EUR	UKB	CHIP_inclusive	0.1475	0.8313	3.65e-16
3:160106004:C:T	1.1	OPCS_K603__BIN_TOPMED_EUR	UKB	CHIP_inclusive	0.1475	1.107	5.43e-12
5:1203384:T:C	0.98	Phe10_R31__BIN_TOPMED_EUR	UKB	CHIP_inclusive	0.1475	0.9417	1.31e-08
5:1253629:G:A	0.98	Phe10_C44__BIN_TOPMED_EUR	UKB	CHIP_inclusive	0.1475	0.9148	4.94e-13
5:1285859:C:A	0.97	Phe10_E113__BIN_TOPMED_EUR	UKB	CHIP_inclusive	0.1475	1.282	1.55e-140
5:1288432:T:C	1	6148_Eye_problems_disorders_2_Glaucoma_AnyInst__BIN_TOPMED_EUR	UKB	CHIP_inclusive	0.1475	0.8798	3.11e-35
5:1300195:G:T	0.98	OPCS_Y982__BIN_TOPMED_EUR	UKB	CHIP_inclusive	0.1475	0.8934	9.24e-23
6:109382480:G:C	0.96	OPCS_X702__BIN_TOPMED_EUR	UKB	CHIP_inclusive	0.1475	0.8808	1.35e-34
7:44864065:A:G	1.1	OPCS_G452__BIN_TOPMED_EUR	UKB	CHIP_inclusive	0.1475	1.074	3.86e-14
8:129563195:T:C	0.98	6177_Medication_for_cholesterol_blood_pressure_or_diabetes_1_Cholesterol_lowering_medication_AnyInst__BIN_TOPMED_EUR	UKB	CHIP_inclusive	0.1475	1.06	5.81e-10
12:26433896:A:G	0.96	Phe10_Z800__BIN_TOPMED_EUR	UKB	CHIP_inclusive	0.1476	1.187	4.71e-22
4:104884951:A:T	0.84	OPCS_N153__BIN_TOPMED_EUR	UKB	CHIP_inclusive	0.1476	1.212	9.72e-15
5:1285917:G:A	0.9	Phe10_K922__BIN_TOPMED_EUR	UKB	CHIP_inclusive	0.1476	1.273	4.88e-09
5:1300195:G:T	-0.0071	RGC_SphericalEquivalent_l__RINT_TOPMED_EUR	UKB	CHIP_inclusive	0.1476	0.8934	9.24e-23
5:1366259:G:A	0.0091	30100_Mean_platelet_thrombocyte_volume_0_arr_mean__RINT_TOPMED_EUR	UKB	CHIP_inclusive	0.1476	1.215	1.07e-10
17:7668434:T:G	0.84	20514_Recent_lack_of_interest_or_pleasure_in_doing_things_3_More_than_half_the_days_AnyInst__BIN_TOPMED_EUR	UKB	CHIP_inclusive	0.1477	1.292	1.94e-09
22:50532618:T:C	1	Phe10_L57__BIN_TOPMED_EUR	UKB	CHIP_inclusive	0.1477	0.9473	2.68e-08
3:160440785:C:T	0.95	20003_Treatment_or_Medication_Code_1140884516_thyroxine_product_AnyInst__BIN_TOPMED_EUR	UKB	CHIP_inclusive	0.1477	0.9009	5.73e-09
5:1097331:G:A	0.95	Phe10_N281__BIN_TOPMED_EUR	UKB	CHIP_inclusive	0.1477	0.9382	2.51e-11
5:1296643:T:C	1	2316_Wheeze_or_whistling_in_the_chest_in_last_year_1_Yes_AnyInst__BIN_TOPMED_EUR	UKB	CHIP_inclusive	0.1477	1.239	6.94e-14
5:1303752:CT:C	-0.067	OS_Contour_2_to_3_Region_S6_Mean__RINT_TOPMED_EUR	UKB	CHIP_inclusive	0.1477	1.469	1.91e-11
5:1447647:G:C	1	1697_Comparative_height_size_at_age_10_2_Taller_AnyInst__BIN_TOPMED_EUR	UKB	CHIP_inclusive	0.1477	0.9141	3.43e-08
17:57386496:C:T	0.96	Phe10_N92__BIN_TOPMED_EUR	UKB	CHIP_inclusive	0.1478	0.8313	3.65e-16
3:160106004:C:T	0.91	Phe10_J93__BIN_TOPMED_EUR	UKB	CHIP_inclusive	0.1478	1.107	5.43e-12
3:160419960:A:T	-0.0021	23109_Impedance_of_arm_right_0_arr_mean__RINT_TOPMED_EUR	UKB	CHIP_inclusive	0.1478	1.125	7.09e-36
3:160419960:A:T	1.1	OPCS_X362__BIN_TOPMED_EUR	UKB	CHIP_inclusive	0.1478	1.125	7.09e-36
4:104884951:A:T	0.93	Phe10_Z76__BIN_TOPMED_EUR	UKB	CHIP_inclusive	0.1478	1.212	9.72e-15
5:1203384:T:C	0.0025	23119_Arm_fat_percentage_right_0_arr_mean__RINT_TOPMED_EUR	UKB	CHIP_inclusive	0.1478	0.9417	1.31e-08
5:1249701:C:T	0.95	30856_Testosterone_reportability_4_Not_reportable_at_assay_too_low_AnyInst__BIN_TOPMED_EUR	UKB	CHIP_inclusive	0.1478	1.27	3.2e-10
5:1288432:T:C	0.98	Phe10_I83__BIN_TOPMED_EUR	UKB	CHIP_inclusive	0.1478	0.8798	3.11e-35
11:108444879:C:T	1.1	Phe10_R68__BIN_TOPMED_EUR	UKB	CHIP_inclusive	0.1479	1.227	4.89e-13
2:159604967:C:T	1	Phe10_E11319__BIN_TOPMED_EUR	UKB	CHIP_inclusive	0.1479	0.947	1.02e-08
2:159925824:T:C	0.0041	41235_Spells_in_hospital_0_arr_mean__RINT_TOPMED_EUR	UKB	CHIP_inclusive	0.1479	0.9285	3.21e-11
3:101435231:TA:T	0.94	Phe10_G992__BIN_TOPMED_EUR	UKB	CHIP_inclusive	0.1479	0.9336	1.1e-12
3:160106004:C:T	1.1	OPCS_S131__BIN_TOPMED_EUR	UKB	CHIP_inclusive	0.1479	1.107	5.43e-12
5:1253629:G:A	1	2257_Hearing_difficulty_problems_background_noise_0_No_AnyInst__BIN_TOPMED_EUR	UKB	CHIP_inclusive	0.1479	0.9148	4.94e-13
5:1447647:G:C	0.88	Phe10_N951__BIN_TOPMED_EUR	UKB	CHIP_inclusive	0.1479	0.9141	3.43e-08
6:109321472:G:A	0.98	Phe10_Z858__BIN_TOPMED_EUR	UKB	CHIP_inclusive	0.1479	0.8986	1.53e-29
6:109415805:C:A	0.99	20160_Ever_smoked_1_Yes_AnyInst__BIN_TOPMED_EUR	UKB	CHIP_inclusive	0.1479	1.095	4.17e-10
6:109449666:G:A	0.91	Phe10_Z43__BIN_TOPMED_EUR	UKB	CHIP_inclusive	0.1479	1.118	3.14e-09
11:108043157:T:C	0.89	Phe10_T402__BIN_TOPMED_EUR	UKB	CHIP_inclusive	0.148	0.9216	1.03e-08
17:7827723:C:G	0.97	Phe10_J90__BIN_TOPMED_EUR	UKB	CHIP_inclusive	0.148	0.9342	1.64e-11
17:7827723:C:G	0.97	Phe10_J90__BIN_TOPMED_EUR	UKB	CHIP_inclusive	0.148	0.9342	1.64e-11
3:150287063:C:G	-0.0087	5084_Spherical_power_right_0_arr_mean__RINT_TOPMED_EUR	UKB	CHIP_inclusive	0.148	0.9235	5.69e-10
5:1280362:G:A	1	52_Month_of_birth_12_December_AnyInst__BIN_TOPMED_EUR	UKB	CHIP_inclusive	0.148	1.179	2.78e-32
5:1312214:C:T	0.89	54_UK_Biobank_assessment_centre_11023_Wrexham_AnyInst__BIN_TOPMED_EUR	UKB	CHIP_inclusive	0.148	0.8662	7.28e-34
5:1366259:G:A	1.2	Phe10_C446__BIN_TOPMED_EUR	UKB	CHIP_inclusive	0.148	1.215	1.07e-10
10:103908421:C:CTT	0.0061	4291_Number_of_attempts_0_arr_mean__RINT_TOPMED_EUR	UKB	CHIP_inclusive	0.1481	0.9143	8.69e-09
2:159925824:T:C	0.93	Phe10_K610__BIN_TOPMED_EUR	UKB	CHIP_inclusive	0.1481	0.9285	3.21e-11
3:160106004:C:T	0.92	Phe10_Z905__BIN_TOPMED_EUR	UKB	CHIP_inclusive	0.1481	1.107	5.43e-12
5:1285917:G:A	0.041	3786_Age_asthma_diagnosed_0_arr_mean__RINT_TOPMED_EUR	UKB	CHIP_inclusive	0.1481	1.273	4.88e-09
5:1312214:C:T	1	OPCS_C712__BIN_TOPMED_EUR	UKB	CHIP_inclusive	0.1481	0.8662	7.28e-34
5:1361187:G:C	0.95	Phe10_Z51__BIN_TOPMED_EUR	UKB	CHIP_inclusive	0.1481	0.7941	3.21e-08
5:1361773:T:C	-0.0046	20074_Home_location_at_assessment_east_co_ordinate_rounded_0_arr_mean__RINT_TOPMED_EUR	UKB	CHIP_inclusive	0.1481	0.8904	9.58e-15
5:1372402:G:C	0.99	20002_Illness_code_SR_1111_asthma_AnyInst__BIN_TOPMED_EUR	UKB	CHIP_inclusive	0.1481	1.09	2.36e-16
6:109449666:G:A	1	20003_Treatment_or_Medication_Code_1140865634_omeprazole_AnyInst__BIN_TOPMED_EUR	UKB	CHIP_inclusive	0.1481	1.118	3.14e-09
1:226374920:A:C	0.98	20002_Illness_code_SR_1074_angina_AnyInst__BIN_TOPMED_EUR	UKB	CHIP_inclusive	0.1482	1.114	2.61e-16
11:108444879:C:T	1.1	20002_Illness_code_SR_1476_sciatica_Phe10_M54_combined_AnyInst__BIN_TOPMED_EUR	UKB	CHIP_inclusive	0.1482	1.227	4.89e-13
14:100712378:C:G	0.98	102520_Soup_consumers_1_Yes_AnyInst__BIN_TOPMED_EUR	UKB	CHIP_inclusive	0.1482	0.9227	5.54e-09
17:7668434:T:G	0.69	Phe10_M059__BIN_TOPMED_EUR	UKB	CHIP_inclusive	0.1482	1.292	1.94e-09
2:159604967:C:T	1	Phe10_Z720__BIN_TOPMED_EUR	UKB	CHIP_inclusive	0.1482	0.947	1.02e-08
2:159925824:T:C	-0.0039	3143_Ankle_spacing_width_0_arr_mean__RINT_TOPMED_EUR	UKB	CHIP_inclusive	0.1482	0.9285	3.21e-11
2:159925824:T:C	1	Phe10_N17__BIN_TOPMED_EUR	UKB	CHIP_inclusive	0.1482	0.9285	3.21e-11
21:34972056:C:T	0.97	Phe10_I67__BIN_TOPMED_EUR	UKB	CHIP_inclusive	0.1482	1.064	1.99e-10
3:101435231:TA:T	1	Phe10_R91__BIN_TOPMED_EUR	UKB	CHIP_inclusive	0.1482	0.9336	1.1e-12
3:160419960:A:T	1	Phe10_H26__BIN_TOPMED_EUR	UKB	CHIP_inclusive	0.1482	1.125	7.09e-36
5:1203384:T:C	0.93	OPCS_Y031__BIN_TOPMED_EUR	UKB	CHIP_inclusive	0.1482	0.9417	1.31e-08
7:44864065:A:G	0.92	Phe10_F209__BIN_TOPMED_EUR	UKB	CHIP_inclusive	0.1482	1.074	3.86e-14
11:108217120:G:T	0.97	Phe10_H35__BIN_TOPMED_EUR	UKB	CHIP_inclusive	0.1483	1.119	1.89e-32
20:31671342:A:G	0.97	Phe10_N950__BIN_TOPMED_EUR	UKB	CHIP_inclusive	0.1483	0.9273	5.91e-11
20:31671342:A:G	1.1	Phe10_Z911__BIN_TOPMED_EUR	UKB	CHIP_inclusive	0.1483	0.9273	5.91e-11
3:160106004:C:T	1.1	OPCS_J381__BIN_TOPMED_EUR	UKB	CHIP_inclusive	0.1483	1.107	5.43e-12
3:160106004:C:T	0.96	Phe10_Z466__BIN_TOPMED_EUR	UKB	CHIP_inclusive	0.1483	1.107	5.43e-12
5:1228120:CT:C	0.0064	20261_avMSE_0_arr_mean__RINT_TOPMED_EUR	UKB	CHIP_inclusive	0.1483	1.059	3.73e-09
5:1285917:G:A	1.1	Phe10_E136__BIN_TOPMED_EUR	UKB	CHIP_inclusive	0.1483	1.273	4.88e-09
5:1296643:T:C	1	20002_Illness_code_SR_1065_hypertension_AnyInst__BIN_TOPMED_EUR	UKB	CHIP_inclusive	0.1483	1.239	6.94e-14
5:1300195:G:T	0.92	Phe10_I313__BIN_TOPMED_EUR	UKB	CHIP_inclusive	0.1483	0.8934	9.24e-23
5:1312214:C:T	0.0037	30710_C_reactive_protein_0_arr_mean__RINT_TOPMED_EUR	UKB	CHIP_inclusive	0.1483	0.8662	7.28e-34
6:109415805:C:A	1.1	40006_Type_of_Cancer_ICD10_C18__BIN_TOPMED_EUR	UKB	CHIP_inclusive	0.1483	1.095	4.17e-10
6:43388113:A:G	0.93	Phe10_M2332__BIN_TOPMED_EUR	UKB	CHIP_inclusive	0.1483	0.9486	1.94e-08
6:43388113:A:G	0.98	Phe10_R634__BIN_TOPMED_EUR	UKB	CHIP_inclusive	0.1483	0.9486	1.94e-08
17:57386496:C:T	1.1	Phe10_I80__BIN_TOPMED_EUR	UKB	CHIP_inclusive	0.1484	0.8313	3.65e-16
2:159834145:G:A	0.98	1747_Hair_colour_natural_before_greying_4_Dark_brown_AnyInst__BIN_TOPMED_EUR	UKB	CHIP_inclusive	0.1484	0.8333	1.21e-08
5:1361187:G:C	1.2	OPCS_F021__BIN_TOPMED_EUR	UKB	CHIP_inclusive	0.1484	0.7941	3.21e-08
5:1372402:G:C	0.99	RGC_Atopy_CC__BIN_TOPMED_EUR	UKB	CHIP_inclusive	0.1484	1.09	2.36e-16
6:109415805:C:A	-0.0099	RGC_SphericalEquivalent_0_left__RINT_TOPMED_EUR	UKB	CHIP_inclusive	0.1484	1.095	4.17e-10
6:43388113:A:G	-0.0065	5208_logMAR_final_left_0_arr_mean__RINT_TOPMED_EUR	UKB	CHIP_inclusive	0.1484	0.9486	1.94e-08
14:100712378:C:G	0.9	20002_Illness_code_SR_1262_parkinsons_disease_AnyInst__BIN_TOPMED_EUR	UKB	CHIP_inclusive	0.1485	0.9227	5.54e-09
14:100712378:C:G	1.1	21033_Frequency_of_hard_lumpy_stools_in_the_last_3_months_neg_504_Always_AnyInst__BIN_TOPMED_EUR	UKB	CHIP_inclusive	0.1485	0.9227	5.54e-09
18:44571296:C:T	1.1	Phe10_K810__BIN_TOPMED_EUR	UKB	CHIP_inclusive	0.1485	0.921	3.54e-14
3:160106004:C:T	-0.0079	4101_Heel_broadband_ultrasound_attenuation_left_0_arr_mean__RINT_TOPMED_EUR	UKB	CHIP_inclusive	0.1485	1.107	5.43e-12
3:160440785:C:T	0.017	OS_Contour_1_to_2_Region_I3_Mean__RINT_TOPMED_EUR	UKB	CHIP_inclusive	0.1485	0.9009	5.73e-09
5:1267766:C:G	1.1	2178_Overall_health_rating_4_Poor_AnyInst__BIN_TOPMED_EUR	UKB	CHIP_inclusive	0.1485	1.336	2.02e-18
5:1296643:T:C	1.1	104370_Watercress_intake_555_half_AnyInst__BIN_TOPMED_EUR	UKB	CHIP_inclusive	0.1485	1.239	6.94e-14
5:1312214:C:T	0.92	Phe10_N486__BIN_TOPMED_EUR	UKB	CHIP_inclusive	0.1485	0.8662	7.28e-34
6:43388113:A:G	0.98	Phe10_E039__BIN_TOPMED_EUR	UKB	CHIP_inclusive	0.1485	0.9486	1.94e-08
11:108444879:C:T	1.2	OPCS_T364__BIN_TOPMED_EUR	UKB	CHIP_inclusive	0.1486	1.227	4.89e-13
14:100712378:C:G	0.0083	6032_Maximum_workload_during_fitness_test_0_arr_mean__RINT_TOPMED_EUR	UKB	CHIP_inclusive	0.1486	0.9227	5.54e-09
2:159821048:C:T	0.96	OPCS_Y801__BIN_TOPMED_EUR	UKB	CHIP_inclusive	0.1486	1.07	6.25e-13
2:159925824:T:C	0.96	Phe10_I35__BIN_TOPMED_EUR	UKB	CHIP_inclusive	0.1486	0.9285	3.21e-11
3:128484651:AT:A	1	20002_Illness_code_SR_1463_ulcerative_colitis_AnyInst__BIN_TOPMED_EUR	UKB	CHIP_inclusive	0.1486	1.057	1.17e-08
3:150287063:C:G	0.92	Phe10_K810__BIN_TOPMED_EUR	UKB	CHIP_inclusive	0.1486	0.9235	5.69e-10
5:1285917:G:A	0.048	30820_Rheumatoid_factor_0_arr_mean__RINT_TOPMED_EUR	UKB	CHIP_inclusive	0.1486	1.273	4.88e-09
5:1300195:G:T	0.91	20003_Treatment_or_Medication_Code_1140865580_asacol_400mg_e_c_tablet_AnyInst__BIN_TOPMED_EUR	UKB	CHIP_inclusive	0.1486	0.8934	9.24e-23
5:1303752:CT:C	1.5	Phe10_H18__BIN_TOPMED_EUR	UKB	CHIP_inclusive	0.1486	1.469	1.91e-11
6:31261502:G:A	1.1	Phe10_Z933__BIN_TOPMED_EUR	UKB	CHIP_inclusive	0.1486	1.056	6.66e-09
11:108444879:C:T	-0.0084	23127_Trunk_fat_percentage_0_arr_mean__RINT_TOPMED_EUR	UKB	CHIP_inclusive	0.1487	1.227	4.89e-13
2:159821048:C:T	0.0053	4199_Position_of_pulse_wave_notch_0_arr_mean__RINT_TOPMED_EUR	UKB	CHIP_inclusive	0.1487	1.07	6.25e-13
2:159834145:G:A	1.2	Phe10_D13__BIN_TOPMED_EUR	UKB	CHIP_inclusive	0.1487	0.8333	1.21e-08
3:101435231:TA:T	0.0027	23098_Weight_0_arr_mean__RINT_TOPMED_EUR	UKB	CHIP_inclusive	0.1487	0.9336	1.1e-12
3:160106004:C:T	1	Phe10_J30__BIN_TOPMED_EUR	UKB	CHIP_inclusive	0.1487	1.107	5.43e-12
4:104884951:A:T	1.3	Phe10_X62__BIN_TOPMED_EUR	UKB	CHIP_inclusive	0.1487	1.212	9.72e-15
5:1203384:T:C	0.0072	5201_logMAR_final_right_0_arr_mean__RINT_TOPMED_EUR	UKB	CHIP_inclusive	0.1487	0.9417	1.31e-08
5:1249701:C:T	1.1	6177_Medication_for_cholesterol_blood_pressure_or_diabetes_1_Cholesterol_lowering_medication_AnyInst__BIN_TOPMED_EUR	UKB	CHIP_inclusive	0.1487	1.27	3.2e-10
5:1253629:G:A	0.012	OS_Contour_1_to_2_Region_T3_Mean__RINT_TOPMED_EUR	UKB	CHIP_inclusive	0.1487	0.9148	4.94e-13
5:1293971:C:T	0.97	Phe10_K801__BIN_TOPMED_EUR	UKB	CHIP_inclusive	0.1487	1.168	2.15e-51
5:1293971:C:T	0.97	Phe10_K801__BIN_TOPMED_EUR	UKB	CHIP_inclusive	0.1487	1.168	2.15e-51
5:1312214:C:T	0.0053	42039_GP_prescription_records_0_arr_mean__RINT_TOPMED_EUR	UKB	CHIP_inclusive	0.1487	0.8662	7.28e-34
11:108217120:G:T	1.1	Phe10_K633__BIN_TOPMED_EUR	UKB	CHIP_inclusive	0.1488	1.119	1.89e-32
11:108444879:C:T	1	1180_Morning_evening_person_chronotype_3_More_an_evening_than_a_morning_person_AnyInst__BIN_TOPMED_EUR	UKB	CHIP_inclusive	0.1488	1.227	4.89e-13
17:7668434:T:G	0.049	30820_Rheumatoid_factor_0_arr_mean__RINT_TOPMED_EUR	UKB	CHIP_inclusive	0.1488	1.292	1.94e-09
3:160558751:CT:C	0.76	Phe10_H045__BIN_TOPMED_EUR	UKB	CHIP_inclusive	0.1488	1.487	1.56e-22
5:1228125:T:C	1.1	Phe10_K638__BIN_TOPMED_EUR	UKB	CHIP_inclusive	0.1488	1.105	7.75e-10
5:1228125:T:C	1.1	Phe10_K638__BIN_TOPMED_EUR	UKB	CHIP_inclusive	0.1488	1.105	7.75e-10
5:1278469:C:T	0.98	30826_Rheumatoid_factor_reportability_1_Reportable_at_assay_and_after_aliquot_correction_if_attempted_AnyInst__BIN_TOPMED_EUR	UKB	CHIP_inclusive	0.1488	0.8827	2.41e-16
5:1300195:G:T	1	Phe10_Z904__BIN_TOPMED_EUR	UKB	CHIP_inclusive	0.1488	0.8934	9.24e-23
5:1361187:G:C	-0.012	22004_Heterozygosity_PCA_corrected_0_arr_mean__RINT_TOPMED_EUR	UKB	CHIP_inclusive	0.1488	0.7941	3.21e-08
5:1372402:G:C	1.1	Phe10_H669__BIN_TOPMED_EUR	UKB	CHIP_inclusive	0.1488	1.09	2.36e-16
5:1447647:G:C	1.1	Phe10_R638__BIN_TOPMED_EUR	UKB	CHIP_inclusive	0.1488	0.9141	3.43e-08
6:31261502:G:A	0.94	1359_Poultry_intake_5_Once_or_more_daily_AnyInst__BIN_TOPMED_EUR	UKB	CHIP_inclusive	0.1488	1.056	6.66e-09
1:226374920:A:C	-0.0035	30840_Total_bilirubin_0_arr_mean__RINT_TOPMED_EUR	UKB	CHIP_inclusive	0.1489	1.114	2.61e-16
2:159604967:C:T	0.95	OPCS_M141__BIN_TOPMED_EUR	UKB	CHIP_inclusive	0.1489	0.947	1.02e-08
21:34972056:C:T	0.94	OPCS_T625__BIN_TOPMED_EUR	UKB	CHIP_inclusive	0.1489	1.064	1.99e-10
3:150287063:C:G	-0.0073	20154_Forced_expiratory_volume_in_1_second_FEV1_predicted_percentage_0_arr_mean__RINT_TOPMED_EUR	UKB	CHIP_inclusive	0.1489	0.9235	5.69e-10
5:1278469:C:T	1	Phe10_Z850__BIN_TOPMED_EUR	UKB	CHIP_inclusive	0.1489	0.8827	2.41e-16
5:1285859:C:A	1	1717_Skin_colour_4_Dark_olive_AnyInst__BIN_TOPMED_EUR	UKB	CHIP_inclusive	0.1489	1.282	1.55e-140
5:1312214:C:T	0.9	Phe10_N70__BIN_TOPMED_EUR	UKB	CHIP_inclusive	0.1489	0.8662	7.28e-34
17:7668434:T:G	1.2	20002_Illness_code_SR_1202_urinary_frequency_incontinence_AnyInst__BIN_TOPMED_EUR	UKB	CHIP_inclusive	0.149	1.292	1.94e-09
5:1267766:C:G	0.91	Phe10_J32__BIN_TOPMED_EUR	UKB	CHIP_inclusive	0.149	1.336	2.02e-18
5:1285859:C:A	1.1	20002_Illness_code_SR_1308_osteomyelitis_AnyInst__BIN_TOPMED_EUR	UKB	CHIP_inclusive	0.149	1.282	1.55e-140
5:1296643:T:C	1.2	Phe10_W019__BIN_TOPMED_EUR	UKB	CHIP_inclusive	0.149	1.239	6.94e-14
6:43388113:A:G	0.91	Phe10_R748__BIN_TOPMED_EUR	UKB	CHIP_inclusive	0.149	0.9486	1.94e-08
2:159834145:G:A	0.017	4200_Position_of_the_shoulder_on_the_pulse_waveform_0_arr_mean__RINT_TOPMED_EUR	UKB	CHIP_inclusive	0.1491	0.8333	1.21e-08
3:101435231:TA:T	0.97	103010_Sausage_intake_3_3_AnyInst__BIN_TOPMED_EUR	UKB	CHIP_inclusive	0.1491	0.9336	1.1e-12
3:160106004:C:T	1.1	20002_Illness_code_SR_1471_atrial_fibrillation_Phe10_I48_combined_AnyInst__BIN_TOPMED_EUR	UKB	CHIP_inclusive	0.1491	1.107	5.43e-12
5:1280362:G:A	1.1	Phe10_H6690__BIN_TOPMED_EUR	UKB	CHIP_inclusive	0.1491	1.179	2.78e-32
5:1288432:T:C	1	Phe10_M513__BIN_TOPMED_EUR	UKB	CHIP_inclusive	0.1491	0.8798	3.11e-35
5:1303752:CT:C	1.1	21000_Ethnic_background_1001_British_AnyInst__BIN_TOPMED_EUR	UKB	CHIP_inclusive	0.1491	1.469	1.91e-11
5:1361187:G:C	0.83	20002_Illness_code_SR_1513_inguinal_hernia_Phe10_K40_combined_AnyInst__BIN_TOPMED_EUR	UKB	CHIP_inclusive	0.1491	0.7941	3.21e-08
5:1447647:G:C	1	20118_Home_area_population_density_urban_or_rural_11_Scotland_Large_Urban_Area_AnyInst__BIN_TOPMED_EUR	UKB	CHIP_inclusive	0.1491	0.9141	3.43e-08
14:100712378:C:G	0.99	2188_Long_standing_illness_disability_or_infirmity_0_No_AnyInst__BIN_TOPMED_EUR	UKB	CHIP_inclusive	0.1492	0.9227	5.54e-09
18:44571296:C:T	1.1	Phe10_Z928__BIN_TOPMED_EUR	UKB	CHIP_inclusive	0.1492	0.921	3.54e-14
2:159821048:C:T	-0.003	30240_Reticulocyte_percentage_0_arr_mean__RINT_TOPMED_EUR	UKB	CHIP_inclusive	0.1492	1.07	6.25e-13
2:159925824:T:C	1	Phe10_Z958__BIN_TOPMED_EUR	UKB	CHIP_inclusive	0.1492	0.9285	3.21e-11
21:34972056:C:T	0.96	Phe10_Z029__BIN_TOPMED_EUR	UKB	CHIP_inclusive	0.1492	1.064	1.99e-10
3:160440785:C:T	1	2227_Other_eye_problems_1_Yes_AnyInst__BIN_TOPMED_EUR	UKB	CHIP_inclusive	0.1492	0.9009	5.73e-09
5:1228120:CT:C	0.96	20002_Illness_code_SR_1513_inguinal_hernia_AnyInst__BIN_TOPMED_EUR	UKB	CHIP_inclusive	0.1492	1.059	3.73e-09
5:1285917:G:A	0.95	20110_Illnesses_of_mother_10_Alzheimers_disease_dementia_AnyInst__BIN_TOPMED_EUR	UKB	CHIP_inclusive	0.1492	1.273	4.88e-09
17:7827723:C:G	0.0035	20011_Interpolated_Age_of_participant_when_operation_took_place_0_arr_mean__RINT_TOPMED_EUR	UKB	CHIP_inclusive	0.1493	0.9342	1.64e-11
22:50532618:T:C	1.1	Phe10_N486__BIN_TOPMED_EUR	UKB	CHIP_inclusive	0.1493	0.9473	2.68e-08
3:160106004:C:T	0.97	Phe10_J449__BIN_TOPMED_EUR	UKB	CHIP_inclusive	0.1493	1.107	5.43e-12
5:1253629:G:A	1	20405_Ever_had_known_person_concerned_about_or_recommend_reduction_of_alcohol_consumption_0_No_AnyInst__BIN_TOPMED_EUR	UKB	CHIP_inclusive	0.1493	0.9148	4.94e-13
5:1253629:G:A	1	41247_Patient_classification_on_admission_recoded_3000_Regular_day_attender_AnyInst__BIN_TOPMED_EUR	UKB	CHIP_inclusive	0.1493	0.9148	4.94e-13
5:1361187:G:C	0.014	26414_Education_score_England_0_arr_mean__RINT_TOPMED_EUR	UKB	CHIP_inclusive	0.1493	0.7941	3.21e-08
2:159925824:T:C	0.0047	20022_Birth_weight_0_arr_mean__RINT_TOPMED_EUR	UKB	CHIP_inclusive	0.1494	0.9285	3.21e-11
2:159925824:T:C	1	Phe10_N179__BIN_TOPMED_EUR	UKB	CHIP_inclusive	0.1494	0.9285	3.21e-11
3:160106004:C:T	1	20003_Treatment_or_Medication_Code_1140868226_aspirin_AnyInst__BIN_TOPMED_EUR	UKB	CHIP_inclusive	0.1494	1.107	5.43e-12
3:160419960:A:T	0.97	20002_Illness_code_SR_1464_rheumatoid_arthritis_AnyInst__BIN_TOPMED_EUR	UKB	CHIP_inclusive	0.1494	1.125	7.09e-36
5:1249701:C:T	0.76	RGC_ALD_Composite_CC__BIN_TOPMED_EUR	UKB	CHIP_inclusive	0.1494	1.27	3.2e-10
11:108043157:T:C	1	Phe10_E039__BIN_TOPMED_EUR	UKB	CHIP_inclusive	0.1495	0.9216	1.03e-08
17:57386496:C:T	0.0082	4291_Number_of_attempts_0_arr_mean__RINT_TOPMED_EUR	UKB	CHIP_inclusive	0.1495	0.8313	3.65e-16
2:159821048:C:T	1	6142_Current_employment_status_3_Looking_after_home_and_or_family_AnyInst__BIN_TOPMED_EUR	UKB	CHIP_inclusive	0.1495	1.07	6.25e-13
3:150287063:C:G	1.1	1717_Skin_colour_5_Brown_AnyInst__BIN_TOPMED_EUR	UKB	CHIP_inclusive	0.1495	0.9235	5.69e-10
5:1253629:G:A	1.1	Phe10_Q61__BIN_TOPMED_EUR	UKB	CHIP_inclusive	0.1495	0.9148	4.94e-13
5:1285859:C:A	1	1647_Country_of_birth_UK_elsewhere_6_Elsewhere_AnyInst__BIN_TOPMED_EUR	UKB	CHIP_inclusive	0.1495	1.282	1.55e-140
5:1372402:G:C	0.006	20154_Forced_expiratory_volume_in_1_second_FEV1_predicted_percentage_0_arr_mean__RINT_TOPMED_EUR	UKB	CHIP_inclusive	0.1495	1.09	2.36e-16
5:1447647:G:C	0.93	OPCS_X332__BIN_TOPMED_EUR	UKB	CHIP_inclusive	0.1495	0.9141	3.43e-08
18:44571296:C:T	0.97	Phe10_Z76__BIN_TOPMED_EUR	UKB	CHIP_inclusive	0.1496	0.921	3.54e-14
2:159925824:T:C	1	20498_Felt_very_upset_when_reminded_of_stressful_experience_in_past_month_0_Not_at_all_AnyInst__BIN_TOPMED_EUR	UKB	CHIP_inclusive	0.1496	0.9285	3.21e-11
3:160440785:C:T	1	Phe10_Z867__BIN_TOPMED_EUR	UKB	CHIP_inclusive	0.1496	0.9009	5.73e-09
3:160558751:CT:C	1	RGC_Asthma__BIN_TOPMED_EUR	UKB	CHIP_inclusive	0.1496	1.487	1.56e-22
4:104884951:A:T	1.1	OPCS_E492__BIN_TOPMED_EUR	UKB	CHIP_inclusive	0.1496	1.212	9.72e-15
5:1253629:G:A	1	OPCS_K453__BIN_TOPMED_EUR	UKB	CHIP_inclusive	0.1496	0.9148	4.94e-13
5:1361773:T:C	-0.0057	92_Operation_year_age_first_occurred_0_arr_mean__RINT_TOPMED_EUR	UKB	CHIP_inclusive	0.1496	0.8904	9.58e-15
17:7668434:T:G	-0.022	90081_Wear_duration_during_21_00_21_59_0_arr_mean__RINT_TOPMED_EUR	UKB	CHIP_inclusive	0.1497	1.292	1.94e-09
18:44571296:C:T	-0.0056	90076_Wear_duration_during_16_00_16_59_0_arr_mean__RINT_TOPMED_EUR	UKB	CHIP_inclusive	0.1497	0.921	3.54e-14
21:34972056:C:T	1	1747_Hair_colour_natural_before_greying_4_Dark_brown_AnyInst__BIN_TOPMED_EUR	UKB	CHIP_inclusive	0.1497	1.064	1.99e-10
3:160558751:CT:C	1.1	Phe10_N17__BIN_TOPMED_EUR	UKB	CHIP_inclusive	0.1497	1.487	1.56e-22
17:7668434:T:G	0.95	2395_Hair_balding_pattern_3_Pattern_3_AnyInst__BIN_TOPMED_EUR	UKB	CHIP_inclusive	0.1498	1.292	1.94e-09
2:159604967:C:T	1	41247_Patient_classification_on_admission_recoded_3000_Regular_day_attender_AnyInst__BIN_TOPMED_EUR	UKB	CHIP_inclusive	0.1498	0.947	1.02e-08
2:159604967:C:T	0.99	6142_Current_employment_status_3_Looking_after_home_and_or_family_AnyInst__BIN_TOPMED_EUR	UKB	CHIP_inclusive	0.1498	0.947	1.02e-08
20:31671342:A:G	0.0033	23108_Impedance_of_leg_left_0_arr_mean__RINT_TOPMED_EUR	UKB	CHIP_inclusive	0.1498	0.9273	5.91e-11
21:34972056:C:T	1.1	21037_Number_of_days_out_of_10_with_abdominal_pain_8_8_days_with_pain_AnyInst__BIN_TOPMED_EUR	UKB	CHIP_inclusive	0.1498	1.064	1.99e-10
5:1097331:G:A	0.98	Phe10_H02__BIN_TOPMED_EUR	UKB	CHIP_inclusive	0.1498	0.9382	2.51e-11
5:1361187:G:C	0.91	Phe10_Z800__BIN_TOPMED_EUR	UKB	CHIP_inclusive	0.1498	0.7941	3.21e-08
5:1361773:T:C	0.97	Phe10_D64__BIN_TOPMED_EUR	UKB	CHIP_inclusive	0.1498	0.8904	9.58e-15
6:109321472:G:A	0.99	1697_Comparative_height_size_at_age_10_2_Taller_AnyInst__BIN_TOPMED_EUR	UKB	CHIP_inclusive	0.1498	0.8986	1.53e-29
6:109499851:C:T	0.88	OPCS_W572__BIN_TOPMED_EUR	UKB	CHIP_inclusive	0.1498	0.8474	4.85e-10
6:31261502:G:A	0.97	Phe10_A419__BIN_TOPMED_EUR	UKB	CHIP_inclusive	0.1498	1.056	6.66e-09
8:129563195:T:C	0.0082	4440_Average_monthly_spirits_intake_0_arr_mean__RINT_TOPMED_EUR	UKB	CHIP_inclusive	0.1498	1.06	5.81e-10
11:108444879:C:T	0.93	Phe10_J181__BIN_TOPMED_EUR	UKB	CHIP_inclusive	0.1499	1.227	4.89e-13
17:7668434:T:G	0.95	1329_Oily_fish_intake_0_Never_AnyInst__BIN_TOPMED_EUR	UKB	CHIP_inclusive	0.1499	1.292	1.94e-09
2:159925824:T:C	1.1	20002_Illness_code_SR_1529_dry_eyes_AnyInst__BIN_TOPMED_EUR	UKB	CHIP_inclusive	0.1499	0.9285	3.21e-11
5:1097331:G:A	1	20498_Felt_very_upset_when_reminded_of_stressful_experience_in_past_month_0_Not_at_all_AnyInst__BIN_TOPMED_EUR	UKB	CHIP_inclusive	0.1499	0.9382	2.51e-11
5:1278469:C:T	0.93	Phe10_M431__BIN_TOPMED_EUR	UKB	CHIP_inclusive	0.1499	0.8827	2.41e-16
5:1303752:CT:C	0.021	26412_Employment_score_England_0_arr_mean__RINT_TOPMED_EUR	UKB	CHIP_inclusive	0.1499	1.469	1.91e-11
5:1361187:G:C	1.2	20002_Illness_code_SR_1456_malabsorption_coeliac_disease_AnyInst__BIN_TOPMED_EUR	UKB	CHIP_inclusive	0.1499	0.7941	3.21e-08
5:1366259:G:A	1.1	20198_Test_array_presented_8_3_4_2_5_6_0_7_1_AnyInst__BIN_TOPMED_EUR	UKB	CHIP_inclusive	0.1499	1.215	1.07e-10
6:109321472:G:A	0.96	OPCS_T723__BIN_TOPMED_EUR	UKB	CHIP_inclusive	0.1499	0.8986	1.53e-29
6:31261502:G:A	1	OPCS_F021__BIN_TOPMED_EUR	UKB	CHIP_inclusive	0.1499	1.056	6.66e-09
10:103908421:C:CTT	-0.0097	90142_Fraction_acceleration_475_milli_gravities_0_arr_mean__RINT_TOPMED_EUR	UKB	CHIP_inclusive	0.15	0.9143	8.69e-09
11:108043157:T:C	0.92	Phe10_C447__BIN_TOPMED_EUR	UKB	CHIP_inclusive	0.15	0.9216	1.03e-08
20:31671342:A:G	1.1	OPCS_T212__BIN_TOPMED_EUR	UKB	CHIP_inclusive	0.15	0.9273	5.91e-11
3:101435231:TA:T	-0.0098	OD_Contour_1_to_2_Region_T3_Mean__RINT_TOPMED_EUR	UKB	CHIP_inclusive	0.15	0.9336	1.1e-12
3:160558751:CT:C	-0.031	5263_Intra_ocular_pressure_Goldmann_correlated_left_0_arr_mean__RINT_TOPMED_EUR	UKB	CHIP_inclusive	0.15	1.487	1.56e-22
4:104884951:A:T	1.3	21000_Ethnic_background_1_White_AnyInst__BIN_TOPMED_EUR	UKB	CHIP_inclusive	0.15	1.212	9.72e-15
5:1249701:C:T	0.76	Phe10_K70__BIN_TOPMED_EUR	UKB	CHIP_inclusive	0.15	1.27	3.2e-10
5:1296643:T:C	1.1	Phe10_J44__BIN_TOPMED_EUR	UKB	CHIP_inclusive	0.15	1.239	6.94e-14
5:1300195:G:T	0.98	RGC_Fractures__BIN_TOPMED_EUR	UKB	CHIP_inclusive	0.15	0.8934	9.24e-23
5:1361187:G:C	1.2	20002_Illness_code_SR_1330_iron_deficiency_anaemia_AnyInst__BIN_TOPMED_EUR	UKB	CHIP_inclusive	0.15	0.7941	3.21e-08
5:1361773:T:C	1.1	6148_Eye_problems_disorders_5_Macular_degeneration_AnyInst__BIN_TOPMED_EUR	UKB	CHIP_inclusive	0.15	0.8904	9.58e-15
7:44864065:A:G	0.94	Phe10_I27__BIN_TOPMED_EUR	UKB	CHIP_inclusive	0.15	1.074	3.86e-14
8:129563195:T:C	0.96	Phe10_K91__BIN_TOPMED_EUR	UKB	CHIP_inclusive	0.15	1.06	5.81e-10
11:108043157:T:C	0.97	OPCS_Z846__BIN_TOPMED_EUR	UKB	CHIP_inclusive	0.1501	0.9216	1.03e-08
11:108217120:G:T	0.93	20002_Illness_code_SR_1262_parkinsons_disease_AnyInst__BIN_TOPMED_EUR	UKB	CHIP_inclusive	0.1501	1.119	1.89e-32
11:108444879:C:T	0.96	1239_Current_tobacco_smoking_1_Yes_on_most_or_all_days_AnyInst__BIN_TOPMED_EUR	UKB	CHIP_inclusive	0.1501	1.227	4.89e-13
2:159821048:C:T	0.99	1180_Morning_evening_person_chronotype_1_Definitely_a_morning_person_AnyInst__BIN_TOPMED_EUR	UKB	CHIP_inclusive	0.1501	1.07	6.25e-13
2:159925824:T:C	0.94	Phe10_Z905__BIN_TOPMED_EUR	UKB	CHIP_inclusive	0.1501	0.9285	3.21e-11
20:31671342:A:G	0.97	Phe10_H40__BIN_TOPMED_EUR	UKB	CHIP_inclusive	0.1501	0.9273	5.91e-11
3:128484651:AT:A	1	20002_Illness_code_SR_1264_epilepsy_Phe10_G40_combined_AnyInst__BIN_TOPMED_EUR	UKB	CHIP_inclusive	0.1501	1.057	1.17e-08
3:150287063:C:G	0.92	OPCS_Z802__BIN_TOPMED_EUR	UKB	CHIP_inclusive	0.1501	0.9235	5.69e-10
3:160106004:C:T	0.96	Phe10_I50__BIN_TOPMED_EUR	UKB	CHIP_inclusive	0.1501	1.107	5.43e-12
3:160440785:C:T	1.1	20003_Treatment_or_Medication_Code_1140888266_warfarin_AnyInst__BIN_TOPMED_EUR	UKB	CHIP_inclusive	0.1501	0.9009	5.73e-09
4:104884951:A:T	0.96	20110_Illnesses_of_mother_4_Bowel_cancer_AnyInst__BIN_TOPMED_EUR	UKB	CHIP_inclusive	0.1501	1.212	9.72e-15
5:1097331:G:A	0.98	OPCS_Y982__BIN_TOPMED_EUR	UKB	CHIP_inclusive	0.1501	0.9382	2.51e-11
5:1285917:G:A	1	1797_Father_still_alive_1_Yes_AnyInst__BIN_TOPMED_EUR	UKB	CHIP_inclusive	0.1501	1.273	4.88e-09
17:7827723:C:G	1.1	Phe10_N132__BIN_TOPMED_EUR	UKB	CHIP_inclusive	0.1502	0.9342	1.64e-11
17:7827723:C:G	1.1	Phe10_N132__BIN_TOPMED_EUR	UKB	CHIP_inclusive	0.1502	0.9342	1.64e-11
20:31671342:A:G	0.0034	22004_Heterozygosity_PCA_corrected_0_arr_mean__RINT_TOPMED_EUR	UKB	CHIP_inclusive	0.1502	0.9273	5.91e-11
21:34972056:C:T	0.94	20118_Home_area_population_density_urban_or_rural_13_Scotland_Accessible_Small_Town_AnyInst__BIN_TOPMED_EUR	UKB	CHIP_inclusive	0.1502	1.064	1.99e-10
22:50532618:T:C	1.1	20003_Treatment_or_Medication_Code_1140874790_betamethasone_AnyInst__BIN_TOPMED_EUR	UKB	CHIP_inclusive	0.1502	0.9473	2.68e-08
3:101435231:TA:T	0.95	OPCS_Z498__BIN_TOPMED_EUR	UKB	CHIP_inclusive	0.1502	0.9336	1.1e-12
3:150287063:C:G	-0.0041	1528_Water_intake_0_arr_mean__RINT_TOPMED_EUR	UKB	CHIP_inclusive	0.1502	0.9235	5.69e-10
3:160419960:A:T	0.98	RGC_MI__BIN_TOPMED_EUR	UKB	CHIP_inclusive	0.1502	1.125	7.09e-36
4:104884951:A:T	1.2	Phe10_Z833__BIN_TOPMED_EUR	UKB	CHIP_inclusive	0.1502	1.212	9.72e-15
5:1203384:T:C	1	104370_Watercress_intake_555_half_AnyInst__BIN_TOPMED_EUR	UKB	CHIP_inclusive	0.1502	0.9417	1.31e-08
5:1267766:C:G	-0.012	30060_Mean_corpuscular_haemoglobin_concentration_0_arr_mean__RINT_TOPMED_EUR	UKB	CHIP_inclusive	0.1502	1.336	2.02e-18
5:1278469:C:T	1.1	20002_Illness_code_SR_1456_malabsorption_coeliac_disease_AnyInst__BIN_TOPMED_EUR	UKB	CHIP_inclusive	0.1502	0.8827	2.41e-16
5:1285917:G:A	1.2	OPCS_M611__BIN_TOPMED_EUR	UKB	CHIP_inclusive	0.1502	1.273	4.88e-09
5:1296643:T:C	0.89	20003_Treatment_or_Medication_Code_1140871024_vitamin_b_compound_tablet_AnyInst__BIN_TOPMED_EUR	UKB	CHIP_inclusive	0.1502	1.239	6.94e-14
5:1361187:G:C	1.2	20003_Treatment_or_Medication_Code_1140869848_methotrexate_AnyInst__BIN_TOPMED_EUR	UKB	CHIP_inclusive	0.1502	0.7941	3.21e-08
6:43388113:A:G	1.1	41248_Destinations_on_discharge_from_hospital_recoded_6004_Transfer_within_NHS_provider_Surgical_specialty_AnyInst__BIN_TOPMED_EUR	UKB	CHIP_inclusive	0.1502	0.9486	1.94e-08
10:103908421:C:CTT	0.99	1727_Ease_of_skin_tanning_2_Get_moderately_tanned_AnyInst__BIN_TOPMED_EUR	UKB	CHIP_inclusive	0.1503	0.9143	8.69e-09
11:108217120:G:T	1	1777_Part_of_a_multiple_birth_0_No_AnyInst__BIN_TOPMED_EUR	UKB	CHIP_inclusive	0.1503	1.119	1.89e-32
17:7668434:T:G	0.86	OPCS_K453__BIN_TOPMED_EUR	UKB	CHIP_inclusive	0.1503	1.292	1.94e-09
3:101435231:TA:T	1.1	Phe10_Z29__BIN_TOPMED_EUR	UKB	CHIP_inclusive	0.1503	0.9336	1.1e-12
3:128484651:AT:A	0.96	20003_Treatment_or_Medication_Code_1141146138_lipitor_10mg_tablet_AnyInst__BIN_TOPMED_EUR	UKB	CHIP_inclusive	0.1503	1.057	1.17e-08
3:150287063:C:G	1	20002_Illness_code_SR_1311_spine_arthritis_spondylitis_Phe10_M48_combined_AnyInst__BIN_TOPMED_EUR	UKB	CHIP_inclusive	0.1503	0.9235	5.69e-10
3:160419960:A:T	0.99	20116_Smoking_status_0_Never_AnyInst__BIN_TOPMED_EUR	UKB	CHIP_inclusive	0.1503	1.125	7.09e-36
3:160440785:C:T	-0.0056	30290_High_light_scatter_reticulocyte_percentage_0_arr_mean__RINT_TOPMED_EUR	UKB	CHIP_inclusive	0.1503	0.9009	5.73e-09
3:160558751:CT:C	0.85	Phe10_Z99__BIN_TOPMED_EUR	UKB	CHIP_inclusive	0.1503	1.487	1.56e-22
5:1249701:C:T	0.69	54_UK_Biobank_assessment_centre_11023_Wrexham_AnyInst__BIN_TOPMED_EUR	UKB	CHIP_inclusive	0.1503	1.27	3.2e-10
5:1253629:G:A	1	OPCS_Z501__BIN_TOPMED_EUR	UKB	CHIP_inclusive	0.1503	0.9148	4.94e-13
5:1267766:C:G	1	20107_Illnesses_of_father_13_Prostate_cancer_AnyInst__BIN_TOPMED_EUR	UKB	CHIP_inclusive	0.1503	1.336	2.02e-18
5:1285859:C:A	0.99	3088_Contra_indications_for_spirometry_0_No_AnyInst__BIN_TOPMED_EUR	UKB	CHIP_inclusive	0.1503	1.282	1.55e-140
5:1288432:T:C	1	Phe10_Z09__BIN_TOPMED_EUR	UKB	CHIP_inclusive	0.1503	0.8798	3.11e-35
5:1447647:G:C	-0.0047	22004_Heterozygosity_PCA_corrected_0_arr_mean__RINT_TOPMED_EUR	UKB	CHIP_inclusive	0.1503	0.9141	3.43e-08
6:109449666:G:A	0.022	T1_comb_deconf__RINT_TOPMED_EUR	UKB	CHIP_inclusive	0.1503	1.118	3.14e-09
17:7668434:T:G	0.95	1647_Country_of_birth_UK_elsewhere_1_England_AnyInst__BIN_TOPMED_EUR	UKB	CHIP_inclusive	0.1504	1.292	1.94e-09
2:159821048:C:T	-0.0066	3761_Age_hay_fever_rhinitis_or_eczema_diagnosed_0_arr_mean__RINT_TOPMED_EUR	UKB	CHIP_inclusive	0.1504	1.07	6.25e-13
2:159821048:C:T	0.98	40012_Behaviour_of_cancer_tumour_3_Malignant_primary_site_AnyInst__BIN_TOPMED_EUR	UKB	CHIP_inclusive	0.1504	1.07	6.25e-13
3:160106004:C:T	0.99	738_Average_total_household_income_before_tax_1_Less_than_18_000_AnyInst__BIN_TOPMED_EUR	UKB	CHIP_inclusive	0.1504	1.107	5.43e-12
5:1097331:G:A	1.1	Phe10_Z30011__BIN_TOPMED_EUR	UKB	CHIP_inclusive	0.1504	0.9382	2.51e-11
5:1280362:G:A	0.95	40006_Type_of_Cancer_ICD10_C18__BIN_TOPMED_EUR	UKB	CHIP_inclusive	0.1504	1.179	2.78e-32
5:1312214:C:T	1	20116_Smoking_status_0_Never_AnyInst__BIN_TOPMED_EUR	UKB	CHIP_inclusive	0.1504	0.8662	7.28e-34
5:1361187:G:C	0.91	RGC_TAG_VTE_CC__BIN_TOPMED_EUR	UKB	CHIP_inclusive	0.1504	0.7941	3.21e-08
7:44864065:A:G	1	1120_Weekly_usage_of_mobile_phone_in_last_3_months_5_More_than_6_hours_AnyInst__BIN_TOPMED_EUR	UKB	CHIP_inclusive	0.1504	1.074	3.86e-14
1:226374920:A:C	0.94	OPCS_F021__BIN_TOPMED_EUR	UKB	CHIP_inclusive	0.1505	1.114	2.61e-16
18:44571296:C:T	0.99	20002_Illness_code_SR_1111_asthma_AnyInst__BIN_TOPMED_EUR	UKB	CHIP_inclusive	0.1505	0.921	3.54e-14
5:1372402:G:C	1.1	OPCS_Y204__BIN_TOPMED_EUR	UKB	CHIP_inclusive	0.1505	1.09	2.36e-16
6:109321472:G:A	0.98	Phe10_Z907__BIN_TOPMED_EUR	UKB	CHIP_inclusive	0.1505	0.8986	1.53e-29
6:31261502:G:A	1	Phe10_R798__BIN_TOPMED_EUR	UKB	CHIP_inclusive	0.1505	1.056	6.66e-09
1:226374920:A:C	0.95	OPCS_T723__BIN_TOPMED_EUR	UKB	CHIP_inclusive	0.1506	1.114	2.61e-16
2:159604967:C:T	1	Phe10_L20__BIN_TOPMED_EUR	UKB	CHIP_inclusive	0.1506	0.947	1.02e-08
2:159821048:C:T	0.98	Phe10_J449__BIN_TOPMED_EUR	UKB	CHIP_inclusive	0.1506	1.07	6.25e-13
3:150287063:C:G	-0.0027	30850_Testosterone_0_arr_mean__RINT_TOPMED_EUR	UKB	CHIP_inclusive	0.1506	0.9235	5.69e-10
5:1280362:G:A	1.1	Phe10_D120__BIN_TOPMED_EUR	UKB	CHIP_inclusive	0.1506	1.179	2.78e-32
5:1303752:CT:C	0.77	Phe10_D126__BIN_TOPMED_EUR	UKB	CHIP_inclusive	0.1506	1.469	1.91e-11
5:1366259:G:A	0.96	1239_Current_tobacco_smoking_1_Yes_on_most_or_all_days_AnyInst__BIN_TOPMED_EUR	UKB	CHIP_inclusive	0.1506	1.215	1.07e-10
5:1372402:G:C	1	2492_Taking_other_prescription_medications_0_No_AnyInst__BIN_TOPMED_EUR	UKB	CHIP_inclusive	0.1506	1.09	2.36e-16
5:1447647:G:C	0.0082	90073_Wear_duration_during_13_00_13_59_0_arr_mean__RINT_TOPMED_EUR	UKB	CHIP_inclusive	0.1506	0.9141	3.43e-08
5:1447647:G:C	0.0081	90076_Wear_duration_during_16_00_16_59_0_arr_mean__RINT_TOPMED_EUR	UKB	CHIP_inclusive	0.1506	0.9141	3.43e-08
8:129563195:T:C	-0.0048	90074_Wear_duration_during_14_00_14_59_0_arr_mean__RINT_TOPMED_EUR	UKB	CHIP_inclusive	0.1506	1.06	5.81e-10
2:159834145:G:A	1.2	Phe10_C786__BIN_TOPMED_EUR	UKB	CHIP_inclusive	0.1507	0.8333	1.21e-08
3:150287063:C:G	0.91	20002_Illness_code_SR_1542_fibromyalgia_AnyInst__BIN_TOPMED_EUR	UKB	CHIP_inclusive	0.1507	0.9235	5.69e-10
3:160440785:C:T	0.97	6142_Current_employment_status_3_Looking_after_home_and_or_family_AnyInst__BIN_TOPMED_EUR	UKB	CHIP_inclusive	0.1507	0.9009	5.73e-09
5:1372402:G:C	1.1	101160_Bread_roll_intake_4_4_AnyInst__BIN_TOPMED_EUR	UKB	CHIP_inclusive	0.1507	1.09	2.36e-16
6:109382480:G:C	1	RGC_Atopy_CC__BIN_TOPMED_EUR	UKB	CHIP_inclusive	0.1507	0.8808	1.35e-34
6:31261502:G:A	1	20002_Illness_code_SR_1277_glaucoma_AnyInst__BIN_TOPMED_EUR	UKB	CHIP_inclusive	0.1507	1.056	6.66e-09
7:44864065:A:G	1	20107_Illnesses_of_father_4_Bowel_cancer_AnyInst__BIN_TOPMED_EUR	UKB	CHIP_inclusive	0.1507	1.074	3.86e-14
11:108444879:C:T	0.02	5255_Intra_ocular_pressure_Goldmann_correlated_right_0_arr_mean__RINT_TOPMED_EUR	UKB	CHIP_inclusive	0.1508	1.227	4.89e-13
2:159604967:C:T	-0.01	77_Heel_bone_ultrasound_T_score_manual_entry_0_arr_mean__RINT_TOPMED_EUR	UKB	CHIP_inclusive	0.1508	0.947	1.02e-08
2:159925824:T:C	1.1	Phe10_A415__BIN_TOPMED_EUR	UKB	CHIP_inclusive	0.1508	0.9285	3.21e-11
3:160558751:CT:C	1.4	20002_Illness_code_SR_1446_anaemia_AnyInst__BIN_TOPMED_EUR	UKB	CHIP_inclusive	0.1508	1.487	1.56e-22
5:1285859:C:A	-0.0031	21001_Body_mass_index_BMI_0_arr_mean__RINT_TOPMED_EUR	UKB	CHIP_inclusive	0.1508	1.282	1.55e-140
5:1288432:T:C	1	1797_Father_still_alive_0_No_AnyInst__BIN_TOPMED_EUR	UKB	CHIP_inclusive	0.1508	0.8798	3.11e-35
5:1296643:T:C	1.1	Phe10_C78__BIN_TOPMED_EUR	UKB	CHIP_inclusive	0.1508	1.239	6.94e-14
5:1361187:G:C	0.85	20003_Treatment_or_Medication_Code_1141192736_ezetimibe_AnyInst__BIN_TOPMED_EUR	UKB	CHIP_inclusive	0.1508	0.7941	3.21e-08
6:109382480:G:C	1	1508_Coffee_type_3_Ground_coffee_include_espresso_filter_etc_AnyInst__BIN_TOPMED_EUR	UKB	CHIP_inclusive	0.1508	0.8808	1.35e-34
6:43388113:A:G	0.99	1359_Poultry_intake_1_Less_than_once_a_week_AnyInst__BIN_TOPMED_EUR	UKB	CHIP_inclusive	0.1508	0.9486	1.94e-08
6:43388113:A:G	1	RGC_IBD__BIN_TOPMED_EUR	UKB	CHIP_inclusive	0.1508	0.9486	1.94e-08
11:108217120:G:T	0.94	Phe10_I472__BIN_TOPMED_EUR	UKB	CHIP_inclusive	0.1509	1.119	1.89e-32
4:104884951:A:T	0.96	6142_Current_employment_status_3_Looking_after_home_and_or_family_AnyInst__BIN_TOPMED_EUR	UKB	CHIP_inclusive	0.1509	1.212	9.72e-15
4:104884951:A:T	1	Phe10_I20__BIN_TOPMED_EUR	UKB	CHIP_inclusive	0.1509	1.212	9.72e-15
5:1097331:G:A	0.97	Phe10_Z466__BIN_TOPMED_EUR	UKB	CHIP_inclusive	0.1509	0.9382	2.51e-11
5:1267766:C:G	1	100240_Coffee_consumed_0_No_AnyInst__BIN_TOPMED_EUR	UKB	CHIP_inclusive	0.1509	1.336	2.02e-18
5:1280362:G:A	0.94	Phe10_E05__BIN_TOPMED_EUR	UKB	CHIP_inclusive	0.1509	1.179	2.78e-32
5:1372402:G:C	1.1	OPCS_Z475__BIN_TOPMED_EUR	UKB	CHIP_inclusive	0.1509	1.09	2.36e-16
6:109321472:G:A	0.96	40006_Type_of_Cancer_ICD10_C43__BIN_TOPMED_EUR	UKB	CHIP_inclusive	0.1509	0.8986	1.53e-29
6:31261502:G:A	1.1	Phe10_H400__BIN_TOPMED_EUR	UKB	CHIP_inclusive	0.1509	1.056	6.66e-09
6:43388113:A:G	-0.0031	30280_Immature_reticulocyte_fraction_0_arr_mean__RINT_TOPMED_EUR	UKB	CHIP_inclusive	0.1509	0.9486	1.94e-08
1:226374920:A:C	0.91	20002_Illness_code_SR_1634_fracture_forearm_wrist_Phe10_S52_combined_AnyInst__BIN_TOPMED_EUR	UKB	CHIP_inclusive	0.151	1.114	2.61e-16
2:159834145:G:A	1.3	20003_Treatment_or_Medication_Code_1141146606_calcium_carbonate_cholecalciferol_1_25g_200iu_tablet_AnyInst__BIN_TOPMED_EUR	UKB	CHIP_inclusive	0.151	0.8333	1.21e-08
3:160106004:C:T	0.96	RGC_HF__BIN_TOPMED_EUR	UKB	CHIP_inclusive	0.151	1.107	5.43e-12
5:1267766:C:G	1.1	Phe10_R001__BIN_TOPMED_EUR	UKB	CHIP_inclusive	0.151	1.336	2.02e-18
5:1285917:G:A	0.97	1747_Hair_colour_natural_before_greying_3_Light_brown_AnyInst__BIN_TOPMED_EUR	UKB	CHIP_inclusive	0.151	1.273	4.88e-09
5:1300195:G:T	1	2345_Ever_had_bowel_cancer_screening_1_Yes_AnyInst__BIN_TOPMED_EUR	UKB	CHIP_inclusive	0.151	0.8934	9.24e-23
7:44864065:A:G	1.1	Phe10_R3129__BIN_TOPMED_EUR	UKB	CHIP_inclusive	0.151	1.074	3.86e-14
7:44864065:A:G	1.1	Phe10_R312__BIN_TOPMED_EUR	UKB	CHIP_inclusive	0.151	1.074	3.86e-14
11:108444879:C:T	0.94	OPCS_K633__BIN_TOPMED_EUR	UKB	CHIP_inclusive	0.1511	1.227	4.89e-13
12:26433896:A:G	0.89	20408_Frequency_of_memory_loss_due_to_drinking_alcohol_in_last_year_3_Monthly_AnyInst__BIN_TOPMED_EUR	UKB	CHIP_inclusive	0.1511	1.187	4.71e-22
17:57386496:C:T	0.98	30796_Lipoprotein_A_reportability_1_Reportable_at_assay_and_after_aliquot_correction_if_attempted_AnyInst__BIN_TOPMED_EUR	UKB	CHIP_inclusive	0.1511	0.8313	3.65e-16
17:7668434:T:G	1.2	Phe10_K91__BIN_TOPMED_EUR	UKB	CHIP_inclusive	0.1511	1.292	1.94e-09
17:7827723:C:G	0.99	20110_Illnesses_of_mother_neg_27_None_of_the_above_group_2_AnyInst__BIN_TOPMED_EUR	UKB	CHIP_inclusive	0.1511	0.9342	1.64e-11
2:159604967:C:T	1	Phe10_J06__BIN_TOPMED_EUR	UKB	CHIP_inclusive	0.1511	0.947	1.02e-08
2:159834145:G:A	0.021	5084_Spherical_power_right_0_arr_mean__RINT_TOPMED_EUR	UKB	CHIP_inclusive	0.1511	0.8333	1.21e-08
3:150287063:C:G	0.92	20003_Treatment_or_Medication_Code_1140861090_adalat_5mg_capsule_AnyInst__BIN_TOPMED_EUR	UKB	CHIP_inclusive	0.1511	0.9235	5.69e-10
3:160106004:C:T	1.1	Phe10_Z421__BIN_TOPMED_EUR	UKB	CHIP_inclusive	0.1511	1.107	5.43e-12
5:1249701:C:T	-0.012	30770_IGF_1_0_arr_mean__RINT_TOPMED_EUR	UKB	CHIP_inclusive	0.1511	1.27	3.2e-10
5:1253629:G:A	0.99	1508_Coffee_type_3_Ground_coffee_include_espresso_filter_etc_AnyInst__BIN_TOPMED_EUR	UKB	CHIP_inclusive	0.1511	0.9148	4.94e-13
6:109449666:G:A	1	2634_Duration_of_heavy_DIY_2_Between_15_and_30_minutes_AnyInst__BIN_TOPMED_EUR	UKB	CHIP_inclusive	0.1511	1.118	3.14e-09
6:109499851:C:T	1.2	Phe10_K65__BIN_TOPMED_EUR	UKB	CHIP_inclusive	0.1511	0.8474	4.85e-10
12:26433896:A:G	1	1508_Coffee_type_3_Ground_coffee_include_espresso_filter_etc_AnyInst__BIN_TOPMED_EUR	UKB	CHIP_inclusive	0.1512	1.187	4.71e-22
14:100712378:C:G	1.1	20002_Illness_code_SR_1471_atrial_fibrillation_Phe10_I48_combined_AnyInst__BIN_TOPMED_EUR	UKB	CHIP_inclusive	0.1512	0.9227	5.54e-09
17:57386496:C:T	0.0066	24508_Distance_Euclidean_to_coast_0_arr_mean__RINT_TOPMED_EUR	UKB	CHIP_inclusive	0.1512	0.8313	3.65e-16
2:159821048:C:T	-0.0089	RGC_corneal_power_started_wearing_glasses_contacts_after_40__RINT_TOPMED_EUR	UKB	CHIP_inclusive	0.1512	1.07	6.25e-13
5:1447647:G:C	1.2	Phe10_E88__BIN_TOPMED_EUR	UKB	CHIP_inclusive	0.1512	0.9141	3.43e-08
6:31261502:G:A	0.91	OPCS_G218__BIN_TOPMED_EUR	UKB	CHIP_inclusive	0.1512	1.056	6.66e-09
8:129563195:T:C	-0.0064	5208_logMAR_final_left_0_arr_mean__RINT_TOPMED_EUR	UKB	CHIP_inclusive	0.1512	1.06	5.81e-10
10:103908421:C:CTT	0.016	OD_Contour_1_to_2_Region_T3_Mean__RINT_TOPMED_EUR	UKB	CHIP_inclusive	0.1513	0.9143	8.69e-09
17:57386496:C:T	0.81	OPCS_G218__BIN_TOPMED_EUR	UKB	CHIP_inclusive	0.1513	0.8313	3.65e-16
2:159834145:G:A	0.9	Phe10_I35__BIN_TOPMED_EUR	UKB	CHIP_inclusive	0.1513	0.8333	1.21e-08
2:159925824:T:C	1	Phe10_G560__BIN_TOPMED_EUR	UKB	CHIP_inclusive	0.1513	0.9285	3.21e-11
3:101435231:TA:T	0.92	20003_Treatment_or_Medication_Code_1140871266_arthrotec_tablet_AnyInst__BIN_TOPMED_EUR	UKB	CHIP_inclusive	0.1513	0.9336	1.1e-12
5:1228120:CT:C	0.93	Phe10_T40__BIN_TOPMED_EUR	UKB	CHIP_inclusive	0.1513	1.059	3.73e-09
5:1228120:CT:C	0.93	Phe10_T40__BIN_TOPMED_EUR	UKB	CHIP_inclusive	0.1513	1.059	3.73e-09
5:1249701:C:T	0.83	1647_Country_of_birth_UK_elsewhere_5_Republic_of_Ireland_AnyInst__BIN_TOPMED_EUR	UKB	CHIP_inclusive	0.1513	1.27	3.2e-10
5:1285917:G:A	1.1	20002_Illness_code_SR_1278_cataract_Phe10_H26_combined_AnyInst__BIN_TOPMED_EUR	UKB	CHIP_inclusive	0.1513	1.273	4.88e-09
5:1300195:G:T	1	Phe10_I200__BIN_TOPMED_EUR	UKB	CHIP_inclusive	0.1513	0.8934	9.24e-23
5:1303752:CT:C	1.6	OPCS_B291__BIN_TOPMED_EUR	UKB	CHIP_inclusive	0.1513	1.469	1.91e-11
5:1366259:G:A	1.3	20003_Treatment_or_Medication_Code_1140857636_prempak_0_625_tablet_AnyInst__BIN_TOPMED_EUR	UKB	CHIP_inclusive	0.1513	1.215	1.07e-10
6:109499851:C:T	1.2	OPCS_Y204__BIN_TOPMED_EUR	UKB	CHIP_inclusive	0.1513	0.8474	4.85e-10
8:129563195:T:C	0.0029	23128_Trunk_fat_mass_0_arr_mean__RINT_TOPMED_EUR	UKB	CHIP_inclusive	0.1513	1.06	5.81e-10
11:108444879:C:T	0.94	1647_Country_of_birth_UK_elsewhere_2_Wales_AnyInst__BIN_TOPMED_EUR	UKB	CHIP_inclusive	0.1514	1.227	4.89e-13
11:108444879:C:T	0.94	1647_Country_of_birth_UK_elsewhere_6_Elsewhere_AnyInst__BIN_TOPMED_EUR	UKB	CHIP_inclusive	0.1514	1.227	4.89e-13
2:159821048:C:T	0.99	738_Average_total_household_income_before_tax_1_Less_than_18_000_AnyInst__BIN_TOPMED_EUR	UKB	CHIP_inclusive	0.1514	1.07	6.25e-13
2:159834145:G:A	0.82	Phe10_B965__BIN_TOPMED_EUR	UKB	CHIP_inclusive	0.1514	0.8333	1.21e-08
2:159925824:T:C	1	41247_Patient_classification_on_admission_recoded_3000_Regular_day_attender_AnyInst__BIN_TOPMED_EUR	UKB	CHIP_inclusive	0.1514	0.9285	3.21e-11
5:1288432:T:C	1	Phe10_D12__BIN_TOPMED_EUR	UKB	CHIP_inclusive	0.1514	0.8798	3.11e-35
5:1296643:T:C	0.82	20002_Illness_code_SR_1377_polymyalgia_rheumatica_AnyInst__BIN_TOPMED_EUR	UKB	CHIP_inclusive	0.1514	1.239	6.94e-14
6:109382480:G:C	1	1628_Alcohol_intake_versus_10_years_previously_1_More_nowadays_AnyInst__BIN_TOPMED_EUR	UKB	CHIP_inclusive	0.1514	0.8808	1.35e-34
6:43388113:A:G	1.1	20090_Type_of_fat_oil_used_in_cooking_370_Unknown_olive_spread_AnyInst__BIN_TOPMED_EUR	UKB	CHIP_inclusive	0.1514	0.9486	1.94e-08
7:44864065:A:G	1	2188_Long_standing_illness_disability_or_infirmity_0_No_AnyInst__BIN_TOPMED_EUR	UKB	CHIP_inclusive	0.1514	1.074	3.86e-14
8:129563195:T:C	1	20002_Illness_code_SR_1309_osteoporosis_AnyInst__BIN_TOPMED_EUR	UKB	CHIP_inclusive	0.1514	1.06	5.81e-10
2:159821048:C:T	0.0048	90079_Wear_duration_during_19_00_19_59_0_arr_mean__RINT_TOPMED_EUR	UKB	CHIP_inclusive	0.1515	1.07	6.25e-13
2:159834145:G:A	0.0097	30710_C_reactive_protein_0_arr_mean__RINT_TOPMED_EUR	UKB	CHIP_inclusive	0.1515	0.8333	1.21e-08
3:128484651:AT:A	1	Phe10_I80__BIN_TOPMED_EUR	UKB	CHIP_inclusive	0.1515	1.057	1.17e-08
5:1361187:G:C	0.87	Phe10_R6889__BIN_TOPMED_EUR	UKB	CHIP_inclusive	0.1515	0.7941	3.21e-08
6:109499851:C:T	0.87	OPCS_W085__BIN_TOPMED_EUR	UKB	CHIP_inclusive	0.1515	0.8474	4.85e-10
11:108043157:T:C	0.98	20110_Illnesses_of_mother_5_Breast_cancer_AnyInst__BIN_TOPMED_EUR	UKB	CHIP_inclusive	0.1516	0.9216	1.03e-08
11:108043157:T:C	1.1	OPCS_X714__BIN_TOPMED_EUR	UKB	CHIP_inclusive	0.1516	0.9216	1.03e-08
2:159821048:C:T	-0.0046	4239_Number_of_times_clear_was_pressed_left_0_arr_mean__RINT_TOPMED_EUR	UKB	CHIP_inclusive	0.1516	1.07	6.25e-13
2:159834145:G:A	0.88	20002_Illness_code_SR_1202_urinary_frequency_incontinence_AnyInst__BIN_TOPMED_EUR	UKB	CHIP_inclusive	0.1516	0.8333	1.21e-08
3:160558751:CT:C	1.4	Phe10_S009__BIN_TOPMED_EUR	UKB	CHIP_inclusive	0.1516	1.487	1.56e-22
4:104884951:A:T	1.2	41247_Patient_classification_on_admission_recoded_5000_Expectant_mothers_using_delivery_facilities_AnyInst__BIN_TOPMED_EUR	UKB	CHIP_inclusive	0.1516	1.212	9.72e-15
5:1296643:T:C	0.77	30646_Apolipoprotein_B_reportability_4_Not_reportable_at_assay_too_low_AnyInst__BIN_TOPMED_EUR	UKB	CHIP_inclusive	0.1516	1.239	6.94e-14
6:109382480:G:C	0.96	Phe10_T85__BIN_TOPMED_EUR	UKB	CHIP_inclusive	0.1516	0.8808	1.35e-34
7:44864065:A:G	0.011	T1_comb_deconf_extra__RINT_TOPMED_EUR	UKB	CHIP_inclusive	0.1516	1.074	3.86e-14
2:159821048:C:T	0.0048	90076_Wear_duration_during_16_00_16_59_0_arr_mean__RINT_TOPMED_EUR	UKB	CHIP_inclusive	0.1517	1.07	6.25e-13
2:159834145:G:A	0.026	20007_Interpolated_Age_of_participant_when_cancer_first_diagnosed_0_arr_mean__RINT_TOPMED_EUR	UKB	CHIP_inclusive	0.1517	0.8333	1.21e-08
2:159925824:T:C	1	OPCS_Z864__BIN_TOPMED_EUR	UKB	CHIP_inclusive	0.1517	0.9285	3.21e-11
3:160419960:A:T	0.96	Phe10_R15__BIN_TOPMED_EUR	UKB	CHIP_inclusive	0.1517	1.125	7.09e-36
5:1203384:T:C	0.98	2443_DD_DM_1_Yes_AnyInst__BIN_TOPMED_EUR	UKB	CHIP_inclusive	0.1517	0.9417	1.31e-08
5:1203384:T:C	0.92	Phe10_K766__BIN_TOPMED_EUR	UKB	CHIP_inclusive	0.1517	0.9417	1.31e-08
5:1253629:G:A	1	Phe10_Z121__BIN_TOPMED_EUR	UKB	CHIP_inclusive	0.1517	0.9148	4.94e-13
5:1361187:G:C	0.85	20003_Treatment_or_Medication_Code_1141192410_rosuvastatin_AnyInst__BIN_TOPMED_EUR	UKB	CHIP_inclusive	0.1517	0.7941	3.21e-08
5:1361187:G:C	1.1	Phe10_R8761__BIN_TOPMED_EUR	UKB	CHIP_inclusive	0.1517	0.7941	3.21e-08
5:1447647:G:C	0.89	Phe10_Y92__BIN_TOPMED_EUR	UKB	CHIP_inclusive	0.1517	0.9141	3.43e-08
6:109415805:C:A	1.1	Phe10_D27__BIN_TOPMED_EUR	UKB	CHIP_inclusive	0.1517	1.095	4.17e-10
6:109449666:G:A	0.95	Phe10_M171__BIN_TOPMED_EUR	UKB	CHIP_inclusive	0.1517	1.118	3.14e-09
6:31261502:G:A	0.003	30280_Immature_reticulocyte_fraction_0_arr_mean__RINT_TOPMED_EUR	UKB	CHIP_inclusive	0.1517	1.056	6.66e-09
6:31261502:G:A	1	Phe10_E136__BIN_TOPMED_EUR	UKB	CHIP_inclusive	0.1517	1.056	6.66e-09
1:226374920:A:C	-0.0079	90142_Fraction_acceleration_475_milli_gravities_0_arr_mean__RINT_TOPMED_EUR	UKB	CHIP_inclusive	0.1518	1.114	2.61e-16
11:108217120:G:T	1	Phe10_Z92__BIN_TOPMED_EUR	UKB	CHIP_inclusive	0.1518	1.119	1.89e-32
11:108444879:C:T	0.93	20002_Illness_code_SR_1278_cataract_Phe10_H26_combined_AnyInst__BIN_TOPMED_EUR	UKB	CHIP_inclusive	0.1518	1.227	4.89e-13
11:108444879:C:T	0.009	24508_Distance_Euclidean_to_coast_0_arr_mean__RINT_TOPMED_EUR	UKB	CHIP_inclusive	0.1518	1.227	4.89e-13
2:159925824:T:C	0.94	20002_Illness_code_SR_1460_rectal_or_colon_adenoma_polyps_Phe10_D12_combined_AnyInst__BIN_TOPMED_EUR	UKB	CHIP_inclusive	0.1518	0.9285	3.21e-11
21:34972056:C:T	-0.0031	1528_Water_intake_0_arr_mean__RINT_TOPMED_EUR	UKB	CHIP_inclusive	0.1518	1.064	1.99e-10
22:50532618:T:C	-0.003	400_Time_to_complete_round_0_arr_mean__RINT_TOPMED_EUR	UKB	CHIP_inclusive	0.1518	0.9473	2.68e-08
5:1097331:G:A	0.98	RGC_MI__BIN_TOPMED_EUR	UKB	CHIP_inclusive	0.1518	0.9382	2.51e-11
5:1296643:T:C	0.89	20002_Illness_code_SR_1223_type_2_diabetes_AnyInst__BIN_TOPMED_EUR	UKB	CHIP_inclusive	0.1518	1.239	6.94e-14
6:109321472:G:A	1.1	OPCS_T462__BIN_TOPMED_EUR	UKB	CHIP_inclusive	0.1518	0.8986	1.53e-29
6:109499851:C:T	0.89	Phe10_I509__BIN_TOPMED_EUR	UKB	CHIP_inclusive	0.1518	0.8474	4.85e-10
11:108217120:G:T	0.98	Phe10_J449__BIN_TOPMED_EUR	UKB	CHIP_inclusive	0.1519	1.119	1.89e-32
2:159925824:T:C	1	Phe10_J181__BIN_TOPMED_EUR	UKB	CHIP_inclusive	0.1519	0.9285	3.21e-11
3:150287063:C:G	1.1	20003_Treatment_or_Medication_Code_1197_evening_primrose_oil_product_AnyInst__BIN_TOPMED_EUR	UKB	CHIP_inclusive	0.1519	0.9235	5.69e-10
3:160440785:C:T	1	RGC_Anticoag_Med__BIN_TOPMED_EUR	UKB	CHIP_inclusive	0.1519	0.9009	5.73e-09
3:160558751:CT:C	0.69	Phe10_L0889__BIN_TOPMED_EUR	UKB	CHIP_inclusive	0.1519	1.487	1.56e-22
3:160558751:CT:C	0.85	Phe10_M2322__BIN_TOPMED_EUR	UKB	CHIP_inclusive	0.1519	1.487	1.56e-22
5:1303752:CT:C	1.2	Phe10_H40__BIN_TOPMED_EUR	UKB	CHIP_inclusive	0.1519	1.469	1.91e-11
5:1447647:G:C	1.1	Phe10_D120__BIN_TOPMED_EUR	UKB	CHIP_inclusive	0.1519	0.9141	3.43e-08
6:109382480:G:C	0.98	Phe10_H25__BIN_TOPMED_EUR	UKB	CHIP_inclusive	0.1519	0.8808	1.35e-34
6:31261502:G:A	0.0034	41235_Spells_in_hospital_0_arr_mean__RINT_TOPMED_EUR	UKB	CHIP_inclusive	0.1519	1.056	6.66e-09
11:108043157:T:C	1	1697_Comparative_height_size_at_age_10_3_About_average_AnyInst__BIN_TOPMED_EUR	UKB	CHIP_inclusive	0.152	0.9216	1.03e-08
12:26433896:A:G	-0.0043	51_Seated_height_0_arr_mean__RINT_TOPMED_EUR	UKB	CHIP_inclusive	0.152	1.187	4.71e-22
18:44571296:C:T	0.9	20003_Treatment_or_Medication_Code_1141179992_dovobet_ointment_AnyInst__BIN_TOPMED_EUR	UKB	CHIP_inclusive	0.152	0.921	3.54e-14
5:1203384:T:C	1	Phe10_D12__BIN_TOPMED_EUR	UKB	CHIP_inclusive	0.152	0.9417	1.31e-08
5:1253629:G:A	1.1	OPCS_A642__BIN_TOPMED_EUR	UKB	CHIP_inclusive	0.152	0.9148	4.94e-13
5:1285859:C:A	1	20002_Illness_code_SR_1094_deep_venous_thrombosis_dvt_AnyInst__BIN_TOPMED_EUR	UKB	CHIP_inclusive	0.152	1.282	1.55e-140
5:1361773:T:C	0.0082	90055_Wear_duration_during_Wednesday_0_arr_mean__RINT_TOPMED_EUR	UKB	CHIP_inclusive	0.152	0.8904	9.58e-15
6:109415805:C:A	1.1	OPCS_Z835__BIN_TOPMED_EUR	UKB	CHIP_inclusive	0.152	1.095	4.17e-10
21:34972056:C:T	0.0088	OS_Contour_0_to_1_Region_C1_Mean__RINT_TOPMED_EUR	UKB	CHIP_inclusive	0.1521	1.064	1.99e-10
3:101435231:TA:T	-0.0041	20022_Birth_weight_0_arr_mean__RINT_TOPMED_EUR	UKB	CHIP_inclusive	0.1521	0.9336	1.1e-12
5:1249701:C:T	0.037	RGC_corneal_power_started_wearing_glasses_contacts_before_40__RINT_TOPMED_EUR	UKB	CHIP_inclusive	0.1521	1.27	3.2e-10
5:1293971:C:T	1	Phe10_Z63__BIN_TOPMED_EUR	UKB	CHIP_inclusive	0.1521	1.168	2.15e-51
5:1293971:C:T	1	Phe10_Z63__BIN_TOPMED_EUR	UKB	CHIP_inclusive	0.1521	1.168	2.15e-51
5:1300195:G:T	0.93	OPCS_T209__BIN_TOPMED_EUR	UKB	CHIP_inclusive	0.1521	0.8934	9.24e-23
6:109382480:G:C	0.97	Phe10_A41__BIN_TOPMED_EUR	UKB	CHIP_inclusive	0.1521	0.8808	1.35e-34
2:159821048:C:T	-0.0058	90141_Fraction_acceleration_450_milli_gravities_0_arr_mean__RINT_TOPMED_EUR	UKB	CHIP_inclusive	0.1522	1.07	6.25e-13
22:50532618:T:C	1	Phe10_Z43__BIN_TOPMED_EUR	UKB	CHIP_inclusive	0.1522	0.9473	2.68e-08
5:1293971:C:T	1	Phe10_T85__BIN_TOPMED_EUR	UKB	CHIP_inclusive	0.1522	1.168	2.15e-51
5:1293971:C:T	1	Phe10_T85__BIN_TOPMED_EUR	UKB	CHIP_inclusive	0.1522	1.168	2.15e-51
5:1447647:G:C	0.98	OPCS_S069__BIN_TOPMED_EUR	UKB	CHIP_inclusive	0.1522	0.9141	3.43e-08
6:43388113:A:G	1	Phe10_M4782__BIN_TOPMED_EUR	UKB	CHIP_inclusive	0.1522	0.9486	1.94e-08
1:226374920:A:C	1.1	Phe10_D235__BIN_TOPMED_EUR	UKB	CHIP_inclusive	0.1523	1.114	2.61e-16
17:57386496:C:T	1.2	20003_Treatment_or_Medication_Code_1140865580_asacol_400mg_e_c_tablet_AnyInst__BIN_TOPMED_EUR	UKB	CHIP_inclusive	0.1523	0.8313	3.65e-16
17:57386496:C:T	0.84	Phe10_S320__BIN_TOPMED_EUR	UKB	CHIP_inclusive	0.1523	0.8313	3.65e-16
2:159821048:C:T	0.97	OPCS_T852__BIN_TOPMED_EUR	UKB	CHIP_inclusive	0.1523	1.07	6.25e-13
2:159821048:C:T	0.95	OPCS_Z866__BIN_TOPMED_EUR	UKB	CHIP_inclusive	0.1523	1.07	6.25e-13
20:31671342:A:G	1.1	Phe10_L853__BIN_TOPMED_EUR	UKB	CHIP_inclusive	0.1523	0.9273	5.91e-11
3:160440785:C:T	0.94	40019_Cancer_report_format_4_Scottish_Cancer_Registry_fixed_width_format_2012_onwards_AnyInst__BIN_TOPMED_EUR	UKB	CHIP_inclusive	0.1523	0.9009	5.73e-09
5:1249701:C:T	1	1697_Comparative_height_size_at_age_10_3_About_average_AnyInst__BIN_TOPMED_EUR	UKB	CHIP_inclusive	0.1523	1.27	3.2e-10
5:1288432:T:C	-0.0073	90025_Sunday_average_acceleration_0_arr_mean__RINT_TOPMED_EUR	UKB	CHIP_inclusive	0.1523	0.8798	3.11e-35
5:1300195:G:T	0.99	2453_DD_Cancer_0_No_AnyInst__BIN_TOPMED_EUR	UKB	CHIP_inclusive	0.1523	0.8934	9.24e-23
5:1361773:T:C	1.1	OPCS_W784__BIN_TOPMED_EUR	UKB	CHIP_inclusive	0.1523	0.8904	9.58e-15
5:1366259:G:A	1	1647_Country_of_birth_UK_elsewhere_1_England_AnyInst__BIN_TOPMED_EUR	UKB	CHIP_inclusive	0.1523	1.215	1.07e-10
5:1366259:G:A	1	OPCS_Y981__BIN_TOPMED_EUR	UKB	CHIP_inclusive	0.1523	1.215	1.07e-10
20:31671342:A:G	0.98	OPCS_C712__BIN_TOPMED_EUR	UKB	CHIP_inclusive	0.1524	0.9273	5.91e-11
3:160440785:C:T	0.0055	30180_Lymphocyte_percentage_0_arr_mean__RINT_TOPMED_EUR	UKB	CHIP_inclusive	0.1524	0.9009	5.73e-09
5:1203384:T:C	0.95	20088_Types_of_spreads_sauces_consumed_337_Guacamole_AnyInst__BIN_TOPMED_EUR	UKB	CHIP_inclusive	0.1524	0.9417	1.31e-08
5:1228125:T:C	0.9	20002_Illness_code_SR_1573_shingles_AnyInst__BIN_TOPMED_EUR	UKB	CHIP_inclusive	0.1524	1.105	7.75e-10
5:1278469:C:T	0.0047	30290_High_light_scatter_reticulocyte_percentage_0_arr_mean__RINT_TOPMED_EUR	UKB	CHIP_inclusive	0.1524	0.8827	2.41e-16
5:1280362:G:A	0.98	Phe10_E039__BIN_TOPMED_EUR	UKB	CHIP_inclusive	0.1524	1.179	2.78e-32
5:1361187:G:C	0.85	Phe10_Z302__BIN_TOPMED_EUR	UKB	CHIP_inclusive	0.1524	0.7941	3.21e-08
5:1372402:G:C	1	20107_Illnesses_of_father_3_Lung_cancer_AnyInst__BIN_TOPMED_EUR	UKB	CHIP_inclusive	0.1524	1.09	2.36e-16
6:109499851:C:T	0.94	Phe10_Z138__BIN_TOPMED_EUR	UKB	CHIP_inclusive	0.1524	0.8474	4.85e-10
12:26433896:A:G	0.84	Phe10_Z801__BIN_TOPMED_EUR	UKB	CHIP_inclusive	0.1525	1.187	4.71e-22
17:7668434:T:G	-0.029	5256_Corneal_hysteresis_right_0_arr_mean__RINT_TOPMED_EUR	UKB	CHIP_inclusive	0.1525	1.292	1.94e-09
18:44571296:C:T	0.99	1747_Hair_colour_natural_before_greying_3_Light_brown_AnyInst__BIN_TOPMED_EUR	UKB	CHIP_inclusive	0.1525	0.921	3.54e-14
20:31671342:A:G	0.95	Phe10_K90__BIN_TOPMED_EUR	UKB	CHIP_inclusive	0.1525	0.9273	5.91e-11
3:128484651:AT:A	1	Phe10_Z854__BIN_TOPMED_EUR	UKB	CHIP_inclusive	0.1525	1.057	1.17e-08
5:1097331:G:A	0.011	RGC_CornealAstigmatism_0_6mm_right_started_wearing_glasses_contacts_after_40__RINT_TOPMED_EUR	UKB	CHIP_inclusive	0.1525	0.9382	2.51e-11
5:1280362:G:A	0.96	Phe10_R0609__BIN_TOPMED_EUR	UKB	CHIP_inclusive	0.1525	1.179	2.78e-32
5:1361187:G:C	0.94	Phe10_Z871__BIN_TOPMED_EUR	UKB	CHIP_inclusive	0.1525	0.7941	3.21e-08
6:109449666:G:A	1.1	Phe10_K86__BIN_TOPMED_EUR	UKB	CHIP_inclusive	0.1525	1.118	3.14e-09
2:159821048:C:T	-0.0089	OS_Contour_0_to_1_Region_I3_Mean__RINT_TOPMED_EUR	UKB	CHIP_inclusive	0.1526	1.07	6.25e-13
3:101435231:TA:T	0.99	OPCS_S069__BIN_TOPMED_EUR	UKB	CHIP_inclusive	0.1526	0.9336	1.1e-12
4:104884951:A:T	1	2267_Use_of_sun_uv_protection_2_Sometimes_AnyInst__BIN_TOPMED_EUR	UKB	CHIP_inclusive	0.1526	1.212	9.72e-15
5:1097331:G:A	0.95	Phe10_Z48__BIN_TOPMED_EUR	UKB	CHIP_inclusive	0.1526	0.9382	2.51e-11
5:1300195:G:T	1	OPCS_Y822__BIN_TOPMED_EUR	UKB	CHIP_inclusive	0.1526	0.8934	9.24e-23
5:1312214:C:T	1.1	Phe10_K900__BIN_TOPMED_EUR	UKB	CHIP_inclusive	0.1526	0.8662	7.28e-34
1:226374920:A:C	0.98	54_UK_Biobank_assessment_centre_11016_Liverpool_AnyInst__BIN_TOPMED_EUR	UKB	CHIP_inclusive	0.1527	1.114	2.61e-16
11:108043157:T:C	0.96	6148_Eye_problems_disorders_2_Glaucoma_AnyInst__BIN_TOPMED_EUR	UKB	CHIP_inclusive	0.1527	0.9216	1.03e-08
11:108444879:C:T	0.98	1220_Daytime_dozing_sleeping_narcolepsy_0_Never_rarely_AnyInst__BIN_TOPMED_EUR	UKB	CHIP_inclusive	0.1527	1.227	4.89e-13
12:26433896:A:G	0.94	Phe10_Z926__BIN_TOPMED_EUR	UKB	CHIP_inclusive	0.1527	1.187	4.71e-22
17:7668434:T:G	1.3	OPCS_W085__BIN_TOPMED_EUR	UKB	CHIP_inclusive	0.1527	1.292	1.94e-09
3:160106004:C:T	0.92	Phe10_I120__BIN_TOPMED_EUR	UKB	CHIP_inclusive	0.1527	1.107	5.43e-12
3:160558751:CT:C	1.1	1647_Country_of_birth_UK_elsewhere_2_Wales_AnyInst__BIN_TOPMED_EUR	UKB	CHIP_inclusive	0.1527	1.487	1.56e-22
5:1280362:G:A	0.0034	23106_Impedance_of_whole_body_0_arr_mean__RINT_TOPMED_EUR	UKB	CHIP_inclusive	0.1527	1.179	2.78e-32
5:1280362:G:A	0.93	Phe10_S83__BIN_TOPMED_EUR	UKB	CHIP_inclusive	0.1527	1.179	2.78e-32
5:1285859:C:A	0.96	Phe10_I67__BIN_TOPMED_EUR	UKB	CHIP_inclusive	0.1527	1.282	1.55e-140
5:1303752:CT:C	0.063	OS_Contour_2_to_3_Region_C1_Mean__RINT_TOPMED_EUR	UKB	CHIP_inclusive	0.1527	1.469	1.91e-11
1:226374920:A:C	-0.013	OS_Contour_1_to_2_Region_N3_Mean__RINT_TOPMED_EUR	UKB	CHIP_inclusive	0.1528	1.114	2.61e-16
21:34972056:C:T	0.99	1647_Country_of_birth_UK_elsewhere_1_England_AnyInst__BIN_TOPMED_EUR	UKB	CHIP_inclusive	0.1528	1.064	1.99e-10
3:128484651:AT:A	1.1	OPCS_T625__BIN_TOPMED_EUR	UKB	CHIP_inclusive	0.1528	1.057	1.17e-08
3:128484651:AT:A	0.92	OPCS_X403__BIN_TOPMED_EUR	UKB	CHIP_inclusive	0.1528	1.057	1.17e-08
5:1203384:T:C	0.91	Phe10_M4802__BIN_TOPMED_EUR	UKB	CHIP_inclusive	0.1528	0.9417	1.31e-08
5:1296643:T:C	0.0057	23101_Whole_body_fat_free_mass_0_arr_mean__RINT_TOPMED_EUR	UKB	CHIP_inclusive	0.1528	1.239	6.94e-14
5:1300195:G:T	0.99	100580_Alcohol_consumed_1_Yes_AnyInst__BIN_TOPMED_EUR	UKB	CHIP_inclusive	0.1528	0.8934	9.24e-23
5:1312214:C:T	-0.0056	4239_Number_of_times_clear_was_pressed_left_0_arr_mean__RINT_TOPMED_EUR	UKB	CHIP_inclusive	0.1528	0.8662	7.28e-34
6:109382480:G:C	1.1	20001_Cancer_self_reported_1022_colon_cancer_sigmoid_cancer_AnyInst__BIN_TOPMED_EUR	UKB	CHIP_inclusive	0.1528	0.8808	1.35e-34
3:160419960:A:T	0.97	Phe10_Z08__BIN_TOPMED_EUR	UKB	CHIP_inclusive	0.1529	1.125	7.09e-36
5:1296643:T:C	1.3	OPCS_M309__BIN_TOPMED_EUR	UKB	CHIP_inclusive	0.1529	1.239	6.94e-14
5:1303752:CT:C	1.3	OPCS_X715__BIN_TOPMED_EUR	UKB	CHIP_inclusive	0.1529	1.469	1.91e-11
5:1312214:C:T	0.92	Phe10_D04__BIN_TOPMED_EUR	UKB	CHIP_inclusive	0.1529	0.8662	7.28e-34
5:1366259:G:A	0.77	OPCS_B361__BIN_TOPMED_EUR	UKB	CHIP_inclusive	0.1529	1.215	1.07e-10
6:109321472:G:A	1	20002_Illness_code_SR_1220_diabetes_AnyInst__BIN_TOPMED_EUR	UKB	CHIP_inclusive	0.1529	0.8986	1.53e-29
6:109499851:C:T	0.82	20003_Treatment_or_Medication_Code_1141168584_rabeprazole_sodium_AnyInst__BIN_TOPMED_EUR	UKB	CHIP_inclusive	0.1529	0.8474	4.85e-10
3:150287063:C:G	0.95	Phe10_R040__BIN_TOPMED_EUR	UKB	CHIP_inclusive	0.153	0.9235	5.69e-10
3:160106004:C:T	0.011	5104_3mm_strong_meridian_angle_left_0_arr_mean__RINT_TOPMED_EUR	UKB	CHIP_inclusive	0.153	1.107	5.43e-12
3:160419960:A:T	1	RGC_IBD_Strict_UC_CC__BIN_TOPMED_EUR	UKB	CHIP_inclusive	0.153	1.125	7.09e-36
3:160440785:C:T	0.94	Phe10_I47__BIN_TOPMED_EUR	UKB	CHIP_inclusive	0.153	0.9009	5.73e-09
5:1228120:CT:C	0.97	Phe10_Z466__BIN_TOPMED_EUR	UKB	CHIP_inclusive	0.153	1.059	3.73e-09
5:1228120:CT:C	0.97	Phe10_Z466__BIN_TOPMED_EUR	UKB	CHIP_inclusive	0.153	1.059	3.73e-09
5:1253629:G:A	1	1747_Hair_colour_natural_before_greying_4_Dark_brown_AnyInst__BIN_TOPMED_EUR	UKB	CHIP_inclusive	0.153	0.9148	4.94e-13
5:1278469:C:T	1.1	RGC_AorticStenosis__BIN_TOPMED_EUR	UKB	CHIP_inclusive	0.153	0.8827	2.41e-16
5:1296643:T:C	0.006	23105_Basal_metabolic_rate_0_arr_mean__RINT_TOPMED_EUR	UKB	CHIP_inclusive	0.153	1.239	6.94e-14
5:1296643:T:C	1.2	Phe10_M2332__BIN_TOPMED_EUR	UKB	CHIP_inclusive	0.153	1.239	6.94e-14
5:1303752:CT:C	0.79	20003_Treatment_or_Medication_Code_1141146138_lipitor_10mg_tablet_AnyInst__BIN_TOPMED_EUR	UKB	CHIP_inclusive	0.153	1.469	1.91e-11
6:109415805:C:A	-0.0087	90143_Fraction_acceleration_500_milli_gravities_0_arr_mean__RINT_TOPMED_EUR	UKB	CHIP_inclusive	0.153	1.095	4.17e-10
6:109449666:G:A	0.89	20118_Home_area_population_density_urban_or_rural_13_Scotland_Accessible_Small_Town_AnyInst__BIN_TOPMED_EUR	UKB	CHIP_inclusive	0.153	1.118	3.14e-09
17:57386496:C:T	0.94	OPCS_U354__BIN_TOPMED_EUR	UKB	CHIP_inclusive	0.1531	0.8313	3.65e-16
20:31671342:A:G	-0.0039	26411_Income_score_England_0_arr_mean__RINT_TOPMED_EUR	UKB	CHIP_inclusive	0.1531	0.9273	5.91e-11
5:1097331:G:A	0.94	OPCS_M131__BIN_TOPMED_EUR	UKB	CHIP_inclusive	0.1531	0.9382	2.51e-11
5:1280362:G:A	0.88	Phe10_O46__BIN_TOPMED_EUR	UKB	CHIP_inclusive	0.1531	1.179	2.78e-32
5:1285859:C:A	1	2257_Hearing_difficulty_problems_background_noise_1_Yes_AnyInst__BIN_TOPMED_EUR	UKB	CHIP_inclusive	0.1531	1.282	1.55e-140
5:1285859:C:A	1	Phe10_K64__BIN_TOPMED_EUR	UKB	CHIP_inclusive	0.1531	1.282	1.55e-140
5:1285859:C:A	0.98	Phe10_L30__BIN_TOPMED_EUR	UKB	CHIP_inclusive	0.1531	1.282	1.55e-140
5:1296643:T:C	1.3	Ank_Spon_ICD_SR_B27_negative__BIN_TOPMED_EUR	UKB	CHIP_inclusive	0.1531	1.239	6.94e-14
5:1303752:CT:C	1.3	Phe10_M513__BIN_TOPMED_EUR	UKB	CHIP_inclusive	0.1531	1.469	1.91e-11
5:1361773:T:C	0.01	5084_Spherical_power_right_0_arr_mean__RINT_TOPMED_EUR	UKB	CHIP_inclusive	0.1531	0.8904	9.58e-15
12:26433896:A:G	0.9	Phe10_M469__BIN_TOPMED_EUR	UKB	CHIP_inclusive	0.1532	1.187	4.71e-22
17:7668434:T:G	-0.016	20008_Interpolated_Year_when_non_cancer_illness_first_diagnosed_0_arr_mean__RINT_TOPMED_EUR	UKB	CHIP_inclusive	0.1532	1.292	1.94e-09
3:160558751:CT:C	1.1	20002_Illness_code_SR_1111_asthma_Phe10_J45_combined_AnyInst__BIN_TOPMED_EUR	UKB	CHIP_inclusive	0.1532	1.487	1.56e-22
3:160558751:CT:C	1.1	Phe10_Z40__BIN_TOPMED_EUR	UKB	CHIP_inclusive	0.1532	1.487	1.56e-22
5:1228125:T:C	0.96	Phe10_K802__BIN_TOPMED_EUR	UKB	CHIP_inclusive	0.1532	1.105	7.75e-10
5:1228125:T:C	0.96	Phe10_K802__BIN_TOPMED_EUR	UKB	CHIP_inclusive	0.1532	1.105	7.75e-10
5:1278469:C:T	1.1	Phe10_C189__BIN_TOPMED_EUR	UKB	CHIP_inclusive	0.1532	0.8827	2.41e-16
5:1285917:G:A	0.016	41235_Spells_in_hospital_0_arr_mean__RINT_TOPMED_EUR	UKB	CHIP_inclusive	0.1532	1.273	4.88e-09
5:1366259:G:A	1.3	Phe10_S009__BIN_TOPMED_EUR	UKB	CHIP_inclusive	0.1532	1.215	1.07e-10
6:109449666:G:A	0.92	OPCS_Y801__BIN_TOPMED_EUR	UKB	CHIP_inclusive	0.1532	1.118	3.14e-09
6:31261502:G:A	0.99	1359_Poultry_intake_1_Less_than_once_a_week_AnyInst__BIN_TOPMED_EUR	UKB	CHIP_inclusive	0.1532	1.056	6.66e-09
11:108217120:G:T	1.1	OPCS_K582__BIN_TOPMED_EUR	UKB	CHIP_inclusive	0.1533	1.119	1.89e-32
17:7827723:C:G	1	20002_Illness_code_SR_1466_gout_AnyInst__BIN_TOPMED_EUR	UKB	CHIP_inclusive	0.1533	0.9342	1.64e-11
17:7827723:C:G	0.98	Phe10_R001__BIN_TOPMED_EUR	UKB	CHIP_inclusive	0.1533	0.9342	1.64e-11
17:7827723:C:G	0.98	Phe10_R001__BIN_TOPMED_EUR	UKB	CHIP_inclusive	0.1533	0.9342	1.64e-11
2:159604967:C:T	1	Phe10_Z018__BIN_TOPMED_EUR	UKB	CHIP_inclusive	0.1533	0.947	1.02e-08
2:159925824:T:C	0.0034	30510_Creatinine_enzymatic_in_urine_0_arr_mean__RINT_TOPMED_EUR	UKB	CHIP_inclusive	0.1533	0.9285	3.21e-11
5:1285859:C:A	1.1	Phe10_I420__BIN_TOPMED_EUR	UKB	CHIP_inclusive	0.1533	1.282	1.55e-140
5:1288432:T:C	0.97	6020_Completion_status_of_test_33_Heart_rate_reached_safety_level_AnyInst__BIN_TOPMED_EUR	UKB	CHIP_inclusive	0.1533	0.8798	3.11e-35
5:1372402:G:C	1	OPCS_Z276__BIN_TOPMED_EUR	UKB	CHIP_inclusive	0.1533	1.09	2.36e-16
11:108217120:G:T	0.98	21000_Ethnic_background_1003_Any_other_white_background_AnyInst__BIN_TOPMED_EUR	UKB	CHIP_inclusive	0.1534	1.119	1.89e-32
12:26433896:A:G	-0.018	OD_Contour_0_to_1_Region_N3_Mean__RINT_TOPMED_EUR	UKB	CHIP_inclusive	0.1534	1.187	4.71e-22
3:101435231:TA:T	0.93	20003_Treatment_or_Medication_Code_1141192740_ezetrol_10mg_tablet_AnyInst__BIN_TOPMED_EUR	UKB	CHIP_inclusive	0.1534	0.9336	1.1e-12
4:104884951:A:T	0.92	22499_Device_used_to_enter_occupational_data_4_Smartphone_AnyInst__BIN_TOPMED_EUR	UKB	CHIP_inclusive	0.1534	1.212	9.72e-15
5:1249701:C:T	0.93	Phe10_J06__BIN_TOPMED_EUR	UKB	CHIP_inclusive	0.1534	1.27	3.2e-10
5:1285859:C:A	1	52_Month_of_birth_12_December_AnyInst__BIN_TOPMED_EUR	UKB	CHIP_inclusive	0.1534	1.282	1.55e-140
6:43388113:A:G	0.0085	OS_Contour_0_to_1_Region_C1_Mean__RINT_TOPMED_EUR	UKB	CHIP_inclusive	0.1534	0.9486	1.94e-08
12:26433896:A:G	1	738_Average_total_household_income_before_tax_1_Less_than_18_000_AnyInst__BIN_TOPMED_EUR	UKB	CHIP_inclusive	0.1535	1.187	4.71e-22
14:100712378:C:G	1	2395_Hair_balding_pattern_4_Pattern_4_AnyInst__BIN_TOPMED_EUR	UKB	CHIP_inclusive	0.1535	0.9227	5.54e-09
17:57386496:C:T	0.86	Phe10_T93__BIN_TOPMED_EUR	UKB	CHIP_inclusive	0.1535	0.8313	3.65e-16
2:159834145:G:A	0.79	OPCS_Z835__BIN_TOPMED_EUR	UKB	CHIP_inclusive	0.1535	0.8333	1.21e-08
22:50532618:T:C	0.96	OPCS_W153__BIN_TOPMED_EUR	UKB	CHIP_inclusive	0.1535	0.9473	2.68e-08
5:1293971:C:T	0.96	20514_Recent_lack_of_interest_or_pleasure_in_doing_things_3_More_than_half_the_days_AnyInst__BIN_TOPMED_EUR	UKB	CHIP_inclusive	0.1535	1.168	2.15e-51
5:1361773:T:C	1.2	21000_Ethnic_background_1_White_AnyInst__BIN_TOPMED_EUR	UKB	CHIP_inclusive	0.1535	0.8904	9.58e-15
5:1366259:G:A	1	1220_Daytime_dozing_sleeping_narcolepsy_0_Never_rarely_AnyInst__BIN_TOPMED_EUR	UKB	CHIP_inclusive	0.1535	1.215	1.07e-10
5:1447647:G:C	-0.016	OD_Contour_0_to_1_Region_T6_Mean__RINT_TOPMED_EUR	UKB	CHIP_inclusive	0.1535	0.9141	3.43e-08
6:109415805:C:A	0.98	20002_Illness_code_SR_1226_hypothyroidism_myxoedema_AnyInst__BIN_TOPMED_EUR	UKB	CHIP_inclusive	0.1535	1.095	4.17e-10
11:108444879:C:T	0.98	1170_Getting_up_in_morning_4_Very_easy_AnyInst__BIN_TOPMED_EUR	UKB	CHIP_inclusive	0.1536	1.227	4.89e-13
12:26433896:A:G	0.89	OPCS_T364__BIN_TOPMED_EUR	UKB	CHIP_inclusive	0.1536	1.187	4.71e-22
17:7668434:T:G	0.86	Phe10_Z45__BIN_TOPMED_EUR	UKB	CHIP_inclusive	0.1536	1.292	1.94e-09
18:44571296:C:T	-0.01	OS_Contour_0_to_1_Region_T3_Mean__RINT_TOPMED_EUR	UKB	CHIP_inclusive	0.1536	0.921	3.54e-14
2:159604967:C:T	1	1190_Nap_during_day_2_Sometimes_AnyInst__BIN_TOPMED_EUR	UKB	CHIP_inclusive	0.1536	0.947	1.02e-08
20:31671342:A:G	1	1747_Hair_colour_natural_before_greying_5_Black_AnyInst__BIN_TOPMED_EUR	UKB	CHIP_inclusive	0.1536	0.9273	5.91e-11
22:50532618:T:C	0.0038	2794_Age_started_oral_contraceptive_pill_0_arr_mean__RINT_TOPMED_EUR	UKB	CHIP_inclusive	0.1536	0.9473	2.68e-08
5:1228120:CT:C	1	Phe10_K60__BIN_TOPMED_EUR	UKB	CHIP_inclusive	0.1536	1.059	3.73e-09
5:1228120:CT:C	1	Phe10_K60__BIN_TOPMED_EUR	UKB	CHIP_inclusive	0.1536	1.059	3.73e-09
5:1285859:C:A	-0.0061	90142_Fraction_acceleration_475_milli_gravities_0_arr_mean__RINT_TOPMED_EUR	UKB	CHIP_inclusive	0.1536	1.282	1.55e-140
5:1361187:G:C	1.1	Phe10_G473__BIN_TOPMED_EUR	UKB	CHIP_inclusive	0.1536	0.7941	3.21e-08
5:1361773:T:C	0.013	4429_Average_monthly_beer_plus_cider_intake_0_arr_mean__RINT_TOPMED_EUR	UKB	CHIP_inclusive	0.1536	0.8904	9.58e-15
6:109415805:C:A	0.94	102140_Milk_based_pudding_intake_1_1_AnyInst__BIN_TOPMED_EUR	UKB	CHIP_inclusive	0.1536	1.095	4.17e-10
6:31261502:G:A	0.93	40006_Type_of_Cancer_ICD10_C91__BIN_TOPMED_EUR	UKB	CHIP_inclusive	0.1536	1.056	6.66e-09
11:108444879:C:T	1.1	OPCS_Z501__BIN_TOPMED_EUR	UKB	CHIP_inclusive	0.1537	1.227	4.89e-13
18:44571296:C:T	1	30666_Direct_bilirubin_reportability_1_Reportable_at_assay_and_after_aliquot_correction_if_attempted_AnyInst__BIN_TOPMED_EUR	UKB	CHIP_inclusive	0.1537	0.921	3.54e-14
3:101435231:TA:T	1.1	Phe10_H18__BIN_TOPMED_EUR	UKB	CHIP_inclusive	0.1537	0.9336	1.1e-12
3:160440785:C:T	1	20002_Illness_code_SR_1074_angina_Phe10_I20_combined_AnyInst__BIN_TOPMED_EUR	UKB	CHIP_inclusive	0.1537	0.9009	5.73e-09
5:1278469:C:T	0.94	Phe10_M4782__BIN_TOPMED_EUR	UKB	CHIP_inclusive	0.1537	0.8827	2.41e-16
5:1447647:G:C	0.96	Phe10_Z090__BIN_TOPMED_EUR	UKB	CHIP_inclusive	0.1537	0.9141	3.43e-08
17:7668434:T:G	1.2	Phe10_R298__BIN_TOPMED_EUR	UKB	CHIP_inclusive	0.1538	1.292	1.94e-09
2:159925824:T:C	1.1	20003_Treatment_or_Medication_Code_1140874790_betamethasone_AnyInst__BIN_TOPMED_EUR	UKB	CHIP_inclusive	0.1538	0.9285	3.21e-11
3:128484651:AT:A	0.92	Phe10_R7301__BIN_TOPMED_EUR	UKB	CHIP_inclusive	0.1538	1.057	1.17e-08
3:150287063:C:G	0.9	20002_Illness_code_SR_1255_peripheral_neuropathy_AnyInst__BIN_TOPMED_EUR	UKB	CHIP_inclusive	0.1538	0.9235	5.69e-10
5:1203384:T:C	0.98	RGC_TAG_ProbableT2D__BIN_TOPMED_EUR	UKB	CHIP_inclusive	0.1538	0.9417	1.31e-08
5:1300195:G:T	0.95	20487_Felt_hated_by_family_member_as_a_child_3_Often_AnyInst__BIN_TOPMED_EUR	UKB	CHIP_inclusive	0.1538	0.8934	9.24e-23
5:1312214:C:T	1.1	30646_Apolipoprotein_B_reportability_4_Not_reportable_at_assay_too_low_AnyInst__BIN_TOPMED_EUR	UKB	CHIP_inclusive	0.1538	0.8662	7.28e-34
5:1366259:G:A	-0.011	26416_Crime_score_England_0_arr_mean__RINT_TOPMED_EUR	UKB	CHIP_inclusive	0.1538	1.215	1.07e-10
5:1366259:G:A	0.94	Phe10_L03__BIN_TOPMED_EUR	UKB	CHIP_inclusive	0.1538	1.215	1.07e-10
5:1447647:G:C	0.94	Phe10_M513__BIN_TOPMED_EUR	UKB	CHIP_inclusive	0.1538	0.9141	3.43e-08
11:108217120:G:T	0.92	OPCS_E251__BIN_TOPMED_EUR	UKB	CHIP_inclusive	0.1539	1.119	1.89e-32
11:108217120:G:T	1.1	OPCS_Q178__BIN_TOPMED_EUR	UKB	CHIP_inclusive	0.1539	1.119	1.89e-32
2:159604967:C:T	1.1	Phe10_D131__BIN_TOPMED_EUR	UKB	CHIP_inclusive	0.1539	0.947	1.02e-08
2:159821048:C:T	0.98	Phe10_K621__BIN_TOPMED_EUR	UKB	CHIP_inclusive	0.1539	1.07	6.25e-13
3:160440785:C:T	0.94	Phe10_I739__BIN_TOPMED_EUR	UKB	CHIP_inclusive	0.1539	0.9009	5.73e-09
3:160558751:CT:C	1.1	1717_Skin_colour_1_Very_fair_AnyInst__BIN_TOPMED_EUR	UKB	CHIP_inclusive	0.1539	1.487	1.56e-22
5:1228125:T:C	0.97	20405_Ever_had_known_person_concerned_about_or_recommend_reduction_of_alcohol_consumption_0_No_AnyInst__BIN_TOPMED_EUR	UKB	CHIP_inclusive	0.1539	1.105	7.75e-10
5:1447647:G:C	1.1	20003_Treatment_or_Medication_Code_1141192736_ezetimibe_AnyInst__BIN_TOPMED_EUR	UKB	CHIP_inclusive	0.1539	0.9141	3.43e-08
5:1447647:G:C	1.1	Phe10_M501__BIN_TOPMED_EUR	UKB	CHIP_inclusive	0.1539	0.9141	3.43e-08
6:109321472:G:A	0.92	OPCS_W784__BIN_TOPMED_EUR	UKB	CHIP_inclusive	0.1539	0.8986	1.53e-29
6:43388113:A:G	0.96	Phe10_Z034__BIN_TOPMED_EUR	UKB	CHIP_inclusive	0.1539	0.9486	1.94e-08
12:26433896:A:G	1.2	OPCS_W241__BIN_TOPMED_EUR	UKB	CHIP_inclusive	0.154	1.187	4.71e-22
12:26433896:A:G	1.1	Phe10_I26__BIN_TOPMED_EUR	UKB	CHIP_inclusive	0.154	1.187	4.71e-22
2:159834145:G:A	0.86	Phe10_M353__BIN_TOPMED_EUR	UKB	CHIP_inclusive	0.154	0.8333	1.21e-08
20:31671342:A:G	0.95	104030_Boiled_baked_potatoes_intake_300_3_AnyInst__BIN_TOPMED_EUR	UKB	CHIP_inclusive	0.154	0.9273	5.91e-11
5:1366259:G:A	-0.015	4239_Number_of_times_clear_was_pressed_left_0_arr_mean__RINT_TOPMED_EUR	UKB	CHIP_inclusive	0.154	1.215	1.07e-10
6:109321472:G:A	-0.0035	20129_Number_of_columns_displayed_in_round_0_arr_mean__RINT_TOPMED_EUR	UKB	CHIP_inclusive	0.154	0.8986	1.53e-29
6:109321472:G:A	-0.0035	20130_Number_of_rows_displayed_in_round_0_arr_mean__RINT_TOPMED_EUR	UKB	CHIP_inclusive	0.154	0.8986	1.53e-29
8:129563195:T:C	1	Phe10_G20__BIN_TOPMED_EUR	UKB	CHIP_inclusive	0.154	1.06	5.81e-10
11:108217120:G:T	-0.0036	20008_Interpolated_Year_when_non_cancer_illness_first_diagnosed_0_arr_mean__RINT_TOPMED_EUR	UKB	CHIP_inclusive	0.1541	1.119	1.89e-32
17:57386496:C:T	1.2	20090_Type_of_fat_oil_used_in_cooking_370_Unknown_olive_spread_AnyInst__BIN_TOPMED_EUR	UKB	CHIP_inclusive	0.1541	0.8313	3.65e-16
21:34972056:C:T	0.97	Phe10_Z923__BIN_TOPMED_EUR	UKB	CHIP_inclusive	0.1541	1.064	1.99e-10
3:150287063:C:G	0.0083	5099_3mm_weak_meridian_right_0_arr_mean__RINT_TOPMED_EUR	UKB	CHIP_inclusive	0.1541	0.9235	5.69e-10
5:1249701:C:T	0.94	20002_Illness_code_SR_1226_hypothyroidism_myxoedema_Phe10_E03_combined_AnyInst__BIN_TOPMED_EUR	UKB	CHIP_inclusive	0.1541	1.27	3.2e-10
5:1280362:G:A	1.1	Phe10_Z901__BIN_TOPMED_EUR	UKB	CHIP_inclusive	0.1541	1.179	2.78e-32
5:1285859:C:A	-0.0019	23115_Leg_fat_percentage_left_0_arr_mean__RINT_TOPMED_EUR	UKB	CHIP_inclusive	0.1541	1.282	1.55e-140
5:1285917:G:A	-0.028	5132_3mm_strong_meridian_right_0_arr_mean__RINT_TOPMED_EUR	UKB	CHIP_inclusive	0.1541	1.273	4.88e-09
6:109499851:C:T	1	Phe10_Z85__BIN_TOPMED_EUR	UKB	CHIP_inclusive	0.1541	0.8474	4.85e-10
3:150287063:C:G	1	Phe10_E11__BIN_TOPMED_EUR	UKB	CHIP_inclusive	0.1542	0.9235	5.69e-10
11:108217120:G:T	0.0033	2217_Age_started_wearing_glasses_or_contact_lenses_0_arr_mean__RINT_TOPMED_EUR	UKB	CHIP_inclusive	0.1543	1.119	1.89e-32
11:108217120:G:T	1.1	OPCS_X708__BIN_TOPMED_EUR	UKB	CHIP_inclusive	0.1543	1.119	1.89e-32
14:100712378:C:G	1	OPCS_J183__BIN_TOPMED_EUR	UKB	CHIP_inclusive	0.1543	0.9227	5.54e-09
22:50532618:T:C	0.94	104580_Plum_intake_400_4_AnyInst__BIN_TOPMED_EUR	UKB	CHIP_inclusive	0.1543	0.9473	2.68e-08
3:150287063:C:G	1.1	Phe10_A415__BIN_TOPMED_EUR	UKB	CHIP_inclusive	0.1543	0.9235	5.69e-10
3:160558751:CT:C	0.82	Phe10_R042__BIN_TOPMED_EUR	UKB	CHIP_inclusive	0.1543	1.487	1.56e-22
4:104884951:A:T	0.93	Phe10_Z466__BIN_TOPMED_EUR	UKB	CHIP_inclusive	0.1543	1.212	9.72e-15
5:1228125:T:C	1	20003_Treatment_or_Medication_Code_1187_chondroitin_product_AnyInst__BIN_TOPMED_EUR	UKB	CHIP_inclusive	0.1543	1.105	7.75e-10
5:1285859:C:A	1.1	20002_Illness_code_SR_1460_rectal_or_colon_adenoma_polyps_Phe10_D12_combined_AnyInst__BIN_TOPMED_EUR	UKB	CHIP_inclusive	0.1543	1.282	1.55e-140
5:1288432:T:C	0.94	Phe10_C441__BIN_TOPMED_EUR	UKB	CHIP_inclusive	0.1543	0.8798	3.11e-35
6:109382480:G:C	1	20002_Illness_code_SR_1453_psoriasis_Phe10_L40_combined_AnyInst__BIN_TOPMED_EUR	UKB	CHIP_inclusive	0.1543	0.8808	1.35e-34
22:50532618:T:C	1.1	20002_Illness_code_SR_1408_alcohol_dependency_Phe10_F10_combined_AnyInst__BIN_TOPMED_EUR	UKB	CHIP_inclusive	0.1544	0.9473	2.68e-08
3:101435231:TA:T	1.1	Phe10_J960__BIN_TOPMED_EUR	UKB	CHIP_inclusive	0.1544	0.9336	1.1e-12
3:160106004:C:T	0.87	Phe10_J960__BIN_TOPMED_EUR	UKB	CHIP_inclusive	0.1544	1.107	5.43e-12
5:1249701:C:T	1.3	Phe10_Z804__BIN_TOPMED_EUR	UKB	CHIP_inclusive	0.1544	1.27	3.2e-10
5:1300195:G:T	0.9	Phe10_C92__BIN_TOPMED_EUR	UKB	CHIP_inclusive	0.1544	0.8934	9.24e-23
6:31261502:G:A	0.93	OPCS_Z361__BIN_TOPMED_EUR	UKB	CHIP_inclusive	0.1544	1.056	6.66e-09
8:129563195:T:C	-0.0032	41234_Records_in_HES_inpatient_diagnoses_dataset_0_arr_mean__RINT_TOPMED_EUR	UKB	CHIP_inclusive	0.1544	1.06	5.81e-10
10:103908421:C:CTT	0.97	OPCS_Z926__BIN_TOPMED_EUR	UKB	CHIP_inclusive	0.1545	0.9143	8.69e-09
11:108444879:C:T	0.93	Phe10_Z961__BIN_TOPMED_EUR	UKB	CHIP_inclusive	0.1545	1.227	4.89e-13
2:159834145:G:A	0.9	20002_Illness_code_SR_1311_spine_arthritis_spondylitis_Phe10_M48_combined_AnyInst__BIN_TOPMED_EUR	UKB	CHIP_inclusive	0.1545	0.8333	1.21e-08
3:128484651:AT:A	0.0029	30750_Glycated_haemoglobin_HbA1c_0_arr_mean__RINT_TOPMED_EUR	UKB	CHIP_inclusive	0.1545	1.057	1.17e-08
5:1228120:CT:C	0.92	Phe10_I85__BIN_TOPMED_EUR	UKB	CHIP_inclusive	0.1545	1.059	3.73e-09
5:1228120:CT:C	0.92	Phe10_I85__BIN_TOPMED_EUR	UKB	CHIP_inclusive	0.1545	1.059	3.73e-09
5:1267766:C:G	1.3	OPCS_X731__BIN_TOPMED_EUR	UKB	CHIP_inclusive	0.1545	1.336	2.02e-18
5:1280362:G:A	1.1	OPCS_T851__BIN_TOPMED_EUR	UKB	CHIP_inclusive	0.1545	1.179	2.78e-32
6:109321472:G:A	0.93	Phe10_Y52__BIN_TOPMED_EUR	UKB	CHIP_inclusive	0.1545	0.8986	1.53e-29
6:31261502:G:A	1.1	Phe10_Z751__BIN_TOPMED_EUR	UKB	CHIP_inclusive	0.1545	1.056	6.66e-09
10:103908421:C:CTT	0.92	Phe10_C441__BIN_TOPMED_EUR	UKB	CHIP_inclusive	0.1546	0.9143	8.69e-09
2:159925824:T:C	0.99	1558_Alcohol_intake_frequency_2_Three_or_four_times_a_week_AnyInst__BIN_TOPMED_EUR	UKB	CHIP_inclusive	0.1546	0.9285	3.21e-11
5:1249701:C:T	1.1	Phe10_K60__BIN_TOPMED_EUR	UKB	CHIP_inclusive	0.1546	1.27	3.2e-10
5:1288432:T:C	1.1	Phe10_E210__BIN_TOPMED_EUR	UKB	CHIP_inclusive	0.1546	0.8798	3.11e-35
6:43388113:A:G	0.99	30806_Oestradiol_reportability_1_Reportable_at_assay_and_after_aliquot_correction_if_attempted_AnyInst__BIN_TOPMED_EUR	UKB	CHIP_inclusive	0.1546	0.9486	1.94e-08
7:44864065:A:G	1	1239_Current_tobacco_smoking_0_No_AnyInst__BIN_TOPMED_EUR	UKB	CHIP_inclusive	0.1546	1.074	3.86e-14
14:100712378:C:G	1.1	Phe10_H258__BIN_TOPMED_EUR	UKB	CHIP_inclusive	0.1547	0.9227	5.54e-09
3:101435231:TA:T	0.0051	90055_Wear_duration_during_Wednesday_0_arr_mean__RINT_TOPMED_EUR	UKB	CHIP_inclusive	0.1547	0.9336	1.1e-12
5:1249701:C:T	0.011	1873_Number_of_full_brothers_0_arr_mean__RINT_TOPMED_EUR	UKB	CHIP_inclusive	0.1547	1.27	3.2e-10
6:109321472:G:A	0.93	Phe10_C91__BIN_TOPMED_EUR	UKB	CHIP_inclusive	0.1547	0.8986	1.53e-29
11:108043157:T:C	1.1	20003_Treatment_or_Medication_Code_1140882694_betnovate_cream_AnyInst__BIN_TOPMED_EUR	UKB	CHIP_inclusive	0.1548	0.9216	1.03e-08
11:108043157:T:C	0.0042	30110_Platelet_distribution_width_0_arr_mean__RINT_TOPMED_EUR	UKB	CHIP_inclusive	0.1548	0.9216	1.03e-08
17:7668434:T:G	1.1	RGC_IBD__BIN_TOPMED_EUR	UKB	CHIP_inclusive	0.1548	1.292	1.94e-09
2:159834145:G:A	0.97	1508_Coffee_type_3_Ground_coffee_include_espresso_filter_etc_AnyInst__BIN_TOPMED_EUR	UKB	CHIP_inclusive	0.1548	0.8333	1.21e-08
2:159834145:G:A	0.0092	20074_Home_location_at_assessment_east_co_ordinate_rounded_0_arr_mean__RINT_TOPMED_EUR	UKB	CHIP_inclusive	0.1548	0.8333	1.21e-08
22:50532618:T:C	0.003	30120_Lymphocyte_count_0_arr_mean__RINT_TOPMED_EUR	UKB	CHIP_inclusive	0.1548	0.9473	2.68e-08
3:160440785:C:T	1.1	Phe10_H358__BIN_TOPMED_EUR	UKB	CHIP_inclusive	0.1548	0.9009	5.73e-09
5:1267766:C:G	1.1	1717_Skin_colour_4_Dark_olive_AnyInst__BIN_TOPMED_EUR	UKB	CHIP_inclusive	0.1548	1.336	2.02e-18
5:1278469:C:T	0.97	Phe10_R63__BIN_TOPMED_EUR	UKB	CHIP_inclusive	0.1548	0.8827	2.41e-16
5:1300195:G:T	0.9	Phe10_Q61__BIN_TOPMED_EUR	UKB	CHIP_inclusive	0.1548	0.8934	9.24e-23
6:31261502:G:A	1	Phe10_J01__BIN_TOPMED_EUR	UKB	CHIP_inclusive	0.1548	1.056	6.66e-09
7:44864065:A:G	0.0052	90144_Fraction_acceleration_600_milli_gravities_0_arr_mean__RINT_TOPMED_EUR	UKB	CHIP_inclusive	0.1548	1.074	3.86e-14
11:108043157:T:C	0.98	OPCS_S069__BIN_TOPMED_EUR	UKB	CHIP_inclusive	0.1549	0.9216	1.03e-08
2:159604967:C:T	1	RGC_Asthma__BIN_TOPMED_EUR	UKB	CHIP_inclusive	0.1549	0.947	1.02e-08
3:150287063:C:G	0.91	Phe10_Z411__BIN_TOPMED_EUR	UKB	CHIP_inclusive	0.1549	0.9235	5.69e-10
5:1288432:T:C	0.97	Phe10_C443__BIN_TOPMED_EUR	UKB	CHIP_inclusive	0.1549	0.8798	3.11e-35
6:109449666:G:A	0.84	OPCS_F328__BIN_TOPMED_EUR	UKB	CHIP_inclusive	0.1549	1.118	3.14e-09
11:108043157:T:C	1.1	OPCS_Y804__BIN_TOPMED_EUR	UKB	CHIP_inclusive	0.155	0.9216	1.03e-08
2:159925824:T:C	1	Phe10_I10__BIN_TOPMED_EUR	UKB	CHIP_inclusive	0.155	0.9285	3.21e-11
22:50532618:T:C	1.1	Phe10_C441__BIN_TOPMED_EUR	UKB	CHIP_inclusive	0.155	0.9473	2.68e-08
3:160558751:CT:C	0.044	RGC_SphericalEquivalent_0_right_started_wearing_glasses_contacts_before_40__RINT_TOPMED_EUR	UKB	CHIP_inclusive	0.155	1.487	1.56e-22
4:104884951:A:T	1.3	30646_Apolipoprotein_B_reportability_4_Not_reportable_at_assay_too_low_AnyInst__BIN_TOPMED_EUR	UKB	CHIP_inclusive	0.155	1.212	9.72e-15
5:1228125:T:C	0.96	Phe10_R87618__BIN_TOPMED_EUR	UKB	CHIP_inclusive	0.155	1.105	7.75e-10
5:1253629:G:A	-0.0076	2897_Age_stopped_smoking_0_arr_mean__RINT_TOPMED_EUR	UKB	CHIP_inclusive	0.155	0.9148	4.94e-13
5:1288432:T:C	-0.0064	RGC_SphericalEquivalent_r__RINT_TOPMED_EUR	UKB	CHIP_inclusive	0.155	0.8798	3.11e-35
6:109449666:G:A	0.93	OPCS_E091__BIN_TOPMED_EUR	UKB	CHIP_inclusive	0.155	1.118	3.14e-09
21:34972056:C:T	-0.0033	26410_Index_of_Multiple_Deprivation_England_0_arr_mean__RINT_TOPMED_EUR	UKB	CHIP_inclusive	0.1551	1.064	1.99e-10
5:1097331:G:A	0.93	Phe10_K766__BIN_TOPMED_EUR	UKB	CHIP_inclusive	0.1551	0.9382	2.51e-11
5:1280362:G:A	1.1	100920_Type_milk_consumed_2107_goat_sheep_milk_AnyInst__BIN_TOPMED_EUR	UKB	CHIP_inclusive	0.1551	1.179	2.78e-32
5:1293971:C:T	0.94	20165_FI1_numeric_addition_test_4_16_AnyInst__BIN_TOPMED_EUR	UKB	CHIP_inclusive	0.1551	1.168	2.15e-51
5:1372402:G:C	0.93	20165_FI1_numeric_addition_test_4_16_AnyInst__BIN_TOPMED_EUR	UKB	CHIP_inclusive	0.1551	1.09	2.36e-16
21:34972056:C:T	0.96	Phe10_K81__BIN_TOPMED_EUR	UKB	CHIP_inclusive	0.1552	1.064	1.99e-10
5:1253629:G:A	0.94	Phe10_D27__BIN_TOPMED_EUR	UKB	CHIP_inclusive	0.1552	0.9148	4.94e-13
5:1267766:C:G	0.82	Phe10_M469__BIN_TOPMED_EUR	UKB	CHIP_inclusive	0.1552	1.336	2.02e-18
5:1285917:G:A	1.1	Phe10_Z511__BIN_TOPMED_EUR	UKB	CHIP_inclusive	0.1552	1.273	4.88e-09
6:109415805:C:A	1	21000_Ethnic_background_1001_British_AnyInst__BIN_TOPMED_EUR	UKB	CHIP_inclusive	0.1552	1.095	4.17e-10
6:109499851:C:T	1.2	OPCS_G802__BIN_TOPMED_EUR	UKB	CHIP_inclusive	0.1552	0.8474	4.85e-10
17:7668434:T:G	0.74	OPCS_X375__BIN_TOPMED_EUR	UKB	CHIP_inclusive	0.1553	1.292	1.94e-09
2:159604967:C:T	0.97	OPCS_Z482__BIN_TOPMED_EUR	UKB	CHIP_inclusive	0.1553	0.947	1.02e-08
3:128484651:AT:A	-0.009	RGC_corneal_power_started_wearing_glasses_contacts_before_40__RINT_TOPMED_EUR	UKB	CHIP_inclusive	0.1553	1.057	1.17e-08
3:150287063:C:G	-0.004	30270_Mean_sphered_cell_volume_0_arr_mean__RINT_TOPMED_EUR	UKB	CHIP_inclusive	0.1553	0.9235	5.69e-10
5:1293971:C:T	0.0088	20007_Interpolated_Age_of_participant_when_cancer_first_diagnosed_0_arr_mean__RINT_TOPMED_EUR	UKB	CHIP_inclusive	0.1553	1.168	2.15e-51
5:1372402:G:C	0.97	Phe10_Z760__BIN_TOPMED_EUR	UKB	CHIP_inclusive	0.1553	1.09	2.36e-16
6:109321472:G:A	0.93	Phe10_M2332__BIN_TOPMED_EUR	UKB	CHIP_inclusive	0.1553	0.8986	1.53e-29
8:129563195:T:C	0.98	Phe10_Z800__BIN_TOPMED_EUR	UKB	CHIP_inclusive	0.1553	1.06	5.81e-10
12:26433896:A:G	0.92	Phe10_I350__BIN_TOPMED_EUR	UKB	CHIP_inclusive	0.1554	1.187	4.71e-22
17:57386496:C:T	1.1	Phe10_J30__BIN_TOPMED_EUR	UKB	CHIP_inclusive	0.1554	0.8313	3.65e-16
3:160440785:C:T	0.91	OPCS_W572__BIN_TOPMED_EUR	UKB	CHIP_inclusive	0.1554	0.9009	5.73e-09
5:1249701:C:T	0.72	OPCS_E063__BIN_TOPMED_EUR	UKB	CHIP_inclusive	0.1554	1.27	3.2e-10
5:1249701:C:T	1.4	Phe10_K572__BIN_TOPMED_EUR	UKB	CHIP_inclusive	0.1554	1.27	3.2e-10
5:1285859:C:A	0.96	Phe10_E05__BIN_TOPMED_EUR	UKB	CHIP_inclusive	0.1554	1.282	1.55e-140
6:31261502:G:A	0.99	2188_Long_standing_illness_disability_or_infirmity_1_Yes_AnyInst__BIN_TOPMED_EUR	UKB	CHIP_inclusive	0.1554	1.056	6.66e-09
6:43388113:A:G	1	104350_Tinned_tomato_intake_555_half_AnyInst__BIN_TOPMED_EUR	UKB	CHIP_inclusive	0.1554	0.9486	1.94e-08
11:108444879:C:T	1.1	1011_Frequency_of_light_DIY_in_last_4_weeks_6_Every_day_AnyInst__BIN_TOPMED_EUR	UKB	CHIP_inclusive	0.1555	1.227	4.89e-13
12:26433896:A:G	0.0064	20258_FEV1_FVC_ratio_Z_score_0_arr_mean__RINT_TOPMED_EUR	UKB	CHIP_inclusive	0.1555	1.187	4.71e-22
12:26433896:A:G	-0.017	RGC_SphericalEquivalent_r_started_wearing_glasses_contacts_after_40__RINT_TOPMED_EUR	UKB	CHIP_inclusive	0.1555	1.187	4.71e-22
2:159834145:G:A	1.1	Phe10_M4782__BIN_TOPMED_EUR	UKB	CHIP_inclusive	0.1555	0.8333	1.21e-08
5:1280362:G:A	-0.0055	3148_Heel_bone_mineral_density_BMD_0_arr_mean__RINT_TOPMED_EUR	UKB	CHIP_inclusive	0.1555	1.179	2.78e-32
5:1285917:G:A	1.1	Phe10_E87__BIN_TOPMED_EUR	UKB	CHIP_inclusive	0.1555	1.273	4.88e-09
5:1285917:G:A	1.2	Phe10_H65__BIN_TOPMED_EUR	UKB	CHIP_inclusive	0.1555	1.273	4.88e-09
5:1303752:CT:C	1.5	Phe10_A49__BIN_TOPMED_EUR	UKB	CHIP_inclusive	0.1555	1.469	1.91e-11
6:109321472:G:A	0.99	1558_Alcohol_intake_frequency_4_One_to_three_times_a_month_AnyInst__BIN_TOPMED_EUR	UKB	CHIP_inclusive	0.1555	0.8986	1.53e-29
3:128484651:AT:A	0.0029	30790_Lipoprotein_A_0_arr_mean__RINT_TOPMED_EUR	UKB	CHIP_inclusive	0.1556	1.057	1.17e-08
3:160558751:CT:C	-0.014	1070_Time_spent_watching_television_TV_0_arr_mean__RINT_TOPMED_EUR	UKB	CHIP_inclusive	0.1556	1.487	1.56e-22
5:1249701:C:T	-0.013	30060_Mean_corpuscular_haemoglobin_concentration_0_arr_mean__RINT_TOPMED_EUR	UKB	CHIP_inclusive	0.1556	1.27	3.2e-10
5:1361187:G:C	1.4	20003_Treatment_or_Medication_Code_1140872200_epilim_100mg_crushable_tablet_AnyInst__BIN_TOPMED_EUR	UKB	CHIP_inclusive	0.1556	0.7941	3.21e-08
3:128484651:AT:A	0.98	Phe10_H02__BIN_TOPMED_EUR	UKB	CHIP_inclusive	0.1557	1.057	1.17e-08
5:1296643:T:C	0.0083	48_Waist_circumference_0_arr_mean__RINT_TOPMED_EUR	UKB	CHIP_inclusive	0.1557	1.239	6.94e-14
5:1300195:G:T	0.0039	20258_FEV1_FVC_ratio_Z_score_0_arr_mean__RINT_TOPMED_EUR	UKB	CHIP_inclusive	0.1557	0.8934	9.24e-23
11:108444879:C:T	0.77	Phe10_D069__BIN_TOPMED_EUR	UKB	CHIP_inclusive	0.1558	1.227	4.89e-13
12:26433896:A:G	1.1	Phe10_M4782__BIN_TOPMED_EUR	UKB	CHIP_inclusive	0.1558	1.187	4.71e-22
14:100712378:C:G	1.1	Phe10_K528__BIN_TOPMED_EUR	UKB	CHIP_inclusive	0.1558	0.9227	5.54e-09
2:159925824:T:C	0.0093	20007_Interpolated_Age_of_participant_when_cancer_first_diagnosed_0_arr_mean__RINT_TOPMED_EUR	UKB	CHIP_inclusive	0.1558	0.9285	3.21e-11
3:160419960:A:T	0.98	Phe10_Z907__BIN_TOPMED_EUR	UKB	CHIP_inclusive	0.1558	1.125	7.09e-36
3:160558751:CT:C	1.1	20118_Home_area_population_density_urban_or_rural_11_Scotland_Large_Urban_Area_AnyInst__BIN_TOPMED_EUR	UKB	CHIP_inclusive	0.1558	1.487	1.56e-22
5:1300195:G:T	0.91	20003_Treatment_or_Medication_Code_1141146606_calcium_carbonate_cholecalciferol_1_25g_200iu_tablet_AnyInst__BIN_TOPMED_EUR	UKB	CHIP_inclusive	0.1558	0.8934	9.24e-23
5:1300195:G:T	0.98	Phe10_I83__BIN_TOPMED_EUR	UKB	CHIP_inclusive	0.1558	0.8934	9.24e-23
5:1361187:G:C	0.97	1727_Ease_of_skin_tanning_2_Get_moderately_tanned_AnyInst__BIN_TOPMED_EUR	UKB	CHIP_inclusive	0.1558	0.7941	3.21e-08
5:1361773:T:C	0.92	Phe10_Z905__BIN_TOPMED_EUR	UKB	CHIP_inclusive	0.1558	0.8904	9.58e-15
1:226374920:A:C	0.96	Phe10_Z926__BIN_TOPMED_EUR	UKB	CHIP_inclusive	0.1559	1.114	2.61e-16
17:7668434:T:G	0.73	Phe10_M706__BIN_TOPMED_EUR	UKB	CHIP_inclusive	0.1559	1.292	1.94e-09
3:101435231:TA:T	1	1180_Morning_evening_person_chronotype_1_Definitely_a_morning_person_AnyInst__BIN_TOPMED_EUR	UKB	CHIP_inclusive	0.1559	0.9336	1.1e-12
5:1447647:G:C	0.94	20514_Recent_lack_of_interest_or_pleasure_in_doing_things_3_More_than_half_the_days_AnyInst__BIN_TOPMED_EUR	UKB	CHIP_inclusive	0.1559	0.9141	3.43e-08
6:109321472:G:A	1	20002_Illness_code_SR_1309_osteoporosis_AnyInst__BIN_TOPMED_EUR	UKB	CHIP_inclusive	0.1559	0.8986	1.53e-29
22:50532618:T:C	1.1	4946_FI2_identify_largest_number_987_987_AnyInst__BIN_TOPMED_EUR	UKB	CHIP_inclusive	0.156	0.9473	2.68e-08
3:150287063:C:G	1.1	Phe10_N281__BIN_TOPMED_EUR	UKB	CHIP_inclusive	0.156	0.9235	5.69e-10
3:160440785:C:T	0.9	Phe10_M469__BIN_TOPMED_EUR	UKB	CHIP_inclusive	0.156	0.9009	5.73e-09
4:104884951:A:T	0.95	54_UK_Biobank_assessment_centre_11002_Oxford_AnyInst__BIN_TOPMED_EUR	UKB	CHIP_inclusive	0.156	1.212	9.72e-15
5:1285917:G:A	1	RGC_TAG_Overweight__BIN_TOPMED_EUR	UKB	CHIP_inclusive	0.156	1.273	4.88e-09
6:109415805:C:A	0.98	20002_Illness_code_SR_1473_high_cholesterol_Phe10_E78_combined_AnyInst__BIN_TOPMED_EUR	UKB	CHIP_inclusive	0.156	1.095	4.17e-10
11:108043157:T:C	0.009	90138_Fraction_acceleration_375_milli_gravities_0_arr_mean__RINT_TOPMED_EUR	UKB	CHIP_inclusive	0.1561	0.9216	1.03e-08
17:57386496:C:T	1.2	Phe10_H18__BIN_TOPMED_EUR	UKB	CHIP_inclusive	0.1561	0.8313	3.65e-16
2:159821048:C:T	1.1	40006_Type_of_Cancer_ICD10_C446__BIN_TOPMED_EUR	UKB	CHIP_inclusive	0.1561	1.07	6.25e-13
22:50532618:T:C	0.99	1647_Country_of_birth_UK_elsewhere_1_England_AnyInst__BIN_TOPMED_EUR	UKB	CHIP_inclusive	0.1561	0.9473	2.68e-08
3:160106004:C:T	1.1	Phe10_G93__BIN_TOPMED_EUR	UKB	CHIP_inclusive	0.1561	1.107	5.43e-12
4:104884951:A:T	-0.0057	20015_Sitting_height_0_arr_mean__RINT_TOPMED_EUR	UKB	CHIP_inclusive	0.1561	1.212	9.72e-15
4:104884951:A:T	1.1	Phe10_F102__BIN_TOPMED_EUR	UKB	CHIP_inclusive	0.1561	1.212	9.72e-15
5:1278469:C:T	0.98	2395_Hair_balding_pattern_1_Pattern_1_AnyInst__BIN_TOPMED_EUR	UKB	CHIP_inclusive	0.1561	0.8827	2.41e-16
5:1300195:G:T	1.1	Phe10_I12__BIN_TOPMED_EUR	UKB	CHIP_inclusive	0.1561	0.8934	9.24e-23
5:1312214:C:T	0.99	41253_Inpatient_record_format_18_UK_HES_In_Patient_2015_format_AnyInst__BIN_TOPMED_EUR	UKB	CHIP_inclusive	0.1561	0.8662	7.28e-34
5:1361773:T:C	0.94	Phe10_G93__BIN_TOPMED_EUR	UKB	CHIP_inclusive	0.1561	0.8904	9.58e-15
5:1447647:G:C	0.9	20003_Treatment_or_Medication_Code_2038459814_digoxin_AnyInst__BIN_TOPMED_EUR	UKB	CHIP_inclusive	0.1561	0.9141	3.43e-08
6:43388113:A:G	1.1	20002_Illness_code_SR_1126_spontaneous_pneumothorax_recurrent_pneumothorax_AnyInst__BIN_TOPMED_EUR	UKB	CHIP_inclusive	0.1561	0.9486	1.94e-08
17:7668434:T:G	1.3	30636_Apolipoprotein_A_reportability_1_Reportable_at_assay_and_after_aliquot_correction_if_attempted_AnyInst__BIN_TOPMED_EUR	UKB	CHIP_inclusive	0.1562	1.292	1.94e-09
2:159604967:C:T	0.0088	3786_Age_asthma_diagnosed_0_arr_mean__RINT_TOPMED_EUR	UKB	CHIP_inclusive	0.1562	0.947	1.02e-08
3:160440785:C:T	0.94	40021_Cancer_record_origin_SCOT_Originating_from_Scotland_AnyInst__BIN_TOPMED_EUR	UKB	CHIP_inclusive	0.1562	0.9009	5.73e-09
5:1203384:T:C	0.98	Phe10_Z09__BIN_TOPMED_EUR	UKB	CHIP_inclusive	0.1562	0.9417	1.31e-08
5:1280362:G:A	-0.005	845_Age_completed_full_time_education_0_arr_mean__RINT_TOPMED_EUR	UKB	CHIP_inclusive	0.1562	1.179	2.78e-32
6:43388113:A:G	1.1	Phe10_Z131__BIN_TOPMED_EUR	UKB	CHIP_inclusive	0.1562	0.9486	1.94e-08
8:129563195:T:C	1	1727_Ease_of_skin_tanning_1_Get_very_tanned_AnyInst__BIN_TOPMED_EUR	UKB	CHIP_inclusive	0.1562	1.06	5.81e-10
17:7668434:T:G	-0.015	24501_Domestic_garden_percentage_buffer_1000m_0_arr_mean__RINT_TOPMED_EUR	UKB	CHIP_inclusive	0.1563	1.292	1.94e-09
20:31671342:A:G	1	OPCS_Q074__BIN_TOPMED_EUR	UKB	CHIP_inclusive	0.1563	0.9273	5.91e-11
22:50532618:T:C	0.92	Phe10_D361__BIN_TOPMED_EUR	UKB	CHIP_inclusive	0.1563	0.9473	2.68e-08
5:1249701:C:T	1.1	Phe10_C443__BIN_TOPMED_EUR	UKB	CHIP_inclusive	0.1563	1.27	3.2e-10
5:1285917:G:A	0.024	4194_Pulse_rate_0_arr_mean__RINT_TOPMED_EUR	UKB	CHIP_inclusive	0.1563	1.273	4.88e-09
5:1447647:G:C	1.1	20002_Illness_code_SR_1634_fracture_forearm_wrist_Phe10_S52_combined_AnyInst__BIN_TOPMED_EUR	UKB	CHIP_inclusive	0.1563	0.9141	3.43e-08
6:109449666:G:A	0.89	OPCS_W083__BIN_TOPMED_EUR	UKB	CHIP_inclusive	0.1563	1.118	3.14e-09
6:109449666:G:A	1.1	Phe10_H9190__BIN_TOPMED_EUR	UKB	CHIP_inclusive	0.1563	1.118	3.14e-09
6:109499851:C:T	1	Phe10_H26__BIN_TOPMED_EUR	UKB	CHIP_inclusive	0.1563	0.8474	4.85e-10
6:31261502:G:A	1.1	OPCS_J749__BIN_TOPMED_EUR	UKB	CHIP_inclusive	0.1563	1.056	6.66e-09
6:43388113:A:G	1	806_Job_involves_mainly_walking_or_standing_4_Always_AnyInst__BIN_TOPMED_EUR	UKB	CHIP_inclusive	0.1563	0.9486	1.94e-08
22:50532618:T:C	0.98	20003_Treatment_or_Medication_Code_1140861998_ventolin_100micrograms_inhaler_AnyInst__BIN_TOPMED_EUR	UKB	CHIP_inclusive	0.1564	0.9473	2.68e-08
5:1097331:G:A	0.98	Phe10_Z138__BIN_TOPMED_EUR	UKB	CHIP_inclusive	0.1564	0.9382	2.51e-11
5:1280362:G:A	1.1	Ank_Spon_ICD_SR__BIN_TOPMED_EUR	UKB	CHIP_inclusive	0.1564	1.179	2.78e-32
5:1303752:CT:C	1.5	OPCS_T209__BIN_TOPMED_EUR	UKB	CHIP_inclusive	0.1564	1.469	1.91e-11
5:1361187:G:C	1.2	20002_Illness_code_SR_1456_malabsorption_coeliac_disease_Phe10_K90_combined_AnyInst__BIN_TOPMED_EUR	UKB	CHIP_inclusive	0.1564	0.7941	3.21e-08
11:108217120:G:T	0.98	1777_Part_of_a_multiple_birth_1_Yes_AnyInst__BIN_TOPMED_EUR	UKB	CHIP_inclusive	0.1565	1.119	1.89e-32
3:128484651:AT:A	1	20002_Illness_code_SR_1464_rheumatoid_arthritis_AnyInst__BIN_TOPMED_EUR	UKB	CHIP_inclusive	0.1565	1.057	1.17e-08
5:1249701:C:T	0.0093	3062_Forced_vital_capacity_FVC_0_arr_mean__RINT_TOPMED_EUR	UKB	CHIP_inclusive	0.1565	1.27	3.2e-10
5:1285859:C:A	0.96	Phe10_E11319__BIN_TOPMED_EUR	UKB	CHIP_inclusive	0.1565	1.282	1.55e-140
5:1372402:G:C	1.1	20003_Treatment_or_Medication_Code_1140861090_adalat_5mg_capsule_AnyInst__BIN_TOPMED_EUR	UKB	CHIP_inclusive	0.1565	1.09	2.36e-16
6:109499851:C:T	-0.017	90025_Sunday_average_acceleration_0_arr_mean__RINT_TOPMED_EUR	UKB	CHIP_inclusive	0.1565	0.8474	4.85e-10
5:1366259:G:A	0.74	20003_Treatment_or_Medication_Code_1140928916_olanzapine_AnyInst__BIN_TOPMED_EUR	UKB	CHIP_inclusive	0.1566	1.215	1.07e-10
5:1366259:G:A	0.84	30636_Apolipoprotein_A_reportability_1_Reportable_at_assay_and_after_aliquot_correction_if_attempted_AnyInst__BIN_TOPMED_EUR	UKB	CHIP_inclusive	0.1566	1.215	1.07e-10
18:44571296:C:T	0.94	OPCS_B311__BIN_TOPMED_EUR	UKB	CHIP_inclusive	0.1567	0.921	3.54e-14
3:128484651:AT:A	0.99	20003_Treatment_or_Medication_Code_1140868226_aspirin_AnyInst__BIN_TOPMED_EUR	UKB	CHIP_inclusive	0.1567	1.057	1.17e-08
3:128484651:AT:A	0.97	OPCS_H206__BIN_TOPMED_EUR	UKB	CHIP_inclusive	0.1567	1.057	1.17e-08
3:128484651:AT:A	0.0097	RGC_SphericalEquivalent_0_left_started_wearing_glasses_contacts_before_40__RINT_TOPMED_EUR	UKB	CHIP_inclusive	0.1567	1.057	1.17e-08
5:1203384:T:C	1.1	OPCS_S577__BIN_TOPMED_EUR	UKB	CHIP_inclusive	0.1567	0.9417	1.31e-08
5:1280362:G:A	0.005	41289_Records_in_HES_inpatient_psychiatric_dataset_0_arr_mean__RINT_TOPMED_EUR	UKB	CHIP_inclusive	0.1567	1.179	2.78e-32
6:109382480:G:C	0.97	Phe10_Z760__BIN_TOPMED_EUR	UKB	CHIP_inclusive	0.1567	0.8808	1.35e-34
17:7668434:T:G	1.2	Phe10_K81__BIN_TOPMED_EUR	UKB	CHIP_inclusive	0.1568	1.292	1.94e-09
2:159925824:T:C	0.99	6160_Leisure_social_activities_1_Sports_club_or_gym_AnyInst__BIN_TOPMED_EUR	UKB	CHIP_inclusive	0.1568	0.9285	3.21e-11
21:34972056:C:T	1	Phe10_Z980__BIN_TOPMED_EUR	UKB	CHIP_inclusive	0.1568	1.064	1.99e-10
22:50532618:T:C	0.96	20487_Felt_hated_by_family_member_as_a_child_3_Often_AnyInst__BIN_TOPMED_EUR	UKB	CHIP_inclusive	0.1568	0.9473	2.68e-08
5:1203384:T:C	0.92	Phe10_R091__BIN_TOPMED_EUR	UKB	CHIP_inclusive	0.1568	0.9417	1.31e-08
5:1280362:G:A	1.1	Phe10_D05__BIN_TOPMED_EUR	UKB	CHIP_inclusive	0.1568	1.179	2.78e-32
5:1280362:G:A	1	Phe10_R6889__BIN_TOPMED_EUR	UKB	CHIP_inclusive	0.1568	1.179	2.78e-32
5:1366259:G:A	0.79	Phe10_H438__BIN_TOPMED_EUR	UKB	CHIP_inclusive	0.1568	1.215	1.07e-10
6:109415805:C:A	0.9	20003_Treatment_or_Medication_Code_1140869930_azathioprine_AnyInst__BIN_TOPMED_EUR	UKB	CHIP_inclusive	0.1568	1.095	4.17e-10
6:109449666:G:A	1.1	OPCS_L912__BIN_TOPMED_EUR	UKB	CHIP_inclusive	0.1568	1.118	3.14e-09
6:43388113:A:G	0.99	1249_Past_tobacco_smoking_1_Smoked_on_most_or_all_days_AnyInst__BIN_TOPMED_EUR	UKB	CHIP_inclusive	0.1568	0.9486	1.94e-08
11:108444879:C:T	1.2	Phe10_Z131__BIN_TOPMED_EUR	UKB	CHIP_inclusive	0.1569	1.227	4.89e-13
3:160440785:C:T	-0.015	4429_Average_monthly_beer_plus_cider_intake_0_arr_mean__RINT_TOPMED_EUR	UKB	CHIP_inclusive	0.1569	0.9009	5.73e-09
3:160440785:C:T	0.89	Phe10_I351__BIN_TOPMED_EUR	UKB	CHIP_inclusive	0.1569	0.9009	5.73e-09
5:1285917:G:A	0.87	20002_Illness_code_SR_1464_rheumatoid_arthritis_Phe10_M06_combined_AnyInst__BIN_TOPMED_EUR	UKB	CHIP_inclusive	0.1569	1.273	4.88e-09
5:1312214:C:T	0.98	40022_Inpatient_record_origin_HES_Hospital_Episode_Statistics_from_England_AnyInst__BIN_TOPMED_EUR	UKB	CHIP_inclusive	0.1569	0.8662	7.28e-34
6:109449666:G:A	0.95	20001_Cancer_self_reported_1002_breast_cancer_AnyInst__BIN_TOPMED_EUR	UKB	CHIP_inclusive	0.1569	1.118	3.14e-09
6:109449666:G:A	-0.0063	30810_Phosphate_0_arr_mean__RINT_TOPMED_EUR	UKB	CHIP_inclusive	0.1569	1.118	3.14e-09
11:108217120:G:T	1.1	Phe10_C92__BIN_TOPMED_EUR	UKB	CHIP_inclusive	0.157	1.119	1.89e-32
14:100712378:C:G	1.1	Phe10_M2330__BIN_TOPMED_EUR	UKB	CHIP_inclusive	0.157	0.9227	5.54e-09
5:1203384:T:C	-0.0066	2867_Age_started_smoking_in_former_smokers_0_arr_mean__RINT_TOPMED_EUR	UKB	CHIP_inclusive	0.157	0.9417	1.31e-08
5:1372402:G:C	-0.0029	1873_Number_of_full_brothers_0_arr_mean__RINT_TOPMED_EUR	UKB	CHIP_inclusive	0.157	1.09	2.36e-16
6:109449666:G:A	-0.0057	30630_Apolipoprotein_A_0_arr_mean__RINT_TOPMED_EUR	UKB	CHIP_inclusive	0.157	1.118	3.14e-09
1:226374920:A:C	1.1	Phe10_A415__BIN_TOPMED_EUR	UKB	CHIP_inclusive	0.1571	1.114	2.61e-16
11:108217120:G:T	0.92	Phe10_K572__BIN_TOPMED_EUR	UKB	CHIP_inclusive	0.1571	1.119	1.89e-32
18:44571296:C:T	0.96	Phe10_M2322__BIN_TOPMED_EUR	UKB	CHIP_inclusive	0.1571	0.921	3.54e-14
20:31671342:A:G	1	2227_Other_eye_problems_0_No_AnyInst__BIN_TOPMED_EUR	UKB	CHIP_inclusive	0.1571	0.9273	5.91e-11
3:160419960:A:T	0.94	20003_Treatment_or_Medication_Code_1140883568_oxybutynin_AnyInst__BIN_TOPMED_EUR	UKB	CHIP_inclusive	0.1571	1.125	7.09e-36
5:1097331:G:A	-0.0033	20257_Forced_vital_capacity_FVC_Z_score_0_arr_mean__RINT_TOPMED_EUR	UKB	CHIP_inclusive	0.1571	0.9382	2.51e-11
5:1285859:C:A	0.0033	2139_Age_first_had_sexual_intercourse_0_arr_mean__RINT_TOPMED_EUR	UKB	CHIP_inclusive	0.1571	1.282	1.55e-140
5:1285917:G:A	0.95	Phe10_Z719__BIN_TOPMED_EUR	UKB	CHIP_inclusive	0.1571	1.273	4.88e-09
5:1296643:T:C	1.2	Phe10_I313__BIN_TOPMED_EUR	UKB	CHIP_inclusive	0.1571	1.239	6.94e-14
5:1303752:CT:C	1.1	1239_Current_tobacco_smoking_1_Yes_on_most_or_all_days_AnyInst__BIN_TOPMED_EUR	UKB	CHIP_inclusive	0.1571	1.469	1.91e-11
5:1361773:T:C	0.0077	90054_Wear_duration_during_Tuesday_0_arr_mean__RINT_TOPMED_EUR	UKB	CHIP_inclusive	0.1571	0.8904	9.58e-15
6:109415805:C:A	0.98	100250_Instant_coffee_intake_1_1_AnyInst__BIN_TOPMED_EUR	UKB	CHIP_inclusive	0.1571	1.095	4.17e-10
6:43388113:A:G	0.003	2139_Age_first_had_sexual_intercourse_0_arr_mean__RINT_TOPMED_EUR	UKB	CHIP_inclusive	0.1571	0.9486	1.94e-08
12:26433896:A:G	1.1	RGC_VTE_PE_CC__BIN_TOPMED_EUR	UKB	CHIP_inclusive	0.1572	1.187	4.71e-22
3:101435231:TA:T	1.1	20002_Illness_code_SR_1542_fibromyalgia_Phe10_M79_combined_AnyInst__BIN_TOPMED_EUR	UKB	CHIP_inclusive	0.1572	0.9336	1.1e-12
5:1280362:G:A	1.1	Phe10_E11319__BIN_TOPMED_EUR	UKB	CHIP_inclusive	0.1572	1.179	2.78e-32
5:1366259:G:A	1.1	1717_Skin_colour_4_Dark_olive_AnyInst__BIN_TOPMED_EUR	UKB	CHIP_inclusive	0.1572	1.215	1.07e-10
5:1203384:T:C	1.1	OPCS_U297__BIN_TOPMED_EUR	UKB	CHIP_inclusive	0.1573	0.9417	1.31e-08
5:1249701:C:T	1	2247_Hearing_difficulty_problems_0_No_AnyInst__BIN_TOPMED_EUR	UKB	CHIP_inclusive	0.1573	1.27	3.2e-10
5:1288432:T:C	0.98	6152_DD_Blood_clot_DVT_bronchitis_emphysema_asthma_rhinitis_eczema_allergy_5_leg_DVT_AnyInst__BIN_TOPMED_EUR	UKB	CHIP_inclusive	0.1573	0.8798	3.11e-35
5:1361187:G:C	-0.039	OD_Contour_1_to_2_Region_I3_Mean__RINT_TOPMED_EUR	UKB	CHIP_inclusive	0.1573	0.7941	3.21e-08
6:109321472:G:A	1	3090_Used_an_inhaler_for_chest_within_last_hour_0_No_AnyInst__BIN_TOPMED_EUR	UKB	CHIP_inclusive	0.1573	0.8986	1.53e-29
6:109382480:G:C	0.0032	30710_C_reactive_protein_0_arr_mean__RINT_TOPMED_EUR	UKB	CHIP_inclusive	0.1573	0.8808	1.35e-34
6:109449666:G:A	-0.011	3849_Number_of_pregnancy_terminations_0_arr_mean__RINT_TOPMED_EUR	UKB	CHIP_inclusive	0.1573	1.118	3.14e-09
6:109499851:C:T	0.87	Phe10_Z872__BIN_TOPMED_EUR	UKB	CHIP_inclusive	0.1573	0.8474	4.85e-10
11:108444879:C:T	0.78	20001_Cancer_self_reported_1020_large_bowel_cancer_colorectal_cancer_AnyInst__BIN_TOPMED_EUR	UKB	CHIP_inclusive	0.1574	1.227	4.89e-13
12:26433896:A:G	0.84	Phe10_C82__BIN_TOPMED_EUR	UKB	CHIP_inclusive	0.1574	1.187	4.71e-22
2:159604967:C:T	1	Phe10_K64__BIN_TOPMED_EUR	UKB	CHIP_inclusive	0.1574	0.947	1.02e-08
2:159821048:C:T	0.98	RGC_COPD__BIN_TOPMED_EUR	UKB	CHIP_inclusive	0.1574	1.07	6.25e-13
21:34972056:C:T	0.97	Phe10_I80__BIN_TOPMED_EUR	UKB	CHIP_inclusive	0.1574	1.064	1.99e-10
3:128484651:AT:A	1	RGC_Atopy_CC__BIN_TOPMED_EUR	UKB	CHIP_inclusive	0.1574	1.057	1.17e-08
5:1447647:G:C	0.93	Phe10_K638__BIN_TOPMED_EUR	UKB	CHIP_inclusive	0.1574	0.9141	3.43e-08
6:109499851:C:T	0.009	41289_Records_in_HES_inpatient_psychiatric_dataset_0_arr_mean__RINT_TOPMED_EUR	UKB	CHIP_inclusive	0.1574	0.8474	4.85e-10
6:43388113:A:G	0.0063	5265_Corneal_resistance_factor_left_0_arr_mean__RINT_TOPMED_EUR	UKB	CHIP_inclusive	0.1574	0.9486	1.94e-08
21:34972056:C:T	1.1	Phe10_C444__BIN_TOPMED_EUR	UKB	CHIP_inclusive	0.1575	1.064	1.99e-10
3:128484651:AT:A	0.0096	RGC_SphericalEquivalent_0_right_started_wearing_glasses_contacts_before_40__RINT_TOPMED_EUR	UKB	CHIP_inclusive	0.1575	1.057	1.17e-08
3:160106004:C:T	0.94	20002_Illness_code_SR_1330_iron_deficiency_anaemia_AnyInst__BIN_TOPMED_EUR	UKB	CHIP_inclusive	0.1575	1.107	5.43e-12
5:1278469:C:T	0.9	OPCS_F231__BIN_TOPMED_EUR	UKB	CHIP_inclusive	0.1575	0.8827	2.41e-16
5:1280362:G:A	-0.0043	30770_IGF_1_0_arr_mean__RINT_TOPMED_EUR	UKB	CHIP_inclusive	0.1575	1.179	2.78e-32
5:1285859:C:A	0.99	20111_Illnesses_of_siblings_1_Heart_disease_AnyInst__BIN_TOPMED_EUR	UKB	CHIP_inclusive	0.1575	1.282	1.55e-140
5:1361187:G:C	1	2395_Hair_balding_pattern_3_Pattern_3_AnyInst__BIN_TOPMED_EUR	UKB	CHIP_inclusive	0.1575	0.7941	3.21e-08
5:1366259:G:A	1.2	Phe10_R591__BIN_TOPMED_EUR	UKB	CHIP_inclusive	0.1575	1.215	1.07e-10
6:109499851:C:T	0.96	20003_Treatment_or_Medication_Code_1141191044_levothyroxine_sodium_AnyInst__BIN_TOPMED_EUR	UKB	CHIP_inclusive	0.1575	0.8474	4.85e-10
10:103908421:C:CTT	1.1	20003_Treatment_or_Medication_Code_1141182632_spiriva_18micrograms_inhalation_capsule_AnyInst__BIN_TOPMED_EUR	UKB	CHIP_inclusive	0.1576	0.9143	8.69e-09
2:159604967:C:T	1.1	Phe10_I781__BIN_TOPMED_EUR	UKB	CHIP_inclusive	0.1576	0.947	1.02e-08
21:34972056:C:T	1	Phe10_L72__BIN_TOPMED_EUR	UKB	CHIP_inclusive	0.1576	1.064	1.99e-10
3:160440785:C:T	1	20110_Illnesses_of_mother_9_Diabetes_AnyInst__BIN_TOPMED_EUR	UKB	CHIP_inclusive	0.1576	0.9009	5.73e-09
3:160440785:C:T	1	2473_Other_serious_medical_condition_disability_diagnosed_by_doctor_1_Yes_you_will_be_asked_about_this_later_by_an_interviewer_AnyInst__BIN_TOPMED_EUR	UKB	CHIP_inclusive	0.1576	0.9009	5.73e-09
5:1278469:C:T	0.97	Phe10_F171__BIN_TOPMED_EUR	UKB	CHIP_inclusive	0.1576	0.8827	2.41e-16
5:1366259:G:A	1.3	20002_Illness_code_SR_1255_peripheral_neuropathy_AnyInst__BIN_TOPMED_EUR	UKB	CHIP_inclusive	0.1576	1.215	1.07e-10
8:129563195:T:C	0.98	Phe10_R079__BIN_TOPMED_EUR	UKB	CHIP_inclusive	0.1576	1.06	5.81e-10
11:108043157:T:C	0.93	20088_Types_of_spreads_sauces_consumed_337_Guacamole_AnyInst__BIN_TOPMED_EUR	UKB	CHIP_inclusive	0.1577	0.9216	1.03e-08
11:108444879:C:T	1.1	OPCS_B285__BIN_TOPMED_EUR	UKB	CHIP_inclusive	0.1577	1.227	4.89e-13
2:159834145:G:A	1.2	Phe10_Z089__BIN_TOPMED_EUR	UKB	CHIP_inclusive	0.1577	0.8333	1.21e-08
20:31671342:A:G	-0.0033	137_Number_of_treatments_medications_taken_0_arr_mean__RINT_TOPMED_EUR	UKB	CHIP_inclusive	0.1577	0.9273	5.91e-11
3:160558751:CT:C	1.5	OPCS_L873__BIN_TOPMED_EUR	UKB	CHIP_inclusive	0.1577	1.487	1.56e-22
5:1253629:G:A	1.1	Phe10_M6596__BIN_TOPMED_EUR	UKB	CHIP_inclusive	0.1577	0.9148	4.94e-13
5:1278469:C:T	1.1	20003_Treatment_or_Medication_Code_1141146188_latanoprost_AnyInst__BIN_TOPMED_EUR	UKB	CHIP_inclusive	0.1577	0.8827	2.41e-16
5:1288432:T:C	0.97	Phe10_C77__BIN_TOPMED_EUR	UKB	CHIP_inclusive	0.1577	0.8798	3.11e-35
5:1312214:C:T	0.99	1647_Country_of_birth_UK_elsewhere_1_England_AnyInst__BIN_TOPMED_EUR	UKB	CHIP_inclusive	0.1577	0.8662	7.28e-34
5:1312214:C:T	1	Phe10_Z871__BIN_TOPMED_EUR	UKB	CHIP_inclusive	0.1577	0.8662	7.28e-34
5:1361187:G:C	0.86	Phe10_E83__BIN_TOPMED_EUR	UKB	CHIP_inclusive	0.1577	0.7941	3.21e-08
5:1372402:G:C	0.98	RGC_AtopicDermatitis__BIN_TOPMED_EUR	UKB	CHIP_inclusive	0.1577	1.09	2.36e-16
6:109382480:G:C	0.003	1458_Cereal_intake_0_arr_mean__RINT_TOPMED_EUR	UKB	CHIP_inclusive	0.1577	0.8808	1.35e-34
6:43388113:A:G	0.95	OPCS_Z866__BIN_TOPMED_EUR	UKB	CHIP_inclusive	0.1577	0.9486	1.94e-08
2:159821048:C:T	-0.0027	135_Number_of_self_reported_non_cancer_illnesses_0_arr_mean__RINT_TOPMED_EUR	UKB	CHIP_inclusive	0.1578	1.07	6.25e-13
20:31671342:A:G	0.94	OPCS_B301__BIN_TOPMED_EUR	UKB	CHIP_inclusive	0.1578	0.9273	5.91e-11
3:160106004:C:T	0.91	OPCS_T625__BIN_TOPMED_EUR	UKB	CHIP_inclusive	0.1578	1.107	5.43e-12
5:1296643:T:C	0.95	6177_Medication_for_cholesterol_blood_pressure_or_diabetes_1_Cholesterol_lowering_medication_AnyInst__BIN_TOPMED_EUR	UKB	CHIP_inclusive	0.1578	1.239	6.94e-14
5:1303752:CT:C	0.074	T1_comb_deconf__RINT_TOPMED_EUR	UKB	CHIP_inclusive	0.1578	1.469	1.91e-11
5:1366259:G:A	-0.011	30740_Glucose_0_arr_mean__RINT_TOPMED_EUR	UKB	CHIP_inclusive	0.1578	1.215	1.07e-10
6:109321472:G:A	0.99	2247_Hearing_difficulty_problems_0_No_AnyInst__BIN_TOPMED_EUR	UKB	CHIP_inclusive	0.1578	0.8986	1.53e-29
10:103908421:C:CTT	1	2936_Likelihood_of_resuming_smoking_3_No_probably_not_AnyInst__BIN_TOPMED_EUR	UKB	CHIP_inclusive	0.1579	0.9143	8.69e-09
11:108043157:T:C	1.1	OPCS_Z491__BIN_TOPMED_EUR	UKB	CHIP_inclusive	0.1579	0.9216	1.03e-08
11:108217120:G:T	1.1	Phe10_T830__BIN_TOPMED_EUR	UKB	CHIP_inclusive	0.1579	1.119	1.89e-32
17:7668434:T:G	1.1	RGC_IBD_Loose_Composite_CC__BIN_TOPMED_EUR	UKB	CHIP_inclusive	0.1579	1.292	1.94e-09
3:160440785:C:T	1.1	OPCS_E423__BIN_TOPMED_EUR	UKB	CHIP_inclusive	0.1579	0.9009	5.73e-09
5:1249701:C:T	1.1	OPCS_L851__BIN_TOPMED_EUR	UKB	CHIP_inclusive	0.1579	1.27	3.2e-10
5:1288432:T:C	1	Phe10_G473__BIN_TOPMED_EUR	UKB	CHIP_inclusive	0.1579	0.8798	3.11e-35
5:1303752:CT:C	1.1	680_Own_or_rent_accommodation_lived_in_3_Rent_from_local_authority_local_council_housing_association_AnyInst__BIN_TOPMED_EUR	UKB	CHIP_inclusive	0.1579	1.469	1.91e-11
5:1361187:G:C	0.74	Phe10_I86__BIN_TOPMED_EUR	UKB	CHIP_inclusive	0.1579	0.7941	3.21e-08
5:1361773:T:C	0.89	20002_Illness_code_SR_1126_spontaneous_pneumothorax_recurrent_pneumothorax_Phe10_J93_combined_AnyInst__BIN_TOPMED_EUR	UKB	CHIP_inclusive	0.1579	0.8904	9.58e-15
6:31261502:G:A	1	Phe10_E13__BIN_TOPMED_EUR	UKB	CHIP_inclusive	0.1579	1.056	6.66e-09
7:44864065:A:G	-0.0029	1598_Average_weekly_spirits_intake_0_arr_mean__RINT_TOPMED_EUR	UKB	CHIP_inclusive	0.1579	1.074	3.86e-14
17:57386496:C:T	1.1	Phe10_C446__BIN_TOPMED_EUR	UKB	CHIP_inclusive	0.158	0.8313	3.65e-16
18:44571296:C:T	-0.013	RGC_CornealAstigmatism_0_6mm_right_started_wearing_glasses_contacts_after_40__RINT_TOPMED_EUR	UKB	CHIP_inclusive	0.158	0.921	3.54e-14
22:50532618:T:C	0.94	Phe10_J93__BIN_TOPMED_EUR	UKB	CHIP_inclusive	0.158	0.9473	2.68e-08
3:101435231:TA:T	0.98	40006_Type_of_Cancer_ICD10_C44__BIN_TOPMED_EUR	UKB	CHIP_inclusive	0.158	0.9336	1.1e-12
5:1280362:G:A	-0.0096	5264_Corneal_hysteresis_left_0_arr_mean__RINT_TOPMED_EUR	UKB	CHIP_inclusive	0.158	1.179	2.78e-32
6:31261502:G:A	1.1	104580_Plum_intake_400_4_AnyInst__BIN_TOPMED_EUR	UKB	CHIP_inclusive	0.158	1.056	6.66e-09
17:57386496:C:T	0.94	Phe10_G40__BIN_TOPMED_EUR	UKB	CHIP_inclusive	0.1581	0.8313	3.65e-16
21:34972056:C:T	0.0066	5098_6mm_weak_meridian_right_0_arr_mean__RINT_TOPMED_EUR	UKB	CHIP_inclusive	0.1581	1.064	1.99e-10
22:50532618:T:C	0.93	Phe10_R16__BIN_TOPMED_EUR	UKB	CHIP_inclusive	0.1581	0.9473	2.68e-08
5:1300195:G:T	0.94	Phe10_D051__BIN_TOPMED_EUR	UKB	CHIP_inclusive	0.1581	0.8934	9.24e-23
5:1303752:CT:C	1.7	OPCS_S482__BIN_TOPMED_EUR	UKB	CHIP_inclusive	0.1581	1.469	1.91e-11
5:1361773:T:C	1.1	20002_Illness_code_SR_1202_urinary_frequency_incontinence_AnyInst__BIN_TOPMED_EUR	UKB	CHIP_inclusive	0.1581	0.8904	9.58e-15
6:109382480:G:C	1.1	Phe10_C833__BIN_TOPMED_EUR	UKB	CHIP_inclusive	0.1581	0.8808	1.35e-34
6:109382480:G:C	0.94	Phe10_J841__BIN_TOPMED_EUR	UKB	CHIP_inclusive	0.1581	0.8808	1.35e-34
8:129563195:T:C	0.99	2316_Wheeze_or_whistling_in_the_chest_in_last_year_0_No_AnyInst__BIN_TOPMED_EUR	UKB	CHIP_inclusive	0.1581	1.06	5.81e-10
1:226374920:A:C	1	20002_Illness_code_SR_1396_enlarged_prostate_Phe10_N40_combined_AnyInst__BIN_TOPMED_EUR	UKB	CHIP_inclusive	0.1582	1.114	2.61e-16
10:103908421:C:CTT	1.1	20002_Illness_code_SR_1463_ulcerative_colitis_AnyInst__BIN_TOPMED_EUR	UKB	CHIP_inclusive	0.1582	0.9143	8.69e-09
10:103908421:C:CTT	0.95	Phe10_Z926__BIN_TOPMED_EUR	UKB	CHIP_inclusive	0.1582	0.9143	8.69e-09
17:57386496:C:T	0.0064	30660_Direct_bilirubin_0_arr_mean__RINT_TOPMED_EUR	UKB	CHIP_inclusive	0.1582	0.8313	3.65e-16
21:34972056:C:T	0.98	Phe10_S82__BIN_TOPMED_EUR	UKB	CHIP_inclusive	0.1582	1.064	1.99e-10
3:150287063:C:G	1	20110_Illnesses_of_mother_10_Alzheimers_disease_dementia_AnyInst__BIN_TOPMED_EUR	UKB	CHIP_inclusive	0.1582	0.9235	5.69e-10
5:1280362:G:A	1.1	OPCS_F021__BIN_TOPMED_EUR	UKB	CHIP_inclusive	0.1582	1.179	2.78e-32
5:1312214:C:T	1	2257_Hearing_difficulty_problems_background_noise_0_No_AnyInst__BIN_TOPMED_EUR	UKB	CHIP_inclusive	0.1582	0.8662	7.28e-34
6:109415805:C:A	0.0093	2867_Age_started_smoking_in_former_smokers_0_arr_mean__RINT_TOPMED_EUR	UKB	CHIP_inclusive	0.1582	1.095	4.17e-10
6:31261502:G:A	-0.0028	404_Duration_to_first_press_of_snap_button_in_each_round_0_arr_mean__RINT_TOPMED_EUR	UKB	CHIP_inclusive	0.1582	1.056	6.66e-09
18:44571296:C:T	0.004	92_Operation_year_age_first_occurred_0_arr_mean__RINT_TOPMED_EUR	UKB	CHIP_inclusive	0.1583	0.921	3.54e-14
6:109499851:C:T	1.2	OPCS_Q178__BIN_TOPMED_EUR	UKB	CHIP_inclusive	0.1583	0.8474	4.85e-10
6:31261502:G:A	1.1	Phe10_C180__BIN_TOPMED_EUR	UKB	CHIP_inclusive	0.1583	1.056	6.66e-09
8:129563195:T:C	0.96	20003_Treatment_or_Medication_Code_1141192736_ezetimibe_AnyInst__BIN_TOPMED_EUR	UKB	CHIP_inclusive	0.1583	1.06	5.81e-10
8:129563195:T:C	-0.0053	20161_Pack_years_of_smoking_0_arr_mean__RINT_TOPMED_EUR	UKB	CHIP_inclusive	0.1583	1.06	5.81e-10
22:50532618:T:C	1	20001_Cancer_self_reported_1002_breast_cancer_AnyInst__BIN_TOPMED_EUR	UKB	CHIP_inclusive	0.1584	0.9473	2.68e-08
3:160419960:A:T	1	1647_Country_of_birth_UK_elsewhere_1_England_AnyInst__BIN_TOPMED_EUR	UKB	CHIP_inclusive	0.1584	1.125	7.09e-36
5:1253629:G:A	1	40019_Cancer_report_format_4_Scottish_Cancer_Registry_fixed_width_format_2012_onwards_AnyInst__BIN_TOPMED_EUR	UKB	CHIP_inclusive	0.1584	0.9148	4.94e-13
5:1280362:G:A	1	1190_Nap_during_day_2_Sometimes_AnyInst__BIN_TOPMED_EUR	UKB	CHIP_inclusive	0.1584	1.179	2.78e-32
6:109321472:G:A	1.1	Phe10_Z933__BIN_TOPMED_EUR	UKB	CHIP_inclusive	0.1584	0.8986	1.53e-29
6:109415805:C:A	0.93	Phe10_M254__BIN_TOPMED_EUR	UKB	CHIP_inclusive	0.1584	1.095	4.17e-10
18:44571296:C:T	0.94	20003_Treatment_or_Medication_Code_1140882694_betnovate_cream_AnyInst__BIN_TOPMED_EUR	UKB	CHIP_inclusive	0.1585	0.921	3.54e-14
2:159821048:C:T	0.0047	90071_Wear_duration_during_11_00_11_59_0_arr_mean__RINT_TOPMED_EUR	UKB	CHIP_inclusive	0.1585	1.07	6.25e-13
2:159834145:G:A	1.1	Phe10_I67__BIN_TOPMED_EUR	UKB	CHIP_inclusive	0.1585	0.8333	1.21e-08
2:159925824:T:C	1	Phe10_K921__BIN_TOPMED_EUR	UKB	CHIP_inclusive	0.1585	0.9285	3.21e-11
20:31671342:A:G	1	20003_Treatment_or_Medication_Code_1140884516_thyroxine_product_AnyInst__BIN_TOPMED_EUR	UKB	CHIP_inclusive	0.1585	0.9273	5.91e-11
3:101435231:TA:T	0.98	OPCS_Q221__BIN_TOPMED_EUR	UKB	CHIP_inclusive	0.1585	0.9336	1.1e-12
3:150287063:C:G	-0.0035	48_Waist_circumference_0_arr_mean__RINT_TOPMED_EUR	UKB	CHIP_inclusive	0.1585	0.9235	5.69e-10
5:1253629:G:A	1	6177_Medication_for_cholesterol_blood_pressure_or_diabetes_1_Cholesterol_lowering_medication_AnyInst__BIN_TOPMED_EUR	UKB	CHIP_inclusive	0.1585	0.9148	4.94e-13
5:1285859:C:A	0.97	Phe10_J32__BIN_TOPMED_EUR	UKB	CHIP_inclusive	0.1585	1.282	1.55e-140
5:1293971:C:T	0.98	20107_Illnesses_of_father_4_Bowel_cancer_AnyInst__BIN_TOPMED_EUR	UKB	CHIP_inclusive	0.1585	1.168	2.15e-51
5:1296643:T:C	1.3	OPCS_X333__BIN_TOPMED_EUR	UKB	CHIP_inclusive	0.1585	1.239	6.94e-14
5:1303752:CT:C	0.95	RGC_BP_Med__BIN_TOPMED_EUR	UKB	CHIP_inclusive	0.1585	1.469	1.91e-11
5:1366259:G:A	1.1	OPCS_S065__BIN_TOPMED_EUR	UKB	CHIP_inclusive	0.1585	1.215	1.07e-10
6:109449666:G:A	1.2	20002_Illness_code_SR_1126_spontaneous_pneumothorax_recurrent_pneumothorax_Phe10_J93_combined_AnyInst__BIN_TOPMED_EUR	UKB	CHIP_inclusive	0.1585	1.118	3.14e-09
17:7827723:C:G	1	Phe10_K62__BIN_TOPMED_EUR	UKB	CHIP_inclusive	0.1586	0.9342	1.64e-11
17:7827723:C:G	1	Phe10_K62__BIN_TOPMED_EUR	UKB	CHIP_inclusive	0.1586	0.9342	1.64e-11
17:7827723:C:G	1.1	Phe10_R748__BIN_TOPMED_EUR	UKB	CHIP_inclusive	0.1586	0.9342	1.64e-11
17:7827723:C:G	1.1	Phe10_R748__BIN_TOPMED_EUR	UKB	CHIP_inclusive	0.1586	0.9342	1.64e-11
2:159604967:C:T	1	102140_Milk_based_pudding_intake_1_1_AnyInst__BIN_TOPMED_EUR	UKB	CHIP_inclusive	0.1586	0.947	1.02e-08
2:159925824:T:C	-0.0033	20023_Mean_time_to_correctly_identify_matches_0_arr_mean__RINT_TOPMED_EUR	UKB	CHIP_inclusive	0.1586	0.9285	3.21e-11
22:50532618:T:C	1	2010_Suffer_from_nerves_0_No_AnyInst__BIN_TOPMED_EUR	UKB	CHIP_inclusive	0.1586	0.9473	2.68e-08
3:160440785:C:T	0.86	Phe10_M2330__BIN_TOPMED_EUR	UKB	CHIP_inclusive	0.1586	0.9009	5.73e-09
5:1097331:G:A	1	1180_Morning_evening_person_chronotype_1_Definitely_a_morning_person_AnyInst__BIN_TOPMED_EUR	UKB	CHIP_inclusive	0.1586	0.9382	2.51e-11
5:1267766:C:G	1.2	Phe10_I27__BIN_TOPMED_EUR	UKB	CHIP_inclusive	0.1586	1.336	2.02e-18
5:1280362:G:A	-0.0043	30374_Volume_of_Li_Hep_plasma_held_by_UKB_0_arr_mean__RINT_TOPMED_EUR	UKB	CHIP_inclusive	0.1586	1.179	2.78e-32
5:1293971:C:T	1.1	Phe10_R16__BIN_TOPMED_EUR	UKB	CHIP_inclusive	0.1586	1.168	2.15e-51
5:1293971:C:T	1.1	Phe10_R16__BIN_TOPMED_EUR	UKB	CHIP_inclusive	0.1586	1.168	2.15e-51
6:109499851:C:T	1.2	Phe10_I89__BIN_TOPMED_EUR	UKB	CHIP_inclusive	0.1586	0.8474	4.85e-10
6:31261502:G:A	1	41253_Inpatient_record_format_18_UK_HES_In_Patient_2015_format_AnyInst__BIN_TOPMED_EUR	UKB	CHIP_inclusive	0.1586	1.056	6.66e-09
6:43388113:A:G	1	30806_Oestradiol_reportability_4_Not_reportable_at_assay_too_low_AnyInst__BIN_TOPMED_EUR	UKB	CHIP_inclusive	0.1586	0.9486	1.94e-08
8:129563195:T:C	1	2834_Bilateral_oophorectomy_both_ovaries_removed_1_Yes_AnyInst__BIN_TOPMED_EUR	UKB	CHIP_inclusive	0.1586	1.06	5.81e-10
17:7668434:T:G	0.012	135_Number_of_self_reported_non_cancer_illnesses_0_arr_mean__RINT_TOPMED_EUR	UKB	CHIP_inclusive	0.1587	1.292	1.94e-09
21:34972056:C:T	-0.0073	5106_6mm_strong_meridian_angle_right_0_arr_mean__RINT_TOPMED_EUR	UKB	CHIP_inclusive	0.1587	1.064	1.99e-10
3:128484651:AT:A	1	Phe10_H353__BIN_TOPMED_EUR	UKB	CHIP_inclusive	0.1587	1.057	1.17e-08
5:1285859:C:A	-0.0047	90146_Fraction_acceleration_800_milli_gravities_0_arr_mean__RINT_TOPMED_EUR	UKB	CHIP_inclusive	0.1587	1.282	1.55e-140
5:1285917:G:A	0.76	Phe10_I472__BIN_TOPMED_EUR	UKB	CHIP_inclusive	0.1587	1.273	4.88e-09
5:1296643:T:C	0.91	Phe10_Z951__BIN_TOPMED_EUR	UKB	CHIP_inclusive	0.1587	1.239	6.94e-14
6:109382480:G:C	0.97	Phe10_R87618__BIN_TOPMED_EUR	UKB	CHIP_inclusive	0.1587	0.8808	1.35e-34
6:109415805:C:A	0.0028	23125_Arm_fat_free_mass_left_0_arr_mean__RINT_TOPMED_EUR	UKB	CHIP_inclusive	0.1587	1.095	4.17e-10
8:129563195:T:C	0.95	20001_Cancer_self_reported_1022_colon_cancer_sigmoid_cancer_AnyInst__BIN_TOPMED_EUR	UKB	CHIP_inclusive	0.1587	1.06	5.81e-10
11:108043157:T:C	0.95	20002_Illness_code_SR_1476_sciatica_Phe10_M54_combined_AnyInst__BIN_TOPMED_EUR	UKB	CHIP_inclusive	0.1588	0.9216	1.03e-08
11:108043157:T:C	0.88	Phe10_X62__BIN_TOPMED_EUR	UKB	CHIP_inclusive	0.1588	0.9216	1.03e-08
17:7668434:T:G	0.92	OPCS_W903__BIN_TOPMED_EUR	UKB	CHIP_inclusive	0.1588	1.292	1.94e-09
2:159821048:C:T	0.97	Phe10_Z130__BIN_TOPMED_EUR	UKB	CHIP_inclusive	0.1588	1.07	6.25e-13
20:31671342:A:G	0.0039	2217_Age_started_wearing_glasses_or_contact_lenses_0_arr_mean__RINT_TOPMED_EUR	UKB	CHIP_inclusive	0.1588	0.9273	5.91e-11
21:34972056:C:T	0.94	OPCS_W232__BIN_TOPMED_EUR	UKB	CHIP_inclusive	0.1588	1.064	1.99e-10
21:34972056:C:T	1.1	OPCS_Z828__BIN_TOPMED_EUR	UKB	CHIP_inclusive	0.1588	1.064	1.99e-10
5:1097331:G:A	1	943_Frequency_of_stair_climbing_in_last_4_weeks_5_More_than_20_times_a_day_AnyInst__BIN_TOPMED_EUR	UKB	CHIP_inclusive	0.1588	0.9382	2.51e-11
5:1253629:G:A	0.003	30314_Volume_of_EDTA1_plasma_held_by_UKB_0_arr_mean__RINT_TOPMED_EUR	UKB	CHIP_inclusive	0.1588	0.9148	4.94e-13
5:1253629:G:A	0.92	Phe10_K633__BIN_TOPMED_EUR	UKB	CHIP_inclusive	0.1588	0.9148	4.94e-13
5:1267766:C:G	1.1	6142_Current_employment_status_3_Looking_after_home_and_or_family_AnyInst__BIN_TOPMED_EUR	UKB	CHIP_inclusive	0.1588	1.336	2.02e-18
5:1285917:G:A	1.4	Phe10_E80__BIN_TOPMED_EUR	UKB	CHIP_inclusive	0.1588	1.273	4.88e-09
5:1366259:G:A	1.1	Phe10_R798__BIN_TOPMED_EUR	UKB	CHIP_inclusive	0.1588	1.215	1.07e-10
6:109415805:C:A	1.1	Phe10_S626__BIN_TOPMED_EUR	UKB	CHIP_inclusive	0.1588	1.095	4.17e-10
6:43388113:A:G	0.97	Phe10_I739__BIN_TOPMED_EUR	UKB	CHIP_inclusive	0.1588	0.9486	1.94e-08
10:103908421:C:CTT	0.015	OS_Contour_1_to_2_Region_I6_Mean__RINT_TOPMED_EUR	UKB	CHIP_inclusive	0.1589	0.9143	8.69e-09
12:26433896:A:G	0.86	OPCS_G802__BIN_TOPMED_EUR	UKB	CHIP_inclusive	0.1589	1.187	4.71e-22
2:159604967:C:T	1.1	Phe10_M469__BIN_TOPMED_EUR	UKB	CHIP_inclusive	0.1589	0.947	1.02e-08
2:159821048:C:T	0.92	Phe10_T402__BIN_TOPMED_EUR	UKB	CHIP_inclusive	0.1589	1.07	6.25e-13
2:159834145:G:A	1.3	OPCS_Y222__BIN_TOPMED_EUR	UKB	CHIP_inclusive	0.1589	0.8333	1.21e-08
3:101435231:TA:T	0.96	OPCS_Z864__BIN_TOPMED_EUR	UKB	CHIP_inclusive	0.1589	0.9336	1.1e-12
3:101435231:TA:T	0.011	cT1_comb_deconf__RINT_TOPMED_EUR	UKB	CHIP_inclusive	0.1589	0.9336	1.1e-12
3:160106004:C:T	0.98	Phe10_I251__BIN_TOPMED_EUR	UKB	CHIP_inclusive	0.1589	1.107	5.43e-12
5:1228125:T:C	0.91	21037_Number_of_days_out_of_10_with_abdominal_pain_8_8_days_with_pain_AnyInst__BIN_TOPMED_EUR	UKB	CHIP_inclusive	0.1589	1.105	7.75e-10
5:1361773:T:C	0.98	22126_DD_hayfever_rhinitis_0_No_AnyInst__BIN_TOPMED_EUR	UKB	CHIP_inclusive	0.1589	0.8904	9.58e-15
5:1361773:T:C	1	22126_DD_hayfever_rhinitis_1_Yes_AnyInst__BIN_TOPMED_EUR	UKB	CHIP_inclusive	0.1589	0.8904	9.58e-15
18:44571296:C:T	0.91	20002_Illness_code_SR_1408_alcohol_dependency_Phe10_F10_combined_AnyInst__BIN_TOPMED_EUR	UKB	CHIP_inclusive	0.159	0.921	3.54e-14
21:34972056:C:T	0.99	20110_Illnesses_of_mother_neg_27_None_of_the_above_group_2_AnyInst__BIN_TOPMED_EUR	UKB	CHIP_inclusive	0.159	1.064	1.99e-10
3:160106004:C:T	-0.015	3086_Speed_of_sound_through_heel_manual_entry_0_arr_mean__RINT_TOPMED_EUR	UKB	CHIP_inclusive	0.159	1.107	5.43e-12
5:1253629:G:A	0.0083	5254_Intra_ocular_pressure_corneal_compensated_right_0_arr_mean__RINT_TOPMED_EUR	UKB	CHIP_inclusive	0.159	0.9148	4.94e-13
5:1278469:C:T	1.1	OPCS_E492__BIN_TOPMED_EUR	UKB	CHIP_inclusive	0.159	0.8827	2.41e-16
5:1372402:G:C	0.0032	24019_Particulate_matter_air_pollution_pm10_2007_0_arr_mean__RINT_TOPMED_EUR	UKB	CHIP_inclusive	0.159	1.09	2.36e-16
5:1372402:G:C	1.1	Phe10_Q211__BIN_TOPMED_EUR	UKB	CHIP_inclusive	0.159	1.09	2.36e-16
6:109321472:G:A	0.93	Phe10_S009__BIN_TOPMED_EUR	UKB	CHIP_inclusive	0.159	0.8986	1.53e-29
17:7668434:T:G	1	2257_Hearing_difficulty_problems_background_noise_0_No_AnyInst__BIN_TOPMED_EUR	UKB	CHIP_inclusive	0.1591	1.292	1.94e-09
2:159821048:C:T	0.99	B27_AS_risk_alleles__BIN_TOPMED_EUR	UKB	CHIP_inclusive	0.1591	1.07	6.25e-13
3:150287063:C:G	0.96	100950_Sliced_bread_intake_5_5_AnyInst__BIN_TOPMED_EUR	UKB	CHIP_inclusive	0.1591	0.9235	5.69e-10
4:104884951:A:T	0.94	20002_Illness_code_SR_1278_cataract_Phe10_H26_combined_AnyInst__BIN_TOPMED_EUR	UKB	CHIP_inclusive	0.1591	1.212	9.72e-15
5:1228125:T:C	1	Phe10_M171__BIN_TOPMED_EUR	UKB	CHIP_inclusive	0.1591	1.105	7.75e-10
5:1228125:T:C	1	Phe10_M171__BIN_TOPMED_EUR	UKB	CHIP_inclusive	0.1591	1.105	7.75e-10
5:1267766:C:G	0.87	Phe10_Y43__BIN_TOPMED_EUR	UKB	CHIP_inclusive	0.1591	1.336	2.02e-18
5:1280362:G:A	0.014	OD_Contour_0_to_1_Region_N6_Mean__RINT_TOPMED_EUR	UKB	CHIP_inclusive	0.1591	1.179	2.78e-32
5:1285917:G:A	0.97	1727_Ease_of_skin_tanning_2_Get_moderately_tanned_AnyInst__BIN_TOPMED_EUR	UKB	CHIP_inclusive	0.1591	1.273	4.88e-09
5:1288432:T:C	0.01	OS_Contour_1_to_2_Region_T3_Mean__RINT_TOPMED_EUR	UKB	CHIP_inclusive	0.1591	0.8798	3.11e-35
5:1312214:C:T	1.1	Phe10_R7301__BIN_TOPMED_EUR	UKB	CHIP_inclusive	0.1591	0.8662	7.28e-34
5:1361187:G:C	1.1	4968_FI4_positional_arithmetic_5_5_AnyInst__BIN_TOPMED_EUR	UKB	CHIP_inclusive	0.1591	0.7941	3.21e-08
5:1447647:G:C	0.91	20002_Illness_code_SR_1421_menieres_disease_AnyInst__BIN_TOPMED_EUR	UKB	CHIP_inclusive	0.1591	0.9141	3.43e-08
6:109499851:C:T	0.83	OPCS_B291__BIN_TOPMED_EUR	UKB	CHIP_inclusive	0.1591	0.8474	4.85e-10
6:31261502:G:A	1.1	Phe10_K766__BIN_TOPMED_EUR	UKB	CHIP_inclusive	0.1591	1.056	6.66e-09
6:43388113:A:G	0.99	Phe10_R31__BIN_TOPMED_EUR	UKB	CHIP_inclusive	0.1591	0.9486	1.94e-08
11:108043157:T:C	-0.0078	4199_Position_of_pulse_wave_notch_0_arr_mean__RINT_TOPMED_EUR	UKB	CHIP_inclusive	0.1592	0.9216	1.03e-08
11:108217120:G:T	0.95	Phe10_C541__BIN_TOPMED_EUR	UKB	CHIP_inclusive	0.1592	1.119	1.89e-32
2:159604967:C:T	1.1	20003_Treatment_or_Medication_Code_1140871266_arthrotec_tablet_AnyInst__BIN_TOPMED_EUR	UKB	CHIP_inclusive	0.1592	0.947	1.02e-08
22:50532618:T:C	0.95	20003_Treatment_or_Medication_Code_1140871112_vitamin_e_product_AnyInst__BIN_TOPMED_EUR	UKB	CHIP_inclusive	0.1592	0.9473	2.68e-08
3:160440785:C:T	1	20116_Smoking_status_0_Never_AnyInst__BIN_TOPMED_EUR	UKB	CHIP_inclusive	0.1592	0.9009	5.73e-09
3:160440785:C:T	0.9	Phe10_N952__BIN_TOPMED_EUR	UKB	CHIP_inclusive	0.1592	0.9009	5.73e-09
3:160558751:CT:C	1.5	Phe10_M4802__BIN_TOPMED_EUR	UKB	CHIP_inclusive	0.1592	1.487	1.56e-22
5:1228125:T:C	0.94	Phe10_J96__BIN_TOPMED_EUR	UKB	CHIP_inclusive	0.1592	1.105	7.75e-10
5:1228125:T:C	0.94	Phe10_J96__BIN_TOPMED_EUR	UKB	CHIP_inclusive	0.1592	1.105	7.75e-10
5:1300195:G:T	0.94	21037_Number_of_days_out_of_10_with_abdominal_pain_8_8_days_with_pain_AnyInst__BIN_TOPMED_EUR	UKB	CHIP_inclusive	0.1592	0.8934	9.24e-23
5:1372402:G:C	1.1	20003_Treatment_or_Medication_Code_1141146606_calcium_carbonate_cholecalciferol_1_25g_200iu_tablet_AnyInst__BIN_TOPMED_EUR	UKB	CHIP_inclusive	0.1592	1.09	2.36e-16
6:109321472:G:A	0.91	21000_Ethnic_background_1_White_AnyInst__BIN_TOPMED_EUR	UKB	CHIP_inclusive	0.1592	0.8986	1.53e-29
6:109382480:G:C	0.96	20002_Illness_code_SR_1471_atrial_fibrillation_Phe10_I48_combined_AnyInst__BIN_TOPMED_EUR	UKB	CHIP_inclusive	0.1592	0.8808	1.35e-34
3:128484651:AT:A	1	RGC_AsthmaCases_vs_AllergicDiseaseControls__BIN_TOPMED_EUR	UKB	CHIP_inclusive	0.1593	1.057	1.17e-08
3:160106004:C:T	1.1	Phe10_D68__BIN_TOPMED_EUR	UKB	CHIP_inclusive	0.1593	1.107	5.43e-12
5:1303752:CT:C	0.96	RGC_TAG_Overweight__BIN_TOPMED_EUR	UKB	CHIP_inclusive	0.1593	1.469	1.91e-11
5:1361187:G:C	0.014	24501_Domestic_garden_percentage_buffer_1000m_0_arr_mean__RINT_TOPMED_EUR	UKB	CHIP_inclusive	0.1593	0.7941	3.21e-08
5:1361187:G:C	0.71	Phe10_C92__BIN_TOPMED_EUR	UKB	CHIP_inclusive	0.1593	0.7941	3.21e-08
6:109321472:G:A	-0.0063	5208_logMAR_final_left_0_arr_mean__RINT_TOPMED_EUR	UKB	CHIP_inclusive	0.1593	0.8986	1.53e-29
6:109382480:G:C	1	20002_Illness_code_SR_1265_migraine_Phe10_G43_combined_AnyInst__BIN_TOPMED_EUR	UKB	CHIP_inclusive	0.1593	0.8808	1.35e-34
2:159925824:T:C	1	1100_Drive_faster_than_motorway_speed_limit_5_Do_not_drive_on_the_motorway_AnyInst__BIN_TOPMED_EUR	UKB	CHIP_inclusive	0.1594	0.9285	3.21e-11
3:101435231:TA:T	1	1647_Country_of_birth_UK_elsewhere_6_Elsewhere_AnyInst__BIN_TOPMED_EUR	UKB	CHIP_inclusive	0.1594	0.9336	1.1e-12
5:1285859:C:A	1.1	OPCS_T462__BIN_TOPMED_EUR	UKB	CHIP_inclusive	0.1594	1.282	1.55e-140
5:1285917:G:A	-0.035	20007_Interpolated_Age_of_participant_when_cancer_first_diagnosed_0_arr_mean__RINT_TOPMED_EUR	UKB	CHIP_inclusive	0.1594	1.273	4.88e-09
5:1361773:T:C	1	20002_Illness_code_SR_1278_cataract_Phe10_H26_combined_AnyInst__BIN_TOPMED_EUR	UKB	CHIP_inclusive	0.1594	0.8904	9.58e-15
6:109321472:G:A	-0.0052	3581_Age_at_menopause_last_menstrual_period_0_arr_mean__RINT_TOPMED_EUR	UKB	CHIP_inclusive	0.1594	0.8986	1.53e-29
8:129563195:T:C	0.99	Phe10_Z85__BIN_TOPMED_EUR	UKB	CHIP_inclusive	0.1594	1.06	5.81e-10
10:103908421:C:CTT	1.1	20002_Illness_code_SR_1460_rectal_or_colon_adenoma_polyps_AnyInst__BIN_TOPMED_EUR	UKB	CHIP_inclusive	0.1595	0.9143	8.69e-09
3:160558751:CT:C	-0.013	23124_Arm_fat_mass_left_0_arr_mean__RINT_TOPMED_EUR	UKB	CHIP_inclusive	0.1595	1.487	1.56e-22
5:1253629:G:A	1	Phe10_L40__BIN_TOPMED_EUR	UKB	CHIP_inclusive	0.1595	0.9148	4.94e-13
5:1312214:C:T	1	Phe10_Z824__BIN_TOPMED_EUR	UKB	CHIP_inclusive	0.1595	0.8662	7.28e-34
5:1361773:T:C	0.88	20003_Treatment_or_Medication_Code_1140921822_mirena_20mcg_24hrs_intrauterine_system_AnyInst__BIN_TOPMED_EUR	UKB	CHIP_inclusive	0.1595	0.8904	9.58e-15
5:1366259:G:A	0.0069	46_Hand_grip_strength_left_0_arr_mean__RINT_TOPMED_EUR	UKB	CHIP_inclusive	0.1595	1.215	1.07e-10
6:109449666:G:A	0.98	20414_Frequency_of_drinking_alcohol_4_4_or_more_times_a_week_AnyInst__BIN_TOPMED_EUR	UKB	CHIP_inclusive	0.1595	1.118	3.14e-09
17:7668434:T:G	-0.022	4104_Heel_quantitative_ultrasound_index_QUI_direct_entry_left_0_arr_mean__RINT_TOPMED_EUR	UKB	CHIP_inclusive	0.1596	1.292	1.94e-09
3:160106004:C:T	0.9	Phe10_R16__BIN_TOPMED_EUR	UKB	CHIP_inclusive	0.1596	1.107	5.43e-12
3:160558751:CT:C	-0.013	30630_Apolipoprotein_A_0_arr_mean__RINT_TOPMED_EUR	UKB	CHIP_inclusive	0.1596	1.487	1.56e-22
5:1249701:C:T	1.1	OPCS_Q074__BIN_TOPMED_EUR	UKB	CHIP_inclusive	0.1596	1.27	3.2e-10
5:1285917:G:A	0.68	OPCS_A642__BIN_TOPMED_EUR	UKB	CHIP_inclusive	0.1596	1.273	4.88e-09
5:1366259:G:A	1.2	Phe10_Z911__BIN_TOPMED_EUR	UKB	CHIP_inclusive	0.1596	1.215	1.07e-10
7:44864065:A:G	1	40006_Type_of_Cancer_ICD10_C44__BIN_TOPMED_EUR	UKB	CHIP_inclusive	0.1596	1.074	3.86e-14
2:159604967:C:T	1.1	OPCS_X375__BIN_TOPMED_EUR	UKB	CHIP_inclusive	0.1597	0.947	1.02e-08
2:159834145:G:A	0.02	5099_3mm_weak_meridian_right_0_arr_mean__RINT_TOPMED_EUR	UKB	CHIP_inclusive	0.1597	0.8333	1.21e-08
3:150287063:C:G	0.97	20002_Illness_code_SR_1162_cholelithiasis_gall_stones_Phe10_K80_combined_AnyInst__BIN_TOPMED_EUR	UKB	CHIP_inclusive	0.1597	0.9235	5.69e-10
3:160558751:CT:C	1.1	Phe10_J30__BIN_TOPMED_EUR	UKB	CHIP_inclusive	0.1597	1.487	1.56e-22
5:1267766:C:G	0.011	30120_Lymphocyte_count_0_arr_mean__RINT_TOPMED_EUR	UKB	CHIP_inclusive	0.1597	1.336	2.02e-18
5:1288432:T:C	0.93	Phe10_T93__BIN_TOPMED_EUR	UKB	CHIP_inclusive	0.1597	0.8798	3.11e-35
6:109382480:G:C	1	Phe10_I251__BIN_TOPMED_EUR	UKB	CHIP_inclusive	0.1597	0.8808	1.35e-34
6:109449666:G:A	0.91	Phe10_Z978__BIN_TOPMED_EUR	UKB	CHIP_inclusive	0.1597	1.118	3.14e-09
6:109499851:C:T	-0.011	20022_Birth_weight_0_arr_mean__RINT_TOPMED_EUR	UKB	CHIP_inclusive	0.1597	0.8474	4.85e-10
11:108444879:C:T	0.94	20405_Ever_had_known_person_concerned_about_or_recommend_reduction_of_alcohol_consumption_0_No_AnyInst__BIN_TOPMED_EUR	UKB	CHIP_inclusive	0.1598	1.227	4.89e-13
17:7668434:T:G	-0.022	4106_Heel_bone_mineral_density_BMD_T_score_automated_left_0_arr_mean__RINT_TOPMED_EUR	UKB	CHIP_inclusive	0.1598	1.292	1.94e-09
2:159604967:C:T	1	2453_DD_Cancer_0_No_AnyInst__BIN_TOPMED_EUR	UKB	CHIP_inclusive	0.1598	0.947	1.02e-08
21:34972056:C:T	0.0029	30870_Triglycerides_0_arr_mean__RINT_TOPMED_EUR	UKB	CHIP_inclusive	0.1598	1.064	1.99e-10
3:150287063:C:G	-0.0058	RGC_started_wearing_glasses_contacts_after_40__RINT_TOPMED_EUR	UKB	CHIP_inclusive	0.1598	0.9235	5.69e-10
3:160440785:C:T	0.94	20003_Treatment_or_Medication_Code_1141146138_lipitor_10mg_tablet_AnyInst__BIN_TOPMED_EUR	UKB	CHIP_inclusive	0.1598	0.9009	5.73e-09
4:104884951:A:T	0.9	3090_Used_an_inhaler_for_chest_within_last_hour_0_No_AnyInst__BIN_TOPMED_EUR	UKB	CHIP_inclusive	0.1598	1.212	9.72e-15
5:1249701:C:T	0.022	4200_Position_of_the_shoulder_on_the_pulse_waveform_0_arr_mean__RINT_TOPMED_EUR	UKB	CHIP_inclusive	0.1598	1.27	3.2e-10
5:1278469:C:T	1	20498_Felt_very_upset_when_reminded_of_stressful_experience_in_past_month_0_Not_at_all_AnyInst__BIN_TOPMED_EUR	UKB	CHIP_inclusive	0.1598	0.8827	2.41e-16
5:1312214:C:T	1	Phe10_I25__BIN_TOPMED_EUR	UKB	CHIP_inclusive	0.1598	0.8662	7.28e-34
5:1312214:C:T	0.97	RGC_TAG_Severe_Obesity__BIN_TOPMED_EUR	UKB	CHIP_inclusive	0.1598	0.8662	7.28e-34
6:109382480:G:C	0.99	2247_Hearing_difficulty_problems_0_No_AnyInst__BIN_TOPMED_EUR	UKB	CHIP_inclusive	0.1598	0.8808	1.35e-34
6:43388113:A:G	0.97	Phe10_K60__BIN_TOPMED_EUR	UKB	CHIP_inclusive	0.1598	0.9486	1.94e-08
7:44864065:A:G	0.95	20088_Types_of_spreads_sauces_consumed_337_Guacamole_AnyInst__BIN_TOPMED_EUR	UKB	CHIP_inclusive	0.1598	1.074	3.86e-14
10:103908421:C:CTT	1.1	4293_PM_final_answer_2_Grey_cross_AnyInst__BIN_TOPMED_EUR	UKB	CHIP_inclusive	0.1599	0.9143	8.69e-09
17:7668434:T:G	1	OPCS_H229__BIN_TOPMED_EUR	UKB	CHIP_inclusive	0.1599	1.292	1.94e-09
2:159604967:C:T	1	OPCS_C712__BIN_TOPMED_EUR	UKB	CHIP_inclusive	0.1599	0.947	1.02e-08
22:50532618:T:C	0.99	20160_Ever_smoked_0_No_AnyInst__BIN_TOPMED_EUR	UKB	CHIP_inclusive	0.1599	0.9473	2.68e-08
3:128484651:AT:A	0.99	1835_Mother_still_alive_1_Yes_AnyInst__BIN_TOPMED_EUR	UKB	CHIP_inclusive	0.1599	1.057	1.17e-08
3:150287063:C:G	1	Phe10_E119__BIN_TOPMED_EUR	UKB	CHIP_inclusive	0.1599	0.9235	5.69e-10
3:160419960:A:T	0.98	Phe10_Z921__BIN_TOPMED_EUR	UKB	CHIP_inclusive	0.1599	1.125	7.09e-36
5:1203384:T:C	0.0032	1070_Time_spent_watching_television_TV_0_arr_mean__RINT_TOPMED_EUR	UKB	CHIP_inclusive	0.1599	0.9417	1.31e-08
5:1228120:CT:C	0.99	21025_Frequency_of_discomfort_pain_in_abdomen_in_last_3_months_0_Never_AnyInst__BIN_TOPMED_EUR	UKB	CHIP_inclusive	0.1599	1.059	3.73e-09
5:1249701:C:T	1.2	OPCS_A611__BIN_TOPMED_EUR	UKB	CHIP_inclusive	0.1599	1.27	3.2e-10
5:1285917:G:A	1.1	Phe10_R87618__BIN_TOPMED_EUR	UKB	CHIP_inclusive	0.1599	1.273	4.88e-09
5:1303752:CT:C	0.73	Phe10_C20__BIN_TOPMED_EUR	UKB	CHIP_inclusive	0.1599	1.469	1.91e-11
5:1372402:G:C	1	20107_Illnesses_of_father_13_Prostate_cancer_AnyInst__BIN_TOPMED_EUR	UKB	CHIP_inclusive	0.1599	1.09	2.36e-16
5:1372402:G:C	0.96	Phe10_R042__BIN_TOPMED_EUR	UKB	CHIP_inclusive	0.1599	1.09	2.36e-16
8:129563195:T:C	0.93	20002_Illness_code_SR_1308_osteomyelitis_AnyInst__BIN_TOPMED_EUR	UKB	CHIP_inclusive	0.1599	1.06	5.81e-10
2:159925824:T:C	0.99	2316_Wheeze_or_whistling_in_the_chest_in_last_year_0_No_AnyInst__BIN_TOPMED_EUR	UKB	CHIP_inclusive	0.16	0.9285	3.21e-11
22:50532618:T:C	0.93	Phe10_T40__BIN_TOPMED_EUR	UKB	CHIP_inclusive	0.16	0.9473	2.68e-08
3:160419960:A:T	-0.0029	30000_White_blood_cell_leukocyte_count_0_arr_mean__RINT_TOPMED_EUR	UKB	CHIP_inclusive	0.16	1.125	7.09e-36
4:104884951:A:T	0.017	5084_Spherical_power_right_0_arr_mean__RINT_TOPMED_EUR	UKB	CHIP_inclusive	0.16	1.212	9.72e-15
5:1097331:G:A	0.95	OPCS_Z491__BIN_TOPMED_EUR	UKB	CHIP_inclusive	0.16	0.9382	2.51e-11
5:1285859:C:A	-0.0061	90141_Fraction_acceleration_450_milli_gravities_0_arr_mean__RINT_TOPMED_EUR	UKB	CHIP_inclusive	0.16	1.282	1.55e-140
5:1285917:G:A	-0.021	4119_Ankle_spacing_width_right_0_arr_mean__RINT_TOPMED_EUR	UKB	CHIP_inclusive	0.16	1.273	4.88e-09
5:1300195:G:T	1	4968_FI4_positional_arithmetic_5_5_AnyInst__BIN_TOPMED_EUR	UKB	CHIP_inclusive	0.16	0.8934	9.24e-23
6:31261502:G:A	1	Phe10_Z466__BIN_TOPMED_EUR	UKB	CHIP_inclusive	0.16	1.056	6.66e-09
6:43388113:A:G	0.98	20110_Illnesses_of_mother_11_Parkinsons_disease_AnyInst__BIN_TOPMED_EUR	UKB	CHIP_inclusive	0.16	0.9486	1.94e-08
1:226374920:A:C	1.1	20003_Treatment_or_Medication_Code_1140874930_prednisolone_AnyInst__BIN_TOPMED_EUR	UKB	CHIP_inclusive	0.1601	1.114	2.61e-16
18:44571296:C:T	-0.004	41235_Spells_in_hospital_0_arr_mean__RINT_TOPMED_EUR	UKB	CHIP_inclusive	0.1601	0.921	3.54e-14
2:159604967:C:T	1.1	OPCS_T209__BIN_TOPMED_EUR	UKB	CHIP_inclusive	0.1601	0.947	1.02e-08
2:159834145:G:A	0.88	Phe10_N201__BIN_TOPMED_EUR	UKB	CHIP_inclusive	0.1601	0.8333	1.21e-08
21:34972056:C:T	0.94	OPCS_E051__BIN_TOPMED_EUR	UKB	CHIP_inclusive	0.1601	1.064	1.99e-10
22:50532618:T:C	0.0097	OD_Contour_1_to_2_Region_S3_Mean__RINT_TOPMED_EUR	UKB	CHIP_inclusive	0.1601	0.9473	2.68e-08
3:160440785:C:T	0.98	6160_Leisure_social_activities_3_Religious_group_AnyInst__BIN_TOPMED_EUR	UKB	CHIP_inclusive	0.1601	0.9009	5.73e-09
5:1267766:C:G	0.97	20111_Illnesses_of_siblings_neg_27_None_of_the_above_group_2_AnyInst__BIN_TOPMED_EUR	UKB	CHIP_inclusive	0.1601	1.336	2.02e-18
5:1361773:T:C	1.1	Phe10_W25__BIN_TOPMED_EUR	UKB	CHIP_inclusive	0.1601	0.8904	9.58e-15
5:1366259:G:A	-0.0093	30630_Apolipoprotein_A_0_arr_mean__RINT_TOPMED_EUR	UKB	CHIP_inclusive	0.1601	1.215	1.07e-10
17:57386496:C:T	1.1	Phe10_L409__BIN_TOPMED_EUR	UKB	CHIP_inclusive	0.1602	0.8313	3.65e-16
20:31671342:A:G	-0.011	OS_Contour_0_to_1_Region_T6_Mean__RINT_TOPMED_EUR	UKB	CHIP_inclusive	0.1602	0.9273	5.91e-11
22:50532618:T:C	0.96	20514_Recent_lack_of_interest_or_pleasure_in_doing_things_3_More_than_half_the_days_AnyInst__BIN_TOPMED_EUR	UKB	CHIP_inclusive	0.1602	0.9473	2.68e-08
3:160440785:C:T	0.92	Phe10_M50__BIN_TOPMED_EUR	UKB	CHIP_inclusive	0.1602	0.9009	5.73e-09
5:1253629:G:A	-0.0041	24008_Particulate_matter_air_pollution_2_5_10um_2010_0_arr_mean__RINT_TOPMED_EUR	UKB	CHIP_inclusive	0.1602	0.9148	4.94e-13
5:1288432:T:C	0.91	Phe10_S220__BIN_TOPMED_EUR	UKB	CHIP_inclusive	0.1602	0.8798	3.11e-35
5:1300195:G:T	0.0056	90054_Wear_duration_during_Tuesday_0_arr_mean__RINT_TOPMED_EUR	UKB	CHIP_inclusive	0.1602	0.8934	9.24e-23
20:31671342:A:G	1.1	5001_FI7_synonym_5_Rest_AnyInst__BIN_TOPMED_EUR	UKB	CHIP_inclusive	0.1603	0.9273	5.91e-11
21:34972056:C:T	1.1	20003_Treatment_or_Medication_Code_1140865580_asacol_400mg_e_c_tablet_AnyInst__BIN_TOPMED_EUR	UKB	CHIP_inclusive	0.1603	1.064	1.99e-10
3:128484651:AT:A	1	Phe10_E87__BIN_TOPMED_EUR	UKB	CHIP_inclusive	0.1603	1.057	1.17e-08
3:160419960:A:T	1	OPCS_Y982__BIN_TOPMED_EUR	UKB	CHIP_inclusive	0.1603	1.125	7.09e-36
3:160440785:C:T	1.1	Phe10_E89__BIN_TOPMED_EUR	UKB	CHIP_inclusive	0.1603	0.9009	5.73e-09
5:1228120:CT:C	0.97	Phe10_Z46__BIN_TOPMED_EUR	UKB	CHIP_inclusive	0.1603	1.059	3.73e-09
5:1228120:CT:C	0.97	Phe10_Z46__BIN_TOPMED_EUR	UKB	CHIP_inclusive	0.1603	1.059	3.73e-09
5:1288432:T:C	-0.005	RGC_started_wearing_glasses_contacts_before_40__RINT_TOPMED_EUR	UKB	CHIP_inclusive	0.1603	0.8798	3.11e-35
5:1300195:G:T	0.98	54_UK_Biobank_assessment_centre_11016_Liverpool_AnyInst__BIN_TOPMED_EUR	UKB	CHIP_inclusive	0.1603	0.8934	9.24e-23
5:1303752:CT:C	0.96	20116_Smoking_status_0_Never_AnyInst__BIN_TOPMED_EUR	UKB	CHIP_inclusive	0.1603	1.469	1.91e-11
6:31261502:G:A	0.98	OPCS_Z494__BIN_TOPMED_EUR	UKB	CHIP_inclusive	0.1603	1.056	6.66e-09
12:26433896:A:G	0.85	Phe10_L439__BIN_TOPMED_EUR	UKB	CHIP_inclusive	0.1604	1.187	4.71e-22
14:100712378:C:G	0.88	OPCS_Z831__BIN_TOPMED_EUR	UKB	CHIP_inclusive	0.1604	0.9227	5.54e-09
14:100712378:C:G	0.99	Phe10_Z82__BIN_TOPMED_EUR	UKB	CHIP_inclusive	0.1604	0.9227	5.54e-09
5:1296643:T:C	0.97	2227_Other_eye_problems_0_No_AnyInst__BIN_TOPMED_EUR	UKB	CHIP_inclusive	0.1604	1.239	6.94e-14
5:1300195:G:T	-0.0069	5206_logMAR_initial_left_0_arr_mean__RINT_TOPMED_EUR	UKB	CHIP_inclusive	0.1604	0.8934	9.24e-23
6:109321472:G:A	0.0033	845_Age_completed_full_time_education_0_arr_mean__RINT_TOPMED_EUR	UKB	CHIP_inclusive	0.1604	0.8986	1.53e-29
6:109449666:G:A	0.9	OPCS_T361__BIN_TOPMED_EUR	UKB	CHIP_inclusive	0.1604	1.118	3.14e-09
6:109449666:G:A	0.018	OS_Contour_1_to_2_Region_T3_Mean__RINT_TOPMED_EUR	UKB	CHIP_inclusive	0.1604	1.118	3.14e-09
2:159834145:G:A	0.91	OPCS_L851__BIN_TOPMED_EUR	UKB	CHIP_inclusive	0.1605	0.8333	1.21e-08
3:101435231:TA:T	1.1	Phe10_E835__BIN_TOPMED_EUR	UKB	CHIP_inclusive	0.1605	0.9336	1.1e-12
4:104884951:A:T	1	RGC_CAD__BIN_TOPMED_EUR	UKB	CHIP_inclusive	0.1605	1.212	9.72e-15
5:1278469:C:T	-0.01	90025_Sunday_average_acceleration_0_arr_mean__RINT_TOPMED_EUR	UKB	CHIP_inclusive	0.1605	0.8827	2.41e-16
5:1280362:G:A	0.93	20003_Treatment_or_Medication_Code_1140882694_betnovate_cream_AnyInst__BIN_TOPMED_EUR	UKB	CHIP_inclusive	0.1605	1.179	2.78e-32
5:1447647:G:C	1.1	20002_Illness_code_SR_1255_peripheral_neuropathy_AnyInst__BIN_TOPMED_EUR	UKB	CHIP_inclusive	0.1605	0.9141	3.43e-08
5:1447647:G:C	0.008	90072_Wear_duration_during_12_00_12_59_0_arr_mean__RINT_TOPMED_EUR	UKB	CHIP_inclusive	0.1605	0.9141	3.43e-08
6:109321472:G:A	1	40022_Inpatient_record_origin_SMR_Scottish_Morbidity_Records_AnyInst__BIN_TOPMED_EUR	UKB	CHIP_inclusive	0.1605	0.8986	1.53e-29
6:109382480:G:C	1.1	41248_Destinations_on_discharge_from_hospital_recoded_6004_Transfer_within_NHS_provider_Surgical_specialty_AnyInst__BIN_TOPMED_EUR	UKB	CHIP_inclusive	0.1605	0.8808	1.35e-34
1:226374920:A:C	1.1	OPCS_B274__BIN_TOPMED_EUR	UKB	CHIP_inclusive	0.1606	1.114	2.61e-16
1:226374920:A:C	-0.015	T1_comb_deconf__RINT_TOPMED_EUR	UKB	CHIP_inclusive	0.1606	1.114	2.61e-16
11:108444879:C:T	-0.0088	30870_Triglycerides_0_arr_mean__RINT_TOPMED_EUR	UKB	CHIP_inclusive	0.1606	1.227	4.89e-13
2:159821048:C:T	0.96	20196_First_code_array_presented_22_5_6_0_7_3_2_1_4_AnyInst__BIN_TOPMED_EUR	UKB	CHIP_inclusive	0.1606	1.07	6.25e-13
21:34972056:C:T	1	Phe10_K802__BIN_TOPMED_EUR	UKB	CHIP_inclusive	0.1606	1.064	1.99e-10
3:150287063:C:G	-0.0024	23130_Trunk_predicted_mass_0_arr_mean__RINT_TOPMED_EUR	UKB	CHIP_inclusive	0.1606	0.9235	5.69e-10
6:109321472:G:A	1.1	OPCS_M131__BIN_TOPMED_EUR	UKB	CHIP_inclusive	0.1606	0.8986	1.53e-29
6:109415805:C:A	-0.0073	90074_Wear_duration_during_14_00_14_59_0_arr_mean__RINT_TOPMED_EUR	UKB	CHIP_inclusive	0.1606	1.095	4.17e-10
8:129563195:T:C	1	1787_Maternal_smoking_around_birth_0_No_AnyInst__BIN_TOPMED_EUR	UKB	CHIP_inclusive	0.1606	1.06	5.81e-10
21:34972056:C:T	0.96	20003_Treatment_or_Medication_Code_1140926606_salbutamol_100micrograms_spacehaler_AnyInst__BIN_TOPMED_EUR	UKB	CHIP_inclusive	0.1607	1.064	1.99e-10
3:160558751:CT:C	-0.013	23120_Arm_fat_mass_right_0_arr_mean__RINT_TOPMED_EUR	UKB	CHIP_inclusive	0.1607	1.487	1.56e-22
5:1203384:T:C	-0.0032	74_Fasting_time_0_arr_mean__RINT_TOPMED_EUR	UKB	CHIP_inclusive	0.1607	0.9417	1.31e-08
5:1203384:T:C	1	Phe10_I73__BIN_TOPMED_EUR	UKB	CHIP_inclusive	0.1607	0.9417	1.31e-08
5:1249701:C:T	0.89	Phe10_L40__BIN_TOPMED_EUR	UKB	CHIP_inclusive	0.1607	1.27	3.2e-10
6:109321472:G:A	1	1170_Getting_up_in_morning_2_Not_very_easy_AnyInst__BIN_TOPMED_EUR	UKB	CHIP_inclusive	0.1607	0.8986	1.53e-29
6:109321472:G:A	0.99	6149_Mouth_teeth_dental_problems_6_Dentures_AnyInst__BIN_TOPMED_EUR	UKB	CHIP_inclusive	0.1607	0.8986	1.53e-29
6:109382480:G:C	0.01	OS_Contour_2_to_3_Region_S6_Mean__RINT_TOPMED_EUR	UKB	CHIP_inclusive	0.1607	0.8808	1.35e-34
6:31261502:G:A	0.95	Phe10_J84__BIN_TOPMED_EUR	UKB	CHIP_inclusive	0.1607	1.056	6.66e-09
1:226374920:A:C	1	Phe10_Z46__BIN_TOPMED_EUR	UKB	CHIP_inclusive	0.1608	1.114	2.61e-16
17:57386496:C:T	0.0062	136_Number_of_operations_self_reported_0_arr_mean__RINT_TOPMED_EUR	UKB	CHIP_inclusive	0.1608	0.8313	3.65e-16
17:7827723:C:G	1.1	Phe10_K86__BIN_TOPMED_EUR	UKB	CHIP_inclusive	0.1608	0.9342	1.64e-11
17:7827723:C:G	1.1	Phe10_K86__BIN_TOPMED_EUR	UKB	CHIP_inclusive	0.1608	0.9342	1.64e-11
22:50532618:T:C	-0.0031	22024_DNA_concentration_0_arr_mean__RINT_TOPMED_EUR	UKB	CHIP_inclusive	0.1608	0.9473	2.68e-08
22:50532618:T:C	0.99	2247_Hearing_difficulty_problems_1_Yes_AnyInst__BIN_TOPMED_EUR	UKB	CHIP_inclusive	0.1608	0.9473	2.68e-08
3:128484651:AT:A	0.98	OPCS_S065__BIN_TOPMED_EUR	UKB	CHIP_inclusive	0.1608	1.057	1.17e-08
3:150287063:C:G	1.1	Phe10_Z872__BIN_TOPMED_EUR	UKB	CHIP_inclusive	0.1608	0.9235	5.69e-10
5:1278469:C:T	0.0049	26413_Health_score_England_0_arr_mean__RINT_TOPMED_EUR	UKB	CHIP_inclusive	0.1608	0.8827	2.41e-16
5:1303752:CT:C	0.64	Phe10_Z411__BIN_TOPMED_EUR	UKB	CHIP_inclusive	0.1608	1.469	1.91e-11
5:1312214:C:T	0.96	Phe10_I517__BIN_TOPMED_EUR	UKB	CHIP_inclusive	0.1608	0.8662	7.28e-34
5:1361187:G:C	0.82	OPCS_M293__BIN_TOPMED_EUR	UKB	CHIP_inclusive	0.1608	0.7941	3.21e-08
6:109449666:G:A	0.019	3083_Heel_quantitative_ultrasound_index_QUI_manual_entry_0_arr_mean__RINT_TOPMED_EUR	UKB	CHIP_inclusive	0.1608	1.118	3.14e-09
8:129563195:T:C	0.0026	23108_Impedance_of_leg_left_0_arr_mean__RINT_TOPMED_EUR	UKB	CHIP_inclusive	0.1608	1.06	5.81e-10
11:108043157:T:C	1	971_Frequency_of_walking_for_pleasure_in_last_4_weeks_6_Every_day_AnyInst__BIN_TOPMED_EUR	UKB	CHIP_inclusive	0.1609	0.9216	1.03e-08
18:44571296:C:T	1.1	Phe10_D631658__BIN_TOPMED_EUR	UKB	CHIP_inclusive	0.1609	0.921	3.54e-14
2:159821048:C:T	1.1	Phe10_F31__BIN_TOPMED_EUR	UKB	CHIP_inclusive	0.1609	1.07	6.25e-13
21:34972056:C:T	0.92	OPCS_L873__BIN_TOPMED_EUR	UKB	CHIP_inclusive	0.1609	1.064	1.99e-10
3:128484651:AT:A	1	1249_Past_tobacco_smoking_4_I_have_never_smoked_AnyInst__BIN_TOPMED_EUR	UKB	CHIP_inclusive	0.1609	1.057	1.17e-08
3:160440785:C:T	0.97	2443_DD_DM_0_No_AnyInst__BIN_TOPMED_EUR	UKB	CHIP_inclusive	0.1609	0.9009	5.73e-09
5:1361773:T:C	0.015	OS_Contour_0_to_1_Region_S6_Mean__RINT_TOPMED_EUR	UKB	CHIP_inclusive	0.1609	0.8904	9.58e-15
1:226374920:A:C	0.91	Phe10_Z29__BIN_TOPMED_EUR	UKB	CHIP_inclusive	0.161	1.114	2.61e-16
11:108444879:C:T	1.1	21040_Satisfaction_with_bowel_habits_8_8_AnyInst__BIN_TOPMED_EUR	UKB	CHIP_inclusive	0.161	1.227	4.89e-13
3:128484651:AT:A	0.98	20002_Illness_code_SR_1220_diabetes_AnyInst__BIN_TOPMED_EUR	UKB	CHIP_inclusive	0.161	1.057	1.17e-08
4:104884951:A:T	1.1	Phe10_I839__BIN_TOPMED_EUR	UKB	CHIP_inclusive	0.161	1.212	9.72e-15
6:109415805:C:A	1.1	Phe10_C18__BIN_TOPMED_EUR	UKB	CHIP_inclusive	0.161	1.095	4.17e-10
6:109449666:G:A	0.013	5255_Intra_ocular_pressure_Goldmann_correlated_right_0_arr_mean__RINT_TOPMED_EUR	UKB	CHIP_inclusive	0.161	1.118	3.14e-09
6:43388113:A:G	0.97	Phe10_C79__BIN_TOPMED_EUR	UKB	CHIP_inclusive	0.161	0.9486	1.94e-08
5:1097331:G:A	0.0031	24505_Water_percentage_buffer_300m_0_arr_mean__RINT_TOPMED_EUR	UKB	CHIP_inclusive	0.1611	0.9382	2.51e-11
5:1203384:T:C	1	22126_DD_hayfever_rhinitis_0_No_AnyInst__BIN_TOPMED_EUR	UKB	CHIP_inclusive	0.1611	0.9417	1.31e-08
5:1203384:T:C	0.98	22126_DD_hayfever_rhinitis_1_Yes_AnyInst__BIN_TOPMED_EUR	UKB	CHIP_inclusive	0.1611	0.9417	1.31e-08
5:1280362:G:A	0.9	Phe10_C502__BIN_TOPMED_EUR	UKB	CHIP_inclusive	0.1611	1.179	2.78e-32
5:1312214:C:T	0.95	Phe10_N201__BIN_TOPMED_EUR	UKB	CHIP_inclusive	0.1611	0.8662	7.28e-34
7:44864065:A:G	-0.0099	77_Heel_bone_ultrasound_T_score_manual_entry_0_arr_mean__RINT_TOPMED_EUR	UKB	CHIP_inclusive	0.1611	1.074	3.86e-14
10:103908421:C:CTT	1	20002_Illness_code_SR_1111_asthma_AnyInst__BIN_TOPMED_EUR	UKB	CHIP_inclusive	0.1612	0.9143	8.69e-09
17:57386496:C:T	-0.014	5257_Corneal_resistance_factor_right_0_arr_mean__RINT_TOPMED_EUR	UKB	CHIP_inclusive	0.1612	0.8313	3.65e-16
17:57386496:C:T	0.96	6177_Medication_for_cholesterol_blood_pressure_or_diabetes_1_Cholesterol_lowering_medication_AnyInst__BIN_TOPMED_EUR	UKB	CHIP_inclusive	0.1612	0.8313	3.65e-16
3:160419960:A:T	1	Phe10_L02__BIN_TOPMED_EUR	UKB	CHIP_inclusive	0.1612	1.125	7.09e-36
5:1203384:T:C	1	102520_Soup_consumers_1_Yes_AnyInst__BIN_TOPMED_EUR	UKB	CHIP_inclusive	0.1612	0.9417	1.31e-08
5:1228125:T:C	0.9	Phe10_Z87828__BIN_TOPMED_EUR	UKB	CHIP_inclusive	0.1612	1.105	7.75e-10
5:1228125:T:C	0.9	Phe10_Z8782__BIN_TOPMED_EUR	UKB	CHIP_inclusive	0.1612	1.105	7.75e-10
5:1267766:C:G	0.01	22004_Heterozygosity_PCA_corrected_0_arr_mean__RINT_TOPMED_EUR	UKB	CHIP_inclusive	0.1612	1.336	2.02e-18
5:1278469:C:T	0.96	20001_Cancer_self_reported_1002_breast_cancer_AnyInst__BIN_TOPMED_EUR	UKB	CHIP_inclusive	0.1612	0.8827	2.41e-16
5:1278469:C:T	-0.0045	24508_Distance_Euclidean_to_coast_0_arr_mean__RINT_TOPMED_EUR	UKB	CHIP_inclusive	0.1612	0.8827	2.41e-16
6:109382480:G:C	-0.0038	4291_Number_of_attempts_0_arr_mean__RINT_TOPMED_EUR	UKB	CHIP_inclusive	0.1612	0.8808	1.35e-34
11:108217120:G:T	1.1	Phe10_M059__BIN_TOPMED_EUR	UKB	CHIP_inclusive	0.1613	1.119	1.89e-32
12:26433896:A:G	1	RGC_Fractures__BIN_TOPMED_EUR	UKB	CHIP_inclusive	0.1613	1.187	4.71e-22
5:1296643:T:C	0.86	20002_Illness_code_SR_1456_malabsorption_coeliac_disease_Phe10_K90_combined_AnyInst__BIN_TOPMED_EUR	UKB	CHIP_inclusive	0.1613	1.239	6.94e-14
5:1296643:T:C	-0.0098	30220_Basophill_percentage_0_arr_mean__RINT_TOPMED_EUR	UKB	CHIP_inclusive	0.1613	1.239	6.94e-14
5:1312214:C:T	0.97	Phe10_I51__BIN_TOPMED_EUR	UKB	CHIP_inclusive	0.1613	0.8662	7.28e-34
5:1361773:T:C	0.97	Phe10_D649__BIN_TOPMED_EUR	UKB	CHIP_inclusive	0.1613	0.8904	9.58e-15
6:109321472:G:A	1.1	20002_Illness_code_SR_1255_peripheral_neuropathy_AnyInst__BIN_TOPMED_EUR	UKB	CHIP_inclusive	0.1613	0.8986	1.53e-29
6:109415805:C:A	0.89	Phe10_R091__BIN_TOPMED_EUR	UKB	CHIP_inclusive	0.1613	1.095	4.17e-10
6:109449666:G:A	1.1	Phe10_D131__BIN_TOPMED_EUR	UKB	CHIP_inclusive	0.1613	1.118	3.14e-09
10:103908421:C:CTT	0.89	Phe10_Z41__BIN_TOPMED_EUR	UKB	CHIP_inclusive	0.1614	0.9143	8.69e-09
11:108217120:G:T	0.0038	3526_Mothers_age_at_death_0_arr_mean__RINT_TOPMED_EUR	UKB	CHIP_inclusive	0.1614	1.119	1.89e-32
2:159925824:T:C	0.99	2247_Hearing_difficulty_problems_1_Yes_AnyInst__BIN_TOPMED_EUR	UKB	CHIP_inclusive	0.1614	0.9285	3.21e-11
21:34972056:C:T	0.0055	20162_Pack_years_adult_smoking_as_proportion_of_life_span_exposed_to_smoking_0_arr_mean__RINT_TOPMED_EUR	UKB	CHIP_inclusive	0.1614	1.064	1.99e-10
3:150287063:C:G	1	Phe10_M751__BIN_TOPMED_EUR	UKB	CHIP_inclusive	0.1614	0.9235	5.69e-10
3:160419960:A:T	1.1	Phe10_K914__BIN_TOPMED_EUR	UKB	CHIP_inclusive	0.1614	1.125	7.09e-36
3:160440785:C:T	0.0088	90075_Wear_duration_during_15_00_15_59_0_arr_mean__RINT_TOPMED_EUR	UKB	CHIP_inclusive	0.1614	0.9009	5.73e-09
5:1296643:T:C	0.82	OPCS_W232__BIN_TOPMED_EUR	UKB	CHIP_inclusive	0.1614	1.239	6.94e-14
5:1447647:G:C	-0.0053	26412_Employment_score_England_0_arr_mean__RINT_TOPMED_EUR	UKB	CHIP_inclusive	0.1614	0.9141	3.43e-08
6:109415805:C:A	0.96	20002_Illness_code_SR_1309_osteoporosis_AnyInst__BIN_TOPMED_EUR	UKB	CHIP_inclusive	0.1614	1.095	4.17e-10
10:103908421:C:CTT	-0.008	90145_Fraction_acceleration_700_milli_gravities_0_arr_mean__RINT_TOPMED_EUR	UKB	CHIP_inclusive	0.1615	0.9143	8.69e-09
11:108217120:G:T	-0.0084	OS_Contour_0_to_1_Region_C1_Mean__RINT_TOPMED_EUR	UKB	CHIP_inclusive	0.1615	1.119	1.89e-32
4:104884951:A:T	1	RGC_Atopy_CC__BIN_TOPMED_EUR	UKB	CHIP_inclusive	0.1615	1.212	9.72e-15
5:1296643:T:C	0.96	2453_DD_Cancer_0_No_AnyInst__BIN_TOPMED_EUR	UKB	CHIP_inclusive	0.1615	1.239	6.94e-14
5:1296643:T:C	1.1	6152_DD_Blood_clot_DVT_bronchitis_emphysema_asthma_rhinitis_eczema_allergy_5_leg_DVT_AnyInst__BIN_TOPMED_EUR	UKB	CHIP_inclusive	0.1615	1.239	6.94e-14
6:109382480:G:C	0.0092	RGC_corneal_power_started_wearing_glasses_contacts_before_40__RINT_TOPMED_EUR	UKB	CHIP_inclusive	0.1615	0.8808	1.35e-34
11:108217120:G:T	-0.0056	RGC_corneal_power__RINT_TOPMED_EUR	UKB	CHIP_inclusive	0.1616	1.119	1.89e-32
11:108444879:C:T	1.2	Phe10_E89__BIN_TOPMED_EUR	UKB	CHIP_inclusive	0.1616	1.227	4.89e-13
14:100712378:C:G	1	OPCS_Z926__BIN_TOPMED_EUR	UKB	CHIP_inclusive	0.1616	0.9227	5.54e-09
2:159834145:G:A	1.2	Phe10_T83__BIN_TOPMED_EUR	UKB	CHIP_inclusive	0.1616	0.8333	1.21e-08
3:160106004:C:T	1.1	OPCS_Z475__BIN_TOPMED_EUR	UKB	CHIP_inclusive	0.1616	1.107	5.43e-12
3:160106004:C:T	0.89	Phe10_M7967__BIN_TOPMED_EUR	UKB	CHIP_inclusive	0.1616	1.107	5.43e-12
5:1293971:C:T	1.1	Phe10_Z801__BIN_TOPMED_EUR	UKB	CHIP_inclusive	0.1616	1.168	2.15e-51
5:1293971:C:T	1.1	Phe10_Z801__BIN_TOPMED_EUR	UKB	CHIP_inclusive	0.1616	1.168	2.15e-51
11:108043157:T:C	1	OPCS_Z276__BIN_TOPMED_EUR	UKB	CHIP_inclusive	0.1617	0.9216	1.03e-08
11:108043157:T:C	0.94	Phe10_R12__BIN_TOPMED_EUR	UKB	CHIP_inclusive	0.1617	0.9216	1.03e-08
11:108444879:C:T	1.3	20003_Treatment_or_Medication_Code_1140923022_arimidex_1mg_tablet_AnyInst__BIN_TOPMED_EUR	UKB	CHIP_inclusive	0.1617	1.227	4.89e-13
11:108444879:C:T	0.0099	41149_Records_in_HES_inpatient_operations_dataset_0_arr_mean__RINT_TOPMED_EUR	UKB	CHIP_inclusive	0.1617	1.227	4.89e-13
12:26433896:A:G	0.93	20003_Treatment_or_Medication_Code_1140871024_vitamin_b_compound_tablet_AnyInst__BIN_TOPMED_EUR	UKB	CHIP_inclusive	0.1617	1.187	4.71e-22
17:7827723:C:G	1	20002_Illness_code_SR_1513_inguinal_hernia_Phe10_K40_combined_AnyInst__BIN_TOPMED_EUR	UKB	CHIP_inclusive	0.1617	0.9342	1.64e-11
2:159821048:C:T	1	Phe10_D64__BIN_TOPMED_EUR	UKB	CHIP_inclusive	0.1617	1.07	6.25e-13
3:160419960:A:T	0.95	Phe10_H400__BIN_TOPMED_EUR	UKB	CHIP_inclusive	0.1617	1.125	7.09e-36
5:1097331:G:A	1	2834_Bilateral_oophorectomy_both_ovaries_removed_1_Yes_AnyInst__BIN_TOPMED_EUR	UKB	CHIP_inclusive	0.1617	0.9382	2.51e-11
5:1228120:CT:C	1	104030_Boiled_baked_potatoes_intake_300_3_AnyInst__BIN_TOPMED_EUR	UKB	CHIP_inclusive	0.1617	1.059	3.73e-09
5:1447647:G:C	1	20002_Illness_code_SR_1162_cholelithiasis_gall_stones_AnyInst__BIN_TOPMED_EUR	UKB	CHIP_inclusive	0.1617	0.9141	3.43e-08
5:1447647:G:C	0.91	Phe10_Z131__BIN_TOPMED_EUR	UKB	CHIP_inclusive	0.1617	0.9141	3.43e-08
6:109415805:C:A	1	20518_Recent_changes_in_speed_amount_of_moving_or_speaking_1_Not_at_all_AnyInst__BIN_TOPMED_EUR	UKB	CHIP_inclusive	0.1617	1.095	4.17e-10
6:43388113:A:G	0.92	Phe10_D61__BIN_TOPMED_EUR	UKB	CHIP_inclusive	0.1617	0.9486	1.94e-08
2:159925824:T:C	1	OPCS_Y981__BIN_TOPMED_EUR	UKB	CHIP_inclusive	0.1618	0.9285	3.21e-11
5:1366259:G:A	0.0095	21001_Body_mass_index_BMI_0_arr_mean__RINT_TOPMED_EUR	UKB	CHIP_inclusive	0.1618	1.215	1.07e-10
5:1447647:G:C	1	100250_Instant_coffee_intake_1_1_AnyInst__BIN_TOPMED_EUR	UKB	CHIP_inclusive	0.1618	0.9141	3.43e-08
6:109321472:G:A	0.009	OS_Contour_1_to_2_Region_N3_Mean__RINT_TOPMED_EUR	UKB	CHIP_inclusive	0.1618	0.8986	1.53e-29
17:57386496:C:T	0.97	20002_Illness_code_SR_1226_hypothyroidism_myxoedema_AnyInst__BIN_TOPMED_EUR	UKB	CHIP_inclusive	0.1619	0.8313	3.65e-16
4:104884951:A:T	0.98	1970_Nervous_feelings_0_No_AnyInst__BIN_TOPMED_EUR	UKB	CHIP_inclusive	0.1619	1.212	9.72e-15
5:1203384:T:C	1	20514_Recent_lack_of_interest_or_pleasure_in_doing_things_3_More_than_half_the_days_AnyInst__BIN_TOPMED_EUR	UKB	CHIP_inclusive	0.1619	0.9417	1.31e-08
10:103908421:C:CTT	1	2110_Able_to_confide_2_About_once_a_month_AnyInst__BIN_TOPMED_EUR	UKB	CHIP_inclusive	0.162	0.9143	8.69e-09
17:57386496:C:T	0.98	1249_Past_tobacco_smoking_1_Smoked_on_most_or_all_days_AnyInst__BIN_TOPMED_EUR	UKB	CHIP_inclusive	0.162	0.8313	3.65e-16
17:7827723:C:G	1	20107_Illnesses_of_father_9_Diabetes_AnyInst__BIN_TOPMED_EUR	UKB	CHIP_inclusive	0.162	0.9342	1.64e-11
5:1280362:G:A	1.1	OPCS_H232__BIN_TOPMED_EUR	UKB	CHIP_inclusive	0.162	1.179	2.78e-32
5:1312214:C:T	1.1	Phe10_Z803__BIN_TOPMED_EUR	UKB	CHIP_inclusive	0.162	0.8662	7.28e-34
6:109415805:C:A	0.94	20003_Treatment_or_Medication_Code_1140869848_methotrexate_AnyInst__BIN_TOPMED_EUR	UKB	CHIP_inclusive	0.162	1.095	4.17e-10
6:109449666:G:A	1.2	Phe10_N289__BIN_TOPMED_EUR	UKB	CHIP_inclusive	0.162	1.118	3.14e-09
6:109499851:C:T	0.94	Phe10_L031__BIN_TOPMED_EUR	UKB	CHIP_inclusive	0.162	0.8474	4.85e-10
6:43388113:A:G	1	Phe10_J96__BIN_TOPMED_EUR	UKB	CHIP_inclusive	0.162	0.9486	1.94e-08
7:44864065:A:G	0.99	Phe10_Z864__BIN_TOPMED_EUR	UKB	CHIP_inclusive	0.162	1.074	3.86e-14
11:108043157:T:C	1.1	Phe10_J841__BIN_TOPMED_EUR	UKB	CHIP_inclusive	0.1621	0.9216	1.03e-08
17:7668434:T:G	0.93	RGC_MI_CC__BIN_TOPMED_EUR	UKB	CHIP_inclusive	0.1621	1.292	1.94e-09
2:159821048:C:T	0.99	20262_Myopia_diagnosis_0_non_myopic_AnyInst__BIN_TOPMED_EUR	UKB	CHIP_inclusive	0.1621	1.07	6.25e-13
20:31671342:A:G	0.97	OPCS_B282__BIN_TOPMED_EUR	UKB	CHIP_inclusive	0.1621	0.9273	5.91e-11
21:34972056:C:T	0.0048	90145_Fraction_acceleration_700_milli_gravities_0_arr_mean__RINT_TOPMED_EUR	UKB	CHIP_inclusive	0.1621	1.064	1.99e-10
3:101435231:TA:T	0.98	4968_FI4_positional_arithmetic_5_5_AnyInst__BIN_TOPMED_EUR	UKB	CHIP_inclusive	0.1621	0.9336	1.1e-12
3:101435231:TA:T	1.1	OPCS_S151__BIN_TOPMED_EUR	UKB	CHIP_inclusive	0.1621	0.9336	1.1e-12
5:1097331:G:A	0.98	Phe10_J30__BIN_TOPMED_EUR	UKB	CHIP_inclusive	0.1621	0.9382	2.51e-11
5:1312214:C:T	1	RGC_TAG_Overweight__BIN_TOPMED_EUR	UKB	CHIP_inclusive	0.1621	0.8662	7.28e-34
5:1372402:G:C	-0.0097	OS_Contour_0_to_1_Region_S3_Mean__RINT_TOPMED_EUR	UKB	CHIP_inclusive	0.1621	1.09	2.36e-16
5:1447647:G:C	-0.01	5078_logMAR_in_round_left_0_arr_mean__RINT_TOPMED_EUR	UKB	CHIP_inclusive	0.1621	0.9141	3.43e-08
6:109321472:G:A	0.94	Phe10_K633__BIN_TOPMED_EUR	UKB	CHIP_inclusive	0.1621	0.8986	1.53e-29
6:109382480:G:C	1	Phe10_H40__BIN_TOPMED_EUR	UKB	CHIP_inclusive	0.1621	0.8808	1.35e-34
6:109382480:G:C	1	Phe10_Z864__BIN_TOPMED_EUR	UKB	CHIP_inclusive	0.1621	0.8808	1.35e-34
6:43388113:A:G	0.98	Phe10_J449__BIN_TOPMED_EUR	UKB	CHIP_inclusive	0.1621	0.9486	1.94e-08
2:159604967:C:T	1	RGC_LipidLowering_Med__BIN_TOPMED_EUR	UKB	CHIP_inclusive	0.1622	0.947	1.02e-08
21:34972056:C:T	0.95	OPCS_M611__BIN_TOPMED_EUR	UKB	CHIP_inclusive	0.1622	1.064	1.99e-10
3:160419960:A:T	0.0064	5254_Intra_ocular_pressure_corneal_compensated_right_0_arr_mean__RINT_TOPMED_EUR	UKB	CHIP_inclusive	0.1622	1.125	7.09e-36
3:160558751:CT:C	1.1	2110_Able_to_confide_2_About_once_a_month_AnyInst__BIN_TOPMED_EUR	UKB	CHIP_inclusive	0.1622	1.487	1.56e-22
5:1253629:G:A	0.94	20002_Illness_code_SR_1457_duodenal_ulcer_AnyInst__BIN_TOPMED_EUR	UKB	CHIP_inclusive	0.1622	0.9148	4.94e-13
5:1293971:C:T	0.98	Phe10_Z871__BIN_TOPMED_EUR	UKB	CHIP_inclusive	0.1622	1.168	2.15e-51
5:1293971:C:T	0.98	Phe10_Z871__BIN_TOPMED_EUR	UKB	CHIP_inclusive	0.1622	1.168	2.15e-51
5:1303752:CT:C	0.55	Phe10_M500__BIN_TOPMED_EUR	UKB	CHIP_inclusive	0.1622	1.469	1.91e-11
5:1372402:G:C	0.96	20002_Illness_code_SR_1330_iron_deficiency_anaemia_AnyInst__BIN_TOPMED_EUR	UKB	CHIP_inclusive	0.1622	1.09	2.36e-16
5:1372402:G:C	1	22502_Cough_on_most_days_0_No_AnyInst__BIN_TOPMED_EUR	UKB	CHIP_inclusive	0.1622	1.09	2.36e-16
5:1372402:G:C	0.98	22502_Cough_on_most_days_1_Yes_AnyInst__BIN_TOPMED_EUR	UKB	CHIP_inclusive	0.1622	1.09	2.36e-16
6:31261502:G:A	1	Phe10_F102__BIN_TOPMED_EUR	UKB	CHIP_inclusive	0.1622	1.056	6.66e-09
10:103908421:C:CTT	0.015	OD_Contour_0_to_1_Region_T3_Mean__RINT_TOPMED_EUR	UKB	CHIP_inclusive	0.1623	0.9143	8.69e-09
14:100712378:C:G	1.1	Phe10_N289__BIN_TOPMED_EUR	UKB	CHIP_inclusive	0.1623	0.9227	5.54e-09
2:159821048:C:T	1.1	21000_Ethnic_background_6_Other_ethnic_group_AnyInst__BIN_TOPMED_EUR	UKB	CHIP_inclusive	0.1623	1.07	6.25e-13
2:159925824:T:C	0.0034	30240_Reticulocyte_percentage_0_arr_mean__RINT_TOPMED_EUR	UKB	CHIP_inclusive	0.1623	0.9285	3.21e-11
3:160106004:C:T	1	2020_Loneliness_isolation_0_No_AnyInst__BIN_TOPMED_EUR	UKB	CHIP_inclusive	0.1623	1.107	5.43e-12
3:160440785:C:T	1.1	20003_Treatment_or_Medication_Code_1140872228_gabapentin_AnyInst__BIN_TOPMED_EUR	UKB	CHIP_inclusive	0.1623	0.9009	5.73e-09
5:1296643:T:C	1.1	62_Willing_to_attempt_cognitive_tests_2_I_am_unable_to_try_this_AnyInst__BIN_TOPMED_EUR	UKB	CHIP_inclusive	0.1623	1.239	6.94e-14
6:43388113:A:G	1.1	OPCS_Q559__BIN_TOPMED_EUR	UKB	CHIP_inclusive	0.1623	0.9486	1.94e-08
10:103908421:C:CTT	-0.0035	46_Hand_grip_strength_left_0_arr_mean__RINT_TOPMED_EUR	UKB	CHIP_inclusive	0.1624	0.9143	8.69e-09
14:100712378:C:G	1	20002_Illness_code_SR_1220_diabetes_Phe10_E14_combined_AnyInst__BIN_TOPMED_EUR	UKB	CHIP_inclusive	0.1624	0.9227	5.54e-09
18:44571296:C:T	0.99	20110_Illnesses_of_mother_neg_17_None_of_the_above_group_1_AnyInst__BIN_TOPMED_EUR	UKB	CHIP_inclusive	0.1624	0.921	3.54e-14
22:50532618:T:C	0.99	1239_Current_tobacco_smoking_1_Yes_on_most_or_all_days_AnyInst__BIN_TOPMED_EUR	UKB	CHIP_inclusive	0.1624	0.9473	2.68e-08
3:160106004:C:T	1	2316_Wheeze_or_whistling_in_the_chest_in_last_year_0_No_AnyInst__BIN_TOPMED_EUR	UKB	CHIP_inclusive	0.1624	1.107	5.43e-12
5:1267766:C:G	0.9	20003_Treatment_or_Medication_Code_1140884516_thyroxine_product_AnyInst__BIN_TOPMED_EUR	UKB	CHIP_inclusive	0.1624	1.336	2.02e-18
5:1366259:G:A	0.0072	3062_Forced_vital_capacity_FVC_0_arr_mean__RINT_TOPMED_EUR	UKB	CHIP_inclusive	0.1624	1.215	1.07e-10
5:1447647:G:C	1.1	40006_Type_of_Cancer_ICD10_C43__BIN_TOPMED_EUR	UKB	CHIP_inclusive	0.1624	0.9141	3.43e-08
6:109321472:G:A	0.95	Phe10_C85__BIN_TOPMED_EUR	UKB	CHIP_inclusive	0.1624	0.8986	1.53e-29
6:43388113:A:G	0.96	4243_Triplet_correct_right_9_abandon_AnyInst__BIN_TOPMED_EUR	UKB	CHIP_inclusive	0.1624	0.9486	1.94e-08
11:108217120:G:T	1	20002_Illness_code_SR_1473_high_cholesterol_Phe10_E78_combined_AnyInst__BIN_TOPMED_EUR	UKB	CHIP_inclusive	0.1625	1.119	1.89e-32
3:160558751:CT:C	0.73	Phe10_D631658__BIN_TOPMED_EUR	UKB	CHIP_inclusive	0.1625	1.487	1.56e-22
5:1285859:C:A	0.98	Phe10_I209__BIN_TOPMED_EUR	UKB	CHIP_inclusive	0.1625	1.282	1.55e-140
5:1366259:G:A	0.85	1717_Skin_colour_5_Brown_AnyInst__BIN_TOPMED_EUR	UKB	CHIP_inclusive	0.1625	1.215	1.07e-10
5:1372402:G:C	0.96	Phe10_I350__BIN_TOPMED_EUR	UKB	CHIP_inclusive	0.1625	1.09	2.36e-16
6:109382480:G:C	1	104370_Watercress_intake_555_half_AnyInst__BIN_TOPMED_EUR	UKB	CHIP_inclusive	0.1625	0.8808	1.35e-34
10:103908421:C:CTT	-0.0093	90143_Fraction_acceleration_500_milli_gravities_0_arr_mean__RINT_TOPMED_EUR	UKB	CHIP_inclusive	0.1626	0.9143	8.69e-09
10:103908421:C:CTT	1.1	Phe10_N70__BIN_TOPMED_EUR	UKB	CHIP_inclusive	0.1626	0.9143	8.69e-09
11:108043157:T:C	0.94	20003_Treatment_or_Medication_Code_1140852948_calcium_vitamin_d_500units_tablet_AnyInst__BIN_TOPMED_EUR	UKB	CHIP_inclusive	0.1626	0.9216	1.03e-08
12:26433896:A:G	1.1	Phe10_Z515__BIN_TOPMED_EUR	UKB	CHIP_inclusive	0.1626	1.187	4.71e-22
2:159604967:C:T	-0.0091	OS_Contour_1_to_2_Region_C1_Mean__RINT_TOPMED_EUR	UKB	CHIP_inclusive	0.1626	0.947	1.02e-08
3:128484651:AT:A	-0.0094	OD_Contour_0_to_1_Region_N6_Mean__RINT_TOPMED_EUR	UKB	CHIP_inclusive	0.1626	1.057	1.17e-08
3:160106004:C:T	1.1	OPCS_C434__BIN_TOPMED_EUR	UKB	CHIP_inclusive	0.1626	1.107	5.43e-12
5:1228120:CT:C	0.94	Phe10_R591__BIN_TOPMED_EUR	UKB	CHIP_inclusive	0.1626	1.059	3.73e-09
5:1228120:CT:C	0.94	Phe10_R591__BIN_TOPMED_EUR	UKB	CHIP_inclusive	0.1626	1.059	3.73e-09
5:1253629:G:A	1.1	Phe10_I12__BIN_TOPMED_EUR	UKB	CHIP_inclusive	0.1626	0.9148	4.94e-13
6:109499851:C:T	1.1	OPCS_X999__BIN_TOPMED_EUR	UKB	CHIP_inclusive	0.1626	0.8474	4.85e-10
11:108043157:T:C	1	20002_Illness_code_SR_1458_diverticular_disease_diverticulitis_AnyInst__BIN_TOPMED_EUR	UKB	CHIP_inclusive	0.1627	0.9216	1.03e-08
20:31671342:A:G	1	20403_Amount_of_alcohol_drunk_on_a_typical_drinking_day_1_1_or_2_AnyInst__BIN_TOPMED_EUR	UKB	CHIP_inclusive	0.1627	0.9273	5.91e-11
20:31671342:A:G	1	Phe10_I26__BIN_TOPMED_EUR	UKB	CHIP_inclusive	0.1627	0.9273	5.91e-11
3:160419960:A:T	0.97	Phe10_I26__BIN_TOPMED_EUR	UKB	CHIP_inclusive	0.1627	1.125	7.09e-36
5:1228120:CT:C	0.96	20528_Diagnosed_with_life_threatening_illness_2_Yes_within_the_last_12_months_AnyInst__BIN_TOPMED_EUR	UKB	CHIP_inclusive	0.1627	1.059	3.73e-09
5:1361773:T:C	1.1	Phe10_E113299__BIN_TOPMED_EUR	UKB	CHIP_inclusive	0.1627	0.8904	9.58e-15
5:1361773:T:C	1.1	Phe10_E11329__BIN_TOPMED_EUR	UKB	CHIP_inclusive	0.1627	0.8904	9.58e-15
5:1361773:T:C	1.1	Phe10_E1132__BIN_TOPMED_EUR	UKB	CHIP_inclusive	0.1627	0.8904	9.58e-15
10:103908421:C:CTT	0.89	Phe10_Z411__BIN_TOPMED_EUR	UKB	CHIP_inclusive	0.1628	0.9143	8.69e-09
11:108444879:C:T	0.83	20165_FI1_numeric_addition_test_4_16_AnyInst__BIN_TOPMED_EUR	UKB	CHIP_inclusive	0.1628	1.227	4.89e-13
12:26433896:A:G	1.1	20002_Illness_code_SR_1281_retinal_detachment_Phe10_H33_combined_AnyInst__BIN_TOPMED_EUR	UKB	CHIP_inclusive	0.1628	1.187	4.71e-22
3:128484651:AT:A	0.95	20002_Illness_code_SR_1456_malabsorption_coeliac_disease_Phe10_K90_combined_AnyInst__BIN_TOPMED_EUR	UKB	CHIP_inclusive	0.1628	1.057	1.17e-08
5:1278469:C:T	1.1	21000_Ethnic_background_6_Other_ethnic_group_AnyInst__BIN_TOPMED_EUR	UKB	CHIP_inclusive	0.1628	0.8827	2.41e-16
5:1285917:G:A	0.85	40006_Type_of_Cancer_ICD10_C18__BIN_TOPMED_EUR	UKB	CHIP_inclusive	0.1628	1.273	4.88e-09
5:1303752:CT:C	0.82	1647_Country_of_birth_UK_elsewhere_5_Republic_of_Ireland_AnyInst__BIN_TOPMED_EUR	UKB	CHIP_inclusive	0.1628	1.469	1.91e-11
5:1372402:G:C	-0.0033	1050_Time_spend_outdoors_in_summer_0_arr_mean__RINT_TOPMED_EUR	UKB	CHIP_inclusive	0.1628	1.09	2.36e-16
6:43388113:A:G	1.1	Phe10_I270__BIN_TOPMED_EUR	UKB	CHIP_inclusive	0.1628	0.9486	1.94e-08
12:26433896:A:G	1	1180_Morning_evening_person_chronotype_1_Definitely_a_morning_person_AnyInst__BIN_TOPMED_EUR	UKB	CHIP_inclusive	0.1629	1.187	4.71e-22
2:159834145:G:A	1.1	OPCS_Y973__BIN_TOPMED_EUR	UKB	CHIP_inclusive	0.1629	0.8333	1.21e-08
20:31671342:A:G	0.96	20528_Diagnosed_with_life_threatening_illness_2_Yes_within_the_last_12_months_AnyInst__BIN_TOPMED_EUR	UKB	CHIP_inclusive	0.1629	0.9273	5.91e-11
3:150287063:C:G	1.1	Phe10_H6690__BIN_TOPMED_EUR	UKB	CHIP_inclusive	0.1629	0.9235	5.69e-10
3:160558751:CT:C	1.1	RGC_OralDiabetes_Med__BIN_TOPMED_EUR	UKB	CHIP_inclusive	0.1629	1.487	1.56e-22
5:1300195:G:T	1.1	Phe10_R091__BIN_TOPMED_EUR	UKB	CHIP_inclusive	0.1629	0.8934	9.24e-23
5:1285859:C:A	0.93	Phe10_N132__BIN_TOPMED_EUR	UKB	CHIP_inclusive	0.163	1.282	1.55e-140
5:1300195:G:T	1.1	20002_Illness_code_SR_1456_malabsorption_coeliac_disease_AnyInst__BIN_TOPMED_EUR	UKB	CHIP_inclusive	0.163	0.8934	9.24e-23
5:1447647:G:C	1.2	Phe10_Z801__BIN_TOPMED_EUR	UKB	CHIP_inclusive	0.163	0.9141	3.43e-08
6:109415805:C:A	0.92	20002_Illness_code_SR_1413_nasal_sinus_disorder_Phe10_J34_combined_AnyInst__BIN_TOPMED_EUR	UKB	CHIP_inclusive	0.163	1.095	4.17e-10
10:103908421:C:CTT	0.0055	24504_Domestic_garden_percentage_buffer_300m_0_arr_mean__RINT_TOPMED_EUR	UKB	CHIP_inclusive	0.1631	0.9143	8.69e-09
3:128484651:AT:A	1.1	Phe10_N21__BIN_TOPMED_EUR	UKB	CHIP_inclusive	0.1631	1.057	1.17e-08
5:1296643:T:C	1.3	OPCS_Z573__BIN_TOPMED_EUR	UKB	CHIP_inclusive	0.1631	1.239	6.94e-14
5:1361773:T:C	0.92	Phe10_S626__BIN_TOPMED_EUR	UKB	CHIP_inclusive	0.1631	0.8904	9.58e-15
6:109449666:G:A	0.0073	3146_Speed_of_sound_through_heel_0_arr_mean__RINT_TOPMED_EUR	UKB	CHIP_inclusive	0.1631	1.118	3.14e-09
11:108043157:T:C	0.92	5001_FI7_synonym_5_Rest_AnyInst__BIN_TOPMED_EUR	UKB	CHIP_inclusive	0.1632	0.9216	1.03e-08
18:44571296:C:T	1	Phe10_N18__BIN_TOPMED_EUR	UKB	CHIP_inclusive	0.1632	0.921	3.54e-14
2:159834145:G:A	1.1	6152_DD_Blood_clot_DVT_bronchitis_emphysema_asthma_rhinitis_eczema_allergy_5_leg_DVT_AnyInst__BIN_TOPMED_EUR	UKB	CHIP_inclusive	0.1632	0.8333	1.21e-08
5:1278469:C:T	0.9	20090_Type_of_fat_oil_used_in_cooking_370_Unknown_olive_spread_AnyInst__BIN_TOPMED_EUR	UKB	CHIP_inclusive	0.1632	0.8827	2.41e-16
5:1288432:T:C	0.95	Phe10_S83__BIN_TOPMED_EUR	UKB	CHIP_inclusive	0.1632	0.8798	3.11e-35
5:1293971:C:T	0.91	20003_Treatment_or_Medication_Code_1141168680_orlistat_AnyInst__BIN_TOPMED_EUR	UKB	CHIP_inclusive	0.1632	1.168	2.15e-51
5:1372402:G:C	0.0033	22024_DNA_concentration_0_arr_mean__RINT_TOPMED_EUR	UKB	CHIP_inclusive	0.1632	1.09	2.36e-16
6:31261502:G:A	0.95	Phe10_E89__BIN_TOPMED_EUR	UKB	CHIP_inclusive	0.1632	1.056	6.66e-09
7:44864065:A:G	0.98	Phe10_E13__BIN_TOPMED_EUR	UKB	CHIP_inclusive	0.1632	1.074	3.86e-14
2:159834145:G:A	0.01	30660_Direct_bilirubin_0_arr_mean__RINT_TOPMED_EUR	UKB	CHIP_inclusive	0.1633	0.8333	1.21e-08
5:1249701:C:T	0.013	1578_Average_weekly_champagne_plus_white_wine_intake_0_arr_mean__RINT_TOPMED_EUR	UKB	CHIP_inclusive	0.1633	1.27	3.2e-10
5:1278469:C:T	1.1	Phe10_C92__BIN_TOPMED_EUR	UKB	CHIP_inclusive	0.1633	0.8827	2.41e-16
5:1361187:G:C	0.93	1011_Frequency_of_light_DIY_in_last_4_weeks_6_Every_day_AnyInst__BIN_TOPMED_EUR	UKB	CHIP_inclusive	0.1633	0.7941	3.21e-08
8:129563195:T:C	1.1	OPCS_K582__BIN_TOPMED_EUR	UKB	CHIP_inclusive	0.1633	1.06	5.81e-10
10:103908421:C:CTT	-0.014	RGC_MeanSphericalEquivalent_started_wearing_glasses_contacts_before_40__RINT_TOPMED_EUR	UKB	CHIP_inclusive	0.1634	0.9143	8.69e-09
11:108444879:C:T	1.1	Phe10_Z029__BIN_TOPMED_EUR	UKB	CHIP_inclusive	0.1634	1.227	4.89e-13
2:159604967:C:T	0.0029	30120_Lymphocyte_count_0_arr_mean__RINT_TOPMED_EUR	UKB	CHIP_inclusive	0.1634	0.947	1.02e-08
2:159821048:C:T	0.98	RGC_ACOS_CC__BIN_TOPMED_EUR	UKB	CHIP_inclusive	0.1634	1.07	6.25e-13
2:159821048:C:T	0.98	RGC_COPD_Composites_CC__BIN_TOPMED_EUR	UKB	CHIP_inclusive	0.1634	1.07	6.25e-13
3:128484651:AT:A	-0.0019	23113_Leg_fat_free_mass_right_0_arr_mean__RINT_TOPMED_EUR	UKB	CHIP_inclusive	0.1634	1.057	1.17e-08
3:150287063:C:G	0.0076	RGC_corneal_power__RINT_TOPMED_EUR	UKB	CHIP_inclusive	0.1634	0.9235	5.69e-10
3:160106004:C:T	0.92	Phe10_H400__BIN_TOPMED_EUR	UKB	CHIP_inclusive	0.1634	1.107	5.43e-12
3:160440785:C:T	1	RGC_AdultAsthmaCases_vs_AllergicDiseaseControls__BIN_TOPMED_EUR	UKB	CHIP_inclusive	0.1634	0.9009	5.73e-09
5:1203384:T:C	-0.0066	5096_3mm_weak_meridian_left_0_arr_mean__RINT_TOPMED_EUR	UKB	CHIP_inclusive	0.1634	0.9417	1.31e-08
5:1293971:C:T	0.97	Phe10_M109__BIN_TOPMED_EUR	UKB	CHIP_inclusive	0.1634	1.168	2.15e-51
5:1293971:C:T	0.97	Phe10_M109__BIN_TOPMED_EUR	UKB	CHIP_inclusive	0.1634	1.168	2.15e-51
6:109499851:C:T	0.023	RGC_SphericalEquivalent_l_started_wearing_glasses_contacts_before_40__RINT_TOPMED_EUR	UKB	CHIP_inclusive	0.1634	0.8474	4.85e-10
8:129563195:T:C	1	1359_Poultry_intake_1_Less_than_once_a_week_AnyInst__BIN_TOPMED_EUR	UKB	CHIP_inclusive	0.1634	1.06	5.81e-10
12:26433896:A:G	-0.0057	30280_Immature_reticulocyte_fraction_0_arr_mean__RINT_TOPMED_EUR	UKB	CHIP_inclusive	0.1635	1.187	4.71e-22
3:128484651:AT:A	1	Phe10_D126__BIN_TOPMED_EUR	UKB	CHIP_inclusive	0.1635	1.057	1.17e-08
5:1285859:C:A	-0.0093	3786_Age_asthma_diagnosed_0_arr_mean__RINT_TOPMED_EUR	UKB	CHIP_inclusive	0.1635	1.282	1.55e-140
5:1293971:C:T	0.92	Phe10_I85__BIN_TOPMED_EUR	UKB	CHIP_inclusive	0.1635	1.168	2.15e-51
5:1293971:C:T	0.92	Phe10_I85__BIN_TOPMED_EUR	UKB	CHIP_inclusive	0.1635	1.168	2.15e-51
6:109321472:G:A	1.1	OPCS_X358__BIN_TOPMED_EUR	UKB	CHIP_inclusive	0.1635	0.8986	1.53e-29
6:109382480:G:C	1.1	OPCS_K611__BIN_TOPMED_EUR	UKB	CHIP_inclusive	0.1635	0.8808	1.35e-34
11:108444879:C:T	0.8	20003_Treatment_or_Medication_Code_1140874790_betamethasone_AnyInst__BIN_TOPMED_EUR	UKB	CHIP_inclusive	0.1636	1.227	4.89e-13
18:44571296:C:T	0.95	Phe10_M46__BIN_TOPMED_EUR	UKB	CHIP_inclusive	0.1636	0.921	3.54e-14
3:160106004:C:T	0.92	Phe10_C54__BIN_TOPMED_EUR	UKB	CHIP_inclusive	0.1636	1.107	5.43e-12
5:1203384:T:C	0.98	RGC_TAG_VTE_CC__BIN_TOPMED_EUR	UKB	CHIP_inclusive	0.1636	0.9417	1.31e-08
5:1267766:C:G	0.78	20003_Treatment_or_Medication_Code_1140872072_tegretol_100mg_tablet_AnyInst__BIN_TOPMED_EUR	UKB	CHIP_inclusive	0.1636	1.336	2.02e-18
6:109415805:C:A	0.99	738_Average_total_household_income_before_tax_4_52_000_to_100_000_AnyInst__BIN_TOPMED_EUR	UKB	CHIP_inclusive	0.1636	1.095	4.17e-10
6:109499851:C:T	0.016	20261_avMSE_0_arr_mean__RINT_TOPMED_EUR	UKB	CHIP_inclusive	0.1636	0.8474	4.85e-10
6:43388113:A:G	1	20002_Illness_code_SR_1162_cholelithiasis_gall_stones_AnyInst__BIN_TOPMED_EUR	UKB	CHIP_inclusive	0.1636	0.9486	1.94e-08
17:7668434:T:G	0.73	20002_Illness_code_SR_1293_bone_disorder_Phe10_M85_combined_AnyInst__BIN_TOPMED_EUR	UKB	CHIP_inclusive	0.1637	1.292	1.94e-09
3:160419960:A:T	1	OPCS_Z926__BIN_TOPMED_EUR	UKB	CHIP_inclusive	0.1637	1.125	7.09e-36
3:160440785:C:T	1.1	Phe10_J93__BIN_TOPMED_EUR	UKB	CHIP_inclusive	0.1637	0.9009	5.73e-09
4:104884951:A:T	0.017	RGC_MeanSphericalEquivalent_0__RINT_TOPMED_EUR	UKB	CHIP_inclusive	0.1637	1.212	9.72e-15
5:1303752:CT:C	0.016	30010_Red_blood_cell_erythrocyte_count_0_arr_mean__RINT_TOPMED_EUR	UKB	CHIP_inclusive	0.1637	1.469	1.91e-11
5:1447647:G:C	0.98	30826_Rheumatoid_factor_reportability_4_Not_reportable_at_assay_too_low_AnyInst__BIN_TOPMED_EUR	UKB	CHIP_inclusive	0.1637	0.9141	3.43e-08
6:31261502:G:A	0.97	RGC_IBD_Strict_UC_CC__BIN_TOPMED_EUR	UKB	CHIP_inclusive	0.1637	1.056	6.66e-09
8:129563195:T:C	0.0029	30120_Lymphocyte_count_0_arr_mean__RINT_TOPMED_EUR	UKB	CHIP_inclusive	0.1637	1.06	5.81e-10
11:108444879:C:T	1.3	Phe10_L0889__BIN_TOPMED_EUR	UKB	CHIP_inclusive	0.1638	1.227	4.89e-13
14:100712378:C:G	1.1	20002_Illness_code_SR_1405_other_renal_kidney_problem_Phe10_N28_combined_AnyInst__BIN_TOPMED_EUR	UKB	CHIP_inclusive	0.1638	0.9227	5.54e-09
3:160419960:A:T	0.95	Phe10_I678__BIN_TOPMED_EUR	UKB	CHIP_inclusive	0.1638	1.125	7.09e-36
3:160440785:C:T	0.85	Phe10_Z801__BIN_TOPMED_EUR	UKB	CHIP_inclusive	0.1638	0.9009	5.73e-09
5:1285917:G:A	0.7	20003_Treatment_or_Medication_Code_1140872200_epilim_100mg_crushable_tablet_AnyInst__BIN_TOPMED_EUR	UKB	CHIP_inclusive	0.1638	1.273	4.88e-09
5:1285917:G:A	0.023	2966_Age_high_blood_pressure_diagnosed_0_arr_mean__RINT_TOPMED_EUR	UKB	CHIP_inclusive	0.1638	1.273	4.88e-09
5:1303752:CT:C	1	1970_Nervous_feelings_1_Yes_AnyInst__BIN_TOPMED_EUR	UKB	CHIP_inclusive	0.1638	1.469	1.91e-11
6:109499851:C:T	0.87	Phe10_C446__BIN_TOPMED_EUR	UKB	CHIP_inclusive	0.1638	0.8474	4.85e-10
17:57386496:C:T	1	OPCS_K633__BIN_TOPMED_EUR	UKB	CHIP_inclusive	0.1639	0.8313	3.65e-16
18:44571296:C:T	0.95	Phe10_Z029__BIN_TOPMED_EUR	UKB	CHIP_inclusive	0.1639	0.921	3.54e-14
2:159821048:C:T	0.011	3659_Year_immigrated_to_UK_United_Kingdom_0_arr_mean__RINT_TOPMED_EUR	UKB	CHIP_inclusive	0.1639	1.07	6.25e-13
21:34972056:C:T	1.1	20002_Illness_code_SR_1462_crohns_disease_Phe10_K50_combined_AnyInst__BIN_TOPMED_EUR	UKB	CHIP_inclusive	0.1639	1.064	1.99e-10
5:1249701:C:T	0.72	Phe10_I781__BIN_TOPMED_EUR	UKB	CHIP_inclusive	0.1639	1.27	3.2e-10
5:1267766:C:G	-0.023	90013_Standard_deviation_of_acceleration_0_arr_mean__RINT_TOPMED_EUR	UKB	CHIP_inclusive	0.1639	1.336	2.02e-18
5:1285859:C:A	-0.0051	4290_Duration_screen_displayed_0_arr_mean__RINT_TOPMED_EUR	UKB	CHIP_inclusive	0.1639	1.282	1.55e-140
5:1285917:G:A	-0.05	3659_Year_immigrated_to_UK_United_Kingdom_0_arr_mean__RINT_TOPMED_EUR	UKB	CHIP_inclusive	0.1639	1.273	4.88e-09
5:1300195:G:T	0.99	924_Usual_walking_pace_1_Slow_pace_AnyInst__BIN_TOPMED_EUR	UKB	CHIP_inclusive	0.1639	0.8934	9.24e-23
5:1300195:G:T	0.98	Phe10_K80__BIN_TOPMED_EUR	UKB	CHIP_inclusive	0.1639	0.8934	9.24e-23
17:57386496:C:T	1.1	Phe10_J32__BIN_TOPMED_EUR	UKB	CHIP_inclusive	0.164	0.8313	3.65e-16
22:50532618:T:C	1	Phe10_J440__BIN_TOPMED_EUR	UKB	CHIP_inclusive	0.164	0.9473	2.68e-08
3:150287063:C:G	-0.003	3063_Forced_expiratory_volume_in_1_second_FEV1_0_arr_mean__RINT_TOPMED_EUR	UKB	CHIP_inclusive	0.164	0.9235	5.69e-10
5:1285859:C:A	0.0027	30720_Cystatin_C_0_arr_mean__RINT_TOPMED_EUR	UKB	CHIP_inclusive	0.164	1.282	1.55e-140
5:1293971:C:T	0.97	Phe10_Z760__BIN_TOPMED_EUR	UKB	CHIP_inclusive	0.164	1.168	2.15e-51
5:1293971:C:T	0.97	Phe10_Z760__BIN_TOPMED_EUR	UKB	CHIP_inclusive	0.164	1.168	2.15e-51
5:1296643:T:C	1.1	Phe10_Z980__BIN_TOPMED_EUR	UKB	CHIP_inclusive	0.164	1.239	6.94e-14
5:1447647:G:C	0.87	Phe10_Y450__BIN_TOPMED_EUR	UKB	CHIP_inclusive	0.164	0.9141	3.43e-08
6:109382480:G:C	-0.0029	30830_SHBG_0_arr_mean__RINT_TOPMED_EUR	UKB	CHIP_inclusive	0.164	0.8808	1.35e-34
6:31261502:G:A	0.94	41248_Destinations_on_discharge_from_hospital_recoded_6004_Transfer_within_NHS_provider_Surgical_specialty_AnyInst__BIN_TOPMED_EUR	UKB	CHIP_inclusive	0.164	1.056	6.66e-09
2:159604967:C:T	0.95	20002_Illness_code_SR_1537_joint_pain_Phe10_M25_combined_AnyInst__BIN_TOPMED_EUR	UKB	CHIP_inclusive	0.1641	0.947	1.02e-08
20:31671342:A:G	0.99	30806_Oestradiol_reportability_4_Not_reportable_at_assay_too_low_AnyInst__BIN_TOPMED_EUR	UKB	CHIP_inclusive	0.1641	0.9273	5.91e-11
3:101435231:TA:T	1	Phe10_G93__BIN_TOPMED_EUR	UKB	CHIP_inclusive	0.1641	0.9336	1.1e-12
3:101435231:TA:T	0.95	Phe10_S626__BIN_TOPMED_EUR	UKB	CHIP_inclusive	0.1641	0.9336	1.1e-12
3:101435231:TA:T	1	RGC_AdultAsthmaCases_vs_AllergicDiseaseControls__BIN_TOPMED_EUR	UKB	CHIP_inclusive	0.1641	0.9336	1.1e-12
5:1249701:C:T	-0.021	90144_Fraction_acceleration_600_milli_gravities_0_arr_mean__RINT_TOPMED_EUR	UKB	CHIP_inclusive	0.1641	1.27	3.2e-10
5:1278469:C:T	0.95	1647_Country_of_birth_UK_elsewhere_5_Republic_of_Ireland_AnyInst__BIN_TOPMED_EUR	UKB	CHIP_inclusive	0.1641	0.8827	2.41e-16
5:1285917:G:A	1.1	41244_Intended_management_of_patient_recoded_400_Planned_series_of_admissions_with_no_overnight_stay_AnyInst__BIN_TOPMED_EUR	UKB	CHIP_inclusive	0.1641	1.273	4.88e-09
5:1361773:T:C	0.0047	30210_Eosinophill_percentage_0_arr_mean__RINT_TOPMED_EUR	UKB	CHIP_inclusive	0.1641	0.8904	9.58e-15
6:109321472:G:A	0.94	Phe10_M94__BIN_TOPMED_EUR	UKB	CHIP_inclusive	0.1641	0.8986	1.53e-29
6:109449666:G:A	0.84	OPCS_Z474__BIN_TOPMED_EUR	UKB	CHIP_inclusive	0.1641	1.118	3.14e-09
11:108043157:T:C	0.99	1797_Father_still_alive_1_Yes_AnyInst__BIN_TOPMED_EUR	UKB	CHIP_inclusive	0.1642	0.9216	1.03e-08
5:1249701:C:T	0.94	Phe10_K80__BIN_TOPMED_EUR	UKB	CHIP_inclusive	0.1642	1.27	3.2e-10
8:129563195:T:C	1.1	30646_Apolipoprotein_B_reportability_4_Not_reportable_at_assay_too_low_AnyInst__BIN_TOPMED_EUR	UKB	CHIP_inclusive	0.1642	1.06	5.81e-10
17:7668434:T:G	-0.041	OS_Contour_1_to_2_Region_N3_Mean__RINT_TOPMED_EUR	UKB	CHIP_inclusive	0.1643	1.292	1.94e-09
2:159821048:C:T	1	Phe10_J06__BIN_TOPMED_EUR	UKB	CHIP_inclusive	0.1643	1.07	6.25e-13
3:160440785:C:T	0.91	Phe10_Z911__BIN_TOPMED_EUR	UKB	CHIP_inclusive	0.1643	0.9009	5.73e-09
17:7827723:C:G	1	Phe10_K519__BIN_TOPMED_EUR	UKB	CHIP_inclusive	0.1644	0.9342	1.64e-11
17:7827723:C:G	1	Phe10_K519__BIN_TOPMED_EUR	UKB	CHIP_inclusive	0.1644	0.9342	1.64e-11
5:1097331:G:A	1.1	OPCS_W085__BIN_TOPMED_EUR	UKB	CHIP_inclusive	0.1644	0.9382	2.51e-11
5:1288432:T:C	0.95	Phe10_H9190__BIN_TOPMED_EUR	UKB	CHIP_inclusive	0.1644	0.8798	3.11e-35
6:109415805:C:A	1.1	Phe10_Z99__BIN_TOPMED_EUR	UKB	CHIP_inclusive	0.1644	1.095	4.17e-10
6:109449666:G:A	1	20002_Illness_code_SR_1111_asthma_Phe10_J45_combined_AnyInst__BIN_TOPMED_EUR	UKB	CHIP_inclusive	0.1644	1.118	3.14e-09
10:103908421:C:CTT	0.98	RGC_T2D_New_CC__BIN_TOPMED_EUR	UKB	CHIP_inclusive	0.1645	0.9143	8.69e-09
2:159604967:C:T	0.95	OPCS_L914__BIN_TOPMED_EUR	UKB	CHIP_inclusive	0.1645	0.947	1.02e-08
3:160419960:A:T	0.008	4440_Average_monthly_spirits_intake_0_arr_mean__RINT_TOPMED_EUR	UKB	CHIP_inclusive	0.1645	1.125	7.09e-36
3:160440785:C:T	0.98	100240_Coffee_consumed_1_Yes_AnyInst__BIN_TOPMED_EUR	UKB	CHIP_inclusive	0.1645	0.9009	5.73e-09
5:1249701:C:T	0.85	OPCS_T862__BIN_TOPMED_EUR	UKB	CHIP_inclusive	0.1645	1.27	3.2e-10
5:1372402:G:C	0.98	1777_Part_of_a_multiple_birth_1_Yes_AnyInst__BIN_TOPMED_EUR	UKB	CHIP_inclusive	0.1645	1.09	2.36e-16
6:109499851:C:T	0.86	OPCS_T212__BIN_TOPMED_EUR	UKB	CHIP_inclusive	0.1645	0.8474	4.85e-10
17:57386496:C:T	1.2	OPCS_E251__BIN_TOPMED_EUR	UKB	CHIP_inclusive	0.1646	0.8313	3.65e-16
17:57386496:C:T	0.92	Phe10_I34__BIN_TOPMED_EUR	UKB	CHIP_inclusive	0.1646	0.8313	3.65e-16
18:44571296:C:T	-0.011	RGC_SphericalEquivalent_0_right_started_wearing_glasses_contacts_after_40__RINT_TOPMED_EUR	UKB	CHIP_inclusive	0.1646	0.921	3.54e-14
21:34972056:C:T	0.0096	OD_Contour_1_to_2_Region_N6_Mean__RINT_TOPMED_EUR	UKB	CHIP_inclusive	0.1646	1.064	1.99e-10
21:34972056:C:T	1	Phe10_M513__BIN_TOPMED_EUR	UKB	CHIP_inclusive	0.1646	1.064	1.99e-10
3:160106004:C:T	-0.0091	90140_Fraction_acceleration_425_milli_gravities_0_arr_mean__RINT_TOPMED_EUR	UKB	CHIP_inclusive	0.1646	1.107	5.43e-12
3:160106004:C:T	0.92	Phe10_C541__BIN_TOPMED_EUR	UKB	CHIP_inclusive	0.1646	1.107	5.43e-12
5:1285917:G:A	1.5	OPCS_M309__BIN_TOPMED_EUR	UKB	CHIP_inclusive	0.1646	1.273	4.88e-09
5:1366259:G:A	0.87	Phe10_Z43__BIN_TOPMED_EUR	UKB	CHIP_inclusive	0.1646	1.215	1.07e-10
6:109449666:G:A	1.1	20002_Illness_code_SR_1202_urinary_frequency_incontinence_AnyInst__BIN_TOPMED_EUR	UKB	CHIP_inclusive	0.1646	1.118	3.14e-09
8:129563195:T:C	1.1	20002_Illness_code_SR_1126_spontaneous_pneumothorax_recurrent_pneumothorax_Phe10_J93_combined_AnyInst__BIN_TOPMED_EUR	UKB	CHIP_inclusive	0.1646	1.06	5.81e-10
8:129563195:T:C	0.99	Phe10_Z922__BIN_TOPMED_EUR	UKB	CHIP_inclusive	0.1646	1.06	5.81e-10
1:226374920:A:C	0.98	20002_Illness_code_SR_1074_angina_Phe10_I20_combined_AnyInst__BIN_TOPMED_EUR	UKB	CHIP_inclusive	0.1647	1.114	2.61e-16
20:31671342:A:G	0.99	20107_Illnesses_of_father_1_Heart_disease_AnyInst__BIN_TOPMED_EUR	UKB	CHIP_inclusive	0.1647	0.9273	5.91e-11
5:1203384:T:C	1	2492_Taking_other_prescription_medications_0_No_AnyInst__BIN_TOPMED_EUR	UKB	CHIP_inclusive	0.1647	0.9417	1.31e-08
5:1278469:C:T	0.93	Phe10_K91__BIN_TOPMED_EUR	UKB	CHIP_inclusive	0.1647	0.8827	2.41e-16
5:1361187:G:C	1.3	Phe10_N132__BIN_TOPMED_EUR	UKB	CHIP_inclusive	0.1647	0.7941	3.21e-08
5:1447647:G:C	0.98	Phe10_F17__BIN_TOPMED_EUR	UKB	CHIP_inclusive	0.1647	0.9141	3.43e-08
1:226374920:A:C	0.97	Phe10_R8761__BIN_TOPMED_EUR	UKB	CHIP_inclusive	0.1648	1.114	2.61e-16
18:44571296:C:T	0.94	Phe10_T83__BIN_TOPMED_EUR	UKB	CHIP_inclusive	0.1648	0.921	3.54e-14
2:159925824:T:C	1	20002_Illness_code_SR_1264_epilepsy_Phe10_G40_combined_AnyInst__BIN_TOPMED_EUR	UKB	CHIP_inclusive	0.1648	0.9285	3.21e-11
6:109499851:C:T	1.1	OPCS_S275__BIN_TOPMED_EUR	UKB	CHIP_inclusive	0.1648	0.8474	4.85e-10
6:109499851:C:T	1.1	Phe10_I471__BIN_TOPMED_EUR	UKB	CHIP_inclusive	0.1648	0.8474	4.85e-10
7:44864065:A:G	0.94	20165_FI1_numeric_addition_test_4_16_AnyInst__BIN_TOPMED_EUR	UKB	CHIP_inclusive	0.1648	1.074	3.86e-14
11:108043157:T:C	0.93	OPCS_F021__BIN_TOPMED_EUR	UKB	CHIP_inclusive	0.1649	0.9216	1.03e-08
12:26433896:A:G	0.94	Phe10_I739__BIN_TOPMED_EUR	UKB	CHIP_inclusive	0.1649	1.187	4.71e-22
14:100712378:C:G	1.1	20002_Illness_code_SR_1542_fibromyalgia_Phe10_M79_combined_AnyInst__BIN_TOPMED_EUR	UKB	CHIP_inclusive	0.1649	0.9227	5.54e-09
17:7668434:T:G	-0.015	24504_Domestic_garden_percentage_buffer_300m_0_arr_mean__RINT_TOPMED_EUR	UKB	CHIP_inclusive	0.1649	1.292	1.94e-09
5:1203384:T:C	-0.0038	20008_Interpolated_Year_when_non_cancer_illness_first_diagnosed_0_arr_mean__RINT_TOPMED_EUR	UKB	CHIP_inclusive	0.1649	0.9417	1.31e-08
5:1203384:T:C	0.99	21025_Frequency_of_discomfort_pain_in_abdomen_in_last_3_months_0_Never_AnyInst__BIN_TOPMED_EUR	UKB	CHIP_inclusive	0.1649	0.9417	1.31e-08
5:1372402:G:C	1	21000_Ethnic_background_1003_Any_other_white_background_AnyInst__BIN_TOPMED_EUR	UKB	CHIP_inclusive	0.1649	1.09	2.36e-16
5:1447647:G:C	-0.0045	30760_HDL_cholesterol_0_arr_mean__RINT_TOPMED_EUR	UKB	CHIP_inclusive	0.1649	0.9141	3.43e-08
17:57386496:C:T	0.93	OPCS_O142__BIN_TOPMED_EUR	UKB	CHIP_inclusive	0.165	0.8313	3.65e-16
5:1296643:T:C	1.3	20002_Illness_code_SR_1408_alcohol_dependency_Phe10_F10_combined_AnyInst__BIN_TOPMED_EUR	UKB	CHIP_inclusive	0.165	1.239	6.94e-14
5:1296643:T:C	0.0076	30030_Haematocrit_percentage_0_arr_mean__RINT_TOPMED_EUR	UKB	CHIP_inclusive	0.165	1.239	6.94e-14
5:1361773:T:C	1	RGC_Airways_Med__BIN_TOPMED_EUR	UKB	CHIP_inclusive	0.165	0.8904	9.58e-15
14:100712378:C:G	1.1	20002_Illness_code_SR_1225_hyperthyroidism_thyrotoxicosis_AnyInst__BIN_TOPMED_EUR	UKB	CHIP_inclusive	0.1651	0.9227	5.54e-09
14:100712378:C:G	0.004	30630_Apolipoprotein_A_0_arr_mean__RINT_TOPMED_EUR	UKB	CHIP_inclusive	0.1651	0.9227	5.54e-09
17:57386496:C:T	0.96	Phe10_R8761__BIN_TOPMED_EUR	UKB	CHIP_inclusive	0.1651	0.8313	3.65e-16
17:7668434:T:G	0.85	Phe10_M513__BIN_TOPMED_EUR	UKB	CHIP_inclusive	0.1651	1.292	1.94e-09
2:159604967:C:T	1	20107_Illnesses_of_father_13_Prostate_cancer_AnyInst__BIN_TOPMED_EUR	UKB	CHIP_inclusive	0.1651	0.947	1.02e-08
2:159604967:C:T	1	Phe10_Z08__BIN_TOPMED_EUR	UKB	CHIP_inclusive	0.1651	0.947	1.02e-08
20:31671342:A:G	0.98	Phe10_K80__BIN_TOPMED_EUR	UKB	CHIP_inclusive	0.1651	0.9273	5.91e-11
22:50532618:T:C	1	20111_Illnesses_of_siblings_11_Parkinsons_disease_AnyInst__BIN_TOPMED_EUR	UKB	CHIP_inclusive	0.1651	0.9473	2.68e-08
22:50532618:T:C	1	6145_Illness_injury_bereavement_stress_in_last_2_years_5_Marital_separation_divorce_AnyInst__BIN_TOPMED_EUR	UKB	CHIP_inclusive	0.1651	0.9473	2.68e-08
3:150287063:C:G	0.91	OPCS_Z918__BIN_TOPMED_EUR	UKB	CHIP_inclusive	0.1651	0.9235	5.69e-10
3:160440785:C:T	-0.0053	30710_C_reactive_protein_0_arr_mean__RINT_TOPMED_EUR	UKB	CHIP_inclusive	0.1651	0.9009	5.73e-09
3:160440785:C:T	1.1	Phe10_J039__BIN_TOPMED_EUR	UKB	CHIP_inclusive	0.1651	0.9009	5.73e-09
5:1278469:C:T	-0.0077	90082_Wear_duration_during_22_00_22_59_0_arr_mean__RINT_TOPMED_EUR	UKB	CHIP_inclusive	0.1651	0.8827	2.41e-16
5:1300195:G:T	0.98	Phe10_K802__BIN_TOPMED_EUR	UKB	CHIP_inclusive	0.1651	0.8934	9.24e-23
6:109321472:G:A	-0.002	20015_Sitting_height_0_arr_mean__RINT_TOPMED_EUR	UKB	CHIP_inclusive	0.1651	0.8986	1.53e-29
6:109499851:C:T	0.82	OPCS_Z673__BIN_TOPMED_EUR	UKB	CHIP_inclusive	0.1651	0.8474	4.85e-10
17:57386496:C:T	0.87	Phe10_M94__BIN_TOPMED_EUR	UKB	CHIP_inclusive	0.1652	0.8313	3.65e-16
5:1228120:CT:C	1.1	Phe10_Y92__BIN_TOPMED_EUR	UKB	CHIP_inclusive	0.1652	1.059	3.73e-09
5:1228120:CT:C	1.1	Phe10_Y92__BIN_TOPMED_EUR	UKB	CHIP_inclusive	0.1652	1.059	3.73e-09
5:1253629:G:A	0.92	20002_Illness_code_SR_1126_spontaneous_pneumothorax_recurrent_pneumothorax_AnyInst__BIN_TOPMED_EUR	UKB	CHIP_inclusive	0.1652	0.9148	4.94e-13
5:1293971:C:T	0.95	Phe10_Z421__BIN_TOPMED_EUR	UKB	CHIP_inclusive	0.1652	1.168	2.15e-51
5:1293971:C:T	0.95	Phe10_Z421__BIN_TOPMED_EUR	UKB	CHIP_inclusive	0.1652	1.168	2.15e-51
5:1296643:T:C	0.0069	51_Seated_height_0_arr_mean__RINT_TOPMED_EUR	UKB	CHIP_inclusive	0.1652	1.239	6.94e-14
5:1361773:T:C	0.95	OPCS_Z481__BIN_TOPMED_EUR	UKB	CHIP_inclusive	0.1652	0.8904	9.58e-15
6:109321472:G:A	0.98	21000_Ethnic_background_1001_British_AnyInst__BIN_TOPMED_EUR	UKB	CHIP_inclusive	0.1652	0.8986	1.53e-29
7:44864065:A:G	0.99	Phe10_Z867__BIN_TOPMED_EUR	UKB	CHIP_inclusive	0.1652	1.074	3.86e-14
7:44864065:A:G	1	RGC_IBD__BIN_TOPMED_EUR	UKB	CHIP_inclusive	0.1652	1.074	3.86e-14
8:129563195:T:C	1.1	Phe10_N210__BIN_TOPMED_EUR	UKB	CHIP_inclusive	0.1652	1.06	5.81e-10
10:103908421:C:CTT	-0.0054	845_Age_completed_full_time_education_0_arr_mean__RINT_TOPMED_EUR	UKB	CHIP_inclusive	0.1653	0.9143	8.69e-09
20:31671342:A:G	1	1628_Alcohol_intake_versus_10_years_previously_1_More_nowadays_AnyInst__BIN_TOPMED_EUR	UKB	CHIP_inclusive	0.1653	0.9273	5.91e-11
5:1253629:G:A	0.99	1558_Alcohol_intake_frequency_5_Special_occasions_only_AnyInst__BIN_TOPMED_EUR	UKB	CHIP_inclusive	0.1653	0.9148	4.94e-13
5:1285917:G:A	-0.022	90071_Wear_duration_during_11_00_11_59_0_arr_mean__RINT_TOPMED_EUR	UKB	CHIP_inclusive	0.1653	1.273	4.88e-09
5:1296643:T:C	1.2	OPCS_Y031__BIN_TOPMED_EUR	UKB	CHIP_inclusive	0.1653	1.239	6.94e-14
5:1303752:CT:C	0.85	1717_Skin_colour_4_Dark_olive_AnyInst__BIN_TOPMED_EUR	UKB	CHIP_inclusive	0.1653	1.469	1.91e-11
5:1366259:G:A	1.1	Phe10_M2322__BIN_TOPMED_EUR	UKB	CHIP_inclusive	0.1653	1.215	1.07e-10
6:109415805:C:A	0.89	20003_Treatment_or_Medication_Code_1141182632_spiriva_18micrograms_inhalation_capsule_AnyInst__BIN_TOPMED_EUR	UKB	CHIP_inclusive	0.1653	1.095	4.17e-10
6:43388113:A:G	0.93	Phe10_M86__BIN_TOPMED_EUR	UKB	CHIP_inclusive	0.1653	0.9486	1.94e-08
11:108043157:T:C	0.91	20003_Treatment_or_Medication_Code_1197_evening_primrose_oil_product_AnyInst__BIN_TOPMED_EUR	UKB	CHIP_inclusive	0.1654	0.9216	1.03e-08
11:108043157:T:C	1	2443_DD_DM_0_No_AnyInst__BIN_TOPMED_EUR	UKB	CHIP_inclusive	0.1654	0.9216	1.03e-08
12:26433896:A:G	1	1120_Weekly_usage_of_mobile_phone_in_last_3_months_5_More_than_6_hours_AnyInst__BIN_TOPMED_EUR	UKB	CHIP_inclusive	0.1654	1.187	4.71e-22
12:26433896:A:G	1.1	Phe10_S83__BIN_TOPMED_EUR	UKB	CHIP_inclusive	0.1654	1.187	4.71e-22
2:159604967:C:T	1	40006_Type_of_Cancer_ICD10_C18__BIN_TOPMED_EUR	UKB	CHIP_inclusive	0.1654	0.947	1.02e-08
20:31671342:A:G	-0.0033	30660_Direct_bilirubin_0_arr_mean__RINT_TOPMED_EUR	UKB	CHIP_inclusive	0.1654	0.9273	5.91e-11
20:31671342:A:G	1	OPCS_H231__BIN_TOPMED_EUR	UKB	CHIP_inclusive	0.1654	0.9273	5.91e-11
5:1249701:C:T	0.93	Phe10_I849__BIN_TOPMED_EUR	UKB	CHIP_inclusive	0.1654	1.27	3.2e-10
5:1285917:G:A	1.4	OPCS_B279__BIN_TOPMED_EUR	UKB	CHIP_inclusive	0.1654	1.273	4.88e-09
5:1361773:T:C	1.1	Phe10_I472__BIN_TOPMED_EUR	UKB	CHIP_inclusive	0.1654	0.8904	9.58e-15
6:109321472:G:A	0.94	Phe10_J039__BIN_TOPMED_EUR	UKB	CHIP_inclusive	0.1654	0.8986	1.53e-29
2:159834145:G:A	0.8	OPCS_M536__BIN_TOPMED_EUR	UKB	CHIP_inclusive	0.1655	0.8333	1.21e-08
21:34972056:C:T	1	Phe10_E1131__BIN_TOPMED_EUR	UKB	CHIP_inclusive	0.1655	1.064	1.99e-10
3:160558751:CT:C	0.69	20003_Treatment_or_Medication_Code_1140857636_prempak_0_625_tablet_AnyInst__BIN_TOPMED_EUR	UKB	CHIP_inclusive	0.1655	1.487	1.56e-22
3:160558751:CT:C	0.73	Phe10_R16__BIN_TOPMED_EUR	UKB	CHIP_inclusive	0.1655	1.487	1.56e-22
5:1366259:G:A	1.1	OPCS_W365__BIN_TOPMED_EUR	UKB	CHIP_inclusive	0.1655	1.215	1.07e-10
10:103908421:C:CTT	0.008	4290_Duration_screen_displayed_0_arr_mean__RINT_TOPMED_EUR	UKB	CHIP_inclusive	0.1656	0.9143	8.69e-09
18:44571296:C:T	0.97	20002_Illness_code_SR_1162_cholelithiasis_gall_stones_Phe10_K80_combined_AnyInst__BIN_TOPMED_EUR	UKB	CHIP_inclusive	0.1656	0.921	3.54e-14
3:150287063:C:G	-0.004	24003_Nitrogen_dioxide_air_pollution_2010_0_arr_mean__RINT_TOPMED_EUR	UKB	CHIP_inclusive	0.1656	0.9235	5.69e-10
5:1203384:T:C	0.99	20110_Illnesses_of_mother_9_Diabetes_AnyInst__BIN_TOPMED_EUR	UKB	CHIP_inclusive	0.1656	0.9417	1.31e-08
5:1285859:C:A	1.1	OPCS_X368__BIN_TOPMED_EUR	UKB	CHIP_inclusive	0.1656	1.282	1.55e-140
5:1303752:CT:C	1.2	OPCS_X724__BIN_TOPMED_EUR	UKB	CHIP_inclusive	0.1656	1.469	1.91e-11
5:1361187:G:C	0.93	Phe10_I839__BIN_TOPMED_EUR	UKB	CHIP_inclusive	0.1656	0.7941	3.21e-08
5:1372402:G:C	0.92	41247_Patient_classification_on_admission_recoded_1001_Inpatient_In_day_bed_unit_not_retained_overnight_AnyInst__BIN_TOPMED_EUR	UKB	CHIP_inclusive	0.1656	1.09	2.36e-16
5:1447647:G:C	-0.011	5133_6mm_strong_meridian_right_0_arr_mean__RINT_TOPMED_EUR	UKB	CHIP_inclusive	0.1656	0.9141	3.43e-08
6:31261502:G:A	0.96	OPCS_X332__BIN_TOPMED_EUR	UKB	CHIP_inclusive	0.1656	1.056	6.66e-09
14:100712378:C:G	1	OPCS_K634__BIN_TOPMED_EUR	UKB	CHIP_inclusive	0.1657	0.9227	5.54e-09
20:31671342:A:G	1	103250_Vegetarian_alternatives_intake_0_No_AnyInst__BIN_TOPMED_EUR	UKB	CHIP_inclusive	0.1657	0.9273	5.91e-11
5:1288432:T:C	1	Phe10_E039__BIN_TOPMED_EUR	UKB	CHIP_inclusive	0.1657	0.8798	3.11e-35
5:1288432:T:C	1.1	Phe10_T83__BIN_TOPMED_EUR	UKB	CHIP_inclusive	0.1657	0.8798	3.11e-35
5:1366259:G:A	0.81	OPCS_E423__BIN_TOPMED_EUR	UKB	CHIP_inclusive	0.1657	1.215	1.07e-10
6:109415805:C:A	1.1	Phe10_T40__BIN_TOPMED_EUR	UKB	CHIP_inclusive	0.1657	1.095	4.17e-10
6:109499851:C:T	1.2	20003_Treatment_or_Medication_Code_1140921822_mirena_20mcg_24hrs_intrauterine_system_AnyInst__BIN_TOPMED_EUR	UKB	CHIP_inclusive	0.1657	0.8474	4.85e-10
17:7827723:C:G	0.96	20196_First_code_array_presented_9_2_5_3_0_7_1_6_4_AnyInst__BIN_TOPMED_EUR	UKB	CHIP_inclusive	0.1658	0.9342	1.64e-11
3:128484651:AT:A	1.1	OPCS_V294__BIN_TOPMED_EUR	UKB	CHIP_inclusive	0.1658	1.057	1.17e-08
3:160419960:A:T	0.0025	21002_Weight_0_arr_mean__RINT_TOPMED_EUR	UKB	CHIP_inclusive	0.1658	1.125	7.09e-36
5:1300195:G:T	0.97	Phe10_Z961__BIN_TOPMED_EUR	UKB	CHIP_inclusive	0.1658	0.8934	9.24e-23
5:1447647:G:C	1.1	Phe10_C43__BIN_TOPMED_EUR	UKB	CHIP_inclusive	0.1658	0.9141	3.43e-08
6:31261502:G:A	0.0027	30610_Alkaline_phosphatase_0_arr_mean__RINT_TOPMED_EUR	UKB	CHIP_inclusive	0.1658	1.056	6.66e-09
6:43388113:A:G	1	20002_Illness_code_SR_1077_heart_arrhythmia_Phe10_I49_combined_AnyInst__BIN_TOPMED_EUR	UKB	CHIP_inclusive	0.1658	0.9486	1.94e-08
11:108217120:G:T	0.96	Phe10_L20__BIN_TOPMED_EUR	UKB	CHIP_inclusive	0.1659	1.119	1.89e-32
2:159821048:C:T	-0.0085	OS_Contour_0_to_1_Region_T3_Mean__RINT_TOPMED_EUR	UKB	CHIP_inclusive	0.1659	1.07	6.25e-13
2:159925824:T:C	-0.003	23108_Impedance_of_leg_left_0_arr_mean__RINT_TOPMED_EUR	UKB	CHIP_inclusive	0.1659	0.9285	3.21e-11
3:101435231:TA:T	0.0031	30600_Albumin_0_arr_mean__RINT_TOPMED_EUR	UKB	CHIP_inclusive	0.1659	0.9336	1.1e-12
5:1285917:G:A	1	20002_Illness_code_SR_1065_hypertension_Phe10_I10_combined_AnyInst__BIN_TOPMED_EUR	UKB	CHIP_inclusive	0.1659	1.273	4.88e-09
5:1361187:G:C	0.025	5099_3mm_weak_meridian_right_0_arr_mean__RINT_TOPMED_EUR	UKB	CHIP_inclusive	0.1659	0.7941	3.21e-08
5:1372402:G:C	1.1	30636_Apolipoprotein_A_reportability_5_Not_reportable_at_assay_too_high_AnyInst__BIN_TOPMED_EUR	UKB	CHIP_inclusive	0.1659	1.09	2.36e-16
6:109449666:G:A	1	1558_Alcohol_intake_frequency_5_Special_occasions_only_AnyInst__BIN_TOPMED_EUR	UKB	CHIP_inclusive	0.1659	1.118	3.14e-09
6:31261502:G:A	1	4968_FI4_positional_arithmetic_5_5_AnyInst__BIN_TOPMED_EUR	UKB	CHIP_inclusive	0.1659	1.056	6.66e-09
6:31261502:G:A	0.0054	90143_Fraction_acceleration_500_milli_gravities_0_arr_mean__RINT_TOPMED_EUR	UKB	CHIP_inclusive	0.1659	1.056	6.66e-09
6:43388113:A:G	0.94	RGC_ALD_Composite_CC__BIN_TOPMED_EUR	UKB	CHIP_inclusive	0.1659	0.9486	1.94e-08
11:108043157:T:C	-0.013	OD_Contour_0_to_1_Region_N6_Mean__RINT_TOPMED_EUR	UKB	CHIP_inclusive	0.166	0.9216	1.03e-08
11:108444879:C:T	0.89	20196_First_code_array_presented_9_2_5_3_0_7_1_6_4_AnyInst__BIN_TOPMED_EUR	UKB	CHIP_inclusive	0.166	1.227	4.89e-13
17:57386496:C:T	0.86	Phe10_H438__BIN_TOPMED_EUR	UKB	CHIP_inclusive	0.166	0.8313	3.65e-16
3:160419960:A:T	-0.011	ECF_comb_deconf__RINT_TOPMED_EUR	UKB	CHIP_inclusive	0.166	1.125	7.09e-36
5:1288432:T:C	0.93	20003_Treatment_or_Medication_Code_1140872072_tegretol_100mg_tablet_AnyInst__BIN_TOPMED_EUR	UKB	CHIP_inclusive	0.166	0.8798	3.11e-35
6:109415805:C:A	0.97	OPCS_K636__BIN_TOPMED_EUR	UKB	CHIP_inclusive	0.166	1.095	4.17e-10
6:109415805:C:A	1.1	Phe10_H521__BIN_TOPMED_EUR	UKB	CHIP_inclusive	0.166	1.095	4.17e-10
6:109415805:C:A	0.98	Phe10_I251__BIN_TOPMED_EUR	UKB	CHIP_inclusive	0.166	1.095	4.17e-10
18:44571296:C:T	1	62_Willing_to_attempt_cognitive_tests_2_I_am_unable_to_try_this_AnyInst__BIN_TOPMED_EUR	UKB	CHIP_inclusive	0.1661	0.921	3.54e-14
5:1253629:G:A	0.98	20528_Diagnosed_with_life_threatening_illness_0_Never_AnyInst__BIN_TOPMED_EUR	UKB	CHIP_inclusive	0.1661	0.9148	4.94e-13
5:1253629:G:A	0.97	OPCS_Y822__BIN_TOPMED_EUR	UKB	CHIP_inclusive	0.1661	0.9148	4.94e-13
5:1280362:G:A	0.88	Phe10_K640__BIN_TOPMED_EUR	UKB	CHIP_inclusive	0.1661	1.179	2.78e-32
5:1285859:C:A	-0.003	30510_Creatinine_enzymatic_in_urine_0_arr_mean__RINT_TOPMED_EUR	UKB	CHIP_inclusive	0.1661	1.282	1.55e-140
5:1288432:T:C	0.97	OPCS_X721__BIN_TOPMED_EUR	UKB	CHIP_inclusive	0.1661	0.8798	3.11e-35
5:1288432:T:C	0.94	Phe10_D13__BIN_TOPMED_EUR	UKB	CHIP_inclusive	0.1661	0.8798	3.11e-35
5:1296643:T:C	-0.0097	1578_Average_weekly_champagne_plus_white_wine_intake_0_arr_mean__RINT_TOPMED_EUR	UKB	CHIP_inclusive	0.1661	1.239	6.94e-14
5:1296643:T:C	-0.012	20022_Birth_weight_0_arr_mean__RINT_TOPMED_EUR	UKB	CHIP_inclusive	0.1661	1.239	6.94e-14
6:109382480:G:C	0.0065	5135_3mm_strong_meridian_left_0_arr_mean__RINT_TOPMED_EUR	UKB	CHIP_inclusive	0.1661	0.8808	1.35e-34
6:31261502:G:A	0.97	OPCS_Z493__BIN_TOPMED_EUR	UKB	CHIP_inclusive	0.1661	1.056	6.66e-09
6:43388113:A:G	0.98	Phe10_I50__BIN_TOPMED_EUR	UKB	CHIP_inclusive	0.1661	0.9486	1.94e-08
18:44571296:C:T	0.93	Phe10_S6260__BIN_TOPMED_EUR	UKB	CHIP_inclusive	0.1662	0.921	3.54e-14
3:101435231:TA:T	0.0064	5208_logMAR_final_left_0_arr_mean__RINT_TOPMED_EUR	UKB	CHIP_inclusive	0.1662	0.9336	1.1e-12
3:150287063:C:G	1	20002_Illness_code_SR_1473_high_cholesterol_AnyInst__BIN_TOPMED_EUR	UKB	CHIP_inclusive	0.1662	0.9235	5.69e-10
3:160106004:C:T	0.93	Phe10_I518__BIN_TOPMED_EUR	UKB	CHIP_inclusive	0.1662	1.107	5.43e-12
3:160440785:C:T	0.016	RGC_SphericalEquivalent_r_started_wearing_glasses_contacts_after_40__RINT_TOPMED_EUR	UKB	CHIP_inclusive	0.1662	0.9009	5.73e-09
3:160558751:CT:C	0.93	20528_Diagnosed_with_life_threatening_illness_1_Yes_but_not_in_the_last_12_months_AnyInst__BIN_TOPMED_EUR	UKB	CHIP_inclusive	0.1662	1.487	1.56e-22
5:1228120:CT:C	0.94	20002_Illness_code_SR_1634_fracture_forearm_wrist_Phe10_S52_combined_AnyInst__BIN_TOPMED_EUR	UKB	CHIP_inclusive	0.1662	1.059	3.73e-09
5:1280362:G:A	1.1	OPCS_C901__BIN_TOPMED_EUR	UKB	CHIP_inclusive	0.1662	1.179	2.78e-32
5:1312214:C:T	1	20107_Illnesses_of_father_4_Bowel_cancer_AnyInst__BIN_TOPMED_EUR	UKB	CHIP_inclusive	0.1662	0.8662	7.28e-34
6:109499851:C:T	1.1	OPCS_Y705__BIN_TOPMED_EUR	UKB	CHIP_inclusive	0.1662	0.8474	4.85e-10
6:109499851:C:T	1.1	RGC_AorticStenosis__BIN_TOPMED_EUR	UKB	CHIP_inclusive	0.1662	0.8474	4.85e-10
14:100712378:C:G	0.95	102620_Homemade_soup_intake_2_2_AnyInst__BIN_TOPMED_EUR	UKB	CHIP_inclusive	0.1663	0.9227	5.54e-09
3:150287063:C:G	-0.0038	23124_Arm_fat_mass_left_0_arr_mean__RINT_TOPMED_EUR	UKB	CHIP_inclusive	0.1663	0.9235	5.69e-10
3:160419960:A:T	0.93	OPCS_V294__BIN_TOPMED_EUR	UKB	CHIP_inclusive	0.1663	1.125	7.09e-36
3:160419960:A:T	1	OPCS_Z753__BIN_TOPMED_EUR	UKB	CHIP_inclusive	0.1663	1.125	7.09e-36
4:104884951:A:T	0.024	OD_Contour_0_to_1_Region_T3_Mean__RINT_TOPMED_EUR	UKB	CHIP_inclusive	0.1663	1.212	9.72e-15
5:1249701:C:T	0.94	Phe10_M255__BIN_TOPMED_EUR	UKB	CHIP_inclusive	0.1663	1.27	3.2e-10
5:1300195:G:T	0.96	Phe10_Z901__BIN_TOPMED_EUR	UKB	CHIP_inclusive	0.1663	0.8934	9.24e-23
6:109499851:C:T	0.87	Phe10_K11__BIN_TOPMED_EUR	UKB	CHIP_inclusive	0.1663	0.8474	4.85e-10
6:31261502:G:A	1	OPCS_E081__BIN_TOPMED_EUR	UKB	CHIP_inclusive	0.1663	1.056	6.66e-09
6:43388113:A:G	0.98	RGC_HF__BIN_TOPMED_EUR	UKB	CHIP_inclusive	0.1663	0.9486	1.94e-08
1:226374920:A:C	1	2247_Hearing_difficulty_problems_1_Yes_AnyInst__BIN_TOPMED_EUR	UKB	CHIP_inclusive	0.1664	1.114	2.61e-16
3:128484651:AT:A	0.0031	102_Pulse_rate_automated_reading_0_arr_mean__RINT_TOPMED_EUR	UKB	CHIP_inclusive	0.1664	1.057	1.17e-08
3:160440785:C:T	0.9	4946_FI2_identify_largest_number_987_987_AnyInst__BIN_TOPMED_EUR	UKB	CHIP_inclusive	0.1664	0.9009	5.73e-09
5:1228120:CT:C	0.96	Phe10_W019__BIN_TOPMED_EUR	UKB	CHIP_inclusive	0.1664	1.059	3.73e-09
5:1312214:C:T	0.93	20003_Treatment_or_Medication_Code_2038459814_digoxin_AnyInst__BIN_TOPMED_EUR	UKB	CHIP_inclusive	0.1664	0.8662	7.28e-34
6:109499851:C:T	1.1	Phe10_Z860__BIN_TOPMED_EUR	UKB	CHIP_inclusive	0.1664	0.8474	4.85e-10
12:26433896:A:G	-0.0092	4105_Heel_bone_mineral_density_BMD_left_0_arr_mean__RINT_TOPMED_EUR	UKB	CHIP_inclusive	0.1665	1.187	4.71e-22
12:26433896:A:G	1	Phe10_C443__BIN_TOPMED_EUR	UKB	CHIP_inclusive	0.1665	1.187	4.71e-22
2:159604967:C:T	0.99	20107_Illnesses_of_father_1_Heart_disease_AnyInst__BIN_TOPMED_EUR	UKB	CHIP_inclusive	0.1665	0.947	1.02e-08
3:160106004:C:T	1.1	21033_Frequency_of_hard_lumpy_stools_in_the_last_3_months_neg_504_Always_AnyInst__BIN_TOPMED_EUR	UKB	CHIP_inclusive	0.1665	1.107	5.43e-12
5:1249701:C:T	1	6149_Mouth_teeth_dental_problems_3_Bleeding_gums_AnyInst__BIN_TOPMED_EUR	UKB	CHIP_inclusive	0.1665	1.27	3.2e-10
5:1249701:C:T	0.92	RGC_Anticoag_Med__BIN_TOPMED_EUR	UKB	CHIP_inclusive	0.1665	1.27	3.2e-10
5:1285859:C:A	0.98	20002_Illness_code_SR_1220_diabetes_Phe10_E14_combined_AnyInst__BIN_TOPMED_EUR	UKB	CHIP_inclusive	0.1665	1.282	1.55e-140
5:1285859:C:A	1.1	Phe10_N135__BIN_TOPMED_EUR	UKB	CHIP_inclusive	0.1665	1.282	1.55e-140
5:1312214:C:T	1.1	Phe10_P29__BIN_TOPMED_EUR	UKB	CHIP_inclusive	0.1665	0.8662	7.28e-34
5:1372402:G:C	0.96	4243_Triplet_correct_right_9_abandon_AnyInst__BIN_TOPMED_EUR	UKB	CHIP_inclusive	0.1665	1.09	2.36e-16
5:1447647:G:C	0.92	Ank_Spon_ICD_SR__BIN_TOPMED_EUR	UKB	CHIP_inclusive	0.1665	0.9141	3.43e-08
17:7827723:C:G	0.95	Phe10_T83__BIN_TOPMED_EUR	UKB	CHIP_inclusive	0.1666	0.9342	1.64e-11
17:7827723:C:G	0.95	Phe10_T83__BIN_TOPMED_EUR	UKB	CHIP_inclusive	0.1666	0.9342	1.64e-11
21:34972056:C:T	1.1	Phe10_Z833__BIN_TOPMED_EUR	UKB	CHIP_inclusive	0.1666	1.064	1.99e-10
22:50532618:T:C	0.93	20002_Illness_code_SR_1255_peripheral_neuropathy_AnyInst__BIN_TOPMED_EUR	UKB	CHIP_inclusive	0.1666	0.9473	2.68e-08
3:101435231:TA:T	1.1	40006_Type_of_Cancer_ICD10_C83__BIN_TOPMED_EUR	UKB	CHIP_inclusive	0.1666	0.9336	1.1e-12
3:160419960:A:T	0.0031	26417_Living_environment_score_England_0_arr_mean__RINT_TOPMED_EUR	UKB	CHIP_inclusive	0.1666	1.125	7.09e-36
4:104884951:A:T	0.93	Phe10_Z46__BIN_TOPMED_EUR	UKB	CHIP_inclusive	0.1666	1.212	9.72e-15
5:1280362:G:A	1.1	Phe10_D126__BIN_TOPMED_EUR	UKB	CHIP_inclusive	0.1666	1.179	2.78e-32
5:1361187:G:C	0.9	Phe10_K317__BIN_TOPMED_EUR	UKB	CHIP_inclusive	0.1666	0.7941	3.21e-08
1:226374920:A:C	-0.0042	26413_Health_score_England_0_arr_mean__RINT_TOPMED_EUR	UKB	CHIP_inclusive	0.1667	1.114	2.61e-16
1:226374920:A:C	1.1	3496_Wants_to_stop_smoking_4_No_definitely_not_AnyInst__BIN_TOPMED_EUR	UKB	CHIP_inclusive	0.1667	1.114	2.61e-16
14:100712378:C:G	0.0039	22004_Heterozygosity_PCA_corrected_0_arr_mean__RINT_TOPMED_EUR	UKB	CHIP_inclusive	0.1667	0.9227	5.54e-09
2:159834145:G:A	0.88	Phe10_Y433__BIN_TOPMED_EUR	UKB	CHIP_inclusive	0.1667	0.8333	1.21e-08
5:1097331:G:A	0.98	RGC_AtopicDermatitis__BIN_TOPMED_EUR	UKB	CHIP_inclusive	0.1667	0.9382	2.51e-11
5:1278469:C:T	1	Phe10_E119__BIN_TOPMED_EUR	UKB	CHIP_inclusive	0.1667	0.8827	2.41e-16
5:1296643:T:C	0.81	Phe10_T40__BIN_TOPMED_EUR	UKB	CHIP_inclusive	0.1667	1.239	6.94e-14
6:109499851:C:T	1.1	Phe10_A048__BIN_TOPMED_EUR	UKB	CHIP_inclusive	0.1667	0.8474	4.85e-10
3:160440785:C:T	1.1	Phe10_D231__BIN_TOPMED_EUR	UKB	CHIP_inclusive	0.1668	0.9009	5.73e-09
5:1228120:CT:C	0.98	20110_Illnesses_of_mother_11_Parkinsons_disease_AnyInst__BIN_TOPMED_EUR	UKB	CHIP_inclusive	0.1668	1.059	3.73e-09
5:1303752:CT:C	0.6	20002_Illness_code_SR_1408_alcohol_dependency_Phe10_F10_combined_AnyInst__BIN_TOPMED_EUR	UKB	CHIP_inclusive	0.1668	1.469	1.91e-11
5:1303752:CT:C	-0.057	RGC_corneal_power_started_wearing_glasses_contacts_before_40__RINT_TOPMED_EUR	UKB	CHIP_inclusive	0.1668	1.469	1.91e-11
5:1361773:T:C	0.015	OD_Contour_1_to_2_Region_I3_Mean__RINT_TOPMED_EUR	UKB	CHIP_inclusive	0.1668	0.8904	9.58e-15
5:1447647:G:C	0.9	Phe10_Z837__BIN_TOPMED_EUR	UKB	CHIP_inclusive	0.1668	0.9141	3.43e-08
6:109415805:C:A	-0.0072	90081_Wear_duration_during_21_00_21_59_0_arr_mean__RINT_TOPMED_EUR	UKB	CHIP_inclusive	0.1668	1.095	4.17e-10
6:109499851:C:T	0.94	Phe10_N179__BIN_TOPMED_EUR	UKB	CHIP_inclusive	0.1668	0.8474	4.85e-10
17:57386496:C:T	-0.0041	23111_Leg_fat_percentage_right_0_arr_mean__RINT_TOPMED_EUR	UKB	CHIP_inclusive	0.1669	0.8313	3.65e-16
2:159925824:T:C	1.1	OPCS_A611__BIN_TOPMED_EUR	UKB	CHIP_inclusive	0.1669	0.9285	3.21e-11
2:159925824:T:C	1.1	Phe10_I86__BIN_TOPMED_EUR	UKB	CHIP_inclusive	0.1669	0.9285	3.21e-11
3:128484651:AT:A	-0.0033	24008_Particulate_matter_air_pollution_2_5_10um_2010_0_arr_mean__RINT_TOPMED_EUR	UKB	CHIP_inclusive	0.1669	1.057	1.17e-08
3:160106004:C:T	0.98	Phe10_I259__BIN_TOPMED_EUR	UKB	CHIP_inclusive	0.1669	1.107	5.43e-12
5:1228120:CT:C	1.1	Phe10_N952__BIN_TOPMED_EUR	UKB	CHIP_inclusive	0.1669	1.059	3.73e-09
5:1228120:CT:C	1.1	Phe10_N952__BIN_TOPMED_EUR	UKB	CHIP_inclusive	0.1669	1.059	3.73e-09
5:1303752:CT:C	0.65	41247_Patient_classification_on_admission_recoded_1001_Inpatient_In_day_bed_unit_not_retained_overnight_AnyInst__BIN_TOPMED_EUR	UKB	CHIP_inclusive	0.1669	1.469	1.91e-11
5:1312214:C:T	0.0071	2897_Age_stopped_smoking_0_arr_mean__RINT_TOPMED_EUR	UKB	CHIP_inclusive	0.1669	0.8662	7.28e-34
5:1366259:G:A	0.95	Phe10_I259__BIN_TOPMED_EUR	UKB	CHIP_inclusive	0.1669	1.215	1.07e-10
6:43388113:A:G	0.94	Phe10_K70__BIN_TOPMED_EUR	UKB	CHIP_inclusive	0.1669	0.9486	1.94e-08
14:100712378:C:G	1.1	Phe10_M653__BIN_TOPMED_EUR	UKB	CHIP_inclusive	0.167	0.9227	5.54e-09
5:1203384:T:C	-0.0031	30620_Alanine_aminotransferase_0_arr_mean__RINT_TOPMED_EUR	UKB	CHIP_inclusive	0.167	0.9417	1.31e-08
5:1203384:T:C	0.92	Phe10_D414__BIN_TOPMED_EUR	UKB	CHIP_inclusive	0.167	0.9417	1.31e-08
5:1249701:C:T	1.1	Phe10_C18__BIN_TOPMED_EUR	UKB	CHIP_inclusive	0.167	1.27	3.2e-10
5:1372402:G:C	0.98	20110_Illnesses_of_mother_4_Bowel_cancer_AnyInst__BIN_TOPMED_EUR	UKB	CHIP_inclusive	0.167	1.09	2.36e-16
5:1447647:G:C	0.95	Phe10_I269__BIN_TOPMED_EUR	UKB	CHIP_inclusive	0.167	0.9141	3.43e-08
6:109321472:G:A	1	20002_Illness_code_SR_1466_gout_AnyInst__BIN_TOPMED_EUR	UKB	CHIP_inclusive	0.167	0.8986	1.53e-29
6:109321472:G:A	0.93	40006_Type_of_Cancer_ICD10_C91__BIN_TOPMED_EUR	UKB	CHIP_inclusive	0.167	0.8986	1.53e-29
6:109382480:G:C	-0.0027	1883_Number_of_full_sisters_0_arr_mean__RINT_TOPMED_EUR	UKB	CHIP_inclusive	0.167	0.8808	1.35e-34
11:108444879:C:T	1.2	OPCS_T212__BIN_TOPMED_EUR	UKB	CHIP_inclusive	0.1671	1.227	4.89e-13
17:7668434:T:G	1.1	Phe10_I839__BIN_TOPMED_EUR	UKB	CHIP_inclusive	0.1671	1.292	1.94e-09
2:159604967:C:T	0.95	Phe10_Z8679__BIN_TOPMED_EUR	UKB	CHIP_inclusive	0.1671	0.947	1.02e-08
3:150287063:C:G	-0.0025	23105_Basal_metabolic_rate_0_arr_mean__RINT_TOPMED_EUR	UKB	CHIP_inclusive	0.1671	0.9235	5.69e-10
6:109382480:G:C	1	RGC_hearing_loss__BIN_TOPMED_EUR	UKB	CHIP_inclusive	0.1671	0.8808	1.35e-34
6:109449666:G:A	0.97	OPCS_C751__BIN_TOPMED_EUR	UKB	CHIP_inclusive	0.1671	1.118	3.14e-09
6:43388113:A:G	-0.0044	RGC_started_wearing_glasses_contacts_before_40__RINT_TOPMED_EUR	UKB	CHIP_inclusive	0.1671	0.9486	1.94e-08
1:226374920:A:C	1.1	20196_First_code_array_presented_25_5_2_0_6_7_4_1_3_AnyInst__BIN_TOPMED_EUR	UKB	CHIP_inclusive	0.1672	1.114	2.61e-16
17:7668434:T:G	1.3	OPCS_Z475__BIN_TOPMED_EUR	UKB	CHIP_inclusive	0.1672	1.292	1.94e-09
3:128484651:AT:A	0.93	Phe10_R521__BIN_TOPMED_EUR	UKB	CHIP_inclusive	0.1672	1.057	1.17e-08
5:1361187:G:C	1.3	Phe10_Z41__BIN_TOPMED_EUR	UKB	CHIP_inclusive	0.1672	0.7941	3.21e-08
7:44864065:A:G	0.95	Phe10_T784__BIN_TOPMED_EUR	UKB	CHIP_inclusive	0.1672	1.074	3.86e-14
17:57386496:C:T	0.98	20003_Treatment_or_Medication_Code_1140861958_simvastatin_AnyInst__BIN_TOPMED_EUR	UKB	CHIP_inclusive	0.1673	0.8313	3.65e-16
2:159925824:T:C	0.0021	23117_Leg_fat_free_mass_left_0_arr_mean__RINT_TOPMED_EUR	UKB	CHIP_inclusive	0.1673	0.9285	3.21e-11
22:50532618:T:C	1.1	Phe10_S009__BIN_TOPMED_EUR	UKB	CHIP_inclusive	0.1673	0.9473	2.68e-08
5:1300195:G:T	0.91	20003_Treatment_or_Medication_Code_1140857636_prempak_0_625_tablet_AnyInst__BIN_TOPMED_EUR	UKB	CHIP_inclusive	0.1673	0.8934	9.24e-23
6:109449666:G:A	1	6155_Vitamin_and_mineral_supplements_1_Vitamin_A_AnyInst__BIN_TOPMED_EUR	UKB	CHIP_inclusive	0.1673	1.118	3.14e-09
8:129563195:T:C	1	Phe10_M81__BIN_TOPMED_EUR	UKB	CHIP_inclusive	0.1673	1.06	5.81e-10
11:108444879:C:T	0.9	Phe10_Z130__BIN_TOPMED_EUR	UKB	CHIP_inclusive	0.1674	1.227	4.89e-13
14:100712378:C:G	1.1	Phe10_S6260__BIN_TOPMED_EUR	UKB	CHIP_inclusive	0.1674	0.9227	5.54e-09
3:101435231:TA:T	0.94	Phe10_C25__BIN_TOPMED_EUR	UKB	CHIP_inclusive	0.1674	0.9336	1.1e-12
3:160558751:CT:C	0.039	RGC_SphericalEquivalent_l_started_wearing_glasses_contacts_before_40__RINT_TOPMED_EUR	UKB	CHIP_inclusive	0.1674	1.487	1.56e-22
5:1203384:T:C	1	2443_DD_DM_0_No_AnyInst__BIN_TOPMED_EUR	UKB	CHIP_inclusive	0.1674	0.9417	1.31e-08
5:1249701:C:T	1	1180_Morning_evening_person_chronotype_1_Definitely_a_morning_person_AnyInst__BIN_TOPMED_EUR	UKB	CHIP_inclusive	0.1674	1.27	3.2e-10
11:108444879:C:T	0.81	OPCS_V294__BIN_TOPMED_EUR	UKB	CHIP_inclusive	0.1675	1.227	4.89e-13
12:26433896:A:G	1	943_Frequency_of_stair_climbing_in_last_4_weeks_5_More_than_20_times_a_day_AnyInst__BIN_TOPMED_EUR	UKB	CHIP_inclusive	0.1675	1.187	4.71e-22
12:26433896:A:G	0.86	OPCS_J749__BIN_TOPMED_EUR	UKB	CHIP_inclusive	0.1675	1.187	4.71e-22
14:100712378:C:G	1.1	Phe10_J939__BIN_TOPMED_EUR	UKB	CHIP_inclusive	0.1675	0.9227	5.54e-09
22:50532618:T:C	1.1	20002_Illness_code_SR_1377_polymyalgia_rheumatica_AnyInst__BIN_TOPMED_EUR	UKB	CHIP_inclusive	0.1675	0.9473	2.68e-08
3:160106004:C:T	-0.0052	20010_Interpolated_Year_when_operation_took_place_0_arr_mean__RINT_TOPMED_EUR	UKB	CHIP_inclusive	0.1675	1.107	5.43e-12
5:1253629:G:A	-0.0041	26414_Education_score_England_0_arr_mean__RINT_TOPMED_EUR	UKB	CHIP_inclusive	0.1675	0.9148	4.94e-13
5:1280362:G:A	0.0071	90072_Wear_duration_during_12_00_12_59_0_arr_mean__RINT_TOPMED_EUR	UKB	CHIP_inclusive	0.1675	1.179	2.78e-32
17:57386496:C:T	1	738_Average_total_household_income_before_tax_1_Less_than_18_000_AnyInst__BIN_TOPMED_EUR	UKB	CHIP_inclusive	0.1676	0.8313	3.65e-16
2:159925824:T:C	1.1	Phe10_J960__BIN_TOPMED_EUR	UKB	CHIP_inclusive	0.1676	0.9285	3.21e-11
22:50532618:T:C	1	100270_Filtered_coffee_intake_3_3_AnyInst__BIN_TOPMED_EUR	UKB	CHIP_inclusive	0.1676	0.9473	2.68e-08
5:1267766:C:G	1.1	Phe10_F171__BIN_TOPMED_EUR	UKB	CHIP_inclusive	0.1676	1.336	2.02e-18
5:1280362:G:A	1.1	40006_Type_of_Cancer_ICD10_C911__BIN_TOPMED_EUR	UKB	CHIP_inclusive	0.1676	1.179	2.78e-32
5:1372402:G:C	1.1	OPCS_F231__BIN_TOPMED_EUR	UKB	CHIP_inclusive	0.1676	1.09	2.36e-16
7:44864065:A:G	1.1	OPCS_T209__BIN_TOPMED_EUR	UKB	CHIP_inclusive	0.1676	1.074	3.86e-14
8:129563195:T:C	0.99	Phe10_R31__BIN_TOPMED_EUR	UKB	CHIP_inclusive	0.1676	1.06	5.81e-10
14:100712378:C:G	0.88	20003_Treatment_or_Medication_Code_1141179992_dovobet_ointment_AnyInst__BIN_TOPMED_EUR	UKB	CHIP_inclusive	0.1677	0.9227	5.54e-09
17:57386496:C:T	0.022	RGC_SphericalEquivalent_0_right_started_wearing_glasses_contacts_after_40__RINT_TOPMED_EUR	UKB	CHIP_inclusive	0.1677	0.8313	3.65e-16
17:7668434:T:G	1.4	20002_Illness_code_SR_1500_vertigo_AnyInst__BIN_TOPMED_EUR	UKB	CHIP_inclusive	0.1677	1.292	1.94e-09
2:159604967:C:T	0.94	OPCS_E423__BIN_TOPMED_EUR	UKB	CHIP_inclusive	0.1677	0.947	1.02e-08
2:159834145:G:A	0.98	1249_Past_tobacco_smoking_1_Smoked_on_most_or_all_days_AnyInst__BIN_TOPMED_EUR	UKB	CHIP_inclusive	0.1677	0.8333	1.21e-08
3:160106004:C:T	0.89	Phe10_W119__BIN_TOPMED_EUR	UKB	CHIP_inclusive	0.1677	1.107	5.43e-12
5:1203384:T:C	1	Phe10_H35__BIN_TOPMED_EUR	UKB	CHIP_inclusive	0.1677	0.9417	1.31e-08
5:1366259:G:A	0.76	Phe10_N70__BIN_TOPMED_EUR	UKB	CHIP_inclusive	0.1677	1.215	1.07e-10
18:44571296:C:T	0.91	Phe10_R3129__BIN_TOPMED_EUR	UKB	CHIP_inclusive	0.1678	0.921	3.54e-14
18:44571296:C:T	0.91	Phe10_R312__BIN_TOPMED_EUR	UKB	CHIP_inclusive	0.1678	0.921	3.54e-14
20:31671342:A:G	1	3591_Ever_had_hysterectomy_womb_removed_0_No_AnyInst__BIN_TOPMED_EUR	UKB	CHIP_inclusive	0.1678	0.9273	5.91e-11
3:128484651:AT:A	0.93	Phe10_D36__BIN_TOPMED_EUR	UKB	CHIP_inclusive	0.1678	1.057	1.17e-08
5:1285917:G:A	1.2	Phe10_G93__BIN_TOPMED_EUR	UKB	CHIP_inclusive	0.1678	1.273	4.88e-09
5:1366259:G:A	1.2	Ank_Spon_ICD_SR__BIN_TOPMED_EUR	UKB	CHIP_inclusive	0.1678	1.215	1.07e-10
17:57386496:C:T	0.98	1727_Ease_of_skin_tanning_3_Get_mildly_or_occasionally_tanned_AnyInst__BIN_TOPMED_EUR	UKB	CHIP_inclusive	0.1679	0.8313	3.65e-16
3:128484651:AT:A	0.95	Phe10_T83__BIN_TOPMED_EUR	UKB	CHIP_inclusive	0.1679	1.057	1.17e-08
3:160106004:C:T	-0.0095	5099_3mm_weak_meridian_right_0_arr_mean__RINT_TOPMED_EUR	UKB	CHIP_inclusive	0.1679	1.107	5.43e-12
3:160440785:C:T	0.97	Phe10_D649__BIN_TOPMED_EUR	UKB	CHIP_inclusive	0.1679	0.9009	5.73e-09
4:104884951:A:T	-0.013	90076_Wear_duration_during_16_00_16_59_0_arr_mean__RINT_TOPMED_EUR	UKB	CHIP_inclusive	0.1679	1.212	9.72e-15
5:1097331:G:A	0.99	6138_Qualifications_2_A_levels_AS_levels_or_equivalent_AnyInst__BIN_TOPMED_EUR	UKB	CHIP_inclusive	0.1679	0.9382	2.51e-11
5:1203384:T:C	1.1	OPCS_X369__BIN_TOPMED_EUR	UKB	CHIP_inclusive	0.1679	0.9417	1.31e-08
5:1278469:C:T	-0.0048	30810_Phosphate_0_arr_mean__RINT_TOPMED_EUR	UKB	CHIP_inclusive	0.1679	0.8827	2.41e-16
5:1303752:CT:C	0.85	OPCS_H206__BIN_TOPMED_EUR	UKB	CHIP_inclusive	0.1679	1.469	1.91e-11
5:1366259:G:A	1	20107_Illnesses_of_father_3_Lung_cancer_AnyInst__BIN_TOPMED_EUR	UKB	CHIP_inclusive	0.1679	1.215	1.07e-10
6:109449666:G:A	1.2	OPCS_G802__BIN_TOPMED_EUR	UKB	CHIP_inclusive	0.1679	1.118	3.14e-09
6:109499851:C:T	1.1	Phe10_R000__BIN_TOPMED_EUR	UKB	CHIP_inclusive	0.1679	0.8474	4.85e-10
6:109499851:C:T	1	RGC_AsthmaCases_vs_AllergicDiseaseControls__BIN_TOPMED_EUR	UKB	CHIP_inclusive	0.1679	0.8474	4.85e-10
12:26433896:A:G	1.1	Phe10_Z950__BIN_TOPMED_EUR	UKB	CHIP_inclusive	0.168	1.187	4.71e-22
3:101435231:TA:T	1	OPCS_W365__BIN_TOPMED_EUR	UKB	CHIP_inclusive	0.168	0.9336	1.1e-12
5:1296643:T:C	0.0087	22702_Home_location_east_co_ordinate_rounded_0_arr_mean__RINT_TOPMED_EUR	UKB	CHIP_inclusive	0.168	1.239	6.94e-14
5:1300195:G:T	1	OPCS_E091__BIN_TOPMED_EUR	UKB	CHIP_inclusive	0.168	0.8934	9.24e-23
5:1372402:G:C	1	Phe10_N92__BIN_TOPMED_EUR	UKB	CHIP_inclusive	0.168	1.09	2.36e-16
6:109449666:G:A	0.9	Phe10_C189__BIN_TOPMED_EUR	UKB	CHIP_inclusive	0.168	1.118	3.14e-09
10:103908421:C:CTT	1.1	Phe10_M469__BIN_TOPMED_EUR	UKB	CHIP_inclusive	0.1681	0.9143	8.69e-09
12:26433896:A:G	1.2	OPCS_Q559__BIN_TOPMED_EUR	UKB	CHIP_inclusive	0.1681	1.187	4.71e-22
3:160106004:C:T	1	Phe10_J45__BIN_TOPMED_EUR	UKB	CHIP_inclusive	0.1681	1.107	5.43e-12
3:160419960:A:T	1.1	OPCS_B303__BIN_TOPMED_EUR	UKB	CHIP_inclusive	0.1681	1.125	7.09e-36
6:109321472:G:A	0.0046	90071_Wear_duration_during_11_00_11_59_0_arr_mean__RINT_TOPMED_EUR	UKB	CHIP_inclusive	0.1681	0.8986	1.53e-29
6:109321472:G:A	0.97	OPCS_T852__BIN_TOPMED_EUR	UKB	CHIP_inclusive	0.1681	0.8986	1.53e-29
6:109321472:G:A	1	Phe10_R91__BIN_TOPMED_EUR	UKB	CHIP_inclusive	0.1681	0.8986	1.53e-29
6:109415805:C:A	1.1	Phe10_M4316__BIN_TOPMED_EUR	UKB	CHIP_inclusive	0.1681	1.095	4.17e-10
6:31261502:G:A	-0.0031	30740_Glucose_0_arr_mean__RINT_TOPMED_EUR	UKB	CHIP_inclusive	0.1681	1.056	6.66e-09
11:108043157:T:C	1.1	Phe10_H521__BIN_TOPMED_EUR	UKB	CHIP_inclusive	0.1682	0.9216	1.03e-08
2:159925824:T:C	1	40006_Type_of_Cancer_ICD10_C44__BIN_TOPMED_EUR	UKB	CHIP_inclusive	0.1682	0.9285	3.21e-11
22:50532618:T:C	1	20002_Illness_code_SR_1065_hypertension_Phe10_I10_combined_AnyInst__BIN_TOPMED_EUR	UKB	CHIP_inclusive	0.1682	0.9473	2.68e-08
3:128484651:AT:A	0.99	2443_DD_DM_1_Yes_AnyInst__BIN_TOPMED_EUR	UKB	CHIP_inclusive	0.1682	1.057	1.17e-08
5:1097331:G:A	1	20002_Illness_code_SR_1456_malabsorption_coeliac_disease_AnyInst__BIN_TOPMED_EUR	UKB	CHIP_inclusive	0.1682	0.9382	2.51e-11
5:1097331:G:A	0.96	20487_Felt_hated_by_family_member_as_a_child_3_Often_AnyInst__BIN_TOPMED_EUR	UKB	CHIP_inclusive	0.1682	0.9382	2.51e-11
5:1280362:G:A	0.98	20003_Treatment_or_Medication_Code_1141146234_atorvastatin_AnyInst__BIN_TOPMED_EUR	UKB	CHIP_inclusive	0.1682	1.179	2.78e-32
5:1300195:G:T	0.0056	4120_Heel_broadband_ultrasound_attenuation_right_0_arr_mean__RINT_TOPMED_EUR	UKB	CHIP_inclusive	0.1682	0.8934	9.24e-23
5:1300195:G:T	0.93	OPCS_N153__BIN_TOPMED_EUR	UKB	CHIP_inclusive	0.1682	0.8934	9.24e-23
6:109321472:G:A	0.98	1777_Part_of_a_multiple_birth_1_Yes_AnyInst__BIN_TOPMED_EUR	UKB	CHIP_inclusive	0.1682	0.8986	1.53e-29
6:31261502:G:A	0.94	OPCS_X705__BIN_TOPMED_EUR	UKB	CHIP_inclusive	0.1682	1.056	6.66e-09
7:44864065:A:G	-0.006	20261_avMSE_0_arr_mean__RINT_TOPMED_EUR	UKB	CHIP_inclusive	0.1682	1.074	3.86e-14
7:44864065:A:G	-0.011	3659_Year_immigrated_to_UK_United_Kingdom_0_arr_mean__RINT_TOPMED_EUR	UKB	CHIP_inclusive	0.1682	1.074	3.86e-14
12:26433896:A:G	1.1	OPCS_M536__BIN_TOPMED_EUR	UKB	CHIP_inclusive	0.1683	1.187	4.71e-22
3:101435231:TA:T	1	Phe10_E03__BIN_TOPMED_EUR	UKB	CHIP_inclusive	0.1683	0.9336	1.1e-12
5:1097331:G:A	0.98	OPCS_Z926__BIN_TOPMED_EUR	UKB	CHIP_inclusive	0.1683	0.9382	2.51e-11
5:1253629:G:A	-0.0035	30660_Direct_bilirubin_0_arr_mean__RINT_TOPMED_EUR	UKB	CHIP_inclusive	0.1683	0.9148	4.94e-13
5:1280362:G:A	1.1	Phe10_Z513__BIN_TOPMED_EUR	UKB	CHIP_inclusive	0.1683	1.179	2.78e-32
5:1366259:G:A	0.93	6148_Eye_problems_disorders_4_Cataract_AnyInst__BIN_TOPMED_EUR	UKB	CHIP_inclusive	0.1683	1.215	1.07e-10
6:43388113:A:G	0.0088	OD_Contour_0_to_1_Region_N3_Mean__RINT_TOPMED_EUR	UKB	CHIP_inclusive	0.1683	0.9486	1.94e-08
17:7668434:T:G	0.77	41247_Patient_classification_on_admission_recoded_2003_Day_case_In_day_bed_unit_moved_to_inpatient_ward_and_retained_overnight_AnyInst__BIN_TOPMED_EUR	UKB	CHIP_inclusive	0.1684	1.292	1.94e-09
3:150287063:C:G	1.1	Phe10_W119__BIN_TOPMED_EUR	UKB	CHIP_inclusive	0.1684	0.9235	5.69e-10
5:1361187:G:C	0.86	21068_Diagnosed_with_coeliac_disease_or_gluten_sensitivity_0_No_AnyInst__BIN_TOPMED_EUR	UKB	CHIP_inclusive	0.1684	0.7941	3.21e-08
5:1361187:G:C	1.2	21068_Diagnosed_with_coeliac_disease_or_gluten_sensitivity_1_Yes_AnyInst__BIN_TOPMED_EUR	UKB	CHIP_inclusive	0.1684	0.7941	3.21e-08
6:31261502:G:A	-0.0047	4101_Heel_broadband_ultrasound_attenuation_left_0_arr_mean__RINT_TOPMED_EUR	UKB	CHIP_inclusive	0.1684	1.056	6.66e-09
6:43388113:A:G	1	20002_Illness_code_SR_1162_cholelithiasis_gall_stones_Phe10_K80_combined_AnyInst__BIN_TOPMED_EUR	UKB	CHIP_inclusive	0.1684	0.9486	1.94e-08
17:7668434:T:G	1.3	Phe10_Z905__BIN_TOPMED_EUR	UKB	CHIP_inclusive	0.1685	1.292	1.94e-09
5:1267766:C:G	0.94	40022_Inpatient_record_origin_SMR_Scottish_Morbidity_Records_AnyInst__BIN_TOPMED_EUR	UKB	CHIP_inclusive	0.1685	1.336	2.02e-18
5:1285859:C:A	1.1	Phe10_Z48__BIN_TOPMED_EUR	UKB	CHIP_inclusive	0.1685	1.282	1.55e-140
6:109321472:G:A	1	Phe10_L72__BIN_TOPMED_EUR	UKB	CHIP_inclusive	0.1685	0.8986	1.53e-29
6:109499851:C:T	1.2	OPCS_W083__BIN_TOPMED_EUR	UKB	CHIP_inclusive	0.1685	0.8474	4.85e-10
6:43388113:A:G	1.1	41247_Patient_classification_on_admission_recoded_5000_Expectant_mothers_using_delivery_facilities_AnyInst__BIN_TOPMED_EUR	UKB	CHIP_inclusive	0.1685	0.9486	1.94e-08
11:108043157:T:C	0.97	RGC_CKD_CC__BIN_TOPMED_EUR	UKB	CHIP_inclusive	0.1686	0.9216	1.03e-08
17:57386496:C:T	-0.02	3786_Age_asthma_diagnosed_0_arr_mean__RINT_TOPMED_EUR	UKB	CHIP_inclusive	0.1686	0.8313	3.65e-16
2:159604967:C:T	0.98	20002_Illness_code_SR_1094_deep_venous_thrombosis_dvt_Phe10_I80_combined_AnyInst__BIN_TOPMED_EUR	UKB	CHIP_inclusive	0.1686	0.947	1.02e-08
3:128484651:AT:A	0.98	40012_Behaviour_of_cancer_tumour_3_Malignant_primary_site_AnyInst__BIN_TOPMED_EUR	UKB	CHIP_inclusive	0.1686	1.057	1.17e-08
5:1372402:G:C	1.1	Phe10_D27__BIN_TOPMED_EUR	UKB	CHIP_inclusive	0.1686	1.09	2.36e-16
6:43388113:A:G	1	Phe10_D120__BIN_TOPMED_EUR	UKB	CHIP_inclusive	0.1686	0.9486	1.94e-08
20:31671342:A:G	0.98	RGC_TAG_ProbableT2D__BIN_TOPMED_EUR	UKB	CHIP_inclusive	0.1687	0.9273	5.91e-11
21:34972056:C:T	-0.0062	5084_Spherical_power_right_0_arr_mean__RINT_TOPMED_EUR	UKB	CHIP_inclusive	0.1687	1.064	1.99e-10
5:1097331:G:A	0.0026	RGC_eBMD__RINT_TOPMED_EUR	UKB	CHIP_inclusive	0.1687	0.9382	2.51e-11
5:1280362:G:A	1.1	Phe10_I86__BIN_TOPMED_EUR	UKB	CHIP_inclusive	0.1687	1.179	2.78e-32
5:1285859:C:A	1	20002_Illness_code_SR_1537_joint_pain_AnyInst__BIN_TOPMED_EUR	UKB	CHIP_inclusive	0.1687	1.282	1.55e-140
5:1293971:C:T	1	Phe10_Z018__BIN_TOPMED_EUR	UKB	CHIP_inclusive	0.1687	1.168	2.15e-51
5:1293971:C:T	1	Phe10_Z018__BIN_TOPMED_EUR	UKB	CHIP_inclusive	0.1687	1.168	2.15e-51
5:1303752:CT:C	0.018	404_Duration_to_first_press_of_snap_button_in_each_round_0_arr_mean__RINT_TOPMED_EUR	UKB	CHIP_inclusive	0.1687	1.469	1.91e-11
6:109499851:C:T	0.94	104350_Tinned_tomato_intake_555_half_AnyInst__BIN_TOPMED_EUR	UKB	CHIP_inclusive	0.1687	0.8474	4.85e-10
17:7668434:T:G	0.84	Phe10_K90__BIN_TOPMED_EUR	UKB	CHIP_inclusive	0.1688	1.292	1.94e-09
5:1285859:C:A	1.1	Phe10_N830__BIN_TOPMED_EUR	UKB	CHIP_inclusive	0.1688	1.282	1.55e-140
5:1300195:G:T	1	20111_Illnesses_of_siblings_9_Diabetes_AnyInst__BIN_TOPMED_EUR	UKB	CHIP_inclusive	0.1688	0.8934	9.24e-23
5:1312214:C:T	1	2395_Hair_balding_pattern_4_Pattern_4_AnyInst__BIN_TOPMED_EUR	UKB	CHIP_inclusive	0.1688	0.8662	7.28e-34
5:1361773:T:C	1	RGC_Asthma_Strict_CC__BIN_TOPMED_EUR	UKB	CHIP_inclusive	0.1688	0.8904	9.58e-15
5:1366259:G:A	0.93	Phe10_C509__BIN_TOPMED_EUR	UKB	CHIP_inclusive	0.1688	1.215	1.07e-10
6:109449666:G:A	0.0062	26413_Health_score_England_0_arr_mean__RINT_TOPMED_EUR	UKB	CHIP_inclusive	0.1688	1.118	3.14e-09
17:7827723:C:G	1.1	20003_Treatment_or_Medication_Code_1140882236_seroxat_20mg_tablet_AnyInst__BIN_TOPMED_EUR	UKB	CHIP_inclusive	0.1689	0.9342	1.64e-11
22:50532618:T:C	0.0022	51_Seated_height_0_arr_mean__RINT_TOPMED_EUR	UKB	CHIP_inclusive	0.1689	0.9473	2.68e-08
3:150287063:C:G	1	1687_Comparative_body_size_at_age_10_1_Thinner_AnyInst__BIN_TOPMED_EUR	UKB	CHIP_inclusive	0.1689	0.9235	5.69e-10
3:160106004:C:T	-0.014	RGC_SphericalEquivalent_0_left_started_wearing_glasses_contacts_before_40__RINT_TOPMED_EUR	UKB	CHIP_inclusive	0.1689	1.107	5.43e-12
2:159604967:C:T	0.99	2473_Other_serious_medical_condition_disability_diagnosed_by_doctor_0_No_AnyInst__BIN_TOPMED_EUR	UKB	CHIP_inclusive	0.169	0.947	1.02e-08
2:159821048:C:T	1.1	670_Type_of_accommodation_lived_in_4_Sheltered_accommodation_AnyInst__BIN_TOPMED_EUR	UKB	CHIP_inclusive	0.169	1.07	6.25e-13
3:101435231:TA:T	0.95	Phe10_D68__BIN_TOPMED_EUR	UKB	CHIP_inclusive	0.169	0.9336	1.1e-12
3:160440785:C:T	0.94	Phe10_R91__BIN_TOPMED_EUR	UKB	CHIP_inclusive	0.169	0.9009	5.73e-09
5:1300195:G:T	0.95	OPCS_J132__BIN_TOPMED_EUR	UKB	CHIP_inclusive	0.169	0.8934	9.24e-23
5:1361773:T:C	0.98	OPCS_U212__BIN_TOPMED_EUR	UKB	CHIP_inclusive	0.169	0.8904	9.58e-15
5:1372402:G:C	1.1	5001_FI7_synonym_5_Rest_AnyInst__BIN_TOPMED_EUR	UKB	CHIP_inclusive	0.169	1.09	2.36e-16
21:34972056:C:T	0.96	20002_Illness_code_SR_1456_malabsorption_coeliac_disease_AnyInst__BIN_TOPMED_EUR	UKB	CHIP_inclusive	0.1691	1.064	1.99e-10
3:101435231:TA:T	0.92	OPCS_M309__BIN_TOPMED_EUR	UKB	CHIP_inclusive	0.1691	0.9336	1.1e-12
3:150287063:C:G	1.1	104250_Mushroom_intake_300_3_AnyInst__BIN_TOPMED_EUR	UKB	CHIP_inclusive	0.1691	0.9235	5.69e-10
3:160419960:A:T	1	20002_Illness_code_SR_1264_epilepsy_Phe10_G40_combined_AnyInst__BIN_TOPMED_EUR	UKB	CHIP_inclusive	0.1691	1.125	7.09e-36
4:104884951:A:T	0.98	2227_Other_eye_problems_0_No_AnyInst__BIN_TOPMED_EUR	UKB	CHIP_inclusive	0.1691	1.212	9.72e-15
5:1366259:G:A	-0.019	2867_Age_started_smoking_in_former_smokers_0_arr_mean__RINT_TOPMED_EUR	UKB	CHIP_inclusive	0.1691	1.215	1.07e-10
5:1366259:G:A	1	OPCS_S069__BIN_TOPMED_EUR	UKB	CHIP_inclusive	0.1691	1.215	1.07e-10
6:109382480:G:C	0.97	20002_Illness_code_SR_1471_atrial_fibrillation_AnyInst__BIN_TOPMED_EUR	UKB	CHIP_inclusive	0.1691	0.8808	1.35e-34
6:109499851:C:T	0.82	Phe10_I248__BIN_TOPMED_EUR	UKB	CHIP_inclusive	0.1691	0.8474	4.85e-10
6:43388113:A:G	0.97	Phe10_I200__BIN_TOPMED_EUR	UKB	CHIP_inclusive	0.1691	0.9486	1.94e-08
17:57386496:C:T	-0.0075	20010_Interpolated_Year_when_operation_took_place_0_arr_mean__RINT_TOPMED_EUR	UKB	CHIP_inclusive	0.1692	0.8313	3.65e-16
2:159604967:C:T	0.97	20003_Treatment_or_Medication_Code_1140871024_vitamin_b_compound_tablet_AnyInst__BIN_TOPMED_EUR	UKB	CHIP_inclusive	0.1692	0.947	1.02e-08
21:34972056:C:T	-0.0062	20261_avMSE_0_arr_mean__RINT_TOPMED_EUR	UKB	CHIP_inclusive	0.1692	1.064	1.99e-10
3:128484651:AT:A	0.94	Phe10_Z131__BIN_TOPMED_EUR	UKB	CHIP_inclusive	0.1692	1.057	1.17e-08
3:160440785:C:T	1.1	OPCS_Z481__BIN_TOPMED_EUR	UKB	CHIP_inclusive	0.1692	0.9009	5.73e-09
5:1203384:T:C	0.0025	23112_Leg_fat_mass_right_0_arr_mean__RINT_TOPMED_EUR	UKB	CHIP_inclusive	0.1692	0.9417	1.31e-08
5:1303752:CT:C	1.1	30856_Testosterone_reportability_4_Not_reportable_at_assay_too_low_AnyInst__BIN_TOPMED_EUR	UKB	CHIP_inclusive	0.1692	1.469	1.91e-11
5:1303752:CT:C	1.1	Phe10_Z92__BIN_TOPMED_EUR	UKB	CHIP_inclusive	0.1692	1.469	1.91e-11
5:1372402:G:C	0.99	RGC_TAG_Obesity__BIN_TOPMED_EUR	UKB	CHIP_inclusive	0.1692	1.09	2.36e-16
6:109499851:C:T	1.1	20003_Treatment_or_Medication_Code_1140852948_calcium_vitamin_d_500units_tablet_AnyInst__BIN_TOPMED_EUR	UKB	CHIP_inclusive	0.1692	0.8474	4.85e-10
10:103908421:C:CTT	0.98	Phe10_Z880__BIN_TOPMED_EUR	UKB	CHIP_inclusive	0.1693	0.9143	8.69e-09
17:7668434:T:G	-0.022	90070_Wear_duration_during_10_00_10_59_0_arr_mean__RINT_TOPMED_EUR	UKB	CHIP_inclusive	0.1693	1.292	1.94e-09
22:50532618:T:C	1.1	20003_Treatment_or_Medication_Code_1141180212_escitalopram_AnyInst__BIN_TOPMED_EUR	UKB	CHIP_inclusive	0.1693	0.9473	2.68e-08
3:128484651:AT:A	0.97	OPCS_B282__BIN_TOPMED_EUR	UKB	CHIP_inclusive	0.1693	1.057	1.17e-08
3:128484651:AT:A	-0.011	cT1_comb_deconf__RINT_TOPMED_EUR	UKB	CHIP_inclusive	0.1693	1.057	1.17e-08
5:1249701:C:T	0.7	Phe10_D619__BIN_TOPMED_EUR	UKB	CHIP_inclusive	0.1693	1.27	3.2e-10
6:109499851:C:T	1	Phe10_L98__BIN_TOPMED_EUR	UKB	CHIP_inclusive	0.1693	0.8474	4.85e-10
7:44864065:A:G	0.96	20002_Illness_code_SR_1367_breast_cysts_AnyInst__BIN_TOPMED_EUR	UKB	CHIP_inclusive	0.1693	1.074	3.86e-14
1:226374920:A:C	1.1	Phe10_S626__BIN_TOPMED_EUR	UKB	CHIP_inclusive	0.1694	1.114	2.61e-16
18:44571296:C:T	0.0034	1488_Tea_intake_0_arr_mean__RINT_TOPMED_EUR	UKB	CHIP_inclusive	0.1694	0.921	3.54e-14
3:160419960:A:T	1.1	Phe10_E113299__BIN_TOPMED_EUR	UKB	CHIP_inclusive	0.1694	1.125	7.09e-36
3:160419960:A:T	1.1	Phe10_E11329__BIN_TOPMED_EUR	UKB	CHIP_inclusive	0.1694	1.125	7.09e-36
3:160419960:A:T	1.1	Phe10_E1132__BIN_TOPMED_EUR	UKB	CHIP_inclusive	0.1694	1.125	7.09e-36
4:104884951:A:T	0.89	20002_Illness_code_SR_1467_other_joint_disorder_Phe10_M25_combined_AnyInst__BIN_TOPMED_EUR	UKB	CHIP_inclusive	0.1694	1.212	9.72e-15
5:1203384:T:C	-0.0034	26411_Income_score_England_0_arr_mean__RINT_TOPMED_EUR	UKB	CHIP_inclusive	0.1694	0.9417	1.31e-08
6:109382480:G:C	0.96	Phe10_K900__BIN_TOPMED_EUR	UKB	CHIP_inclusive	0.1694	0.8808	1.35e-34
6:109449666:G:A	1.1	20002_Illness_code_SR_1386_allergy_or_anaphylactic_reaction_to_drug_AnyInst__BIN_TOPMED_EUR	UKB	CHIP_inclusive	0.1694	1.118	3.14e-09
14:100712378:C:G	1	Phe10_E13__BIN_TOPMED_EUR	UKB	CHIP_inclusive	0.1695	0.9227	5.54e-09
17:57386496:C:T	-0.013	90140_Fraction_acceleration_425_milli_gravities_0_arr_mean__RINT_TOPMED_EUR	UKB	CHIP_inclusive	0.1695	0.8313	3.65e-16
17:7827723:C:G	-0.003	1070_Time_spent_watching_television_TV_0_arr_mean__RINT_TOPMED_EUR	UKB	CHIP_inclusive	0.1695	0.9342	1.64e-11
5:1249701:C:T	0.73	OPCS_T851__BIN_TOPMED_EUR	UKB	CHIP_inclusive	0.1695	1.27	3.2e-10
5:1361773:T:C	1	Phe10_J30__BIN_TOPMED_EUR	UKB	CHIP_inclusive	0.1695	0.8904	9.58e-15
6:109499851:C:T	0.029	PDFF_comb_deconf_extra__RINT_TOPMED_EUR	UKB	CHIP_inclusive	0.1695	0.8474	4.85e-10
2:159925824:T:C	1	OPCS_Z482__BIN_TOPMED_EUR	UKB	CHIP_inclusive	0.1696	0.9285	3.21e-11
21:34972056:C:T	0.93	Phe10_K766__BIN_TOPMED_EUR	UKB	CHIP_inclusive	0.1696	1.064	1.99e-10
3:160106004:C:T	-0.0044	20023_Mean_time_to_correctly_identify_matches_0_arr_mean__RINT_TOPMED_EUR	UKB	CHIP_inclusive	0.1696	1.107	5.43e-12
3:160419960:A:T	0.0028	1299_Salad_raw_vegetable_intake_0_arr_mean__RINT_TOPMED_EUR	UKB	CHIP_inclusive	0.1696	1.125	7.09e-36
3:160440785:C:T	0.89	20003_Treatment_or_Medication_Code_1140862572_budesonide_AnyInst__BIN_TOPMED_EUR	UKB	CHIP_inclusive	0.1696	0.9009	5.73e-09
3:160558751:CT:C	1.2	OPCS_J132__BIN_TOPMED_EUR	UKB	CHIP_inclusive	0.1696	1.487	1.56e-22
5:1312214:C:T	1.1	20003_Treatment_or_Medication_Code_1140862572_budesonide_AnyInst__BIN_TOPMED_EUR	UKB	CHIP_inclusive	0.1696	0.8662	7.28e-34
5:1366259:G:A	0.011	3143_Ankle_spacing_width_0_arr_mean__RINT_TOPMED_EUR	UKB	CHIP_inclusive	0.1696	1.215	1.07e-10
6:109321472:G:A	1	20002_Illness_code_SR_1330_iron_deficiency_anaemia_AnyInst__BIN_TOPMED_EUR	UKB	CHIP_inclusive	0.1696	0.8986	1.53e-29
6:109382480:G:C	0.91	Phe10_I270__BIN_TOPMED_EUR	UKB	CHIP_inclusive	0.1696	0.8808	1.35e-34
6:109415805:C:A	1	6177_Medication_for_cholesterol_blood_pressure_or_diabetes_1_Cholesterol_lowering_medication_AnyInst__BIN_TOPMED_EUR	UKB	CHIP_inclusive	0.1696	1.095	4.17e-10
6:109449666:G:A	1.2	Phe10_K528__BIN_TOPMED_EUR	UKB	CHIP_inclusive	0.1696	1.118	3.14e-09
11:108043157:T:C	0.0048	42038_GP_registration_records_0_arr_mean__RINT_TOPMED_EUR	UKB	CHIP_inclusive	0.1697	0.9216	1.03e-08
14:100712378:C:G	0.98	30826_Rheumatoid_factor_reportability_4_Not_reportable_at_assay_too_low_AnyInst__BIN_TOPMED_EUR	UKB	CHIP_inclusive	0.1697	0.9227	5.54e-09
14:100712378:C:G	-0.0089	5208_logMAR_final_left_0_arr_mean__RINT_TOPMED_EUR	UKB	CHIP_inclusive	0.1697	0.9227	5.54e-09
2:159925824:T:C	0.92	OPCS_M536__BIN_TOPMED_EUR	UKB	CHIP_inclusive	0.1697	0.9285	3.21e-11
20:31671342:A:G	-0.007	2897_Age_stopped_smoking_0_arr_mean__RINT_TOPMED_EUR	UKB	CHIP_inclusive	0.1697	0.9273	5.91e-11
21:34972056:C:T	0.94	20003_Treatment_or_Medication_Code_1140869930_azathioprine_AnyInst__BIN_TOPMED_EUR	UKB	CHIP_inclusive	0.1697	1.064	1.99e-10
3:101435231:TA:T	0.0025	1319_Dried_fruit_intake_0_arr_mean__RINT_TOPMED_EUR	UKB	CHIP_inclusive	0.1697	0.9336	1.1e-12
5:1253629:G:A	0.95	Phe10_Z3009__BIN_TOPMED_EUR	UKB	CHIP_inclusive	0.1697	0.9148	4.94e-13
5:1285859:C:A	1.1	20002_Illness_code_SR_1460_rectal_or_colon_adenoma_polyps_AnyInst__BIN_TOPMED_EUR	UKB	CHIP_inclusive	0.1697	1.282	1.55e-140
6:109415805:C:A	0.0038	23098_Weight_0_arr_mean__RINT_TOPMED_EUR	UKB	CHIP_inclusive	0.1697	1.095	4.17e-10
11:108217120:G:T	0.0028	30160_Basophill_count_0_arr_mean__RINT_TOPMED_EUR	UKB	CHIP_inclusive	0.1698	1.119	1.89e-32
22:50532618:T:C	1	40006_Type_of_Cancer_ICD10_C43__BIN_TOPMED_EUR	UKB	CHIP_inclusive	0.1698	0.9473	2.68e-08
3:160106004:C:T	0.014	RGC_corneal_power_started_wearing_glasses_contacts_after_40__RINT_TOPMED_EUR	UKB	CHIP_inclusive	0.1698	1.107	5.43e-12
3:160558751:CT:C	-0.015	20011_Interpolated_Age_of_participant_when_operation_took_place_0_arr_mean__RINT_TOPMED_EUR	UKB	CHIP_inclusive	0.1698	1.487	1.56e-22
5:1097331:G:A	0.97	Phe10_I517__BIN_TOPMED_EUR	UKB	CHIP_inclusive	0.1698	0.9382	2.51e-11
5:1285917:G:A	1.1	Phe10_M81__BIN_TOPMED_EUR	UKB	CHIP_inclusive	0.1698	1.273	4.88e-09
5:1296643:T:C	1.1	Phe10_Z854__BIN_TOPMED_EUR	UKB	CHIP_inclusive	0.1698	1.239	6.94e-14
5:1361773:T:C	0.99	OPCS_X998__BIN_TOPMED_EUR	UKB	CHIP_inclusive	0.1698	0.8904	9.58e-15
7:44864065:A:G	0.97	Phe10_J96__BIN_TOPMED_EUR	UKB	CHIP_inclusive	0.1698	1.074	3.86e-14
2:159925824:T:C	-0.0059	5992_ECG_phase_duration_0_arr_mean__RINT_TOPMED_EUR	UKB	CHIP_inclusive	0.1699	0.9285	3.21e-11
3:150287063:C:G	1	Phe10_Z720__BIN_TOPMED_EUR	UKB	CHIP_inclusive	0.1699	0.9235	5.69e-10
3:160106004:C:T	-0.017	PDFF_comb_deconf_extra__RINT_TOPMED_EUR	UKB	CHIP_inclusive	0.1699	1.107	5.43e-12
5:1203384:T:C	1	OPCS_S132__BIN_TOPMED_EUR	UKB	CHIP_inclusive	0.1699	0.9417	1.31e-08
5:1285917:G:A	1.2	OPCS_Y705__BIN_TOPMED_EUR	UKB	CHIP_inclusive	0.1699	1.273	4.88e-09
5:1285917:G:A	1.1	Phe10_Z018__BIN_TOPMED_EUR	UKB	CHIP_inclusive	0.1699	1.273	4.88e-09
5:1303752:CT:C	1.1	Phe10_Z922__BIN_TOPMED_EUR	UKB	CHIP_inclusive	0.1699	1.469	1.91e-11
5:1312214:C:T	1.1	20002_Illness_code_SR_1573_shingles_AnyInst__BIN_TOPMED_EUR	UKB	CHIP_inclusive	0.1699	0.8662	7.28e-34
5:1361773:T:C	-0.0032	23109_Impedance_of_arm_right_0_arr_mean__RINT_TOPMED_EUR	UKB	CHIP_inclusive	0.1699	0.8904	9.58e-15
5:1372402:G:C	0.99	20111_Illnesses_of_siblings_1_Heart_disease_AnyInst__BIN_TOPMED_EUR	UKB	CHIP_inclusive	0.1699	1.09	2.36e-16
6:109449666:G:A	0.018	OD_Contour_0_to_1_Region_N3_Mean__RINT_TOPMED_EUR	UKB	CHIP_inclusive	0.1699	1.118	3.14e-09
3:160106004:C:T	0.97	Phe10_J44__BIN_TOPMED_EUR	UKB	CHIP_inclusive	0.17	1.107	5.43e-12
5:1249701:C:T	0.9	20001_Cancer_self_reported_1002_breast_cancer_AnyInst__BIN_TOPMED_EUR	UKB	CHIP_inclusive	0.17	1.27	3.2e-10
5:1278469:C:T	1	2492_Taking_other_prescription_medications_0_No_AnyInst__BIN_TOPMED_EUR	UKB	CHIP_inclusive	0.17	0.8827	2.41e-16
5:1278469:C:T	0.005	845_Age_completed_full_time_education_0_arr_mean__RINT_TOPMED_EUR	UKB	CHIP_inclusive	0.17	0.8827	2.41e-16
6:109415805:C:A	1.1	Phe10_M7967__BIN_TOPMED_EUR	UKB	CHIP_inclusive	0.17	1.095	4.17e-10
6:31261502:G:A	1	OPCS_M141__BIN_TOPMED_EUR	UKB	CHIP_inclusive	0.17	1.056	6.66e-09
11:108217120:G:T	1	1797_Father_still_alive_0_No_AnyInst__BIN_TOPMED_EUR	UKB	CHIP_inclusive	0.1701	1.119	1.89e-32
2:159821048:C:T	0.0021	23099_Body_fat_percentage_0_arr_mean__RINT_TOPMED_EUR	UKB	CHIP_inclusive	0.1701	1.07	6.25e-13
5:1097331:G:A	0.98	1777_Part_of_a_multiple_birth_0_No_AnyInst__BIN_TOPMED_EUR	UKB	CHIP_inclusive	0.1701	0.9382	2.51e-11
5:1303752:CT:C	-0.02	30220_Basophill_percentage_0_arr_mean__RINT_TOPMED_EUR	UKB	CHIP_inclusive	0.1701	1.469	1.91e-11
5:1361773:T:C	0.95	Phe10_M1990__BIN_TOPMED_EUR	UKB	CHIP_inclusive	0.1701	0.8904	9.58e-15
5:1361773:T:C	0.95	Phe10_M513__BIN_TOPMED_EUR	UKB	CHIP_inclusive	0.1701	0.8904	9.58e-15
5:1372402:G:C	0.92	Phe10_Z500__BIN_TOPMED_EUR	UKB	CHIP_inclusive	0.1701	1.09	2.36e-16
5:1447647:G:C	-0.0056	92_Operation_year_age_first_occurred_0_arr_mean__RINT_TOPMED_EUR	UKB	CHIP_inclusive	0.1701	0.9141	3.43e-08
6:109415805:C:A	0.97	20002_Illness_code_SR_1074_angina_Phe10_I20_combined_AnyInst__BIN_TOPMED_EUR	UKB	CHIP_inclusive	0.1701	1.095	4.17e-10
14:100712378:C:G	-0.012	RGC_corneal_power_started_wearing_glasses_contacts_before_40__RINT_TOPMED_EUR	UKB	CHIP_inclusive	0.1702	0.9227	5.54e-09
17:7668434:T:G	1.4	OPCS_K603__BIN_TOPMED_EUR	UKB	CHIP_inclusive	0.1702	1.292	1.94e-09
3:160558751:CT:C	0.05	cT1_comb_deconf__RINT_TOPMED_EUR	UKB	CHIP_inclusive	0.1702	1.487	1.56e-22
5:1097331:G:A	-0.0062	5256_Corneal_hysteresis_right_0_arr_mean__RINT_TOPMED_EUR	UKB	CHIP_inclusive	0.1702	0.9382	2.51e-11
5:1296643:T:C	1.1	RGC_ACOS_CC__BIN_TOPMED_EUR	UKB	CHIP_inclusive	0.1702	1.239	6.94e-14
5:1296643:T:C	1.1	RGC_COPD_Composites_CC__BIN_TOPMED_EUR	UKB	CHIP_inclusive	0.1702	1.239	6.94e-14
6:31261502:G:A	1.1	Phe10_F209__BIN_TOPMED_EUR	UKB	CHIP_inclusive	0.1702	1.056	6.66e-09
11:108043157:T:C	0.93	Phe10_C444__BIN_TOPMED_EUR	UKB	CHIP_inclusive	0.1703	0.9216	1.03e-08
17:57386496:C:T	0.82	Phe10_Z936__BIN_TOPMED_EUR	UKB	CHIP_inclusive	0.1703	0.8313	3.65e-16
5:1228125:T:C	1	20107_Illnesses_of_father_3_Lung_cancer_AnyInst__BIN_TOPMED_EUR	UKB	CHIP_inclusive	0.1703	1.105	7.75e-10
5:1285917:G:A	-0.038	OS_Contour_0_to_1_Region_T3_Mean__RINT_TOPMED_EUR	UKB	CHIP_inclusive	0.1703	1.273	4.88e-09
5:1361773:T:C	1.1	Phe10_R591__BIN_TOPMED_EUR	UKB	CHIP_inclusive	0.1703	0.8904	9.58e-15
5:1372402:G:C	1	Phe10_M4782__BIN_TOPMED_EUR	UKB	CHIP_inclusive	0.1703	1.09	2.36e-16
6:109321472:G:A	1	2247_Hearing_difficulty_problems_1_Yes_AnyInst__BIN_TOPMED_EUR	UKB	CHIP_inclusive	0.1703	0.8986	1.53e-29
6:109499851:C:T	-0.017	5104_3mm_strong_meridian_angle_left_0_arr_mean__RINT_TOPMED_EUR	UKB	CHIP_inclusive	0.1703	0.8474	4.85e-10
6:31261502:G:A	1	20107_Illnesses_of_father_1_Heart_disease_AnyInst__BIN_TOPMED_EUR	UKB	CHIP_inclusive	0.1703	1.056	6.66e-09
6:43388113:A:G	0.99	20002_Illness_code_SR_1473_high_cholesterol_AnyInst__BIN_TOPMED_EUR	UKB	CHIP_inclusive	0.1703	0.9486	1.94e-08
8:129563195:T:C	1	Phe10_D27__BIN_TOPMED_EUR	UKB	CHIP_inclusive	0.1703	1.06	5.81e-10
11:108444879:C:T	0.89	OPCS_T862__BIN_TOPMED_EUR	UKB	CHIP_inclusive	0.1704	1.227	4.89e-13
3:160419960:A:T	0.99	100240_Coffee_consumed_0_No_AnyInst__BIN_TOPMED_EUR	UKB	CHIP_inclusive	0.1704	1.125	7.09e-36
5:1203384:T:C	0.98	40012_Behaviour_of_cancer_tumour_3_Malignant_primary_site_AnyInst__BIN_TOPMED_EUR	UKB	CHIP_inclusive	0.1704	0.9417	1.31e-08
5:1249701:C:T	0.72	20529_Victim_of_physically_violent_crime_2_Yes_within_the_last_12_months_AnyInst__BIN_TOPMED_EUR	UKB	CHIP_inclusive	0.1704	1.27	3.2e-10
5:1296643:T:C	1.1	Phe10_G40__BIN_TOPMED_EUR	UKB	CHIP_inclusive	0.1704	1.239	6.94e-14
5:1361773:T:C	1.1	20002_Illness_code_SR_1434_other_neurological_problem_AnyInst__BIN_TOPMED_EUR	UKB	CHIP_inclusive	0.1704	0.8904	9.58e-15
5:1361773:T:C	0.89	Phe10_C900__BIN_TOPMED_EUR	UKB	CHIP_inclusive	0.1704	0.8904	9.58e-15
8:129563195:T:C	0.96	20196_First_code_array_presented_9_2_5_3_0_7_1_6_4_AnyInst__BIN_TOPMED_EUR	UKB	CHIP_inclusive	0.1704	1.06	5.81e-10
14:100712378:C:G	0.98	Phe10_Z90__BIN_TOPMED_EUR	UKB	CHIP_inclusive	0.1705	0.9227	5.54e-09
17:7668434:T:G	0.93	2674_Ever_had_breast_cancer_screening_mammogram_0_No_AnyInst__BIN_TOPMED_EUR	UKB	CHIP_inclusive	0.1705	1.292	1.94e-09
2:159604967:C:T	1	OPCS_C751__BIN_TOPMED_EUR	UKB	CHIP_inclusive	0.1705	0.947	1.02e-08
2:159821048:C:T	1	Phe10_R68__BIN_TOPMED_EUR	UKB	CHIP_inclusive	0.1705	1.07	6.25e-13
20:31671342:A:G	0.92	20090_Type_of_fat_oil_used_in_cooking_370_Unknown_olive_spread_AnyInst__BIN_TOPMED_EUR	UKB	CHIP_inclusive	0.1705	0.9273	5.91e-11
3:128484651:AT:A	0.95	Phe10_D37__BIN_TOPMED_EUR	UKB	CHIP_inclusive	0.1705	1.057	1.17e-08
3:160440785:C:T	0.99	1835_Mother_still_alive_0_No_AnyInst__BIN_TOPMED_EUR	UKB	CHIP_inclusive	0.1705	0.9009	5.73e-09
6:109449666:G:A	1	4204_Absence_of_notch_position_in_the_pulse_waveform_0_False_AnyInst__BIN_TOPMED_EUR	UKB	CHIP_inclusive	0.1705	1.118	3.14e-09
17:57386496:C:T	0.006	135_Number_of_self_reported_non_cancer_illnesses_0_arr_mean__RINT_TOPMED_EUR	UKB	CHIP_inclusive	0.1706	0.8313	3.65e-16
18:44571296:C:T	1.1	Phe10_W25__BIN_TOPMED_EUR	UKB	CHIP_inclusive	0.1706	0.921	3.54e-14
3:160106004:C:T	-0.0043	30130_Monocyte_count_0_arr_mean__RINT_TOPMED_EUR	UKB	CHIP_inclusive	0.1706	1.107	5.43e-12
3:160419960:A:T	1	30826_Rheumatoid_factor_reportability_4_Not_reportable_at_assay_too_low_AnyInst__BIN_TOPMED_EUR	UKB	CHIP_inclusive	0.1706	1.125	7.09e-36
4:104884951:A:T	1.1	20002_Illness_code_SR_1453_psoriasis_AnyInst__BIN_TOPMED_EUR	UKB	CHIP_inclusive	0.1706	1.212	9.72e-15
5:1097331:G:A	0.94	20003_Treatment_or_Medication_Code_2038459814_digoxin_AnyInst__BIN_TOPMED_EUR	UKB	CHIP_inclusive	0.1706	0.9382	2.51e-11
5:1203384:T:C	0.95	20002_Illness_code_SR_1457_duodenal_ulcer_AnyInst__BIN_TOPMED_EUR	UKB	CHIP_inclusive	0.1706	0.9417	1.31e-08
5:1278469:C:T	1	20107_Illnesses_of_father_9_Diabetes_AnyInst__BIN_TOPMED_EUR	UKB	CHIP_inclusive	0.1706	0.8827	2.41e-16
5:1312214:C:T	0.92	Phe10_D235__BIN_TOPMED_EUR	UKB	CHIP_inclusive	0.1706	0.8662	7.28e-34
5:1366259:G:A	0.88	Phe10_E11319__BIN_TOPMED_EUR	UKB	CHIP_inclusive	0.1706	1.215	1.07e-10
11:108444879:C:T	0.84	20002_Illness_code_SR_1462_crohns_disease_Phe10_K50_combined_AnyInst__BIN_TOPMED_EUR	UKB	CHIP_inclusive	0.1707	1.227	4.89e-13
22:50532618:T:C	-0.0036	3146_Speed_of_sound_through_heel_0_arr_mean__RINT_TOPMED_EUR	UKB	CHIP_inclusive	0.1707	0.9473	2.68e-08
4:104884951:A:T	0.018	90169_Calibration_coefficients_z_temp_0_arr_mean__RINT_TOPMED_EUR	UKB	CHIP_inclusive	0.1707	1.212	9.72e-15
5:1280362:G:A	-0.014	OD_Contour_1_to_2_Region_T6_Mean__RINT_TOPMED_EUR	UKB	CHIP_inclusive	0.1707	1.179	2.78e-32
5:1280362:G:A	0.013	RGC_corneal_power_started_wearing_glasses_contacts_before_40__RINT_TOPMED_EUR	UKB	CHIP_inclusive	0.1707	1.179	2.78e-32
5:1288432:T:C	0.0098	OS_Contour_1_to_2_Region_N3_Mean__RINT_TOPMED_EUR	UKB	CHIP_inclusive	0.1707	0.8798	3.11e-35
6:31261502:G:A	0.95	OPCS_X714__BIN_TOPMED_EUR	UKB	CHIP_inclusive	0.1707	1.056	6.66e-09
6:43388113:A:G	1	20002_Illness_code_SR_1202_urinary_frequency_incontinence_AnyInst__BIN_TOPMED_EUR	UKB	CHIP_inclusive	0.1707	0.9486	1.94e-08
1:226374920:A:C	-0.012	3786_Age_asthma_diagnosed_0_arr_mean__RINT_TOPMED_EUR	UKB	CHIP_inclusive	0.1708	1.114	2.61e-16
2:159604967:C:T	0.99	OPCS_Y532__BIN_TOPMED_EUR	UKB	CHIP_inclusive	0.1708	0.947	1.02e-08
2:159604967:C:T	1	Phe10_Z866__BIN_TOPMED_EUR	UKB	CHIP_inclusive	0.1708	0.947	1.02e-08
2:159834145:G:A	1.3	Phe10_Q211__BIN_TOPMED_EUR	UKB	CHIP_inclusive	0.1708	0.8333	1.21e-08
2:159925824:T:C	0.97	6155_Vitamin_and_mineral_supplements_1_Vitamin_A_AnyInst__BIN_TOPMED_EUR	UKB	CHIP_inclusive	0.1708	0.9285	3.21e-11
5:1285859:C:A	0.99	54_UK_Biobank_assessment_centre_11016_Liverpool_AnyInst__BIN_TOPMED_EUR	UKB	CHIP_inclusive	0.1708	1.282	1.55e-140
5:1361187:G:C	1.3	Phe10_Z513__BIN_TOPMED_EUR	UKB	CHIP_inclusive	0.1708	0.7941	3.21e-08
6:109449666:G:A	0.97	20003_Treatment_or_Medication_Code_1141191044_levothyroxine_sodium_AnyInst__BIN_TOPMED_EUR	UKB	CHIP_inclusive	0.1708	1.118	3.14e-09
10:103908421:C:CTT	1	1180_Morning_evening_person_chronotype_1_Definitely_a_morning_person_AnyInst__BIN_TOPMED_EUR	UKB	CHIP_inclusive	0.1709	0.9143	8.69e-09
10:103908421:C:CTT	0.9	OPCS_X375__BIN_TOPMED_EUR	UKB	CHIP_inclusive	0.1709	0.9143	8.69e-09
2:159604967:C:T	1	OPCS_J183__BIN_TOPMED_EUR	UKB	CHIP_inclusive	0.1709	0.947	1.02e-08
5:1203384:T:C	0.0036	20257_Forced_vital_capacity_FVC_Z_score_0_arr_mean__RINT_TOPMED_EUR	UKB	CHIP_inclusive	0.1709	0.9417	1.31e-08
5:1447647:G:C	1	Phe10_C79__BIN_TOPMED_EUR	UKB	CHIP_inclusive	0.1709	0.9141	3.43e-08
7:44864065:A:G	0.97	OPCS_T723__BIN_TOPMED_EUR	UKB	CHIP_inclusive	0.1709	1.074	3.86e-14
14:100712378:C:G	1	1747_Hair_colour_natural_before_greying_5_Black_AnyInst__BIN_TOPMED_EUR	UKB	CHIP_inclusive	0.171	0.9227	5.54e-09
17:57386496:C:T	1.2	20003_Treatment_or_Medication_Code_1141179992_dovobet_ointment_AnyInst__BIN_TOPMED_EUR	UKB	CHIP_inclusive	0.171	0.8313	3.65e-16
17:7668434:T:G	0.77	30636_Apolipoprotein_A_reportability_5_Not_reportable_at_assay_too_high_AnyInst__BIN_TOPMED_EUR	UKB	CHIP_inclusive	0.171	1.292	1.94e-09
2:159604967:C:T	0.0027	20074_Home_location_at_assessment_east_co_ordinate_rounded_0_arr_mean__RINT_TOPMED_EUR	UKB	CHIP_inclusive	0.171	0.947	1.02e-08
22:50532618:T:C	0.0096	RGC_SphericalEquivalent_0_right_started_wearing_glasses_contacts_after_40__RINT_TOPMED_EUR	UKB	CHIP_inclusive	0.171	0.9473	2.68e-08
5:1300195:G:T	1.1	OPCS_X368__BIN_TOPMED_EUR	UKB	CHIP_inclusive	0.171	0.8934	9.24e-23
6:109321472:G:A	0.96	Phe10_C43__BIN_TOPMED_EUR	UKB	CHIP_inclusive	0.171	0.8986	1.53e-29
6:109449666:G:A	0.012	90013_Standard_deviation_of_acceleration_0_arr_mean__RINT_TOPMED_EUR	UKB	CHIP_inclusive	0.171	1.118	3.14e-09
11:108444879:C:T	0.033	T1_comb_deconf__RINT_TOPMED_EUR	UKB	CHIP_inclusive	0.1711	1.227	4.89e-13
17:7668434:T:G	1.3	Phe10_M469__BIN_TOPMED_EUR	UKB	CHIP_inclusive	0.1711	1.292	1.94e-09
22:50532618:T:C	0.99	41253_Inpatient_record_format_70_UK_HES_Inpatients_2017_format_AnyInst__BIN_TOPMED_EUR	UKB	CHIP_inclusive	0.1711	0.9473	2.68e-08
3:160106004:C:T	-0.015	3084_Heel_bone_mineral_density_BMD_manual_entry_0_arr_mean__RINT_TOPMED_EUR	UKB	CHIP_inclusive	0.1711	1.107	5.43e-12
3:160419960:A:T	0.0024	23098_Weight_0_arr_mean__RINT_TOPMED_EUR	UKB	CHIP_inclusive	0.1711	1.125	7.09e-36
5:1267766:C:G	1.2	Phe10_K91__BIN_TOPMED_EUR	UKB	CHIP_inclusive	0.1711	1.336	2.02e-18
5:1280362:G:A	0.99	30806_Oestradiol_reportability_4_Not_reportable_at_assay_too_low_AnyInst__BIN_TOPMED_EUR	UKB	CHIP_inclusive	0.1711	1.179	2.78e-32
6:109321472:G:A	-0.0056	5206_logMAR_initial_left_0_arr_mean__RINT_TOPMED_EUR	UKB	CHIP_inclusive	0.1711	0.8986	1.53e-29
6:109449666:G:A	0.006	20009_Interpolated_Age_of_participant_when_non_cancer_illness_first_diagnosed_0_arr_mean__RINT_TOPMED_EUR	UKB	CHIP_inclusive	0.1711	1.118	3.14e-09
12:26433896:A:G	0.94	Phe10_N189__BIN_TOPMED_EUR	UKB	CHIP_inclusive	0.1712	1.187	4.71e-22
17:57386496:C:T	-0.0056	21002_Weight_0_arr_mean__RINT_TOPMED_EUR	UKB	CHIP_inclusive	0.1712	0.8313	3.65e-16
2:159821048:C:T	0.99	Phe10_Z922__BIN_TOPMED_EUR	UKB	CHIP_inclusive	0.1712	1.07	6.25e-13
3:160419960:A:T	1	OPCS_W085__BIN_TOPMED_EUR	UKB	CHIP_inclusive	0.1712	1.125	7.09e-36
3:160440785:C:T	-0.01	5984_ECG_load_0_arr_mean__RINT_TOPMED_EUR	UKB	CHIP_inclusive	0.1712	0.9009	5.73e-09
3:160558751:CT:C	1.5	Phe10_K572__BIN_TOPMED_EUR	UKB	CHIP_inclusive	0.1712	1.487	1.56e-22
5:1296643:T:C	0.84	20001_Cancer_self_reported_1022_colon_cancer_sigmoid_cancer_AnyInst__BIN_TOPMED_EUR	UKB	CHIP_inclusive	0.1712	1.239	6.94e-14
5:1296643:T:C	0.82	20002_Illness_code_SR_1634_fracture_forearm_wrist_Phe10_S52_combined_AnyInst__BIN_TOPMED_EUR	UKB	CHIP_inclusive	0.1712	1.239	6.94e-14
5:1361187:G:C	-0.017	20131_Number_of_correct_matches_in_round_0_arr_mean__RINT_TOPMED_EUR	UKB	CHIP_inclusive	0.1712	0.7941	3.21e-08
6:31261502:G:A	-0.0047	4104_Heel_quantitative_ultrasound_index_QUI_direct_entry_left_0_arr_mean__RINT_TOPMED_EUR	UKB	CHIP_inclusive	0.1712	1.056	6.66e-09
6:31261502:G:A	-0.0047	4106_Heel_bone_mineral_density_BMD_T_score_automated_left_0_arr_mean__RINT_TOPMED_EUR	UKB	CHIP_inclusive	0.1712	1.056	6.66e-09
6:31261502:G:A	0.98	Phe10_Z121__BIN_TOPMED_EUR	UKB	CHIP_inclusive	0.1712	1.056	6.66e-09
10:103908421:C:CTT	1	Phe10_E039__BIN_TOPMED_EUR	UKB	CHIP_inclusive	0.1713	0.9143	8.69e-09
11:108043157:T:C	1.1	Phe10_I472__BIN_TOPMED_EUR	UKB	CHIP_inclusive	0.1713	0.9216	1.03e-08
11:108043157:T:C	0.96	Phe10_Z090__BIN_TOPMED_EUR	UKB	CHIP_inclusive	0.1713	0.9216	1.03e-08
3:160440785:C:T	1	RGC_TAG_VTE_CC__BIN_TOPMED_EUR	UKB	CHIP_inclusive	0.1713	0.9009	5.73e-09
5:1372402:G:C	1	1687_Comparative_body_size_at_age_10_1_Thinner_AnyInst__BIN_TOPMED_EUR	UKB	CHIP_inclusive	0.1713	1.09	2.36e-16
5:1447647:G:C	0.93	OPCS_T676__BIN_TOPMED_EUR	UKB	CHIP_inclusive	0.1713	0.9141	3.43e-08
6:31261502:G:A	1.1	Phe10_M4802__BIN_TOPMED_EUR	UKB	CHIP_inclusive	0.1713	1.056	6.66e-09
6:43388113:A:G	1	Phe10_L721__BIN_TOPMED_EUR	UKB	CHIP_inclusive	0.1713	0.9486	1.94e-08
10:103908421:C:CTT	-0.0089	RGC_Urinary_AlbuminCreatinine_Ratio__RINT_TOPMED_EUR	UKB	CHIP_inclusive	0.1714	0.9143	8.69e-09
2:159604967:C:T	1	20002_Illness_code_SR_1220_diabetes_Phe10_E14_combined_AnyInst__BIN_TOPMED_EUR	UKB	CHIP_inclusive	0.1714	0.947	1.02e-08
2:159821048:C:T	1	20002_Illness_code_SR_1077_heart_arrhythmia_Phe10_I49_combined_AnyInst__BIN_TOPMED_EUR	UKB	CHIP_inclusive	0.1714	1.07	6.25e-13
2:159925824:T:C	1	RGC_AdultAsthmaCases_vs_AdultAsthmaControls__BIN_TOPMED_EUR	UKB	CHIP_inclusive	0.1714	0.9285	3.21e-11
22:50532618:T:C	0.95	Phe10_M254__BIN_TOPMED_EUR	UKB	CHIP_inclusive	0.1714	0.9473	2.68e-08
3:160106004:C:T	0.93	20487_Felt_hated_by_family_member_as_a_child_3_Often_AnyInst__BIN_TOPMED_EUR	UKB	CHIP_inclusive	0.1714	1.107	5.43e-12
5:1203384:T:C	1	Phe10_K62__BIN_TOPMED_EUR	UKB	CHIP_inclusive	0.1714	0.9417	1.31e-08
5:1447647:G:C	0.99	20110_Illnesses_of_mother_neg_27_None_of_the_above_group_2_AnyInst__BIN_TOPMED_EUR	UKB	CHIP_inclusive	0.1714	0.9141	3.43e-08
5:1447647:G:C	1	Phe10_C50__BIN_TOPMED_EUR	UKB	CHIP_inclusive	0.1714	0.9141	3.43e-08
6:31261502:G:A	0.97	Phe10_J96__BIN_TOPMED_EUR	UKB	CHIP_inclusive	0.1714	1.056	6.66e-09
17:7668434:T:G	0.87	OPCS_X724__BIN_TOPMED_EUR	UKB	CHIP_inclusive	0.1715	1.292	1.94e-09
17:7668434:T:G	1.2	Phe10_W019__BIN_TOPMED_EUR	UKB	CHIP_inclusive	0.1715	1.292	1.94e-09
2:159834145:G:A	0.02	5085_Spherical_power_left_0_arr_mean__RINT_TOPMED_EUR	UKB	CHIP_inclusive	0.1715	0.8333	1.21e-08
4:104884951:A:T	0.0067	1588_Average_weekly_beer_plus_cider_intake_0_arr_mean__RINT_TOPMED_EUR	UKB	CHIP_inclusive	0.1715	1.212	9.72e-15
5:1228120:CT:C	1	20110_Illnesses_of_mother_neg_17_None_of_the_above_group_1_AnyInst__BIN_TOPMED_EUR	UKB	CHIP_inclusive	0.1715	1.059	3.73e-09
5:1228125:T:C	1.1	Phe10_M2332__BIN_TOPMED_EUR	UKB	CHIP_inclusive	0.1715	1.105	7.75e-10
5:1249701:C:T	-0.024	5206_logMAR_initial_left_0_arr_mean__RINT_TOPMED_EUR	UKB	CHIP_inclusive	0.1715	1.27	3.2e-10
5:1253629:G:A	1	40021_Cancer_record_origin_SCOT_Originating_from_Scotland_AnyInst__BIN_TOPMED_EUR	UKB	CHIP_inclusive	0.1715	0.9148	4.94e-13
5:1285917:G:A	0.83	Phe10_L409__BIN_TOPMED_EUR	UKB	CHIP_inclusive	0.1715	1.273	4.88e-09
5:1366259:G:A	0.89	40006_Type_of_Cancer_ICD10_C18__BIN_TOPMED_EUR	UKB	CHIP_inclusive	0.1715	1.215	1.07e-10
5:1372402:G:C	0.92	Phe10_T402__BIN_TOPMED_EUR	UKB	CHIP_inclusive	0.1715	1.09	2.36e-16
5:1447647:G:C	0.95	Phe10_I67__BIN_TOPMED_EUR	UKB	CHIP_inclusive	0.1715	0.9141	3.43e-08
6:109321472:G:A	1	Phe10_Z138__BIN_TOPMED_EUR	UKB	CHIP_inclusive	0.1715	0.8986	1.53e-29
6:109382480:G:C	0.95	Phe10_S018__BIN_TOPMED_EUR	UKB	CHIP_inclusive	0.1715	0.8808	1.35e-34
6:31261502:G:A	0.98	20002_Illness_code_SR_1265_migraine_AnyInst__BIN_TOPMED_EUR	UKB	CHIP_inclusive	0.1715	1.056	6.66e-09
10:103908421:C:CTT	1.1	Phe10_I67__BIN_TOPMED_EUR	UKB	CHIP_inclusive	0.1716	0.9143	8.69e-09
6:109321472:G:A	1	6142_Current_employment_status_4_Unable_to_work_because_of_sickness_or_disability_AnyInst__BIN_TOPMED_EUR	UKB	CHIP_inclusive	0.1716	0.8986	1.53e-29
6:109382480:G:C	1	Phe10_J459__BIN_TOPMED_EUR	UKB	CHIP_inclusive	0.1716	0.8808	1.35e-34
3:150287063:C:G	1.1	21033_Frequency_of_hard_lumpy_stools_in_the_last_3_months_neg_504_Always_AnyInst__BIN_TOPMED_EUR	UKB	CHIP_inclusive	0.1717	0.9235	5.69e-10
5:1278469:C:T	1.1	20003_Treatment_or_Medication_Code_1140874930_prednisolone_AnyInst__BIN_TOPMED_EUR	UKB	CHIP_inclusive	0.1717	0.8827	2.41e-16
5:1293971:C:T	0.98	20111_Illnesses_of_siblings_4_Bowel_cancer_AnyInst__BIN_TOPMED_EUR	UKB	CHIP_inclusive	0.1717	1.168	2.15e-51
5:1303752:CT:C	0.78	Phe10_R12__BIN_TOPMED_EUR	UKB	CHIP_inclusive	0.1717	1.469	1.91e-11
5:1361187:G:C	0.81	Phe10_S018__BIN_TOPMED_EUR	UKB	CHIP_inclusive	0.1717	0.7941	3.21e-08
5:1361773:T:C	1	6155_Vitamin_and_mineral_supplements_1_Vitamin_A_AnyInst__BIN_TOPMED_EUR	UKB	CHIP_inclusive	0.1717	0.8904	9.58e-15
5:1372402:G:C	0.99	20002_Illness_code_SR_1111_asthma_Phe10_J45_combined_AnyInst__BIN_TOPMED_EUR	UKB	CHIP_inclusive	0.1717	1.09	2.36e-16
6:109415805:C:A	0.93	Phe10_G20__BIN_TOPMED_EUR	UKB	CHIP_inclusive	0.1717	1.095	4.17e-10
18:44571296:C:T	0.98	Phe10_J449__BIN_TOPMED_EUR	UKB	CHIP_inclusive	0.1718	0.921	3.54e-14
2:159604967:C:T	0.93	OPCS_M536__BIN_TOPMED_EUR	UKB	CHIP_inclusive	0.1718	0.947	1.02e-08
2:159834145:G:A	1.1	Phe10_L20__BIN_TOPMED_EUR	UKB	CHIP_inclusive	0.1718	0.8333	1.21e-08
2:159925824:T:C	0.97	20518_Recent_changes_in_speed_amount_of_moving_or_speaking_1_Not_at_all_AnyInst__BIN_TOPMED_EUR	UKB	CHIP_inclusive	0.1718	0.9285	3.21e-11
4:104884951:A:T	0.82	OPCS_G452__BIN_TOPMED_EUR	UKB	CHIP_inclusive	0.1718	1.212	9.72e-15
5:1097331:G:A	0.0029	4079_Diastolic_blood_pressure_automated_reading_0_arr_mean__RINT_TOPMED_EUR	UKB	CHIP_inclusive	0.1718	0.9382	2.51e-11
5:1285859:C:A	-0.0095	OD_Contour_1_to_2_Region_T6_Mean__RINT_TOPMED_EUR	UKB	CHIP_inclusive	0.1718	1.282	1.55e-140
5:1372402:G:C	0.95	OPCS_E492__BIN_TOPMED_EUR	UKB	CHIP_inclusive	0.1718	1.09	2.36e-16
8:129563195:T:C	0.0074	4429_Average_monthly_beer_plus_cider_intake_0_arr_mean__RINT_TOPMED_EUR	UKB	CHIP_inclusive	0.1718	1.06	5.81e-10
10:103908421:C:CTT	0.97	Phe10_L82__BIN_TOPMED_EUR	UKB	CHIP_inclusive	0.1719	0.9143	8.69e-09
18:44571296:C:T	0.93	OPCS_B291__BIN_TOPMED_EUR	UKB	CHIP_inclusive	0.1719	0.921	3.54e-14
20:31671342:A:G	0.98	Phe10_D64__BIN_TOPMED_EUR	UKB	CHIP_inclusive	0.1719	0.9273	5.91e-11
3:128484651:AT:A	1	20003_Treatment_or_Medication_Code_1140888266_warfarin_AnyInst__BIN_TOPMED_EUR	UKB	CHIP_inclusive	0.1719	1.057	1.17e-08
3:160419960:A:T	-0.01	cT1_comb_deconf__RINT_TOPMED_EUR	UKB	CHIP_inclusive	0.1719	1.125	7.09e-36
3:160440785:C:T	1	OPCS_Z282__BIN_TOPMED_EUR	UKB	CHIP_inclusive	0.1719	0.9009	5.73e-09
5:1280362:G:A	1.1	20002_Illness_code_SR_1537_joint_pain_AnyInst__BIN_TOPMED_EUR	UKB	CHIP_inclusive	0.1719	1.179	2.78e-32
5:1300195:G:T	0.96	Phe10_R32__BIN_TOPMED_EUR	UKB	CHIP_inclusive	0.1719	0.8934	9.24e-23
6:109415805:C:A	0.95	Phe10_M35__BIN_TOPMED_EUR	UKB	CHIP_inclusive	0.1719	1.095	4.17e-10
8:129563195:T:C	0.95	OPCS_B311__BIN_TOPMED_EUR	UKB	CHIP_inclusive	0.1719	1.06	5.81e-10
3:101435231:TA:T	-0.0059	2867_Age_started_smoking_in_former_smokers_0_arr_mean__RINT_TOPMED_EUR	UKB	CHIP_inclusive	0.172	0.9336	1.1e-12
3:128484651:AT:A	1	Phe10_K64__BIN_TOPMED_EUR	UKB	CHIP_inclusive	0.172	1.057	1.17e-08
3:160106004:C:T	0.95	Phe10_R6889__BIN_TOPMED_EUR	UKB	CHIP_inclusive	0.172	1.107	5.43e-12
3:160440785:C:T	0.019	RGC_CornealAstigmatism_6mm_right_started_wearing_glasses_contacts_after_40__RINT_TOPMED_EUR	UKB	CHIP_inclusive	0.172	0.9009	5.73e-09
3:160558751:CT:C	1	110001_Invitation_to_complete_online_24_hour_recall_dietary_questionnaire_acceptance_2_Completed_AnyInst__BIN_TOPMED_EUR	UKB	CHIP_inclusive	0.172	1.487	1.56e-22
5:1285917:G:A	0.87	20003_Treatment_or_Medication_Code_1140909786_beclometasone_AnyInst__BIN_TOPMED_EUR	UKB	CHIP_inclusive	0.172	1.273	4.88e-09
5:1288432:T:C	1	Phe10_I209__BIN_TOPMED_EUR	UKB	CHIP_inclusive	0.172	0.8798	3.11e-35
5:1288432:T:C	0.96	Phe10_Z42__BIN_TOPMED_EUR	UKB	CHIP_inclusive	0.172	0.8798	3.11e-35
5:1447647:G:C	1.1	Phe10_Z8679__BIN_TOPMED_EUR	UKB	CHIP_inclusive	0.172	0.9141	3.43e-08
6:109499851:C:T	0.023	RGC_SphericalEquivalent_r_started_wearing_glasses_contacts_before_40__RINT_TOPMED_EUR	UKB	CHIP_inclusive	0.172	0.8474	4.85e-10
12:26433896:A:G	1.1	Phe10_S626__BIN_TOPMED_EUR	UKB	CHIP_inclusive	0.1721	1.187	4.71e-22
14:100712378:C:G	1	20003_Treatment_or_Medication_Code_1140879760_bisoprolol_AnyInst__BIN_TOPMED_EUR	UKB	CHIP_inclusive	0.1721	0.9227	5.54e-09
20:31671342:A:G	0.92	Phe10_C502__BIN_TOPMED_EUR	UKB	CHIP_inclusive	0.1721	0.9273	5.91e-11
3:128484651:AT:A	1.1	30636_Apolipoprotein_A_reportability_1_Reportable_at_assay_and_after_aliquot_correction_if_attempted_AnyInst__BIN_TOPMED_EUR	UKB	CHIP_inclusive	0.1721	1.057	1.17e-08
3:160106004:C:T	0.97	OPCS_Q221__BIN_TOPMED_EUR	UKB	CHIP_inclusive	0.1721	1.107	5.43e-12
5:1203384:T:C	-0.0029	137_Number_of_treatments_medications_taken_0_arr_mean__RINT_TOPMED_EUR	UKB	CHIP_inclusive	0.1721	0.9417	1.31e-08
5:1267766:C:G	1.2	Phe10_D27__BIN_TOPMED_EUR	UKB	CHIP_inclusive	0.1721	1.336	2.02e-18
5:1361187:G:C	1.1	Phe10_R87618__BIN_TOPMED_EUR	UKB	CHIP_inclusive	0.1721	0.7941	3.21e-08
6:109415805:C:A	1.1	Phe10_N70__BIN_TOPMED_EUR	UKB	CHIP_inclusive	0.1721	1.095	4.17e-10
8:129563195:T:C	0.99	1239_Current_tobacco_smoking_0_No_AnyInst__BIN_TOPMED_EUR	UKB	CHIP_inclusive	0.1721	1.06	5.81e-10
3:128484651:AT:A	1	Phe10_M35__BIN_TOPMED_EUR	UKB	CHIP_inclusive	0.1722	1.057	1.17e-08
3:160106004:C:T	0.94	Phe10_S610__BIN_TOPMED_EUR	UKB	CHIP_inclusive	0.1722	1.107	5.43e-12
1:226374920:A:C	1.1	30646_Apolipoprotein_B_reportability_4_Not_reportable_at_assay_too_low_AnyInst__BIN_TOPMED_EUR	UKB	CHIP_inclusive	0.1723	1.114	2.61e-16
2:159604967:C:T	0.99	1100_Drive_faster_than_motorway_speed_limit_5_Do_not_drive_on_the_motorway_AnyInst__BIN_TOPMED_EUR	UKB	CHIP_inclusive	0.1723	0.947	1.02e-08
22:50532618:T:C	-0.0029	30384_Volume_of_serum_held_by_UKB_0_arr_mean__RINT_TOPMED_EUR	UKB	CHIP_inclusive	0.1723	0.9473	2.68e-08
3:128484651:AT:A	1	4674_Private_healthcare_4_No_never_AnyInst__BIN_TOPMED_EUR	UKB	CHIP_inclusive	0.1723	1.057	1.17e-08
5:1097331:G:A	0.93	Phe10_D73__BIN_TOPMED_EUR	UKB	CHIP_inclusive	0.1723	0.9382	2.51e-11
5:1203384:T:C	1	Phe10_L72__BIN_TOPMED_EUR	UKB	CHIP_inclusive	0.1723	0.9417	1.31e-08
5:1361187:G:C	0.96	6154_Medication_for_pain_relief_constipation_heartburn_1_Aspirin_AnyInst__BIN_TOPMED_EUR	UKB	CHIP_inclusive	0.1723	0.7941	3.21e-08
6:109415805:C:A	0.99	20002_Illness_code_SR_1065_hypertension_AnyInst__BIN_TOPMED_EUR	UKB	CHIP_inclusive	0.1723	1.095	4.17e-10
11:108043157:T:C	0.9	OPCS_G802__BIN_TOPMED_EUR	UKB	CHIP_inclusive	0.1724	0.9216	1.03e-08
21:34972056:C:T	-0.0057	RGC_SphericalEquivalent_r__RINT_TOPMED_EUR	UKB	CHIP_inclusive	0.1724	1.064	1.99e-10
22:50532618:T:C	0.93	OPCS_K603__BIN_TOPMED_EUR	UKB	CHIP_inclusive	0.1724	0.9473	2.68e-08
3:101435231:TA:T	0.98	Phe10_C77__BIN_TOPMED_EUR	UKB	CHIP_inclusive	0.1724	0.9336	1.1e-12
5:1253629:G:A	-0.0068	RGC_Urinary_AlbuminCreatinine_Ratio__RINT_TOPMED_EUR	UKB	CHIP_inclusive	0.1724	0.9148	4.94e-13
5:1303752:CT:C	1.2	Phe10_N812__BIN_TOPMED_EUR	UKB	CHIP_inclusive	0.1724	1.469	1.91e-11
5:1303752:CT:C	1.1	Phe10_Z800__BIN_TOPMED_EUR	UKB	CHIP_inclusive	0.1724	1.469	1.91e-11
6:31261502:G:A	0.99	1747_Hair_colour_natural_before_greying_1_Blonde_AnyInst__BIN_TOPMED_EUR	UKB	CHIP_inclusive	0.1724	1.056	6.66e-09
8:129563195:T:C	1	20514_Recent_lack_of_interest_or_pleasure_in_doing_things_3_More_than_half_the_days_AnyInst__BIN_TOPMED_EUR	UKB	CHIP_inclusive	0.1724	1.06	5.81e-10
12:26433896:A:G	1.1	21068_Diagnosed_with_coeliac_disease_or_gluten_sensitivity_0_No_AnyInst__BIN_TOPMED_EUR	UKB	CHIP_inclusive	0.1725	1.187	4.71e-22
12:26433896:A:G	0.93	21068_Diagnosed_with_coeliac_disease_or_gluten_sensitivity_1_Yes_AnyInst__BIN_TOPMED_EUR	UKB	CHIP_inclusive	0.1725	1.187	4.71e-22
12:26433896:A:G	0.012	90025_Sunday_average_acceleration_0_arr_mean__RINT_TOPMED_EUR	UKB	CHIP_inclusive	0.1725	1.187	4.71e-22
2:159925824:T:C	0.94	OPCS_B301__BIN_TOPMED_EUR	UKB	CHIP_inclusive	0.1725	0.9285	3.21e-11
22:50532618:T:C	0.99	728_Number_of_vehicles_in_household_1_None_AnyInst__BIN_TOPMED_EUR	UKB	CHIP_inclusive	0.1725	0.9473	2.68e-08
3:150287063:C:G	1.1	20003_Treatment_or_Medication_Code_1140871112_vitamin_e_product_AnyInst__BIN_TOPMED_EUR	UKB	CHIP_inclusive	0.1725	0.9235	5.69e-10
5:1285859:C:A	1.1	20003_Treatment_or_Medication_Code_1140923022_arimidex_1mg_tablet_AnyInst__BIN_TOPMED_EUR	UKB	CHIP_inclusive	0.1725	1.282	1.55e-140
6:109415805:C:A	0.92	Phe10_O48__BIN_TOPMED_EUR	UKB	CHIP_inclusive	0.1725	1.095	4.17e-10
14:100712378:C:G	1	1518_Hot_drink_temperature_neg_2_Do_not_drink_hot_drinks_AnyInst__BIN_TOPMED_EUR	UKB	CHIP_inclusive	0.1726	0.9227	5.54e-09
18:44571296:C:T	0.99	1717_Skin_colour_1_Very_fair_AnyInst__BIN_TOPMED_EUR	UKB	CHIP_inclusive	0.1726	0.921	3.54e-14
18:44571296:C:T	0.97	Phe10_Z466__BIN_TOPMED_EUR	UKB	CHIP_inclusive	0.1726	0.921	3.54e-14
3:160440785:C:T	0.86	Phe10_S619__BIN_TOPMED_EUR	UKB	CHIP_inclusive	0.1726	0.9009	5.73e-09
4:104884951:A:T	0.017	5133_6mm_strong_meridian_right_0_arr_mean__RINT_TOPMED_EUR	UKB	CHIP_inclusive	0.1726	1.212	9.72e-15
5:1285859:C:A	1	Phe10_N18__BIN_TOPMED_EUR	UKB	CHIP_inclusive	0.1726	1.282	1.55e-140
5:1288432:T:C	0.96	Phe10_R15__BIN_TOPMED_EUR	UKB	CHIP_inclusive	0.1726	0.8798	3.11e-35
6:109321472:G:A	-0.006	5078_logMAR_in_round_left_0_arr_mean__RINT_TOPMED_EUR	UKB	CHIP_inclusive	0.1726	0.8986	1.53e-29
7:44864065:A:G	-0.0025	1873_Number_of_full_brothers_0_arr_mean__RINT_TOPMED_EUR	UKB	CHIP_inclusive	0.1726	1.074	3.86e-14
7:44864065:A:G	0.99	Phe10_Z85__BIN_TOPMED_EUR	UKB	CHIP_inclusive	0.1726	1.074	3.86e-14
11:108043157:T:C	1	Phe10_Z824__BIN_TOPMED_EUR	UKB	CHIP_inclusive	0.1727	0.9216	1.03e-08
2:159821048:C:T	1	Phe10_Z961__BIN_TOPMED_EUR	UKB	CHIP_inclusive	0.1727	1.07	6.25e-13
2:159834145:G:A	0.91	Phe10_Z63__BIN_TOPMED_EUR	UKB	CHIP_inclusive	0.1727	0.8333	1.21e-08
3:160106004:C:T	0.0051	24501_Domestic_garden_percentage_buffer_1000m_0_arr_mean__RINT_TOPMED_EUR	UKB	CHIP_inclusive	0.1727	1.107	5.43e-12
5:1253629:G:A	1.1	21000_Ethnic_background_1_White_AnyInst__BIN_TOPMED_EUR	UKB	CHIP_inclusive	0.1727	0.9148	4.94e-13
6:109499851:C:T	0.96	OPCS_U212__BIN_TOPMED_EUR	UKB	CHIP_inclusive	0.1727	0.8474	4.85e-10
10:103908421:C:CTT	0.89	Phe10_R16__BIN_TOPMED_EUR	UKB	CHIP_inclusive	0.1728	0.9143	8.69e-09
11:108217120:G:T	1	3393_Hearing_aid_user_1_Yes_AnyInst__BIN_TOPMED_EUR	UKB	CHIP_inclusive	0.1728	1.119	1.89e-32
3:128484651:AT:A	-0.0018	23114_Leg_predicted_mass_right_0_arr_mean__RINT_TOPMED_EUR	UKB	CHIP_inclusive	0.1728	1.057	1.17e-08
3:160558751:CT:C	0.039	RGC_SphericalEquivalent_r_started_wearing_glasses_contacts_before_40__RINT_TOPMED_EUR	UKB	CHIP_inclusive	0.1728	1.487	1.56e-22
5:1249701:C:T	0.042	RGC_CornealAstigmatism_6mm_right_started_wearing_glasses_contacts_after_40__RINT_TOPMED_EUR	UKB	CHIP_inclusive	0.1728	1.27	3.2e-10
5:1280362:G:A	0.99	1220_Daytime_dozing_sleeping_narcolepsy_0_Never_rarely_AnyInst__BIN_TOPMED_EUR	UKB	CHIP_inclusive	0.1728	1.179	2.78e-32
5:1288432:T:C	1	Phe10_R079__BIN_TOPMED_EUR	UKB	CHIP_inclusive	0.1728	0.8798	3.11e-35
17:7668434:T:G	1.1	6152_DD_Blood_clot_DVT_bronchitis_emphysema_asthma_rhinitis_eczema_allergy_5_leg_DVT_AnyInst__BIN_TOPMED_EUR	UKB	CHIP_inclusive	0.1729	1.292	1.94e-09
2:159834145:G:A	0.94	2936_Likelihood_of_resuming_smoking_4_No_definitely_not_AnyInst__BIN_TOPMED_EUR	UKB	CHIP_inclusive	0.1729	0.8333	1.21e-08
5:1097331:G:A	1.1	20003_Treatment_or_Medication_Code_1140882694_betnovate_cream_AnyInst__BIN_TOPMED_EUR	UKB	CHIP_inclusive	0.1729	0.9382	2.51e-11
5:1203384:T:C	0.96	OPCS_H231__BIN_TOPMED_EUR	UKB	CHIP_inclusive	0.1729	0.9417	1.31e-08
5:1249701:C:T	1.1	21000_Ethnic_background_1001_British_AnyInst__BIN_TOPMED_EUR	UKB	CHIP_inclusive	0.1729	1.27	3.2e-10
5:1285859:C:A	1	OPCS_Y532__BIN_TOPMED_EUR	UKB	CHIP_inclusive	0.1729	1.282	1.55e-140
5:1285917:G:A	1	1835_Mother_still_alive_0_No_AnyInst__BIN_TOPMED_EUR	UKB	CHIP_inclusive	0.1729	1.273	4.88e-09
5:1296643:T:C	-0.034	3659_Year_immigrated_to_UK_United_Kingdom_0_arr_mean__RINT_TOPMED_EUR	UKB	CHIP_inclusive	0.1729	1.239	6.94e-14
5:1372402:G:C	1.1	OPCS_X333__BIN_TOPMED_EUR	UKB	CHIP_inclusive	0.1729	1.09	2.36e-16
6:43388113:A:G	0.96	20002_Illness_code_SR_1513_inguinal_hernia_Phe10_K40_combined_AnyInst__BIN_TOPMED_EUR	UKB	CHIP_inclusive	0.1729	0.9486	1.94e-08
11:108043157:T:C	1	20003_Treatment_or_Medication_Code_1140861998_ventolin_100micrograms_inhaler_AnyInst__BIN_TOPMED_EUR	UKB	CHIP_inclusive	0.173	0.9216	1.03e-08
11:108217120:G:T	0.92	Phe10_R161__BIN_TOPMED_EUR	UKB	CHIP_inclusive	0.173	1.119	1.89e-32
14:100712378:C:G	0.94	Phe10_Z978__BIN_TOPMED_EUR	UKB	CHIP_inclusive	0.173	0.9227	5.54e-09
3:150287063:C:G	-0.0067	40009_Reported_occurrences_of_cancer_0_arr_mean__RINT_TOPMED_EUR	UKB	CHIP_inclusive	0.173	0.9235	5.69e-10
5:1097331:G:A	1.1	Phe10_J93__BIN_TOPMED_EUR	UKB	CHIP_inclusive	0.173	0.9382	2.51e-11
5:1249701:C:T	0.81	30636_Apolipoprotein_A_reportability_1_Reportable_at_assay_and_after_aliquot_correction_if_attempted_AnyInst__BIN_TOPMED_EUR	UKB	CHIP_inclusive	0.173	1.27	3.2e-10
5:1361187:G:C	1.2	Phe10_I471__BIN_TOPMED_EUR	UKB	CHIP_inclusive	0.173	0.7941	3.21e-08
5:1447647:G:C	0.0046	30620_Alanine_aminotransferase_0_arr_mean__RINT_TOPMED_EUR	UKB	CHIP_inclusive	0.173	0.9141	3.43e-08
5:1447647:G:C	0.0053	3143_Ankle_spacing_width_0_arr_mean__RINT_TOPMED_EUR	UKB	CHIP_inclusive	0.173	0.9141	3.43e-08
6:43388113:A:G	0.0028	30710_C_reactive_protein_0_arr_mean__RINT_TOPMED_EUR	UKB	CHIP_inclusive	0.173	0.9486	1.94e-08
11:108217120:G:T	0.93	Phe10_C502__BIN_TOPMED_EUR	UKB	CHIP_inclusive	0.1731	1.119	1.89e-32
2:159604967:C:T	1	20002_Illness_code_SR_1434_other_neurological_problem_Phe10_G98_combined_AnyInst__BIN_TOPMED_EUR	UKB	CHIP_inclusive	0.1731	0.947	1.02e-08
2:159604967:C:T	1.1	OPCS_K668__BIN_TOPMED_EUR	UKB	CHIP_inclusive	0.1731	0.947	1.02e-08
2:159834145:G:A	0.0096	2139_Age_first_had_sexual_intercourse_0_arr_mean__RINT_TOPMED_EUR	UKB	CHIP_inclusive	0.1731	0.8333	1.21e-08
3:150287063:C:G	1	Phe10_K519__BIN_TOPMED_EUR	UKB	CHIP_inclusive	0.1731	0.9235	5.69e-10
5:1203384:T:C	0.0047	4100_Ankle_spacing_width_left_0_arr_mean__RINT_TOPMED_EUR	UKB	CHIP_inclusive	0.1731	0.9417	1.31e-08
5:1228125:T:C	1.2	Phe10_Q211__BIN_TOPMED_EUR	UKB	CHIP_inclusive	0.1731	1.105	7.75e-10
5:1228125:T:C	1.2	Phe10_Q211__BIN_TOPMED_EUR	UKB	CHIP_inclusive	0.1731	1.105	7.75e-10
5:1288432:T:C	0.97	OPCS_X723__BIN_TOPMED_EUR	UKB	CHIP_inclusive	0.1731	0.8798	3.11e-35
5:1312214:C:T	1.1	20002_Illness_code_SR_1456_malabsorption_coeliac_disease_AnyInst__BIN_TOPMED_EUR	UKB	CHIP_inclusive	0.1731	0.8662	7.28e-34
5:1312214:C:T	1.1	Phe10_B965__BIN_TOPMED_EUR	UKB	CHIP_inclusive	0.1731	0.8662	7.28e-34
5:1361773:T:C	0.014	OD_Contour_1_to_2_Region_T6_Mean__RINT_TOPMED_EUR	UKB	CHIP_inclusive	0.1731	0.8904	9.58e-15
6:31261502:G:A	0.0092	OD_Contour_2_to_3_Region_I6_Mean__RINT_TOPMED_EUR	UKB	CHIP_inclusive	0.1731	1.056	6.66e-09
2:159834145:G:A	-0.0091	1070_Time_spent_watching_television_TV_0_arr_mean__RINT_TOPMED_EUR	UKB	CHIP_inclusive	0.1732	0.8333	1.21e-08
2:159834145:G:A	0.0055	23121_Arm_fat_free_mass_right_0_arr_mean__RINT_TOPMED_EUR	UKB	CHIP_inclusive	0.1732	0.8333	1.21e-08
21:34972056:C:T	1.1	20003_Treatment_or_Medication_Code_1140872200_epilim_100mg_crushable_tablet_AnyInst__BIN_TOPMED_EUR	UKB	CHIP_inclusive	0.1732	1.064	1.99e-10
21:34972056:C:T	1	2020_Loneliness_isolation_1_Yes_AnyInst__BIN_TOPMED_EUR	UKB	CHIP_inclusive	0.1732	1.064	1.99e-10
3:150287063:C:G	0.99	2463_Fractured_bones_in_last_5_years_1_Yes_AnyInst__BIN_TOPMED_EUR	UKB	CHIP_inclusive	0.1732	0.9235	5.69e-10
5:1278469:C:T	1.1	Phe10_I350__BIN_TOPMED_EUR	UKB	CHIP_inclusive	0.1732	0.8827	2.41e-16
5:1288432:T:C	0.98	Phe10_I839__BIN_TOPMED_EUR	UKB	CHIP_inclusive	0.1732	0.8798	3.11e-35
5:1293971:C:T	0.93	20003_Treatment_or_Medication_Code_1140869930_azathioprine_AnyInst__BIN_TOPMED_EUR	UKB	CHIP_inclusive	0.1732	1.168	2.15e-51
5:1312214:C:T	-0.0029	30840_Total_bilirubin_0_arr_mean__RINT_TOPMED_EUR	UKB	CHIP_inclusive	0.1732	0.8662	7.28e-34
6:31261502:G:A	1	20001_Cancer_self_reported_1044_prostate_cancer_AnyInst__BIN_TOPMED_EUR	UKB	CHIP_inclusive	0.1732	1.056	6.66e-09
2:159821048:C:T	0.98	Phe10_R060__BIN_TOPMED_EUR	UKB	CHIP_inclusive	0.1733	1.07	6.25e-13
5:1300195:G:T	0.0055	4124_Heel_bone_mineral_density_BMD_right_0_arr_mean__RINT_TOPMED_EUR	UKB	CHIP_inclusive	0.1733	0.8934	9.24e-23
5:1361773:T:C	-0.014	OS_Contour_1_to_2_Region_S3_Mean__RINT_TOPMED_EUR	UKB	CHIP_inclusive	0.1733	0.8904	9.58e-15
5:1372402:G:C	1.1	20003_Treatment_or_Medication_Code_1141180212_escitalopram_AnyInst__BIN_TOPMED_EUR	UKB	CHIP_inclusive	0.1733	1.09	2.36e-16
7:44864065:A:G	1	41247_Patient_classification_on_admission_recoded_3000_Regular_day_attender_AnyInst__BIN_TOPMED_EUR	UKB	CHIP_inclusive	0.1733	1.074	3.86e-14
2:159604967:C:T	1.1	Phe10_C502__BIN_TOPMED_EUR	UKB	CHIP_inclusive	0.1734	0.947	1.02e-08
21:34972056:C:T	-0.003	189_Townsend_deprivation_index_at_recruitment_0_arr_mean__RINT_TOPMED_EUR	UKB	CHIP_inclusive	0.1734	1.064	1.99e-10
5:1228125:T:C	0.95	103010_Sausage_intake_3_3_AnyInst__BIN_TOPMED_EUR	UKB	CHIP_inclusive	0.1734	1.105	7.75e-10
5:1253629:G:A	1.1	Phe10_E210__BIN_TOPMED_EUR	UKB	CHIP_inclusive	0.1734	0.9148	4.94e-13
5:1280362:G:A	1	2267_Use_of_sun_uv_protection_2_Sometimes_AnyInst__BIN_TOPMED_EUR	UKB	CHIP_inclusive	0.1734	1.179	2.78e-32
17:57386496:C:T	0.93	Phe10_I47__BIN_TOPMED_EUR	UKB	CHIP_inclusive	0.1735	0.8313	3.65e-16
17:7827723:C:G	0.95	Phe10_Z803__BIN_TOPMED_EUR	UKB	CHIP_inclusive	0.1735	0.9342	1.64e-11
17:7827723:C:G	0.95	Phe10_Z803__BIN_TOPMED_EUR	UKB	CHIP_inclusive	0.1735	0.9342	1.64e-11
3:160419960:A:T	1.1	Phe10_D37__BIN_TOPMED_EUR	UKB	CHIP_inclusive	0.1735	1.125	7.09e-36
6:109382480:G:C	0.93	OPCS_U205__BIN_TOPMED_EUR	UKB	CHIP_inclusive	0.1735	0.8808	1.35e-34
6:109415805:C:A	1.1	680_Own_or_rent_accommodation_lived_in_6_Live_in_accommodation_rent_free_AnyInst__BIN_TOPMED_EUR	UKB	CHIP_inclusive	0.1735	1.095	4.17e-10
6:109499851:C:T	1.1	OPCS_S131__BIN_TOPMED_EUR	UKB	CHIP_inclusive	0.1735	0.8474	4.85e-10
18:44571296:C:T	0.99	20111_Illnesses_of_siblings_neg_27_None_of_the_above_group_2_AnyInst__BIN_TOPMED_EUR	UKB	CHIP_inclusive	0.1736	0.921	3.54e-14
3:150287063:C:G	0.97	Phe10_H02__BIN_TOPMED_EUR	UKB	CHIP_inclusive	0.1736	0.9235	5.69e-10
5:1278469:C:T	0.98	Phe10_F17__BIN_TOPMED_EUR	UKB	CHIP_inclusive	0.1736	0.8827	2.41e-16
5:1280362:G:A	0.96	Phe10_Z76__BIN_TOPMED_EUR	UKB	CHIP_inclusive	0.1736	1.179	2.78e-32
5:1372402:G:C	1	Phe10_M513__BIN_TOPMED_EUR	UKB	CHIP_inclusive	0.1736	1.09	2.36e-16
5:1447647:G:C	0.95	RGC_VTE_PE_CC__BIN_TOPMED_EUR	UKB	CHIP_inclusive	0.1736	0.9141	3.43e-08
6:109321472:G:A	0.0032	41289_Records_in_HES_inpatient_psychiatric_dataset_0_arr_mean__RINT_TOPMED_EUR	UKB	CHIP_inclusive	0.1736	0.8986	1.53e-29
11:108043157:T:C	0.98	OPCS_Z291__BIN_TOPMED_EUR	UKB	CHIP_inclusive	0.1737	0.9216	1.03e-08
2:159834145:G:A	1.1	20003_Treatment_or_Medication_Code_1140884516_thyroxine_product_AnyInst__BIN_TOPMED_EUR	UKB	CHIP_inclusive	0.1737	0.8333	1.21e-08
3:160558751:CT:C	1.1	30796_Lipoprotein_A_reportability_4_Not_reportable_at_assay_too_low_AnyInst__BIN_TOPMED_EUR	UKB	CHIP_inclusive	0.1737	1.487	1.56e-22
5:1278469:C:T	-0.0047	41259_Records_in_HES_inpatient_main_dataset_0_arr_mean__RINT_TOPMED_EUR	UKB	CHIP_inclusive	0.1737	0.8827	2.41e-16
5:1280362:G:A	1	OPCS_Z282__BIN_TOPMED_EUR	UKB	CHIP_inclusive	0.1737	1.179	2.78e-32
5:1288432:T:C	0.91	Phe10_Z801__BIN_TOPMED_EUR	UKB	CHIP_inclusive	0.1737	0.8798	3.11e-35
5:1312214:C:T	0.99	806_Job_involves_mainly_walking_or_standing_4_Always_AnyInst__BIN_TOPMED_EUR	UKB	CHIP_inclusive	0.1737	0.8662	7.28e-34
6:109415805:C:A	1.1	Phe10_C189__BIN_TOPMED_EUR	UKB	CHIP_inclusive	0.1737	1.095	4.17e-10
6:43388113:A:G	1	1220_Daytime_dozing_sleeping_narcolepsy_0_Never_rarely_AnyInst__BIN_TOPMED_EUR	UKB	CHIP_inclusive	0.1737	0.9486	1.94e-08
8:129563195:T:C	1.1	OPCS_B361__BIN_TOPMED_EUR	UKB	CHIP_inclusive	0.1737	1.06	5.81e-10
11:108217120:G:T	0.96	Phe10_M1991__BIN_TOPMED_EUR	UKB	CHIP_inclusive	0.1738	1.119	1.89e-32
5:1097331:G:A	0.96	20003_Treatment_or_Medication_Code_1141192410_rosuvastatin_AnyInst__BIN_TOPMED_EUR	UKB	CHIP_inclusive	0.1738	0.9382	2.51e-11
6:109321472:G:A	0.99	2395_Hair_balding_pattern_4_Pattern_4_AnyInst__BIN_TOPMED_EUR	UKB	CHIP_inclusive	0.1738	0.8986	1.53e-29
6:109415805:C:A	0.98	OPCS_Y534__BIN_TOPMED_EUR	UKB	CHIP_inclusive	0.1738	1.095	4.17e-10
11:108444879:C:T	0.015	5992_ECG_phase_duration_0_arr_mean__RINT_TOPMED_EUR	UKB	CHIP_inclusive	0.1739	1.227	4.89e-13
11:108444879:C:T	1.1	Phe10_R18__BIN_TOPMED_EUR	UKB	CHIP_inclusive	0.1739	1.227	4.89e-13
11:108444879:C:T	1.1	Phe10_Z76__BIN_TOPMED_EUR	UKB	CHIP_inclusive	0.1739	1.227	4.89e-13
17:7668434:T:G	-0.026	2867_Age_started_smoking_in_former_smokers_0_arr_mean__RINT_TOPMED_EUR	UKB	CHIP_inclusive	0.1739	1.292	1.94e-09
5:1267766:C:G	1.2	Phe10_W019__BIN_TOPMED_EUR	UKB	CHIP_inclusive	0.1739	1.336	2.02e-18
5:1372402:G:C	-0.0031	1299_Salad_raw_vegetable_intake_0_arr_mean__RINT_TOPMED_EUR	UKB	CHIP_inclusive	0.1739	1.09	2.36e-16
14:100712378:C:G	0.94	Phe10_G20__BIN_TOPMED_EUR	UKB	CHIP_inclusive	0.174	0.9227	5.54e-09
2:159925824:T:C	0.0021	23118_Leg_predicted_mass_left_0_arr_mean__RINT_TOPMED_EUR	UKB	CHIP_inclusive	0.174	0.9285	3.21e-11
3:160440785:C:T	0.0063	20008_Interpolated_Year_when_non_cancer_illness_first_diagnosed_0_arr_mean__RINT_TOPMED_EUR	UKB	CHIP_inclusive	0.174	0.9009	5.73e-09
5:1278469:C:T	0.99	1747_Hair_colour_natural_before_greying_4_Dark_brown_AnyInst__BIN_TOPMED_EUR	UKB	CHIP_inclusive	0.174	0.8827	2.41e-16
5:1278469:C:T	0.95	Phe10_E86__BIN_TOPMED_EUR	UKB	CHIP_inclusive	0.174	0.8827	2.41e-16
5:1288432:T:C	1	Phe10_I252__BIN_TOPMED_EUR	UKB	CHIP_inclusive	0.174	0.8798	3.11e-35
5:1366259:G:A	1	20107_Illnesses_of_father_neg_11_Do_not_know_group_1_AnyInst__BIN_TOPMED_EUR	UKB	CHIP_inclusive	0.174	1.215	1.07e-10
5:1366259:G:A	0.82	Phe10_H358__BIN_TOPMED_EUR	UKB	CHIP_inclusive	0.174	1.215	1.07e-10
20:31671342:A:G	0.99	20002_Illness_code_SR_1473_high_cholesterol_AnyInst__BIN_TOPMED_EUR	UKB	CHIP_inclusive	0.1741	0.9273	5.91e-11
20:31671342:A:G	-0.011	OD_Contour_2_to_3_Region_I6_Mean__RINT_TOPMED_EUR	UKB	CHIP_inclusive	0.1741	0.9273	5.91e-11
3:150287063:C:G	1	RGC_IBD_Strict_Composite_CC__BIN_TOPMED_EUR	UKB	CHIP_inclusive	0.1741	0.9235	5.69e-10
3:160558751:CT:C	0.67	Phe10_R748__BIN_TOPMED_EUR	UKB	CHIP_inclusive	0.1741	1.487	1.56e-22
4:104884951:A:T	1.1	OPCS_T862__BIN_TOPMED_EUR	UKB	CHIP_inclusive	0.1741	1.212	9.72e-15
18:44571296:C:T	0.94	OPCS_T462__BIN_TOPMED_EUR	UKB	CHIP_inclusive	0.1742	0.921	3.54e-14
18:44571296:C:T	1.1	Phe10_D27__BIN_TOPMED_EUR	UKB	CHIP_inclusive	0.1742	0.921	3.54e-14
22:50532618:T:C	0.0028	30160_Basophill_count_0_arr_mean__RINT_TOPMED_EUR	UKB	CHIP_inclusive	0.1742	0.9473	2.68e-08
3:160419960:A:T	1	2316_Wheeze_or_whistling_in_the_chest_in_last_year_0_No_AnyInst__BIN_TOPMED_EUR	UKB	CHIP_inclusive	0.1742	1.125	7.09e-36
3:160558751:CT:C	0.67	OPCS_X931__BIN_TOPMED_EUR	UKB	CHIP_inclusive	0.1742	1.487	1.56e-22
4:104884951:A:T	0.96	20107_Illnesses_of_father_4_Bowel_cancer_AnyInst__BIN_TOPMED_EUR	UKB	CHIP_inclusive	0.1742	1.212	9.72e-15
5:1267766:C:G	0.87	OPCS_B285__BIN_TOPMED_EUR	UKB	CHIP_inclusive	0.1742	1.336	2.02e-18
5:1285859:C:A	1	OPCS_X352__BIN_TOPMED_EUR	UKB	CHIP_inclusive	0.1742	1.282	1.55e-140
5:1303752:CT:C	0.95	816_Job_involves_heavy_manual_or_physical_work_1_Never_rarely_AnyInst__BIN_TOPMED_EUR	UKB	CHIP_inclusive	0.1742	1.469	1.91e-11
5:1303752:CT:C	0.8	Phe10_R000__BIN_TOPMED_EUR	UKB	CHIP_inclusive	0.1742	1.469	1.91e-11
5:1372402:G:C	0.97	Phe10_Z951__BIN_TOPMED_EUR	UKB	CHIP_inclusive	0.1742	1.09	2.36e-16
1:226374920:A:C	1.1	20003_Treatment_or_Medication_Code_1141192736_ezetimibe_AnyInst__BIN_TOPMED_EUR	UKB	CHIP_inclusive	0.1743	1.114	2.61e-16
1:226374920:A:C	0.98	21000_Ethnic_background_1001_British_AnyInst__BIN_TOPMED_EUR	UKB	CHIP_inclusive	0.1743	1.114	2.61e-16
11:108043157:T:C	0.0049	41235_Spells_in_hospital_0_arr_mean__RINT_TOPMED_EUR	UKB	CHIP_inclusive	0.1743	0.9216	1.03e-08
17:57386496:C:T	0.84	Phe10_N70__BIN_TOPMED_EUR	UKB	CHIP_inclusive	0.1743	0.8313	3.65e-16
2:159821048:C:T	0.0036	3526_Mothers_age_at_death_0_arr_mean__RINT_TOPMED_EUR	UKB	CHIP_inclusive	0.1743	1.07	6.25e-13
3:150287063:C:G	1.1	Phe10_H669__BIN_TOPMED_EUR	UKB	CHIP_inclusive	0.1743	0.9235	5.69e-10
3:160106004:C:T	0.95	Phe10_N189__BIN_TOPMED_EUR	UKB	CHIP_inclusive	0.1743	1.107	5.43e-12
5:1097331:G:A	0.95	Phe10_Z905__BIN_TOPMED_EUR	UKB	CHIP_inclusive	0.1743	0.9382	2.51e-11
5:1249701:C:T	-0.038	OD_Contour_1_to_2_Region_T3_Mean__RINT_TOPMED_EUR	UKB	CHIP_inclusive	0.1743	1.27	3.2e-10
11:108444879:C:T	1.2	Phe10_N99__BIN_TOPMED_EUR	UKB	CHIP_inclusive	0.1744	1.227	4.89e-13
12:26433896:A:G	1.1	Phe10_Z8679__BIN_TOPMED_EUR	UKB	CHIP_inclusive	0.1744	1.187	4.71e-22
3:150287063:C:G	0.92	OPCS_U106__BIN_TOPMED_EUR	UKB	CHIP_inclusive	0.1744	0.9235	5.69e-10
5:1285859:C:A	1	Phe10_G40__BIN_TOPMED_EUR	UKB	CHIP_inclusive	0.1744	1.282	1.55e-140
5:1293971:C:T	1.1	Phe10_Z458__BIN_TOPMED_EUR	UKB	CHIP_inclusive	0.1744	1.168	2.15e-51
5:1293971:C:T	1.1	Phe10_Z458__BIN_TOPMED_EUR	UKB	CHIP_inclusive	0.1744	1.168	2.15e-51
6:109321472:G:A	1.1	Phe10_M4316__BIN_TOPMED_EUR	UKB	CHIP_inclusive	0.1744	0.8986	1.53e-29
11:108043157:T:C	1.1	Phe10_E835__BIN_TOPMED_EUR	UKB	CHIP_inclusive	0.1745	0.9216	1.03e-08
11:108043157:T:C	1.1	Phe10_N99__BIN_TOPMED_EUR	UKB	CHIP_inclusive	0.1745	0.9216	1.03e-08
14:100712378:C:G	1.1	Phe10_Z94__BIN_TOPMED_EUR	UKB	CHIP_inclusive	0.1745	0.9227	5.54e-09
17:7827723:C:G	0.96	Phe10_K921__BIN_TOPMED_EUR	UKB	CHIP_inclusive	0.1745	0.9342	1.64e-11
17:7827723:C:G	0.96	Phe10_K921__BIN_TOPMED_EUR	UKB	CHIP_inclusive	0.1745	0.9342	1.64e-11
6:109321472:G:A	0.93	Phe10_I86__BIN_TOPMED_EUR	UKB	CHIP_inclusive	0.1745	0.8986	1.53e-29
8:129563195:T:C	0.98	Phe10_C77__BIN_TOPMED_EUR	UKB	CHIP_inclusive	0.1745	1.06	5.81e-10
3:160419960:A:T	-0.01	T1_comb_deconf__RINT_TOPMED_EUR	UKB	CHIP_inclusive	0.1746	1.125	7.09e-36
5:1285859:C:A	0.96	Phe10_E1131__BIN_TOPMED_EUR	UKB	CHIP_inclusive	0.1746	1.282	1.55e-140
5:1372402:G:C	0.91	Phe10_S619__BIN_TOPMED_EUR	UKB	CHIP_inclusive	0.1746	1.09	2.36e-16
5:1447647:G:C	-0.011	90169_Calibration_coefficients_z_temp_0_arr_mean__RINT_TOPMED_EUR	UKB	CHIP_inclusive	0.1746	0.9141	3.43e-08
6:109415805:C:A	0.0043	49_Hip_circumference_0_arr_mean__RINT_TOPMED_EUR	UKB	CHIP_inclusive	0.1746	1.095	4.17e-10
6:109499851:C:T	1.1	Phe10_I35__BIN_TOPMED_EUR	UKB	CHIP_inclusive	0.1746	0.8474	4.85e-10
20:31671342:A:G	-0.0057	4290_Duration_screen_displayed_0_arr_mean__RINT_TOPMED_EUR	UKB	CHIP_inclusive	0.1747	0.9273	5.91e-11
3:160558751:CT:C	1.1	Phe10_R001__BIN_TOPMED_EUR	UKB	CHIP_inclusive	0.1747	1.487	1.56e-22
5:1249701:C:T	-0.013	26410_Index_of_Multiple_Deprivation_England_0_arr_mean__RINT_TOPMED_EUR	UKB	CHIP_inclusive	0.1747	1.27	3.2e-10
5:1312214:C:T	1	Phe10_H269__BIN_TOPMED_EUR	UKB	CHIP_inclusive	0.1747	0.8662	7.28e-34
5:1372402:G:C	0.0058	20162_Pack_years_adult_smoking_as_proportion_of_life_span_exposed_to_smoking_0_arr_mean__RINT_TOPMED_EUR	UKB	CHIP_inclusive	0.1747	1.09	2.36e-16
5:1447647:G:C	0.0033	20153_Forced_expiratory_volume_in_1_second_FEV1_predicted_0_arr_mean__RINT_TOPMED_EUR	UKB	CHIP_inclusive	0.1747	0.9141	3.43e-08
6:109382480:G:C	-0.0034	24501_Domestic_garden_percentage_buffer_1000m_0_arr_mean__RINT_TOPMED_EUR	UKB	CHIP_inclusive	0.1747	0.8808	1.35e-34
6:109499851:C:T	0.88	Phe10_X60__BIN_TOPMED_EUR	UKB	CHIP_inclusive	0.1747	0.8474	4.85e-10
6:43388113:A:G	0.97	Phe10_I517__BIN_TOPMED_EUR	UKB	CHIP_inclusive	0.1747	0.9486	1.94e-08
14:100712378:C:G	0.98	20498_Felt_very_upset_when_reminded_of_stressful_experience_in_past_month_0_Not_at_all_AnyInst__BIN_TOPMED_EUR	UKB	CHIP_inclusive	0.1748	0.9227	5.54e-09
2:159925824:T:C	-0.011	OD_Contour_1_to_2_Region_C1_Mean__RINT_TOPMED_EUR	UKB	CHIP_inclusive	0.1748	0.9285	3.21e-11
21:34972056:C:T	0.98	Phe10_I849__BIN_TOPMED_EUR	UKB	CHIP_inclusive	0.1748	1.064	1.99e-10
22:50532618:T:C	1	20518_Recent_changes_in_speed_amount_of_moving_or_speaking_1_Not_at_all_AnyInst__BIN_TOPMED_EUR	UKB	CHIP_inclusive	0.1748	0.9473	2.68e-08
3:160440785:C:T	0.97	Phe10_J449__BIN_TOPMED_EUR	UKB	CHIP_inclusive	0.1748	0.9009	5.73e-09
4:104884951:A:T	0.88	Phe10_M46__BIN_TOPMED_EUR	UKB	CHIP_inclusive	0.1748	1.212	9.72e-15
8:129563195:T:C	1.1	Phe10_J960__BIN_TOPMED_EUR	UKB	CHIP_inclusive	0.1748	1.06	5.81e-10
10:103908421:C:CTT	1.1	20002_Illness_code_SR_1463_ulcerative_colitis_Phe10_K51_combined_AnyInst__BIN_TOPMED_EUR	UKB	CHIP_inclusive	0.1749	0.9143	8.69e-09
17:57386496:C:T	0.92	OPCS_U071__BIN_TOPMED_EUR	UKB	CHIP_inclusive	0.1749	0.8313	3.65e-16
17:7668434:T:G	0.88	20002_Illness_code_SR_1464_rheumatoid_arthritis_AnyInst__BIN_TOPMED_EUR	UKB	CHIP_inclusive	0.1749	1.292	1.94e-09
3:101435231:TA:T	0.0047	90073_Wear_duration_during_13_00_13_59_0_arr_mean__RINT_TOPMED_EUR	UKB	CHIP_inclusive	0.1749	0.9336	1.1e-12
3:150287063:C:G	-0.012	OS_Contour_1_to_2_Region_T3_Mean__RINT_TOPMED_EUR	UKB	CHIP_inclusive	0.1749	0.9235	5.69e-10
3:160440785:C:T	0.86	20003_Treatment_or_Medication_Code_1140882236_seroxat_20mg_tablet_AnyInst__BIN_TOPMED_EUR	UKB	CHIP_inclusive	0.1749	0.9009	5.73e-09
5:1097331:G:A	1.1	Phe10_D619__BIN_TOPMED_EUR	UKB	CHIP_inclusive	0.1749	0.9382	2.51e-11
5:1203384:T:C	0.97	Phe10_S525__BIN_TOPMED_EUR	UKB	CHIP_inclusive	0.1749	0.9417	1.31e-08
5:1280362:G:A	0.0088	5099_3mm_weak_meridian_right_0_arr_mean__RINT_TOPMED_EUR	UKB	CHIP_inclusive	0.1749	1.179	2.78e-32
5:1361187:G:C	0.82	20002_Illness_code_SR_1281_retinal_detachment_AnyInst__BIN_TOPMED_EUR	UKB	CHIP_inclusive	0.1749	0.7941	3.21e-08
6:109321472:G:A	1	20088_Types_of_spreads_sauces_consumed_337_Guacamole_AnyInst__BIN_TOPMED_EUR	UKB	CHIP_inclusive	0.1749	0.8986	1.53e-29
6:109321472:G:A	0.92	Phe10_D361__BIN_TOPMED_EUR	UKB	CHIP_inclusive	0.1749	0.8986	1.53e-29
6:109449666:G:A	0.96	Phe10_Z907__BIN_TOPMED_EUR	UKB	CHIP_inclusive	0.1749	1.118	3.14e-09
11:108043157:T:C	-0.0042	30780_LDL_direct_0_arr_mean__RINT_TOPMED_EUR	UKB	CHIP_inclusive	0.175	0.9216	1.03e-08
11:108217120:G:T	1.1	Phe10_Z936__BIN_TOPMED_EUR	UKB	CHIP_inclusive	0.175	1.119	1.89e-32
17:7668434:T:G	0.73	OPCS_V294__BIN_TOPMED_EUR	UKB	CHIP_inclusive	0.175	1.292	1.94e-09
5:1285859:C:A	1	20528_Diagnosed_with_life_threatening_illness_1_Yes_but_not_in_the_last_12_months_AnyInst__BIN_TOPMED_EUR	UKB	CHIP_inclusive	0.175	1.282	1.55e-140
5:1372402:G:C	1	2110_Able_to_confide_2_About_once_a_month_AnyInst__BIN_TOPMED_EUR	UKB	CHIP_inclusive	0.175	1.09	2.36e-16
6:31261502:G:A	0.97	OPCS_Z482__BIN_TOPMED_EUR	UKB	CHIP_inclusive	0.175	1.056	6.66e-09
12:26433896:A:G	-0.0058	41259_Records_in_HES_inpatient_main_dataset_0_arr_mean__RINT_TOPMED_EUR	UKB	CHIP_inclusive	0.1751	1.187	4.71e-22
17:57386496:C:T	0.97	OPCS_Y973__BIN_TOPMED_EUR	UKB	CHIP_inclusive	0.1751	0.8313	3.65e-16
3:101435231:TA:T	1	Phe10_R060__BIN_TOPMED_EUR	UKB	CHIP_inclusive	0.1751	0.9336	1.1e-12
3:160440785:C:T	0.0055	30220_Basophill_percentage_0_arr_mean__RINT_TOPMED_EUR	UKB	CHIP_inclusive	0.1751	0.9009	5.73e-09
5:1097331:G:A	0.98	Phe10_K922__BIN_TOPMED_EUR	UKB	CHIP_inclusive	0.1751	0.9382	2.51e-11
5:1372402:G:C	0.0068	5264_Corneal_hysteresis_left_0_arr_mean__RINT_TOPMED_EUR	UKB	CHIP_inclusive	0.1751	1.09	2.36e-16
6:109499851:C:T	1.1	Phe10_E05__BIN_TOPMED_EUR	UKB	CHIP_inclusive	0.1751	0.8474	4.85e-10
7:44864065:A:G	0.97	OPCS_Z481__BIN_TOPMED_EUR	UKB	CHIP_inclusive	0.1751	1.074	3.86e-14
11:108444879:C:T	-0.011	3144_Heel_Broadband_ultrasound_attenuation_direct_entry_0_arr_mean__RINT_TOPMED_EUR	UKB	CHIP_inclusive	0.1752	1.227	4.89e-13
3:160558751:CT:C	0.05	T1_comb_deconf_extra__RINT_TOPMED_EUR	UKB	CHIP_inclusive	0.1752	1.487	1.56e-22
4:104884951:A:T	-0.022	4440_Average_monthly_spirits_intake_0_arr_mean__RINT_TOPMED_EUR	UKB	CHIP_inclusive	0.1752	1.212	9.72e-15
5:1366259:G:A	1.1	Phe10_T810__BIN_TOPMED_EUR	UKB	CHIP_inclusive	0.1752	1.215	1.07e-10
6:109449666:G:A	1.2	Phe10_M059__BIN_TOPMED_EUR	UKB	CHIP_inclusive	0.1752	1.118	3.14e-09
1:226374920:A:C	1	Phe10_Z901__BIN_TOPMED_EUR	UKB	CHIP_inclusive	0.1753	1.114	2.61e-16
11:108217120:G:T	0.97	Phe10_M4806__BIN_TOPMED_EUR	UKB	CHIP_inclusive	0.1753	1.119	1.89e-32
18:44571296:C:T	1	Phe10_I25__BIN_TOPMED_EUR	UKB	CHIP_inclusive	0.1753	0.921	3.54e-14
3:160106004:C:T	0.0056	2794_Age_started_oral_contraceptive_pill_0_arr_mean__RINT_TOPMED_EUR	UKB	CHIP_inclusive	0.1753	1.107	5.43e-12
4:104884951:A:T	0.024	OS_Contour_1_to_2_Region_T3_Mean__RINT_TOPMED_EUR	UKB	CHIP_inclusive	0.1753	1.212	9.72e-15
5:1285917:G:A	0.85	Phe10_J96__BIN_TOPMED_EUR	UKB	CHIP_inclusive	0.1753	1.273	4.88e-09
5:1361773:T:C	1.1	20002_Illness_code_SR_1330_iron_deficiency_anaemia_AnyInst__BIN_TOPMED_EUR	UKB	CHIP_inclusive	0.1753	0.8904	9.58e-15
5:1372402:G:C	1	1777_Part_of_a_multiple_birth_0_No_AnyInst__BIN_TOPMED_EUR	UKB	CHIP_inclusive	0.1753	1.09	2.36e-16
6:109415805:C:A	0.99	1558_Alcohol_intake_frequency_2_Three_or_four_times_a_week_AnyInst__BIN_TOPMED_EUR	UKB	CHIP_inclusive	0.1753	1.095	4.17e-10
6:109499851:C:T	1.2	20001_Cancer_self_reported_1022_colon_cancer_sigmoid_cancer_AnyInst__BIN_TOPMED_EUR	UKB	CHIP_inclusive	0.1753	0.8474	4.85e-10
6:109499851:C:T	0.96	Phe10_I259__BIN_TOPMED_EUR	UKB	CHIP_inclusive	0.1753	0.8474	4.85e-10
17:7668434:T:G	1	1249_Past_tobacco_smoking_1_Smoked_on_most_or_all_days_AnyInst__BIN_TOPMED_EUR	UKB	CHIP_inclusive	0.1754	1.292	1.94e-09
3:128484651:AT:A	0.98	RGC_T2D_New_Strict_CC__BIN_TOPMED_EUR	UKB	CHIP_inclusive	0.1754	1.057	1.17e-08
3:160558751:CT:C	0.83	Phe10_H258__BIN_TOPMED_EUR	UKB	CHIP_inclusive	0.1754	1.487	1.56e-22
5:1253629:G:A	0.98	54_UK_Biobank_assessment_centre_11002_Oxford_AnyInst__BIN_TOPMED_EUR	UKB	CHIP_inclusive	0.1754	0.9148	4.94e-13
5:1267766:C:G	-0.033	OS_Contour_2_to_3_Region_C1_Mean__RINT_TOPMED_EUR	UKB	CHIP_inclusive	0.1754	1.336	2.02e-18
5:1312214:C:T	1.1	Phe10_R091__BIN_TOPMED_EUR	UKB	CHIP_inclusive	0.1754	0.8662	7.28e-34
5:1361773:T:C	0.94	OPCS_P233__BIN_TOPMED_EUR	UKB	CHIP_inclusive	0.1754	0.8904	9.58e-15
6:109321472:G:A	1	Phe10_H409__BIN_TOPMED_EUR	UKB	CHIP_inclusive	0.1754	0.8986	1.53e-29
6:109382480:G:C	0.94	Phe10_C447__BIN_TOPMED_EUR	UKB	CHIP_inclusive	0.1754	0.8808	1.35e-34
8:129563195:T:C	0.99	2227_Other_eye_problems_1_Yes_AnyInst__BIN_TOPMED_EUR	UKB	CHIP_inclusive	0.1754	1.06	5.81e-10
11:108444879:C:T	1	Phe10_J06__BIN_TOPMED_EUR	UKB	CHIP_inclusive	0.1755	1.227	4.89e-13
12:26433896:A:G	0.94	OPCS_K453__BIN_TOPMED_EUR	UKB	CHIP_inclusive	0.1755	1.187	4.71e-22
14:100712378:C:G	0.89	40006_Type_of_Cancer_ICD10_C180__BIN_TOPMED_EUR	UKB	CHIP_inclusive	0.1755	0.9227	5.54e-09
22:50532618:T:C	0.97	Phe10_H353__BIN_TOPMED_EUR	UKB	CHIP_inclusive	0.1755	0.9473	2.68e-08
3:160106004:C:T	1.1	Phe10_D05__BIN_TOPMED_EUR	UKB	CHIP_inclusive	0.1755	1.107	5.43e-12
5:1097331:G:A	0.0047	4103_Speed_of_sound_through_heel_left_0_arr_mean__RINT_TOPMED_EUR	UKB	CHIP_inclusive	0.1755	0.9382	2.51e-11
5:1097331:G:A	0.99	Phe10_Z92__BIN_TOPMED_EUR	UKB	CHIP_inclusive	0.1755	0.9382	2.51e-11
5:1253629:G:A	1	6142_Current_employment_status_1_In_paid_employment_or_self_employed_AnyInst__BIN_TOPMED_EUR	UKB	CHIP_inclusive	0.1755	0.9148	4.94e-13
5:1253629:G:A	1.1	Phe10_Z30011__BIN_TOPMED_EUR	UKB	CHIP_inclusive	0.1755	0.9148	4.94e-13
5:1278469:C:T	1.1	Phe10_C795__BIN_TOPMED_EUR	UKB	CHIP_inclusive	0.1755	0.8827	2.41e-16
5:1296643:T:C	0.93	1717_Skin_colour_4_Dark_olive_AnyInst__BIN_TOPMED_EUR	UKB	CHIP_inclusive	0.1755	1.239	6.94e-14
5:1303752:CT:C	1.6	20003_Treatment_or_Medication_Code_1141180212_escitalopram_AnyInst__BIN_TOPMED_EUR	UKB	CHIP_inclusive	0.1755	1.469	1.91e-11
11:108043157:T:C	0.0085	90139_Fraction_acceleration_400_milli_gravities_0_arr_mean__RINT_TOPMED_EUR	UKB	CHIP_inclusive	0.1756	0.9216	1.03e-08
11:108444879:C:T	1.1	OPCS_X339__BIN_TOPMED_EUR	UKB	CHIP_inclusive	0.1756	1.227	4.89e-13
11:108444879:C:T	1.1	Phe10_R000__BIN_TOPMED_EUR	UKB	CHIP_inclusive	0.1756	1.227	4.89e-13
3:128484651:AT:A	1.1	Phe10_D619__BIN_TOPMED_EUR	UKB	CHIP_inclusive	0.1756	1.057	1.17e-08
5:1097331:G:A	0.96	Phe10_Z803__BIN_TOPMED_EUR	UKB	CHIP_inclusive	0.1756	0.9382	2.51e-11
5:1228120:CT:C	0.92	Phe10_T402__BIN_TOPMED_EUR	UKB	CHIP_inclusive	0.1756	1.059	3.73e-09
5:1228120:CT:C	0.92	Phe10_T402__BIN_TOPMED_EUR	UKB	CHIP_inclusive	0.1756	1.059	3.73e-09
5:1253629:G:A	1	20002_Illness_code_SR_1464_rheumatoid_arthritis_Phe10_M06_combined_AnyInst__BIN_TOPMED_EUR	UKB	CHIP_inclusive	0.1756	0.9148	4.94e-13
5:1267766:C:G	0.012	20258_FEV1_FVC_ratio_Z_score_0_arr_mean__RINT_TOPMED_EUR	UKB	CHIP_inclusive	0.1756	1.336	2.02e-18
5:1278469:C:T	0.95	20003_Treatment_or_Medication_Code_1141146138_lipitor_10mg_tablet_AnyInst__BIN_TOPMED_EUR	UKB	CHIP_inclusive	0.1756	0.8827	2.41e-16
5:1300195:G:T	1	20002_Illness_code_SR_1162_cholelithiasis_gall_stones_Phe10_K80_combined_AnyInst__BIN_TOPMED_EUR	UKB	CHIP_inclusive	0.1756	0.8934	9.24e-23
6:109321472:G:A	1.1	Phe10_I831__BIN_TOPMED_EUR	UKB	CHIP_inclusive	0.1756	0.8986	1.53e-29
3:160558751:CT:C	1.5	OPCS_A642__BIN_TOPMED_EUR	UKB	CHIP_inclusive	0.1757	1.487	1.56e-22
5:1097331:G:A	0.0046	90076_Wear_duration_during_16_00_16_59_0_arr_mean__RINT_TOPMED_EUR	UKB	CHIP_inclusive	0.1757	0.9382	2.51e-11
5:1253629:G:A	0.0049	20022_Birth_weight_0_arr_mean__RINT_TOPMED_EUR	UKB	CHIP_inclusive	0.1757	0.9148	4.94e-13
5:1253629:G:A	0.94	Phe10_K11__BIN_TOPMED_EUR	UKB	CHIP_inclusive	0.1757	0.9148	4.94e-13
6:109499851:C:T	1	20262_Myopia_diagnosis_0_non_myopic_AnyInst__BIN_TOPMED_EUR	UKB	CHIP_inclusive	0.1757	0.8474	4.85e-10
6:109499851:C:T	-0.0092	4291_Number_of_attempts_0_arr_mean__RINT_TOPMED_EUR	UKB	CHIP_inclusive	0.1757	0.8474	4.85e-10
6:31261502:G:A	1.1	20003_Treatment_or_Medication_Code_1140872200_epilim_100mg_crushable_tablet_AnyInst__BIN_TOPMED_EUR	UKB	CHIP_inclusive	0.1757	1.056	6.66e-09
7:44864065:A:G	1.1	OPCS_M432__BIN_TOPMED_EUR	UKB	CHIP_inclusive	0.1757	1.074	3.86e-14
12:26433896:A:G	0.98	2020_Loneliness_isolation_0_No_AnyInst__BIN_TOPMED_EUR	UKB	CHIP_inclusive	0.1758	1.187	4.71e-22
18:44571296:C:T	-0.01	RGC_SphericalEquivalent_r_started_wearing_glasses_contacts_after_40__RINT_TOPMED_EUR	UKB	CHIP_inclusive	0.1758	0.921	3.54e-14
3:160106004:C:T	-0.014	OD_Contour_1_to_2_Region_I6_Mean__RINT_TOPMED_EUR	UKB	CHIP_inclusive	0.1758	1.107	5.43e-12
5:1267766:C:G	0.0093	48_Waist_circumference_0_arr_mean__RINT_TOPMED_EUR	UKB	CHIP_inclusive	0.1758	1.336	2.02e-18
5:1285917:G:A	0.025	RGC_SphericalEquivalent_l__RINT_TOPMED_EUR	UKB	CHIP_inclusive	0.1758	1.273	4.88e-09
10:103908421:C:CTT	-0.014	RGC_SphericalEquivalent_l_started_wearing_glasses_contacts_before_40__RINT_TOPMED_EUR	UKB	CHIP_inclusive	0.1759	0.9143	8.69e-09
2:159821048:C:T	0.99	RGC_AsthmaCases_vs_AllergicDiseaseControls__BIN_TOPMED_EUR	UKB	CHIP_inclusive	0.1759	1.07	6.25e-13
2:159834145:G:A	0.9	5779_FI11_antonym_2_Anxious_AnyInst__BIN_TOPMED_EUR	UKB	CHIP_inclusive	0.1759	0.8333	1.21e-08
5:1267766:C:G	1.1	41244_Intended_management_of_patient_recoded_400_Planned_series_of_admissions_with_no_overnight_stay_AnyInst__BIN_TOPMED_EUR	UKB	CHIP_inclusive	0.1759	1.336	2.02e-18
5:1366259:G:A	1.3	Phe10_M2330__BIN_TOPMED_EUR	UKB	CHIP_inclusive	0.1759	1.215	1.07e-10
6:109382480:G:C	1	20262_Myopia_diagnosis_0_non_myopic_AnyInst__BIN_TOPMED_EUR	UKB	CHIP_inclusive	0.1759	0.8808	1.35e-34
6:31261502:G:A	1.1	Phe10_I781__BIN_TOPMED_EUR	UKB	CHIP_inclusive	0.1759	1.056	6.66e-09
11:108217120:G:T	1.1	20002_Illness_code_SR_1377_polymyalgia_rheumatica_AnyInst__BIN_TOPMED_EUR	UKB	CHIP_inclusive	0.176	1.119	1.89e-32
14:100712378:C:G	0.97	Phe10_Z511__BIN_TOPMED_EUR	UKB	CHIP_inclusive	0.176	0.9227	5.54e-09
17:7668434:T:G	0.97	2492_Taking_other_prescription_medications_0_No_AnyInst__BIN_TOPMED_EUR	UKB	CHIP_inclusive	0.176	1.292	1.94e-09
17:7668434:T:G	-0.021	90077_Wear_duration_during_17_00_17_59_0_arr_mean__RINT_TOPMED_EUR	UKB	CHIP_inclusive	0.176	1.292	1.94e-09
2:159834145:G:A	1.1	RGC_Anticoag_Med__BIN_TOPMED_EUR	UKB	CHIP_inclusive	0.176	0.8333	1.21e-08
17:57386496:C:T	0.91	20002_Illness_code_SR_1513_inguinal_hernia_AnyInst__BIN_TOPMED_EUR	UKB	CHIP_inclusive	0.1761	0.8313	3.65e-16
4:104884951:A:T	0.0079	1050_Time_spend_outdoors_in_summer_0_arr_mean__RINT_TOPMED_EUR	UKB	CHIP_inclusive	0.1761	1.212	9.72e-15
5:1097331:G:A	0.99	1687_Comparative_body_size_at_age_10_1_Thinner_AnyInst__BIN_TOPMED_EUR	UKB	CHIP_inclusive	0.1761	0.9382	2.51e-11
5:1253629:G:A	0.95	RGC_TAG_Cirrhosis_CC__BIN_TOPMED_EUR	UKB	CHIP_inclusive	0.1761	0.9148	4.94e-13
5:1303752:CT:C	0.017	30750_Glycated_haemoglobin_HbA1c_0_arr_mean__RINT_TOPMED_EUR	UKB	CHIP_inclusive	0.1761	1.469	1.91e-11
6:109415805:C:A	-0.014	OD_Contour_1_to_2_Region_N6_Mean__RINT_TOPMED_EUR	UKB	CHIP_inclusive	0.1761	1.095	4.17e-10
6:109449666:G:A	-0.0055	30160_Basophill_count_0_arr_mean__RINT_TOPMED_EUR	UKB	CHIP_inclusive	0.1761	1.118	3.14e-09
1:226374920:A:C	1	1359_Poultry_intake_1_Less_than_once_a_week_AnyInst__BIN_TOPMED_EUR	UKB	CHIP_inclusive	0.1762	1.114	2.61e-16
12:26433896:A:G	0.95	OPCS_M703__BIN_TOPMED_EUR	UKB	CHIP_inclusive	0.1762	1.187	4.71e-22
3:150287063:C:G	0.98	Phe10_I849__BIN_TOPMED_EUR	UKB	CHIP_inclusive	0.1762	0.9235	5.69e-10
5:1285859:C:A	0.93	20002_Illness_code_SR_1293_bone_disorder_Phe10_M85_combined_AnyInst__BIN_TOPMED_EUR	UKB	CHIP_inclusive	0.1762	1.282	1.55e-140
5:1296643:T:C	1	2453_DD_Cancer_1_Yes_you_will_be_asked_about_this_later_by_an_interviewer_AnyInst__BIN_TOPMED_EUR	UKB	CHIP_inclusive	0.1762	1.239	6.94e-14
5:1312214:C:T	1	Phe10_Z867__BIN_TOPMED_EUR	UKB	CHIP_inclusive	0.1762	0.8662	7.28e-34
7:44864065:A:G	1	6148_Eye_problems_disorders_4_Cataract_AnyInst__BIN_TOPMED_EUR	UKB	CHIP_inclusive	0.1762	1.074	3.86e-14
2:159821048:C:T	0.99	1747_Hair_colour_natural_before_greying_5_Black_AnyInst__BIN_TOPMED_EUR	UKB	CHIP_inclusive	0.1763	1.07	6.25e-13
3:160106004:C:T	-0.014	OD_Contour_1_to_2_Region_S3_Mean__RINT_TOPMED_EUR	UKB	CHIP_inclusive	0.1763	1.107	5.43e-12
3:160440785:C:T	0.88	20002_Illness_code_SR_1500_vertigo_AnyInst__BIN_TOPMED_EUR	UKB	CHIP_inclusive	0.1763	0.9009	5.73e-09
5:1097331:G:A	0.97	Phe10_I500__BIN_TOPMED_EUR	UKB	CHIP_inclusive	0.1763	0.9382	2.51e-11
5:1249701:C:T	0.83	Phe10_F100__BIN_TOPMED_EUR	UKB	CHIP_inclusive	0.1763	1.27	3.2e-10
5:1288432:T:C	-0.0029	137_Number_of_treatments_medications_taken_0_arr_mean__RINT_TOPMED_EUR	UKB	CHIP_inclusive	0.1763	0.8798	3.11e-35
5:1296643:T:C	0.76	OPCS_X931__BIN_TOPMED_EUR	UKB	CHIP_inclusive	0.1763	1.239	6.94e-14
5:1361187:G:C	0.96	20116_Smoking_status_2_Current_AnyInst__BIN_TOPMED_EUR	UKB	CHIP_inclusive	0.1763	0.7941	3.21e-08
6:109321472:G:A	0.99	Phe10_N92__BIN_TOPMED_EUR	UKB	CHIP_inclusive	0.1763	0.8986	1.53e-29
6:109382480:G:C	0.92	20003_Treatment_or_Medication_Code_1140883664_pizotifen_AnyInst__BIN_TOPMED_EUR	UKB	CHIP_inclusive	0.1763	0.8808	1.35e-34
6:109382480:G:C	1	20003_Treatment_or_Medication_Code_1187_chondroitin_product_AnyInst__BIN_TOPMED_EUR	UKB	CHIP_inclusive	0.1763	0.8808	1.35e-34
6:109415805:C:A	1.1	20003_Treatment_or_Medication_Code_1140871024_vitamin_b_compound_tablet_AnyInst__BIN_TOPMED_EUR	UKB	CHIP_inclusive	0.1763	1.095	4.17e-10
11:108444879:C:T	1	Phe10_N92__BIN_TOPMED_EUR	UKB	CHIP_inclusive	0.1764	1.227	4.89e-13
17:7668434:T:G	1	Phe10_Z92__BIN_TOPMED_EUR	UKB	CHIP_inclusive	0.1764	1.292	1.94e-09
20:31671342:A:G	0.011	77_Heel_bone_ultrasound_T_score_manual_entry_0_arr_mean__RINT_TOPMED_EUR	UKB	CHIP_inclusive	0.1764	0.9273	5.91e-11
22:50532618:T:C	1	OPCS_X339__BIN_TOPMED_EUR	UKB	CHIP_inclusive	0.1764	0.9473	2.68e-08
5:1267766:C:G	1.1	Phe10_S82__BIN_TOPMED_EUR	UKB	CHIP_inclusive	0.1764	1.336	2.02e-18
5:1366259:G:A	0.031	OD_Contour_1_to_2_Region_N6_Mean__RINT_TOPMED_EUR	UKB	CHIP_inclusive	0.1764	1.215	1.07e-10
5:1366259:G:A	1.3	Phe10_D06__BIN_TOPMED_EUR	UKB	CHIP_inclusive	0.1764	1.215	1.07e-10
6:31261502:G:A	-0.0046	4105_Heel_bone_mineral_density_BMD_left_0_arr_mean__RINT_TOPMED_EUR	UKB	CHIP_inclusive	0.1764	1.056	6.66e-09
11:108043157:T:C	1.1	Phe10_D361__BIN_TOPMED_EUR	UKB	CHIP_inclusive	0.1765	0.9216	1.03e-08
3:101435231:TA:T	1.1	OPCS_B301__BIN_TOPMED_EUR	UKB	CHIP_inclusive	0.1765	0.9336	1.1e-12
3:101435231:TA:T	-0.0057	RGC_SphericalEquivalent_l__RINT_TOPMED_EUR	UKB	CHIP_inclusive	0.1765	0.9336	1.1e-12
3:150287063:C:G	0.98	3393_Hearing_aid_user_0_No_AnyInst__BIN_TOPMED_EUR	UKB	CHIP_inclusive	0.1765	0.9235	5.69e-10
5:1249701:C:T	0.88	Phe10_R6889__BIN_TOPMED_EUR	UKB	CHIP_inclusive	0.1765	1.27	3.2e-10
5:1253629:G:A	0.98	RGC_T2D_New_Strict_CC__BIN_TOPMED_EUR	UKB	CHIP_inclusive	0.1765	0.9148	4.94e-13
5:1285917:G:A	0.026	90140_Fraction_acceleration_425_milli_gravities_0_arr_mean__RINT_TOPMED_EUR	UKB	CHIP_inclusive	0.1765	1.273	4.88e-09
5:1288432:T:C	1.1	Ank_Spon_ICD_SR__BIN_TOPMED_EUR	UKB	CHIP_inclusive	0.1765	0.8798	3.11e-35
5:1303752:CT:C	-0.018	400_Time_to_complete_round_0_arr_mean__RINT_TOPMED_EUR	UKB	CHIP_inclusive	0.1765	1.469	1.91e-11
5:1361187:G:C	1	100240_Coffee_consumed_0_No_AnyInst__BIN_TOPMED_EUR	UKB	CHIP_inclusive	0.1765	0.7941	3.21e-08
5:1361187:G:C	0.011	30830_SHBG_0_arr_mean__RINT_TOPMED_EUR	UKB	CHIP_inclusive	0.1765	0.7941	3.21e-08
6:31261502:G:A	0.97	Phe10_K51__BIN_TOPMED_EUR	UKB	CHIP_inclusive	0.1765	1.056	6.66e-09
8:129563195:T:C	1	Phe10_I35__BIN_TOPMED_EUR	UKB	CHIP_inclusive	0.1765	1.06	5.81e-10
14:100712378:C:G	0.92	Phe10_H93299__BIN_TOPMED_EUR	UKB	CHIP_inclusive	0.1766	0.9227	5.54e-09
14:100712378:C:G	0.92	Phe10_H9329__BIN_TOPMED_EUR	UKB	CHIP_inclusive	0.1766	0.9227	5.54e-09
17:57386496:C:T	0.91	20002_Illness_code_SR_1513_inguinal_hernia_Phe10_K40_combined_AnyInst__BIN_TOPMED_EUR	UKB	CHIP_inclusive	0.1766	0.8313	3.65e-16
17:7668434:T:G	0.88	20002_Illness_code_SR_1464_rheumatoid_arthritis_Phe10_M06_combined_AnyInst__BIN_TOPMED_EUR	UKB	CHIP_inclusive	0.1766	1.292	1.94e-09
3:160106004:C:T	0.0075	20016_Fluid_intelligence_score_0_arr_mean__RINT_TOPMED_EUR	UKB	CHIP_inclusive	0.1766	1.107	5.43e-12
5:1249701:C:T	1	1970_Nervous_feelings_1_Yes_AnyInst__BIN_TOPMED_EUR	UKB	CHIP_inclusive	0.1766	1.27	3.2e-10
5:1296643:T:C	-0.013	RGC_started_wearing_glasses_contacts_after_40__RINT_TOPMED_EUR	UKB	CHIP_inclusive	0.1766	1.239	6.94e-14
5:1366259:G:A	0.94	OPCS_Z276__BIN_TOPMED_EUR	UKB	CHIP_inclusive	0.1766	1.215	1.07e-10
6:109321472:G:A	0.99	RGC_AsthmaCases_vs_AllergicDiseaseControls__BIN_TOPMED_EUR	UKB	CHIP_inclusive	0.1766	0.8986	1.53e-29
17:7668434:T:G	1.5	OPCS_Q559__BIN_TOPMED_EUR	UKB	CHIP_inclusive	0.1767	1.292	1.94e-09
21:34972056:C:T	1	Phe10_B95__BIN_TOPMED_EUR	UKB	CHIP_inclusive	0.1767	1.064	1.99e-10
3:160440785:C:T	0.88	21033_Frequency_of_hard_lumpy_stools_in_the_last_3_months_neg_504_Always_AnyInst__BIN_TOPMED_EUR	UKB	CHIP_inclusive	0.1767	0.9009	5.73e-09
5:1249701:C:T	1.3	Phe10_D47__BIN_TOPMED_EUR	UKB	CHIP_inclusive	0.1767	1.27	3.2e-10
5:1280362:G:A	-0.0091	5265_Corneal_resistance_factor_left_0_arr_mean__RINT_TOPMED_EUR	UKB	CHIP_inclusive	0.1767	1.179	2.78e-32
5:1372402:G:C	1	Phe10_I739__BIN_TOPMED_EUR	UKB	CHIP_inclusive	0.1767	1.09	2.36e-16
7:44864065:A:G	1	Phe10_M81__BIN_TOPMED_EUR	UKB	CHIP_inclusive	0.1767	1.074	3.86e-14
17:7668434:T:G	0.95	1239_Current_tobacco_smoking_0_No_AnyInst__BIN_TOPMED_EUR	UKB	CHIP_inclusive	0.1768	1.292	1.94e-09
3:101435231:TA:T	0.98	Phe10_D25__BIN_TOPMED_EUR	UKB	CHIP_inclusive	0.1768	0.9336	1.1e-12
3:101435231:TA:T	1	Phe10_J01__BIN_TOPMED_EUR	UKB	CHIP_inclusive	0.1768	0.9336	1.1e-12
5:1267766:C:G	0.72	Phe10_G500__BIN_TOPMED_EUR	UKB	CHIP_inclusive	0.1768	1.336	2.02e-18
5:1278469:C:T	-0.0036	20151_Forced_vital_capacity_FVC_Best_measure_0_arr_mean__RINT_TOPMED_EUR	UKB	CHIP_inclusive	0.1768	0.8827	2.41e-16
5:1288432:T:C	0.93	Phe10_N951__BIN_TOPMED_EUR	UKB	CHIP_inclusive	0.1768	0.8798	3.11e-35
5:1447647:G:C	0.93	Phe10_K91__BIN_TOPMED_EUR	UKB	CHIP_inclusive	0.1768	0.9141	3.43e-08
7:44864065:A:G	0.95	Phe10_J93__BIN_TOPMED_EUR	UKB	CHIP_inclusive	0.1768	1.074	3.86e-14
3:160419960:A:T	-0.003	30810_Phosphate_0_arr_mean__RINT_TOPMED_EUR	UKB	CHIP_inclusive	0.1769	1.125	7.09e-36
4:104884951:A:T	0.9	Phe10_N201__BIN_TOPMED_EUR	UKB	CHIP_inclusive	0.1769	1.212	9.72e-15
5:1097331:G:A	0.99	680_Own_or_rent_accommodation_lived_in_3_Rent_from_local_authority_local_council_housing_association_AnyInst__BIN_TOPMED_EUR	UKB	CHIP_inclusive	0.1769	0.9382	2.51e-11
5:1228120:CT:C	0.96	Phe10_Z3009__BIN_TOPMED_EUR	UKB	CHIP_inclusive	0.1769	1.059	3.73e-09
5:1267766:C:G	0.01	20074_Home_location_at_assessment_east_co_ordinate_rounded_0_arr_mean__RINT_TOPMED_EUR	UKB	CHIP_inclusive	0.1769	1.336	2.02e-18
5:1285917:G:A	1.2	OPCS_T862__BIN_TOPMED_EUR	UKB	CHIP_inclusive	0.1769	1.273	4.88e-09
5:1288432:T:C	-0.0052	4103_Speed_of_sound_through_heel_left_0_arr_mean__RINT_TOPMED_EUR	UKB	CHIP_inclusive	0.1769	0.8798	3.11e-35
6:109499851:C:T	0.91	OPCS_X339__BIN_TOPMED_EUR	UKB	CHIP_inclusive	0.1769	0.8474	4.85e-10
6:43388113:A:G	0.95	4946_FI2_identify_largest_number_987_987_AnyInst__BIN_TOPMED_EUR	UKB	CHIP_inclusive	0.1769	0.9486	1.94e-08
17:7827723:C:G	0.0029	23120_Arm_fat_mass_right_0_arr_mean__RINT_TOPMED_EUR	UKB	CHIP_inclusive	0.177	0.9342	1.64e-11
18:44571296:C:T	1.1	OPCS_Z673__BIN_TOPMED_EUR	UKB	CHIP_inclusive	0.177	0.921	3.54e-14
3:160106004:C:T	0.98	RGC_CAD_Loose_CC__BIN_TOPMED_EUR	UKB	CHIP_inclusive	0.177	1.107	5.43e-12
5:1285917:G:A	0.96	738_Average_total_household_income_before_tax_4_52_000_to_100_000_AnyInst__BIN_TOPMED_EUR	UKB	CHIP_inclusive	0.177	1.273	4.88e-09
5:1300195:G:T	1	Phe10_Y433__BIN_TOPMED_EUR	UKB	CHIP_inclusive	0.177	0.8934	9.24e-23
5:1361773:T:C	0.91	Phe10_H18__BIN_TOPMED_EUR	UKB	CHIP_inclusive	0.177	0.8904	9.58e-15
17:7827723:C:G	1	Phe10_K317__BIN_TOPMED_EUR	UKB	CHIP_inclusive	0.1771	0.9342	1.64e-11
17:7827723:C:G	1	Phe10_K317__BIN_TOPMED_EUR	UKB	CHIP_inclusive	0.1771	0.9342	1.64e-11
17:7827723:C:G	0.96	Phe10_M1991__BIN_TOPMED_EUR	UKB	CHIP_inclusive	0.1771	0.9342	1.64e-11
18:44571296:C:T	1	Phe10_I73__BIN_TOPMED_EUR	UKB	CHIP_inclusive	0.1771	0.921	3.54e-14
4:104884951:A:T	1.1	Phe10_I73__BIN_TOPMED_EUR	UKB	CHIP_inclusive	0.1771	1.212	9.72e-15
2:159821048:C:T	0.95	OPCS_B311__BIN_TOPMED_EUR	UKB	CHIP_inclusive	0.1772	1.07	6.25e-13
3:128484651:AT:A	0.0092	RGC_MeanSphericalEquivalent_0_started_wearing_glasses_contacts_before_40__RINT_TOPMED_EUR	UKB	CHIP_inclusive	0.1772	1.057	1.17e-08
5:1267766:C:G	0.72	OPCS_X931__BIN_TOPMED_EUR	UKB	CHIP_inclusive	0.1772	1.336	2.02e-18
5:1280362:G:A	1.1	Phe10_R410__BIN_TOPMED_EUR	UKB	CHIP_inclusive	0.1772	1.179	2.78e-32
5:1296643:T:C	0.0088	1070_Time_spent_watching_television_TV_0_arr_mean__RINT_TOPMED_EUR	UKB	CHIP_inclusive	0.1772	1.239	6.94e-14
5:1366259:G:A	1.1	20003_Treatment_or_Medication_Code_1141192736_ezetimibe_AnyInst__BIN_TOPMED_EUR	UKB	CHIP_inclusive	0.1772	1.215	1.07e-10
6:109321472:G:A	-0.0088	OD_Contour_0_to_1_Region_N6_Mean__RINT_TOPMED_EUR	UKB	CHIP_inclusive	0.1772	0.8986	1.53e-29
6:109415805:C:A	1.1	OPCS_S577__BIN_TOPMED_EUR	UKB	CHIP_inclusive	0.1772	1.095	4.17e-10
17:57386496:C:T	0.83	OPCS_Z349__BIN_TOPMED_EUR	UKB	CHIP_inclusive	0.1773	0.8313	3.65e-16
17:7668434:T:G	1.2	6148_Eye_problems_disorders_5_Macular_degeneration_AnyInst__BIN_TOPMED_EUR	UKB	CHIP_inclusive	0.1773	1.292	1.94e-09
2:159925824:T:C	-0.003	RGC_eBMD__RINT_TOPMED_EUR	UKB	CHIP_inclusive	0.1773	0.9285	3.21e-11
20:31671342:A:G	0.0072	5078_logMAR_in_round_left_0_arr_mean__RINT_TOPMED_EUR	UKB	CHIP_inclusive	0.1773	0.9273	5.91e-11
20:31671342:A:G	1	6162_Types_of_transport_used_excluding_work_1_Car_motor_vehicle_AnyInst__BIN_TOPMED_EUR	UKB	CHIP_inclusive	0.1773	0.9273	5.91e-11
21:34972056:C:T	-0.0094	OS_Contour_2_to_3_Region_S6_Mean__RINT_TOPMED_EUR	UKB	CHIP_inclusive	0.1773	1.064	1.99e-10
5:1361187:G:C	1.3	Phe10_N951__BIN_TOPMED_EUR	UKB	CHIP_inclusive	0.1773	0.7941	3.21e-08
6:109382480:G:C	1	2227_Other_eye_problems_1_Yes_AnyInst__BIN_TOPMED_EUR	UKB	CHIP_inclusive	0.1773	0.8808	1.35e-34
11:108043157:T:C	0.94	OPCS_J132__BIN_TOPMED_EUR	UKB	CHIP_inclusive	0.1774	0.9216	1.03e-08
2:159925824:T:C	1	20110_Illnesses_of_mother_1_Heart_disease_AnyInst__BIN_TOPMED_EUR	UKB	CHIP_inclusive	0.1774	0.9285	3.21e-11
2:159925824:T:C	1	30826_Rheumatoid_factor_reportability_1_Reportable_at_assay_and_after_aliquot_correction_if_attempted_AnyInst__BIN_TOPMED_EUR	UKB	CHIP_inclusive	0.1774	0.9285	3.21e-11
5:1203384:T:C	0.003	23120_Arm_fat_mass_right_0_arr_mean__RINT_TOPMED_EUR	UKB	CHIP_inclusive	0.1774	0.9417	1.31e-08
5:1303752:CT:C	1.2	Phe10_Z923__BIN_TOPMED_EUR	UKB	CHIP_inclusive	0.1774	1.469	1.91e-11
6:31261502:G:A	1	Phe10_Z950__BIN_TOPMED_EUR	UKB	CHIP_inclusive	0.1774	1.056	6.66e-09
7:44864065:A:G	0.92	Phe10_Q61__BIN_TOPMED_EUR	UKB	CHIP_inclusive	0.1774	1.074	3.86e-14
11:108444879:C:T	-0.0086	30690_Cholesterol_0_arr_mean__RINT_TOPMED_EUR	UKB	CHIP_inclusive	0.1775	1.227	4.89e-13
12:26433896:A:G	1	RGC_hearing_loss__BIN_TOPMED_EUR	UKB	CHIP_inclusive	0.1775	1.187	4.71e-22
14:100712378:C:G	1.1	20002_Illness_code_SR_1281_retinal_detachment_Phe10_H33_combined_AnyInst__BIN_TOPMED_EUR	UKB	CHIP_inclusive	0.1775	0.9227	5.54e-09
22:50532618:T:C	0.0055	6032_Maximum_workload_during_fitness_test_0_arr_mean__RINT_TOPMED_EUR	UKB	CHIP_inclusive	0.1775	0.9473	2.68e-08
3:160419960:A:T	1	OPCS_S132__BIN_TOPMED_EUR	UKB	CHIP_inclusive	0.1775	1.125	7.09e-36
6:109382480:G:C	1	RGC_OralDiabetes_Med__BIN_TOPMED_EUR	UKB	CHIP_inclusive	0.1775	0.8808	1.35e-34
6:109415805:C:A	-0.0048	20011_Interpolated_Age_of_participant_when_operation_took_place_0_arr_mean__RINT_TOPMED_EUR	UKB	CHIP_inclusive	0.1775	1.095	4.17e-10
12:26433896:A:G	1	Phe10_K621__BIN_TOPMED_EUR	UKB	CHIP_inclusive	0.1776	1.187	4.71e-22
5:1253629:G:A	1	20002_Illness_code_SR_1453_psoriasis_AnyInst__BIN_TOPMED_EUR	UKB	CHIP_inclusive	0.1776	0.9148	4.94e-13
5:1253629:G:A	0.93	OPCS_W232__BIN_TOPMED_EUR	UKB	CHIP_inclusive	0.1776	0.9148	4.94e-13
5:1312214:C:T	0.93	Phe10_Z837__BIN_TOPMED_EUR	UKB	CHIP_inclusive	0.1776	0.8662	7.28e-34
7:44864065:A:G	1.1	20003_Treatment_or_Medication_Code_1141168584_rabeprazole_sodium_AnyInst__BIN_TOPMED_EUR	UKB	CHIP_inclusive	0.1776	1.074	3.86e-14
8:129563195:T:C	0.98	100270_Filtered_coffee_intake_3_3_AnyInst__BIN_TOPMED_EUR	UKB	CHIP_inclusive	0.1776	1.06	5.81e-10
10:103908421:C:CTT	1.1	21000_Ethnic_background_6_Other_ethnic_group_AnyInst__BIN_TOPMED_EUR	UKB	CHIP_inclusive	0.1777	0.9143	8.69e-09
11:108217120:G:T	1	Phe10_J01__BIN_TOPMED_EUR	UKB	CHIP_inclusive	0.1777	1.119	1.89e-32
2:159604967:C:T	1	1787_Maternal_smoking_around_birth_1_Yes_AnyInst__BIN_TOPMED_EUR	UKB	CHIP_inclusive	0.1777	0.947	1.02e-08
2:159821048:C:T	0.99	Phe10_K80__BIN_TOPMED_EUR	UKB	CHIP_inclusive	0.1777	1.07	6.25e-13
20:31671342:A:G	1	1558_Alcohol_intake_frequency_4_One_to_three_times_a_month_AnyInst__BIN_TOPMED_EUR	UKB	CHIP_inclusive	0.1777	0.9273	5.91e-11
20:31671342:A:G	1	OPCS_X339__BIN_TOPMED_EUR	UKB	CHIP_inclusive	0.1777	0.9273	5.91e-11
21:34972056:C:T	1	30806_Oestradiol_reportability_4_Not_reportable_at_assay_too_low_AnyInst__BIN_TOPMED_EUR	UKB	CHIP_inclusive	0.1777	1.064	1.99e-10
5:1228125:T:C	1.1	20003_Treatment_or_Medication_Code_1141146188_latanoprost_AnyInst__BIN_TOPMED_EUR	UKB	CHIP_inclusive	0.1777	1.105	7.75e-10
5:1228125:T:C	0.92	Phe10_X60__BIN_TOPMED_EUR	UKB	CHIP_inclusive	0.1777	1.105	7.75e-10
5:1280362:G:A	1	20003_Treatment_or_Medication_Code_1140888266_warfarin_AnyInst__BIN_TOPMED_EUR	UKB	CHIP_inclusive	0.1777	1.179	2.78e-32
5:1285917:G:A	1.1	Phe10_M10__BIN_TOPMED_EUR	UKB	CHIP_inclusive	0.1777	1.273	4.88e-09
5:1288432:T:C	1	Phe10_D649__BIN_TOPMED_EUR	UKB	CHIP_inclusive	0.1777	0.8798	3.11e-35
5:1300195:G:T	0.99	2395_Hair_balding_pattern_1_Pattern_1_AnyInst__BIN_TOPMED_EUR	UKB	CHIP_inclusive	0.1777	0.8934	9.24e-23
6:31261502:G:A	1.1	20003_Treatment_or_Medication_Code_1140860834_glyceryl_trinitrate_AnyInst__BIN_TOPMED_EUR	UKB	CHIP_inclusive	0.1777	1.056	6.66e-09
6:43388113:A:G	-0.0027	1070_Time_spent_watching_television_TV_0_arr_mean__RINT_TOPMED_EUR	UKB	CHIP_inclusive	0.1777	0.9486	1.94e-08
10:103908421:C:CTT	1.1	Phe10_S619__BIN_TOPMED_EUR	UKB	CHIP_inclusive	0.1778	0.9143	8.69e-09
3:128484651:AT:A	1.1	Phe10_K914__BIN_TOPMED_EUR	UKB	CHIP_inclusive	0.1778	1.057	1.17e-08
3:160106004:C:T	-0.0084	90143_Fraction_acceleration_500_milli_gravities_0_arr_mean__RINT_TOPMED_EUR	UKB	CHIP_inclusive	0.1778	1.107	5.43e-12
5:1300195:G:T	0.01	OS_Contour_1_to_2_Region_S3_Mean__RINT_TOPMED_EUR	UKB	CHIP_inclusive	0.1778	0.8934	9.24e-23
6:109415805:C:A	1	20118_Home_area_population_density_urban_or_rural_11_Scotland_Large_Urban_Area_AnyInst__BIN_TOPMED_EUR	UKB	CHIP_inclusive	0.1778	1.095	4.17e-10
6:109449666:G:A	0.96	21000_Ethnic_background_1003_Any_other_white_background_AnyInst__BIN_TOPMED_EUR	UKB	CHIP_inclusive	0.1778	1.118	3.14e-09
1:226374920:A:C	1	Phe10_C443__BIN_TOPMED_EUR	UKB	CHIP_inclusive	0.1779	1.114	2.61e-16
5:1293971:C:T	0.92	104250_Mushroom_intake_300_3_AnyInst__BIN_TOPMED_EUR	UKB	CHIP_inclusive	0.1779	1.168	2.15e-51
6:109449666:G:A	1.1	OPCS_X369__BIN_TOPMED_EUR	UKB	CHIP_inclusive	0.1779	1.118	3.14e-09
6:109499851:C:T	0.0085	20256_Forced_expiratory_volume_in_1_second_FEV1_Z_score_0_arr_mean__RINT_TOPMED_EUR	UKB	CHIP_inclusive	0.1779	0.8474	4.85e-10
6:109499851:C:T	1.1	Phe10_Z092__BIN_TOPMED_EUR	UKB	CHIP_inclusive	0.1779	0.8474	4.85e-10
6:109499851:C:T	0.015	RGC_SphericalEquivalent_r__RINT_TOPMED_EUR	UKB	CHIP_inclusive	0.1779	0.8474	4.85e-10
6:43388113:A:G	1.1	Phe10_Z804__BIN_TOPMED_EUR	UKB	CHIP_inclusive	0.1779	0.9486	1.94e-08
11:108217120:G:T	1	OPCS_L874__BIN_TOPMED_EUR	UKB	CHIP_inclusive	0.178	1.119	1.89e-32
17:57386496:C:T	-0.0061	30750_Glycated_haemoglobin_HbA1c_0_arr_mean__RINT_TOPMED_EUR	UKB	CHIP_inclusive	0.178	0.8313	3.65e-16
18:44571296:C:T	1.1	3496_Wants_to_stop_smoking_4_No_definitely_not_AnyInst__BIN_TOPMED_EUR	UKB	CHIP_inclusive	0.178	0.921	3.54e-14
18:44571296:C:T	1	Phe10_C44__BIN_TOPMED_EUR	UKB	CHIP_inclusive	0.178	0.921	3.54e-14
18:44571296:C:T	0.96	Phe10_R000__BIN_TOPMED_EUR	UKB	CHIP_inclusive	0.178	0.921	3.54e-14
2:159604967:C:T	0.99	40022_Inpatient_record_origin_SMR_Scottish_Morbidity_Records_AnyInst__BIN_TOPMED_EUR	UKB	CHIP_inclusive	0.178	0.947	1.02e-08
5:1097331:G:A	0.98	RGC_CKD_CC__BIN_TOPMED_EUR	UKB	CHIP_inclusive	0.178	0.9382	2.51e-11
5:1300195:G:T	1	20528_Diagnosed_with_life_threatening_illness_2_Yes_within_the_last_12_months_AnyInst__BIN_TOPMED_EUR	UKB	CHIP_inclusive	0.178	0.8934	9.24e-23
5:1312214:C:T	1.1	Phe10_G992__BIN_TOPMED_EUR	UKB	CHIP_inclusive	0.178	0.8662	7.28e-34
5:1312214:C:T	1	RGC_Metformin_Med__BIN_TOPMED_EUR	UKB	CHIP_inclusive	0.178	0.8662	7.28e-34
6:31261502:G:A	0.96	104370_Watercress_intake_555_half_AnyInst__BIN_TOPMED_EUR	UKB	CHIP_inclusive	0.178	1.056	6.66e-09
6:43388113:A:G	0.98	Phe10_K317__BIN_TOPMED_EUR	UKB	CHIP_inclusive	0.178	0.9486	1.94e-08
8:129563195:T:C	0.99	1787_Maternal_smoking_around_birth_1_Yes_AnyInst__BIN_TOPMED_EUR	UKB	CHIP_inclusive	0.178	1.06	5.81e-10
8:129563195:T:C	0.98	RGC_CKD_CC__BIN_TOPMED_EUR	UKB	CHIP_inclusive	0.178	1.06	5.81e-10
1:226374920:A:C	1	Phe10_L98__BIN_TOPMED_EUR	UKB	CHIP_inclusive	0.1781	1.114	2.61e-16
20:31671342:A:G	0.98	OPCS_C751__BIN_TOPMED_EUR	UKB	CHIP_inclusive	0.1781	0.9273	5.91e-11
21:34972056:C:T	1	1727_Ease_of_skin_tanning_2_Get_moderately_tanned_AnyInst__BIN_TOPMED_EUR	UKB	CHIP_inclusive	0.1781	1.064	1.99e-10
3:150287063:C:G	-0.0023	23129_Trunk_fat_free_mass_0_arr_mean__RINT_TOPMED_EUR	UKB	CHIP_inclusive	0.1781	0.9235	5.69e-10
3:160419960:A:T	1	Phe10_R68__BIN_TOPMED_EUR	UKB	CHIP_inclusive	0.1781	1.125	7.09e-36
3:160558751:CT:C	1.3	Phe10_M469__BIN_TOPMED_EUR	UKB	CHIP_inclusive	0.1781	1.487	1.56e-22
3:160558751:CT:C	1.4	Phe10_Z928__BIN_TOPMED_EUR	UKB	CHIP_inclusive	0.1781	1.487	1.56e-22
5:1203384:T:C	0.99	2227_Other_eye_problems_0_No_AnyInst__BIN_TOPMED_EUR	UKB	CHIP_inclusive	0.1781	0.9417	1.31e-08
5:1361187:G:C	1.3	Phe10_C91__BIN_TOPMED_EUR	UKB	CHIP_inclusive	0.1781	0.7941	3.21e-08
5:1366259:G:A	0.0098	30890_Vitamin_D_0_arr_mean__RINT_TOPMED_EUR	UKB	CHIP_inclusive	0.1781	1.215	1.07e-10
7:44864065:A:G	0.99	20002_Illness_code_SR_1065_hypertension_Phe10_I10_combined_AnyInst__BIN_TOPMED_EUR	UKB	CHIP_inclusive	0.1781	1.074	3.86e-14
11:108043157:T:C	0.95	Phe10_K519__BIN_TOPMED_EUR	UKB	CHIP_inclusive	0.1782	0.9216	1.03e-08
17:7668434:T:G	0.84	Phe10_R12__BIN_TOPMED_EUR	UKB	CHIP_inclusive	0.1782	1.292	1.94e-09
22:50532618:T:C	0.99	1747_Hair_colour_natural_before_greying_5_Black_AnyInst__BIN_TOPMED_EUR	UKB	CHIP_inclusive	0.1782	0.9473	2.68e-08
3:128484651:AT:A	0.96	Phe10_Z980__BIN_TOPMED_EUR	UKB	CHIP_inclusive	0.1782	1.057	1.17e-08
3:160106004:C:T	1	1359_Poultry_intake_1_Less_than_once_a_week_AnyInst__BIN_TOPMED_EUR	UKB	CHIP_inclusive	0.1782	1.107	5.43e-12
5:1361773:T:C	0.0068	90146_Fraction_acceleration_800_milli_gravities_0_arr_mean__RINT_TOPMED_EUR	UKB	CHIP_inclusive	0.1782	0.8904	9.58e-15
17:7668434:T:G	0.94	Phe10_H26__BIN_TOPMED_EUR	UKB	CHIP_inclusive	0.1783	1.292	1.94e-09
3:101435231:TA:T	0.94	OPCS_K582__BIN_TOPMED_EUR	UKB	CHIP_inclusive	0.1783	0.9336	1.1e-12
3:150287063:C:G	0.92	Phe10_D47__BIN_TOPMED_EUR	UKB	CHIP_inclusive	0.1783	0.9235	5.69e-10
3:160558751:CT:C	0.76	Phe10_M94__BIN_TOPMED_EUR	UKB	CHIP_inclusive	0.1783	1.487	1.56e-22
5:1280362:G:A	0.98	OPCS_C751__BIN_TOPMED_EUR	UKB	CHIP_inclusive	0.1783	1.179	2.78e-32
5:1303752:CT:C	1.1	20110_Illnesses_of_mother_4_Bowel_cancer_AnyInst__BIN_TOPMED_EUR	UKB	CHIP_inclusive	0.1783	1.469	1.91e-11
5:1361187:G:C	-0.01	30720_Cystatin_C_0_arr_mean__RINT_TOPMED_EUR	UKB	CHIP_inclusive	0.1783	0.7941	3.21e-08
5:1361773:T:C	1	40022_Inpatient_record_origin_SMR_Scottish_Morbidity_Records_AnyInst__BIN_TOPMED_EUR	UKB	CHIP_inclusive	0.1783	0.8904	9.58e-15
5:1361773:T:C	0.98	Phe10_R001__BIN_TOPMED_EUR	UKB	CHIP_inclusive	0.1783	0.8904	9.58e-15
6:109321472:G:A	0.96	Phe10_M4782__BIN_TOPMED_EUR	UKB	CHIP_inclusive	0.1783	0.8986	1.53e-29
20:31671342:A:G	1	RGC_VTE_PE_CC__BIN_TOPMED_EUR	UKB	CHIP_inclusive	0.1784	0.9273	5.91e-11
3:128484651:AT:A	-0.0029	1528_Water_intake_0_arr_mean__RINT_TOPMED_EUR	UKB	CHIP_inclusive	0.1784	1.057	1.17e-08
5:1303752:CT:C	-0.036	RGC_corneal_power__RINT_TOPMED_EUR	UKB	CHIP_inclusive	0.1784	1.469	1.91e-11
5:1361187:G:C	0.87	Phe10_Z7984__BIN_TOPMED_EUR	UKB	CHIP_inclusive	0.1784	0.7941	3.21e-08
5:1361773:T:C	1.1	OPCS_T462__BIN_TOPMED_EUR	UKB	CHIP_inclusive	0.1784	0.8904	9.58e-15
5:1366259:G:A	0.96	30796_Lipoprotein_A_reportability_4_Not_reportable_at_assay_too_low_AnyInst__BIN_TOPMED_EUR	UKB	CHIP_inclusive	0.1784	1.215	1.07e-10
11:108444879:C:T	0.96	104900_Time_spent_doing_vigorous_physical_activity_3060_30_60_minutes_AnyInst__BIN_TOPMED_EUR	UKB	CHIP_inclusive	0.1785	1.227	4.89e-13
14:100712378:C:G	0.93	OPCS_M141__BIN_TOPMED_EUR	UKB	CHIP_inclusive	0.1785	0.9227	5.54e-09
2:159604967:C:T	0.92	OPCS_M432__BIN_TOPMED_EUR	UKB	CHIP_inclusive	0.1785	0.947	1.02e-08
3:150287063:C:G	-0.0093	5106_6mm_strong_meridian_angle_right_0_arr_mean__RINT_TOPMED_EUR	UKB	CHIP_inclusive	0.1785	0.9235	5.69e-10
5:1228120:CT:C	1	Phe10_R15__BIN_TOPMED_EUR	UKB	CHIP_inclusive	0.1785	1.059	3.73e-09
5:1228120:CT:C	1	Phe10_R15__BIN_TOPMED_EUR	UKB	CHIP_inclusive	0.1785	1.059	3.73e-09
5:1249701:C:T	1	2020_Loneliness_isolation_0_No_AnyInst__BIN_TOPMED_EUR	UKB	CHIP_inclusive	0.1785	1.27	3.2e-10
5:1300195:G:T	0.91	Phe10_C82__BIN_TOPMED_EUR	UKB	CHIP_inclusive	0.1785	0.8934	9.24e-23
1:226374920:A:C	0.98	104900_Time_spent_doing_vigorous_physical_activity_3060_30_60_minutes_AnyInst__BIN_TOPMED_EUR	UKB	CHIP_inclusive	0.1786	1.114	2.61e-16
11:108043157:T:C	0.98	RGC_T2D_New_CC__BIN_TOPMED_EUR	UKB	CHIP_inclusive	0.1786	0.9216	1.03e-08
11:108217120:G:T	-0.0028	1070_Time_spent_watching_television_TV_0_arr_mean__RINT_TOPMED_EUR	UKB	CHIP_inclusive	0.1786	1.119	1.89e-32
11:108217120:G:T	0.99	20111_Illnesses_of_siblings_9_Diabetes_AnyInst__BIN_TOPMED_EUR	UKB	CHIP_inclusive	0.1786	1.119	1.89e-32
17:7668434:T:G	1.1	Phe10_J32__BIN_TOPMED_EUR	UKB	CHIP_inclusive	0.1786	1.292	1.94e-09
2:159834145:G:A	1.1	Phe10_Z921__BIN_TOPMED_EUR	UKB	CHIP_inclusive	0.1786	0.8333	1.21e-08
2:159925824:T:C	0.0037	24504_Domestic_garden_percentage_buffer_300m_0_arr_mean__RINT_TOPMED_EUR	UKB	CHIP_inclusive	0.1786	0.9285	3.21e-11
4:104884951:A:T	1	20002_Illness_code_SR_1220_diabetes_AnyInst__BIN_TOPMED_EUR	UKB	CHIP_inclusive	0.1786	1.212	9.72e-15
7:44864065:A:G	1	20002_Illness_code_SR_1471_atrial_fibrillation_AnyInst__BIN_TOPMED_EUR	UKB	CHIP_inclusive	0.1786	1.074	3.86e-14
12:26433896:A:G	1.1	OPCS_E091__BIN_TOPMED_EUR	UKB	CHIP_inclusive	0.1787	1.187	4.71e-22
12:26433896:A:G	0.85	Phe10_L270__BIN_TOPMED_EUR	UKB	CHIP_inclusive	0.1787	1.187	4.71e-22
2:159834145:G:A	0.78	Phe10_C911__BIN_TOPMED_EUR	UKB	CHIP_inclusive	0.1787	0.8333	1.21e-08
3:128484651:AT:A	1.1	Phe10_I86__BIN_TOPMED_EUR	UKB	CHIP_inclusive	0.1787	1.057	1.17e-08
3:160558751:CT:C	0.016	3144_Heel_Broadband_ultrasound_attenuation_direct_entry_0_arr_mean__RINT_TOPMED_EUR	UKB	CHIP_inclusive	0.1787	1.487	1.56e-22
5:1267766:C:G	1.1	Phe10_K60__BIN_TOPMED_EUR	UKB	CHIP_inclusive	0.1787	1.336	2.02e-18
5:1267766:C:G	0.88	Phe10_R040__BIN_TOPMED_EUR	UKB	CHIP_inclusive	0.1787	1.336	2.02e-18
5:1278469:C:T	1.1	Phe10_E80__BIN_TOPMED_EUR	UKB	CHIP_inclusive	0.1787	0.8827	2.41e-16
5:1280362:G:A	0.96	Phe10_H35__BIN_TOPMED_EUR	UKB	CHIP_inclusive	0.1787	1.179	2.78e-32
5:1285917:G:A	0.97	1787_Maternal_smoking_around_birth_1_Yes_AnyInst__BIN_TOPMED_EUR	UKB	CHIP_inclusive	0.1787	1.273	4.88e-09
6:109415805:C:A	0.0088	2897_Age_stopped_smoking_0_arr_mean__RINT_TOPMED_EUR	UKB	CHIP_inclusive	0.1787	1.095	4.17e-10
6:31261502:G:A	1	1727_Ease_of_skin_tanning_4_Never_tan_only_burn_AnyInst__BIN_TOPMED_EUR	UKB	CHIP_inclusive	0.1787	1.056	6.66e-09
6:43388113:A:G	0.0031	3143_Ankle_spacing_width_0_arr_mean__RINT_TOPMED_EUR	UKB	CHIP_inclusive	0.1787	0.9486	1.94e-08
17:57386496:C:T	1.1	OPCS_L851__BIN_TOPMED_EUR	UKB	CHIP_inclusive	0.1788	0.8313	3.65e-16
3:160440785:C:T	1	RGC_MI__BIN_TOPMED_EUR	UKB	CHIP_inclusive	0.1788	0.9009	5.73e-09
5:1203384:T:C	1.1	OPCS_X712__BIN_TOPMED_EUR	UKB	CHIP_inclusive	0.1788	0.9417	1.31e-08
5:1278469:C:T	1.1	OPCS_F328__BIN_TOPMED_EUR	UKB	CHIP_inclusive	0.1788	0.8827	2.41e-16
5:1278469:C:T	0.9	Phe10_M2332__BIN_TOPMED_EUR	UKB	CHIP_inclusive	0.1788	0.8827	2.41e-16
5:1361187:G:C	1.1	OPCS_Z481__BIN_TOPMED_EUR	UKB	CHIP_inclusive	0.1788	0.7941	3.21e-08
5:1372402:G:C	0.99	2267_Use_of_sun_uv_protection_4_Always_AnyInst__BIN_TOPMED_EUR	UKB	CHIP_inclusive	0.1788	1.09	2.36e-16
5:1447647:G:C	0.91	Phe10_A49__BIN_TOPMED_EUR	UKB	CHIP_inclusive	0.1788	0.9141	3.43e-08
5:1447647:G:C	0.95	Phe10_I802__BIN_TOPMED_EUR	UKB	CHIP_inclusive	0.1788	0.9141	3.43e-08
10:103908421:C:CTT	1.1	Phe10_M256__BIN_TOPMED_EUR	UKB	CHIP_inclusive	0.1789	0.9143	8.69e-09
2:159821048:C:T	0.98	Phe10_N18__BIN_TOPMED_EUR	UKB	CHIP_inclusive	0.1789	1.07	6.25e-13
2:159834145:G:A	1.2	Phe10_I89__BIN_TOPMED_EUR	UKB	CHIP_inclusive	0.1789	0.8333	1.21e-08
3:160106004:C:T	1.1	Phe10_K01__BIN_TOPMED_EUR	UKB	CHIP_inclusive	0.1789	1.107	5.43e-12
5:1203384:T:C	1	100250_Instant_coffee_intake_1_1_AnyInst__BIN_TOPMED_EUR	UKB	CHIP_inclusive	0.1789	0.9417	1.31e-08
5:1228120:CT:C	1	20003_Treatment_or_Medication_Code_1140871112_vitamin_e_product_AnyInst__BIN_TOPMED_EUR	UKB	CHIP_inclusive	0.1789	1.059	3.73e-09
5:1285917:G:A	1.3	20003_Treatment_or_Medication_Code_1140862572_budesonide_AnyInst__BIN_TOPMED_EUR	UKB	CHIP_inclusive	0.1789	1.273	4.88e-09
5:1296643:T:C	0.86	Phe10_J84__BIN_TOPMED_EUR	UKB	CHIP_inclusive	0.1789	1.239	6.94e-14
6:109499851:C:T	1	RGC_hearing_loss__BIN_TOPMED_EUR	UKB	CHIP_inclusive	0.1789	0.8474	4.85e-10
11:108217120:G:T	1	Phe10_Y83__BIN_TOPMED_EUR	UKB	CHIP_inclusive	0.179	1.119	1.89e-32
2:159604967:C:T	-0.009	OD_Contour_1_to_2_Region_S3_Mean__RINT_TOPMED_EUR	UKB	CHIP_inclusive	0.179	0.947	1.02e-08
2:159821048:C:T	1	20003_Treatment_or_Medication_Code_1140884516_thyroxine_product_AnyInst__BIN_TOPMED_EUR	UKB	CHIP_inclusive	0.179	1.07	6.25e-13
3:160440785:C:T	-0.016	OS_Contour_2_to_3_Region_C1_Mean__RINT_TOPMED_EUR	UKB	CHIP_inclusive	0.179	0.9009	5.73e-09
5:1097331:G:A	-0.0025	48_Waist_circumference_0_arr_mean__RINT_TOPMED_EUR	UKB	CHIP_inclusive	0.179	0.9382	2.51e-11
5:1249701:C:T	0.012	30690_Cholesterol_0_arr_mean__RINT_TOPMED_EUR	UKB	CHIP_inclusive	0.179	1.27	3.2e-10
5:1280362:G:A	0.98	20110_Illnesses_of_mother_5_Breast_cancer_AnyInst__BIN_TOPMED_EUR	UKB	CHIP_inclusive	0.179	1.179	2.78e-32
5:1300195:G:T	0.92	Phe10_L0889__BIN_TOPMED_EUR	UKB	CHIP_inclusive	0.179	0.8934	9.24e-23
6:43388113:A:G	1	738_Average_total_household_income_before_tax_2_18_000_to_30_999_AnyInst__BIN_TOPMED_EUR	UKB	CHIP_inclusive	0.179	0.9486	1.94e-08
7:44864065:A:G	1	Phe10_N92__BIN_TOPMED_EUR	UKB	CHIP_inclusive	0.179	1.074	3.86e-14
8:129563195:T:C	1.1	20003_Treatment_or_Medication_Code_1140871266_arthrotec_tablet_AnyInst__BIN_TOPMED_EUR	UKB	CHIP_inclusive	0.179	1.06	5.81e-10
10:103908421:C:CTT	1.1	Phe10_I71__BIN_TOPMED_EUR	UKB	CHIP_inclusive	0.1791	0.9143	8.69e-09
10:103908421:C:CTT	0.95	Phe10_Z130__BIN_TOPMED_EUR	UKB	CHIP_inclusive	0.1791	0.9143	8.69e-09
11:108043157:T:C	0.9	OPCS_Y069__BIN_TOPMED_EUR	UKB	CHIP_inclusive	0.1791	0.9216	1.03e-08
2:159604967:C:T	1	20002_Illness_code_SR_1464_rheumatoid_arthritis_Phe10_M06_combined_AnyInst__BIN_TOPMED_EUR	UKB	CHIP_inclusive	0.1791	0.947	1.02e-08
2:159604967:C:T	0.93	40006_Type_of_Cancer_ICD10_C180__BIN_TOPMED_EUR	UKB	CHIP_inclusive	0.1791	0.947	1.02e-08
5:1280362:G:A	-0.0052	3147_Heel_quantitative_ultrasound_index_QUI_direct_entry_0_arr_mean__RINT_TOPMED_EUR	UKB	CHIP_inclusive	0.1791	1.179	2.78e-32
5:1280362:G:A	-0.0052	78_Heel_bone_mineral_density_BMD_T_score_automated_0_arr_mean__RINT_TOPMED_EUR	UKB	CHIP_inclusive	0.1791	1.179	2.78e-32
5:1285859:C:A	1	Phe10_M4782__BIN_TOPMED_EUR	UKB	CHIP_inclusive	0.1791	1.282	1.55e-140
6:109382480:G:C	1	OPCS_Y801__BIN_TOPMED_EUR	UKB	CHIP_inclusive	0.1791	0.8808	1.35e-34
6:109415805:C:A	0.98	20002_Illness_code_SR_1220_diabetes_Phe10_E14_combined_AnyInst__BIN_TOPMED_EUR	UKB	CHIP_inclusive	0.1791	1.095	4.17e-10
6:31261502:G:A	1	RGC_AsthmaCases_vs_AllergicDiseaseControls__BIN_TOPMED_EUR	UKB	CHIP_inclusive	0.1791	1.056	6.66e-09
10:103908421:C:CTT	1.1	Phe10_Z089__BIN_TOPMED_EUR	UKB	CHIP_inclusive	0.1792	0.9143	8.69e-09
11:108444879:C:T	0.94	6155_Vitamin_and_mineral_supplements_1_Vitamin_A_AnyInst__BIN_TOPMED_EUR	UKB	CHIP_inclusive	0.1792	1.227	4.89e-13
2:159834145:G:A	1.1	20002_Illness_code_SR_1077_heart_arrhythmia_Phe10_I49_combined_AnyInst__BIN_TOPMED_EUR	UKB	CHIP_inclusive	0.1792	0.8333	1.21e-08
20:31671342:A:G	0.011	OS_Contour_1_to_2_Region_C1_Mean__RINT_TOPMED_EUR	UKB	CHIP_inclusive	0.1792	0.9273	5.91e-11
22:50532618:T:C	1	Phe10_I209__BIN_TOPMED_EUR	UKB	CHIP_inclusive	0.1792	0.9473	2.68e-08
3:101435231:TA:T	1.1	1359_Poultry_intake_5_Once_or_more_daily_AnyInst__BIN_TOPMED_EUR	UKB	CHIP_inclusive	0.1792	0.9336	1.1e-12
3:160419960:A:T	0.94	1359_Poultry_intake_5_Once_or_more_daily_AnyInst__BIN_TOPMED_EUR	UKB	CHIP_inclusive	0.1792	1.125	7.09e-36
5:1278469:C:T	1	20111_Illnesses_of_siblings_4_Bowel_cancer_AnyInst__BIN_TOPMED_EUR	UKB	CHIP_inclusive	0.1792	0.8827	2.41e-16
5:1366259:G:A	1.1	OPCS_J183__BIN_TOPMED_EUR	UKB	CHIP_inclusive	0.1792	1.215	1.07e-10
6:31261502:G:A	1	20514_Recent_lack_of_interest_or_pleasure_in_doing_things_3_More_than_half_the_days_AnyInst__BIN_TOPMED_EUR	UKB	CHIP_inclusive	0.1792	1.056	6.66e-09
6:43388113:A:G	1	Phe10_J84__BIN_TOPMED_EUR	UKB	CHIP_inclusive	0.1792	0.9486	1.94e-08
11:108217120:G:T	1	OPCS_A611__BIN_TOPMED_EUR	UKB	CHIP_inclusive	0.1793	1.119	1.89e-32
2:159604967:C:T	0.0087	OD_Contour_0_to_1_Region_N6_Mean__RINT_TOPMED_EUR	UKB	CHIP_inclusive	0.1793	0.947	1.02e-08
3:128484651:AT:A	0.98	Phe10_J90__BIN_TOPMED_EUR	UKB	CHIP_inclusive	0.1793	1.057	1.17e-08
5:1228125:T:C	1.1	Phe10_M254__BIN_TOPMED_EUR	UKB	CHIP_inclusive	0.1793	1.105	7.75e-10
5:1228125:T:C	1.1	Phe10_M254__BIN_TOPMED_EUR	UKB	CHIP_inclusive	0.1793	1.105	7.75e-10
5:1278469:C:T	1.1	Phe10_L409__BIN_TOPMED_EUR	UKB	CHIP_inclusive	0.1793	0.8827	2.41e-16
6:109321472:G:A	-0.0087	OD_Contour_0_to_1_Region_T6_Mean__RINT_TOPMED_EUR	UKB	CHIP_inclusive	0.1793	0.8986	1.53e-29
6:43388113:A:G	-0.0089	OD_Contour_1_to_2_Region_S3_Mean__RINT_TOPMED_EUR	UKB	CHIP_inclusive	0.1793	0.9486	1.94e-08
3:150287063:C:G	1.1	OPCS_H232__BIN_TOPMED_EUR	UKB	CHIP_inclusive	0.1794	0.9235	5.69e-10
5:1228120:CT:C	0.94	Phe10_Z751__BIN_TOPMED_EUR	UKB	CHIP_inclusive	0.1794	1.059	3.73e-09
5:1285859:C:A	0.95	20003_Treatment_or_Medication_Code_1140860834_glyceryl_trinitrate_AnyInst__BIN_TOPMED_EUR	UKB	CHIP_inclusive	0.1794	1.282	1.55e-140
5:1285859:C:A	-0.0099	3086_Speed_of_sound_through_heel_manual_entry_0_arr_mean__RINT_TOPMED_EUR	UKB	CHIP_inclusive	0.1794	1.282	1.55e-140
5:1285917:G:A	1.2	Phe10_L905__BIN_TOPMED_EUR	UKB	CHIP_inclusive	0.1794	1.273	4.88e-09
5:1361187:G:C	1	Phe10_Z824__BIN_TOPMED_EUR	UKB	CHIP_inclusive	0.1794	0.7941	3.21e-08
5:1447647:G:C	0.97	OPCS_K634__BIN_TOPMED_EUR	UKB	CHIP_inclusive	0.1794	0.9141	3.43e-08
6:109449666:G:A	0.98	30666_Direct_bilirubin_reportability_1_Reportable_at_assay_and_after_aliquot_correction_if_attempted_AnyInst__BIN_TOPMED_EUR	UKB	CHIP_inclusive	0.1794	1.118	3.14e-09
6:31261502:G:A	0.98	3393_Hearing_aid_user_0_No_AnyInst__BIN_TOPMED_EUR	UKB	CHIP_inclusive	0.1794	1.056	6.66e-09
6:43388113:A:G	0.96	OPCS_Y801__BIN_TOPMED_EUR	UKB	CHIP_inclusive	0.1794	0.9486	1.94e-08
7:44864065:A:G	0.99	20110_Illnesses_of_mother_5_Breast_cancer_AnyInst__BIN_TOPMED_EUR	UKB	CHIP_inclusive	0.1794	1.074	3.86e-14
7:44864065:A:G	-0.0045	90054_Wear_duration_during_Tuesday_0_arr_mean__RINT_TOPMED_EUR	UKB	CHIP_inclusive	0.1794	1.074	3.86e-14
17:57386496:C:T	0.9	OPCS_W151__BIN_TOPMED_EUR	UKB	CHIP_inclusive	0.1795	0.8313	3.65e-16
2:159834145:G:A	1	20002_Illness_code_SR_1226_hypothyroidism_myxoedema_Phe10_E03_combined_AnyInst__BIN_TOPMED_EUR	UKB	CHIP_inclusive	0.1795	0.8333	1.21e-08
3:101435231:TA:T	-0.0084	RGC_SphericalEquivalent_l_started_wearing_glasses_contacts_before_40__RINT_TOPMED_EUR	UKB	CHIP_inclusive	0.1795	0.9336	1.1e-12
5:1267766:C:G	1.3	Phe10_R7301__BIN_TOPMED_EUR	UKB	CHIP_inclusive	0.1795	1.336	2.02e-18
5:1267766:C:G	0.87	Phe10_Y433__BIN_TOPMED_EUR	UKB	CHIP_inclusive	0.1795	1.336	2.02e-18
5:1285859:C:A	1.1	Phe10_I82__BIN_TOPMED_EUR	UKB	CHIP_inclusive	0.1795	1.282	1.55e-140
5:1285917:G:A	0.71	OPCS_W784__BIN_TOPMED_EUR	UKB	CHIP_inclusive	0.1795	1.273	4.88e-09
5:1447647:G:C	0.96	Phe10_I26__BIN_TOPMED_EUR	UKB	CHIP_inclusive	0.1795	0.9141	3.43e-08
11:108217120:G:T	1	Phe10_I51__BIN_TOPMED_EUR	UKB	CHIP_inclusive	0.1796	1.119	1.89e-32
12:26433896:A:G	0.97	Phe10_J4590__BIN_TOPMED_EUR	UKB	CHIP_inclusive	0.1796	1.187	4.71e-22
17:7668434:T:G	0.013	1299_Salad_raw_vegetable_intake_0_arr_mean__RINT_TOPMED_EUR	UKB	CHIP_inclusive	0.1796	1.292	1.94e-09
3:101435231:TA:T	0.97	20002_Illness_code_SR_1311_spine_arthritis_spondylitis_Phe10_M48_combined_AnyInst__BIN_TOPMED_EUR	UKB	CHIP_inclusive	0.1796	0.9336	1.1e-12
3:150287063:C:G	1	RGC_IBD_Loose_Composite_CC__BIN_TOPMED_EUR	UKB	CHIP_inclusive	0.1796	0.9235	5.69e-10
3:160419960:A:T	0.94	Phe10_D75__BIN_TOPMED_EUR	UKB	CHIP_inclusive	0.1796	1.125	7.09e-36
4:104884951:A:T	1	20403_Amount_of_alcohol_drunk_on_a_typical_drinking_day_1_1_or_2_AnyInst__BIN_TOPMED_EUR	UKB	CHIP_inclusive	0.1796	1.212	9.72e-15
5:1280362:G:A	0.94	104030_Boiled_baked_potatoes_intake_300_3_AnyInst__BIN_TOPMED_EUR	UKB	CHIP_inclusive	0.1796	1.179	2.78e-32
5:1293971:C:T	0.93	Phe10_Z411__BIN_TOPMED_EUR	UKB	CHIP_inclusive	0.1796	1.168	2.15e-51
5:1293971:C:T	0.93	Phe10_Z411__BIN_TOPMED_EUR	UKB	CHIP_inclusive	0.1796	1.168	2.15e-51
6:109382480:G:C	1	6152_DD_Blood_clot_DVT_bronchitis_emphysema_asthma_rhinitis_eczema_allergy_5_leg_DVT_AnyInst__BIN_TOPMED_EUR	UKB	CHIP_inclusive	0.1796	0.8808	1.35e-34
10:103908421:C:CTT	0.005	24505_Water_percentage_buffer_300m_0_arr_mean__RINT_TOPMED_EUR	UKB	CHIP_inclusive	0.1797	0.9143	8.69e-09
2:159821048:C:T	0.98	4968_FI4_positional_arithmetic_5_5_AnyInst__BIN_TOPMED_EUR	UKB	CHIP_inclusive	0.1797	1.07	6.25e-13
2:159821048:C:T	0.92	Phe10_Z936__BIN_TOPMED_EUR	UKB	CHIP_inclusive	0.1797	1.07	6.25e-13
2:159834145:G:A	0.01	20256_Forced_expiratory_volume_in_1_second_FEV1_Z_score_0_arr_mean__RINT_TOPMED_EUR	UKB	CHIP_inclusive	0.1797	0.8333	1.21e-08
2:159925824:T:C	1.1	OPCS_W572__BIN_TOPMED_EUR	UKB	CHIP_inclusive	0.1797	0.9285	3.21e-11
20:31671342:A:G	0.94	Phe10_J84__BIN_TOPMED_EUR	UKB	CHIP_inclusive	0.1797	0.9273	5.91e-11
5:1097331:G:A	1	Phe10_K90__BIN_TOPMED_EUR	UKB	CHIP_inclusive	0.1797	0.9382	2.51e-11
5:1228120:CT:C	0.0017	23126_Arm_predicted_mass_left_0_arr_mean__RINT_TOPMED_EUR	UKB	CHIP_inclusive	0.1797	1.059	3.73e-09
5:1361773:T:C	1	1835_Mother_still_alive_0_No_AnyInst__BIN_TOPMED_EUR	UKB	CHIP_inclusive	0.1797	0.8904	9.58e-15
5:1372402:G:C	1	Phe10_I73__BIN_TOPMED_EUR	UKB	CHIP_inclusive	0.1797	1.09	2.36e-16
7:44864065:A:G	0.93	20003_Treatment_or_Medication_Code_1140921822_mirena_20mcg_24hrs_intrauterine_system_AnyInst__BIN_TOPMED_EUR	UKB	CHIP_inclusive	0.1797	1.074	3.86e-14
8:129563195:T:C	0.97	Phe10_B02__BIN_TOPMED_EUR	UKB	CHIP_inclusive	0.1797	1.06	5.81e-10
18:44571296:C:T	0.92	OPCS_G452__BIN_TOPMED_EUR	UKB	CHIP_inclusive	0.1798	0.921	3.54e-14
4:104884951:A:T	1.1	Phe10_I80__BIN_TOPMED_EUR	UKB	CHIP_inclusive	0.1798	1.212	9.72e-15
5:1296643:T:C	0.0089	30710_C_reactive_protein_0_arr_mean__RINT_TOPMED_EUR	UKB	CHIP_inclusive	0.1798	1.239	6.94e-14
5:1303752:CT:C	1.6	Phe10_M501__BIN_TOPMED_EUR	UKB	CHIP_inclusive	0.1798	1.469	1.91e-11
5:1361773:T:C	1.1	20003_Treatment_or_Medication_Code_1141146606_calcium_carbonate_cholecalciferol_1_25g_200iu_tablet_AnyInst__BIN_TOPMED_EUR	UKB	CHIP_inclusive	0.1798	0.8904	9.58e-15
3:128484651:AT:A	-0.0047	90076_Wear_duration_during_16_00_16_59_0_arr_mean__RINT_TOPMED_EUR	UKB	CHIP_inclusive	0.1799	1.057	1.17e-08
5:1285917:G:A	1.1	OPCS_Y822__BIN_TOPMED_EUR	UKB	CHIP_inclusive	0.1799	1.273	4.88e-09
5:1312214:C:T	1	Phe10_I251__BIN_TOPMED_EUR	UKB	CHIP_inclusive	0.1799	0.8662	7.28e-34
6:109449666:G:A	1.1	Phe10_F31__BIN_TOPMED_EUR	UKB	CHIP_inclusive	0.1799	1.118	3.14e-09
7:44864065:A:G	1	2267_Use_of_sun_uv_protection_2_Sometimes_AnyInst__BIN_TOPMED_EUR	UKB	CHIP_inclusive	0.1799	1.074	3.86e-14
11:108043157:T:C	1.1	OPCS_Q559__BIN_TOPMED_EUR	UKB	CHIP_inclusive	0.18	0.9216	1.03e-08
12:26433896:A:G	0.92	20002_Illness_code_SR_1077_heart_arrhythmia_Phe10_I49_combined_AnyInst__BIN_TOPMED_EUR	UKB	CHIP_inclusive	0.18	1.187	4.71e-22
2:159834145:G:A	0.0078	21002_Weight_0_arr_mean__RINT_TOPMED_EUR	UKB	CHIP_inclusive	0.18	0.8333	1.21e-08
4:104884951:A:T	0.017	5265_Corneal_resistance_factor_left_0_arr_mean__RINT_TOPMED_EUR	UKB	CHIP_inclusive	0.18	1.212	9.72e-15
5:1249701:C:T	-0.013	2217_Age_started_wearing_glasses_or_contact_lenses_0_arr_mean__RINT_TOPMED_EUR	UKB	CHIP_inclusive	0.18	1.27	3.2e-10
5:1296643:T:C	0.009	30240_Reticulocyte_percentage_0_arr_mean__RINT_TOPMED_EUR	UKB	CHIP_inclusive	0.18	1.239	6.94e-14
5:1312214:C:T	0.011	3083_Heel_quantitative_ultrasound_index_QUI_manual_entry_0_arr_mean__RINT_TOPMED_EUR	UKB	CHIP_inclusive	0.18	0.8662	7.28e-34
6:109449666:G:A	1	Phe10_I10__BIN_TOPMED_EUR	UKB	CHIP_inclusive	0.18	1.118	3.14e-09
6:109449666:G:A	1.2	Phe10_Z928__BIN_TOPMED_EUR	UKB	CHIP_inclusive	0.18	1.118	3.14e-09
8:129563195:T:C	1	Phe10_N950__BIN_TOPMED_EUR	UKB	CHIP_inclusive	0.18	1.06	5.81e-10
11:108043157:T:C	-0.0047	20256_Forced_expiratory_volume_in_1_second_FEV1_Z_score_0_arr_mean__RINT_TOPMED_EUR	UKB	CHIP_inclusive	0.1801	0.9216	1.03e-08
12:26433896:A:G	1.1	Phe10_O48__BIN_TOPMED_EUR	UKB	CHIP_inclusive	0.1801	1.187	4.71e-22
2:159834145:G:A	0.0056	23125_Arm_fat_free_mass_left_0_arr_mean__RINT_TOPMED_EUR	UKB	CHIP_inclusive	0.1801	0.8333	1.21e-08
3:160440785:C:T	1	20107_Illnesses_of_father_4_Bowel_cancer_AnyInst__BIN_TOPMED_EUR	UKB	CHIP_inclusive	0.1801	0.9009	5.73e-09
4:104884951:A:T	-0.0079	30280_Immature_reticulocyte_fraction_0_arr_mean__RINT_TOPMED_EUR	UKB	CHIP_inclusive	0.1801	1.212	9.72e-15
5:1228125:T:C	1.1	Phe10_J939__BIN_TOPMED_EUR	UKB	CHIP_inclusive	0.1801	1.105	7.75e-10
5:1228125:T:C	1.1	Phe10_J939__BIN_TOPMED_EUR	UKB	CHIP_inclusive	0.1801	1.105	7.75e-10
5:1296643:T:C	1.1	Phe10_R000__BIN_TOPMED_EUR	UKB	CHIP_inclusive	0.1801	1.239	6.94e-14
5:1447647:G:C	-0.0078	4105_Heel_bone_mineral_density_BMD_left_0_arr_mean__RINT_TOPMED_EUR	UKB	CHIP_inclusive	0.1801	0.9141	3.43e-08
8:129563195:T:C	-0.0046	20016_Fluid_intelligence_score_0_arr_mean__RINT_TOPMED_EUR	UKB	CHIP_inclusive	0.1801	1.06	5.81e-10
2:159604967:C:T	1.1	Phe10_Z11__BIN_TOPMED_EUR	UKB	CHIP_inclusive	0.1802	0.947	1.02e-08
20:31671342:A:G	0.95	Phe10_D120__BIN_TOPMED_EUR	UKB	CHIP_inclusive	0.1802	0.9273	5.91e-11
22:50532618:T:C	0.97	OPCS_W365__BIN_TOPMED_EUR	UKB	CHIP_inclusive	0.1802	0.9473	2.68e-08
5:1253629:G:A	0.95	20003_Treatment_or_Medication_Code_1140872228_gabapentin_AnyInst__BIN_TOPMED_EUR	UKB	CHIP_inclusive	0.1802	0.9148	4.94e-13
5:1288432:T:C	0.98	OPCS_Y532__BIN_TOPMED_EUR	UKB	CHIP_inclusive	0.1802	0.8798	3.11e-35
5:1288432:T:C	0.94	Phe10_A49__BIN_TOPMED_EUR	UKB	CHIP_inclusive	0.1802	0.8798	3.11e-35
5:1296643:T:C	1	Phe10_Z922__BIN_TOPMED_EUR	UKB	CHIP_inclusive	0.1802	1.239	6.94e-14
1:226374920:A:C	1.1	OPCS_B322__BIN_TOPMED_EUR	UKB	CHIP_inclusive	0.1803	1.114	2.61e-16
3:160419960:A:T	1.1	20002_Illness_code_SR_1308_osteomyelitis_AnyInst__BIN_TOPMED_EUR	UKB	CHIP_inclusive	0.1803	1.125	7.09e-36
5:1278469:C:T	0.93	Phe10_C85__BIN_TOPMED_EUR	UKB	CHIP_inclusive	0.1803	0.8827	2.41e-16
5:1296643:T:C	0.014	90081_Wear_duration_during_21_00_21_59_0_arr_mean__RINT_TOPMED_EUR	UKB	CHIP_inclusive	0.1803	1.239	6.94e-14
5:1361773:T:C	0.97	Phe10_H25__BIN_TOPMED_EUR	UKB	CHIP_inclusive	0.1803	0.8904	9.58e-15
6:109382480:G:C	0.92	Phe10_I429__BIN_TOPMED_EUR	UKB	CHIP_inclusive	0.1803	0.8808	1.35e-34
6:109499851:C:T	0.92	OPCS_X702__BIN_TOPMED_EUR	UKB	CHIP_inclusive	0.1803	0.8474	4.85e-10
6:43388113:A:G	0.98	Phe10_Z860__BIN_TOPMED_EUR	UKB	CHIP_inclusive	0.1803	0.9486	1.94e-08
11:108444879:C:T	1	1687_Comparative_body_size_at_age_10_3_About_average_AnyInst__BIN_TOPMED_EUR	UKB	CHIP_inclusive	0.1804	1.227	4.89e-13
11:108444879:C:T	0.0082	30610_Alkaline_phosphatase_0_arr_mean__RINT_TOPMED_EUR	UKB	CHIP_inclusive	0.1804	1.227	4.89e-13
11:108444879:C:T	0.85	30636_Apolipoprotein_A_reportability_5_Not_reportable_at_assay_too_high_AnyInst__BIN_TOPMED_EUR	UKB	CHIP_inclusive	0.1804	1.227	4.89e-13
2:159821048:C:T	1	Phe10_S525__BIN_TOPMED_EUR	UKB	CHIP_inclusive	0.1804	1.07	6.25e-13
5:1267766:C:G	1.1	6148_Eye_problems_disorders_2_Glaucoma_AnyInst__BIN_TOPMED_EUR	UKB	CHIP_inclusive	0.1804	1.336	2.02e-18
5:1285859:C:A	1	6162_Types_of_transport_used_excluding_work_1_Car_motor_vehicle_AnyInst__BIN_TOPMED_EUR	UKB	CHIP_inclusive	0.1804	1.282	1.55e-140
5:1361773:T:C	0.95	Phe10_C795__BIN_TOPMED_EUR	UKB	CHIP_inclusive	0.1804	0.8904	9.58e-15
5:1447647:G:C	0.0046	4080_Systolic_blood_pressure_automated_reading_0_arr_mean__RINT_TOPMED_EUR	UKB	CHIP_inclusive	0.1804	0.9141	3.43e-08
6:109415805:C:A	0.0037	21002_Weight_0_arr_mean__RINT_TOPMED_EUR	UKB	CHIP_inclusive	0.1804	1.095	4.17e-10
6:109415805:C:A	1.1	54_UK_Biobank_assessment_centre_11023_Wrexham_AnyInst__BIN_TOPMED_EUR	UKB	CHIP_inclusive	0.1804	1.095	4.17e-10
6:109449666:G:A	1.1	Phe10_M48__BIN_TOPMED_EUR	UKB	CHIP_inclusive	0.1804	1.118	3.14e-09
7:44864065:A:G	0.93	Phe10_K572__BIN_TOPMED_EUR	UKB	CHIP_inclusive	0.1804	1.074	3.86e-14
11:108217120:G:T	1	1558_Alcohol_intake_frequency_2_Three_or_four_times_a_week_AnyInst__BIN_TOPMED_EUR	UKB	CHIP_inclusive	0.1805	1.119	1.89e-32
17:57386496:C:T	0.87	20002_Illness_code_SR_1293_bone_disorder_AnyInst__BIN_TOPMED_EUR	UKB	CHIP_inclusive	0.1805	0.8313	3.65e-16
2:159925824:T:C	1.1	Phe10_N99__BIN_TOPMED_EUR	UKB	CHIP_inclusive	0.1805	0.9285	3.21e-11
22:50532618:T:C	0.94	20003_Treatment_or_Medication_Code_2038459814_digoxin_AnyInst__BIN_TOPMED_EUR	UKB	CHIP_inclusive	0.1805	0.9473	2.68e-08
4:104884951:A:T	1	30826_Rheumatoid_factor_reportability_1_Reportable_at_assay_and_after_aliquot_correction_if_attempted_AnyInst__BIN_TOPMED_EUR	UKB	CHIP_inclusive	0.1805	1.212	9.72e-15
5:1097331:G:A	1	2267_Use_of_sun_uv_protection_1_Never_rarely_AnyInst__BIN_TOPMED_EUR	UKB	CHIP_inclusive	0.1805	0.9382	2.51e-11
5:1097331:G:A	1	Phe10_G20__BIN_TOPMED_EUR	UKB	CHIP_inclusive	0.1805	0.9382	2.51e-11
5:1278469:C:T	1.1	20001_Cancer_self_reported_1040_uterine_endometrial_cancer_AnyInst__BIN_TOPMED_EUR	UKB	CHIP_inclusive	0.1805	0.8827	2.41e-16
5:1285859:C:A	0.93	OPCS_M536__BIN_TOPMED_EUR	UKB	CHIP_inclusive	0.1805	1.282	1.55e-140
5:1296643:T:C	1.1	RGC_IBD_Strict_Composite_CC__BIN_TOPMED_EUR	UKB	CHIP_inclusive	0.1805	1.239	6.94e-14
5:1303752:CT:C	0.92	100250_Instant_coffee_intake_1_1_AnyInst__BIN_TOPMED_EUR	UKB	CHIP_inclusive	0.1805	1.469	1.91e-11
5:1447647:G:C	-0.0061	3526_Mothers_age_at_death_0_arr_mean__RINT_TOPMED_EUR	UKB	CHIP_inclusive	0.1805	0.9141	3.43e-08
6:109415805:C:A	0.98	20002_Illness_code_SR_1226_hypothyroidism_myxoedema_Phe10_E03_combined_AnyInst__BIN_TOPMED_EUR	UKB	CHIP_inclusive	0.1805	1.095	4.17e-10
11:108444879:C:T	0.88	20002_Illness_code_SR_1467_other_joint_disorder_Phe10_M25_combined_AnyInst__BIN_TOPMED_EUR	UKB	CHIP_inclusive	0.1806	1.227	4.89e-13
17:57386496:C:T	0.85	Phe10_S223__BIN_TOPMED_EUR	UKB	CHIP_inclusive	0.1806	0.8313	3.65e-16
2:159821048:C:T	0.99	6160_Leisure_social_activities_3_Religious_group_AnyInst__BIN_TOPMED_EUR	UKB	CHIP_inclusive	0.1806	1.07	6.25e-13
5:1267766:C:G	1.1	6152_DD_Blood_clot_DVT_bronchitis_emphysema_asthma_rhinitis_eczema_allergy_5_leg_DVT_AnyInst__BIN_TOPMED_EUR	UKB	CHIP_inclusive	0.1806	1.336	2.02e-18
5:1366259:G:A	1.1	20002_Illness_code_SR_1453_psoriasis_AnyInst__BIN_TOPMED_EUR	UKB	CHIP_inclusive	0.1806	1.215	1.07e-10
6:109382480:G:C	1.1	OPCS_Z828__BIN_TOPMED_EUR	UKB	CHIP_inclusive	0.1806	0.8808	1.35e-34
6:109449666:G:A	0.93	Phe10_D126__BIN_TOPMED_EUR	UKB	CHIP_inclusive	0.1806	1.118	3.14e-09
6:31261502:G:A	-0.01	ECF_comb_deconf__RINT_TOPMED_EUR	UKB	CHIP_inclusive	0.1806	1.056	6.66e-09
6:43388113:A:G	0.94	20003_Treatment_or_Medication_Code_1140883568_oxybutynin_AnyInst__BIN_TOPMED_EUR	UKB	CHIP_inclusive	0.1806	0.9486	1.94e-08
1:226374920:A:C	1	20002_Illness_code_SR_1452_eczema_dermatitis_AnyInst__BIN_TOPMED_EUR	UKB	CHIP_inclusive	0.1807	1.114	2.61e-16
2:159834145:G:A	1.2	Phe10_Z804__BIN_TOPMED_EUR	UKB	CHIP_inclusive	0.1807	0.8333	1.21e-08
3:160106004:C:T	-0.0027	23111_Leg_fat_percentage_right_0_arr_mean__RINT_TOPMED_EUR	UKB	CHIP_inclusive	0.1807	1.107	5.43e-12
3:160419960:A:T	-0.0089	OD_Contour_1_to_2_Region_I3_Mean__RINT_TOPMED_EUR	UKB	CHIP_inclusive	0.1807	1.125	7.09e-36
3:160440785:C:T	0.92	Phe10_F100__BIN_TOPMED_EUR	UKB	CHIP_inclusive	0.1807	0.9009	5.73e-09
5:1228120:CT:C	0.0027	22702_Home_location_east_co_ordinate_rounded_0_arr_mean__RINT_TOPMED_EUR	UKB	CHIP_inclusive	0.1807	1.059	3.73e-09
5:1285917:G:A	1.3	20002_Illness_code_SR_1126_spontaneous_pneumothorax_recurrent_pneumothorax_AnyInst__BIN_TOPMED_EUR	UKB	CHIP_inclusive	0.1807	1.273	4.88e-09
5:1361187:G:C	-0.042	30820_Rheumatoid_factor_0_arr_mean__RINT_TOPMED_EUR	UKB	CHIP_inclusive	0.1807	0.7941	3.21e-08
5:1372402:G:C	1	OPCS_Y532__BIN_TOPMED_EUR	UKB	CHIP_inclusive	0.1807	1.09	2.36e-16
6:43388113:A:G	1.1	Phe10_N830__BIN_TOPMED_EUR	UKB	CHIP_inclusive	0.1807	0.9486	1.94e-08
6:43388113:A:G	1	RGC_Anticoag_Med__BIN_TOPMED_EUR	UKB	CHIP_inclusive	0.1807	0.9486	1.94e-08
8:129563195:T:C	0.92	Phe10_R3129__BIN_TOPMED_EUR	UKB	CHIP_inclusive	0.1807	1.06	5.81e-10
8:129563195:T:C	0.92	Phe10_R312__BIN_TOPMED_EUR	UKB	CHIP_inclusive	0.1807	1.06	5.81e-10
2:159821048:C:T	0.0029	20009_Interpolated_Age_of_participant_when_non_cancer_illness_first_diagnosed_0_arr_mean__RINT_TOPMED_EUR	UKB	CHIP_inclusive	0.1808	1.07	6.25e-13
3:150287063:C:G	0.98	20002_Illness_code_SR_1226_hypothyroidism_myxoedema_AnyInst__BIN_TOPMED_EUR	UKB	CHIP_inclusive	0.1808	0.9235	5.69e-10
3:160106004:C:T	0.97	Phe10_R63__BIN_TOPMED_EUR	UKB	CHIP_inclusive	0.1808	1.107	5.43e-12
3:160440785:C:T	1	20002_Illness_code_SR_1075_heart_attack_myocardial_infarction_AnyInst__BIN_TOPMED_EUR	UKB	CHIP_inclusive	0.1808	0.9009	5.73e-09
5:1203384:T:C	1.1	Phe10_J84__BIN_TOPMED_EUR	UKB	CHIP_inclusive	0.1808	0.9417	1.31e-08
5:1228125:T:C	0.89	Phe10_N132__BIN_TOPMED_EUR	UKB	CHIP_inclusive	0.1808	1.105	7.75e-10
5:1228125:T:C	0.89	Phe10_N132__BIN_TOPMED_EUR	UKB	CHIP_inclusive	0.1808	1.105	7.75e-10
5:1278469:C:T	1	RGC_T2D_New_CC__BIN_TOPMED_EUR	UKB	CHIP_inclusive	0.1808	0.8827	2.41e-16
5:1293971:C:T	0.98	Phe10_N950__BIN_TOPMED_EUR	UKB	CHIP_inclusive	0.1808	1.168	2.15e-51
5:1293971:C:T	0.98	Phe10_N950__BIN_TOPMED_EUR	UKB	CHIP_inclusive	0.1808	1.168	2.15e-51
6:109382480:G:C	0.97	Phe10_Z130__BIN_TOPMED_EUR	UKB	CHIP_inclusive	0.1808	0.8808	1.35e-34
6:43388113:A:G	1	21025_Frequency_of_discomfort_pain_in_abdomen_in_last_3_months_0_Never_AnyInst__BIN_TOPMED_EUR	UKB	CHIP_inclusive	0.1808	0.9486	1.94e-08
6:43388113:A:G	0.0082	OS_Contour_0_to_1_Region_T3_Mean__RINT_TOPMED_EUR	UKB	CHIP_inclusive	0.1808	0.9486	1.94e-08
7:44864065:A:G	1	20002_Illness_code_SR_1265_migraine_AnyInst__BIN_TOPMED_EUR	UKB	CHIP_inclusive	0.1808	1.074	3.86e-14
14:100712378:C:G	0.0039	30620_Alanine_aminotransferase_0_arr_mean__RINT_TOPMED_EUR	UKB	CHIP_inclusive	0.1809	0.9227	5.54e-09
14:100712378:C:G	0.98	Phe10_Z85__BIN_TOPMED_EUR	UKB	CHIP_inclusive	0.1809	0.9227	5.54e-09
2:159821048:C:T	0.98	Phe10_Z858__BIN_TOPMED_EUR	UKB	CHIP_inclusive	0.1809	1.07	6.25e-13
5:1278469:C:T	1.1	Phe10_I519__BIN_TOPMED_EUR	UKB	CHIP_inclusive	0.1809	0.8827	2.41e-16
5:1285917:G:A	0.0079	23115_Leg_fat_percentage_left_0_arr_mean__RINT_TOPMED_EUR	UKB	CHIP_inclusive	0.1809	1.273	4.88e-09
5:1288432:T:C	1	OPCS_W153__BIN_TOPMED_EUR	UKB	CHIP_inclusive	0.1809	0.8798	3.11e-35
5:1303752:CT:C	1.2	Phe10_A41__BIN_TOPMED_EUR	UKB	CHIP_inclusive	0.1809	1.469	1.91e-11
10:103908421:C:CTT	0.9	20002_Illness_code_SR_1634_fracture_forearm_wrist_Phe10_S52_combined_AnyInst__BIN_TOPMED_EUR	UKB	CHIP_inclusive	0.181	0.9143	8.69e-09
22:50532618:T:C	-0.0027	136_Number_of_operations_self_reported_0_arr_mean__RINT_TOPMED_EUR	UKB	CHIP_inclusive	0.181	0.9473	2.68e-08
3:101435231:TA:T	0.95	Phe10_P2912__BIN_TOPMED_EUR	UKB	CHIP_inclusive	0.181	0.9336	1.1e-12
3:101435231:TA:T	0.95	Phe10_P291__BIN_TOPMED_EUR	UKB	CHIP_inclusive	0.181	0.9336	1.1e-12
3:101435231:TA:T	1	Phe10_Z978__BIN_TOPMED_EUR	UKB	CHIP_inclusive	0.181	0.9336	1.1e-12
3:160419960:A:T	0.93	40006_Type_of_Cancer_ICD10_C91__BIN_TOPMED_EUR	UKB	CHIP_inclusive	0.181	1.125	7.09e-36
5:1097331:G:A	-0.0031	20258_FEV1_FVC_ratio_Z_score_0_arr_mean__RINT_TOPMED_EUR	UKB	CHIP_inclusive	0.181	0.9382	2.51e-11
6:109415805:C:A	0.92	Phe10_C541__BIN_TOPMED_EUR	UKB	CHIP_inclusive	0.181	1.095	4.17e-10
6:109499851:C:T	0.88	Phe10_E835__BIN_TOPMED_EUR	UKB	CHIP_inclusive	0.181	0.8474	4.85e-10
1:226374920:A:C	0.0067	3581_Age_at_menopause_last_menstrual_period_0_arr_mean__RINT_TOPMED_EUR	UKB	CHIP_inclusive	0.1811	1.114	2.61e-16
10:103908421:C:CTT	-0.014	RGC_SphericalEquivalent_r_started_wearing_glasses_contacts_before_40__RINT_TOPMED_EUR	UKB	CHIP_inclusive	0.1811	0.9143	8.69e-09
11:108043157:T:C	-0.0035	30840_Total_bilirubin_0_arr_mean__RINT_TOPMED_EUR	UKB	CHIP_inclusive	0.1811	0.9216	1.03e-08
12:26433896:A:G	1	104900_Time_spent_doing_vigorous_physical_activity_3060_30_60_minutes_AnyInst__BIN_TOPMED_EUR	UKB	CHIP_inclusive	0.1811	1.187	4.71e-22
2:159925824:T:C	0.93	OPCS_Z475__BIN_TOPMED_EUR	UKB	CHIP_inclusive	0.1811	0.9285	3.21e-11
5:1293971:C:T	1	Phe10_Z080__BIN_TOPMED_EUR	UKB	CHIP_inclusive	0.1811	1.168	2.15e-51
6:109382480:G:C	-0.0066	5255_Intra_ocular_pressure_Goldmann_correlated_right_0_arr_mean__RINT_TOPMED_EUR	UKB	CHIP_inclusive	0.1811	0.8808	1.35e-34
11:108043157:T:C	1.1	Phe10_N132__BIN_TOPMED_EUR	UKB	CHIP_inclusive	0.1812	0.9216	1.03e-08
5:1285859:C:A	1.1	OPCS_T625__BIN_TOPMED_EUR	UKB	CHIP_inclusive	0.1812	1.282	1.55e-140
5:1447647:G:C	0.87	OPCS_A642__BIN_TOPMED_EUR	UKB	CHIP_inclusive	0.1812	0.9141	3.43e-08
1:226374920:A:C	1.1	Phe10_C441__BIN_TOPMED_EUR	UKB	CHIP_inclusive	0.1813	1.114	2.61e-16
17:57386496:C:T	1.2	Phe10_I831__BIN_TOPMED_EUR	UKB	CHIP_inclusive	0.1813	0.8313	3.65e-16
2:159604967:C:T	0.0028	30250_Reticulocyte_count_0_arr_mean__RINT_TOPMED_EUR	UKB	CHIP_inclusive	0.1813	0.947	1.02e-08
2:159604967:C:T	1	Phe10_M48__BIN_TOPMED_EUR	UKB	CHIP_inclusive	0.1813	0.947	1.02e-08
20:31671342:A:G	0.94	Phe10_J841__BIN_TOPMED_EUR	UKB	CHIP_inclusive	0.1813	0.9273	5.91e-11
3:150287063:C:G	0.95	20003_Treatment_or_Medication_Code_1141192736_ezetimibe_AnyInst__BIN_TOPMED_EUR	UKB	CHIP_inclusive	0.1813	0.9235	5.69e-10
3:160440785:C:T	1.1	Phe10_I519__BIN_TOPMED_EUR	UKB	CHIP_inclusive	0.1813	0.9009	5.73e-09
12:26433896:A:G	0.88	Phe10_D631658__BIN_TOPMED_EUR	UKB	CHIP_inclusive	0.1814	1.187	4.71e-22
17:57386496:C:T	0.88	20002_Illness_code_SR_1573_shingles_AnyInst__BIN_TOPMED_EUR	UKB	CHIP_inclusive	0.1814	0.8313	3.65e-16
20:31671342:A:G	0.011	RGC_SphericalEquivalent_0_left_started_wearing_glasses_contacts_before_40__RINT_TOPMED_EUR	UKB	CHIP_inclusive	0.1814	0.9273	5.91e-11
21:34972056:C:T	1	1647_Country_of_birth_UK_elsewhere_5_Republic_of_Ireland_AnyInst__BIN_TOPMED_EUR	UKB	CHIP_inclusive	0.1814	1.064	1.99e-10
3:160440785:C:T	0.97	Phe10_R798__BIN_TOPMED_EUR	UKB	CHIP_inclusive	0.1814	0.9009	5.73e-09
5:1253629:G:A	0.0029	20151_Forced_vital_capacity_FVC_Best_measure_0_arr_mean__RINT_TOPMED_EUR	UKB	CHIP_inclusive	0.1814	0.9148	4.94e-13
5:1280362:G:A	1.1	20528_Diagnosed_with_life_threatening_illness_2_Yes_within_the_last_12_months_AnyInst__BIN_TOPMED_EUR	UKB	CHIP_inclusive	0.1814	1.179	2.78e-32
5:1285859:C:A	1	Phe10_M10__BIN_TOPMED_EUR	UKB	CHIP_inclusive	0.1814	1.282	1.55e-140
5:1300195:G:T	-0.0041	3147_Heel_quantitative_ultrasound_index_QUI_direct_entry_0_arr_mean__RINT_TOPMED_EUR	UKB	CHIP_inclusive	0.1814	0.8934	9.24e-23
5:1312214:C:T	0.94	Phe10_E835__BIN_TOPMED_EUR	UKB	CHIP_inclusive	0.1814	0.8662	7.28e-34
6:109321472:G:A	-0.005	5992_ECG_phase_duration_0_arr_mean__RINT_TOPMED_EUR	UKB	CHIP_inclusive	0.1814	0.8986	1.53e-29
6:109382480:G:C	1	Phe10_L20__BIN_TOPMED_EUR	UKB	CHIP_inclusive	0.1814	0.8808	1.35e-34
17:57386496:C:T	0.0072	24504_Domestic_garden_percentage_buffer_300m_0_arr_mean__RINT_TOPMED_EUR	UKB	CHIP_inclusive	0.1815	0.8313	3.65e-16
22:50532618:T:C	0.99	OPCS_C712__BIN_TOPMED_EUR	UKB	CHIP_inclusive	0.1815	0.9473	2.68e-08
3:150287063:C:G	0.98	OPCS_H251__BIN_TOPMED_EUR	UKB	CHIP_inclusive	0.1815	0.9235	5.69e-10
3:150287063:C:G	1.1	Phe10_E80__BIN_TOPMED_EUR	UKB	CHIP_inclusive	0.1815	0.9235	5.69e-10
5:1278469:C:T	0.95	20196_First_code_array_presented_22_5_6_0_7_3_2_1_4_AnyInst__BIN_TOPMED_EUR	UKB	CHIP_inclusive	0.1815	0.8827	2.41e-16
5:1300195:G:T	-0.0041	78_Heel_bone_mineral_density_BMD_T_score_automated_0_arr_mean__RINT_TOPMED_EUR	UKB	CHIP_inclusive	0.1815	0.8934	9.24e-23
11:108043157:T:C	0.98	2443_DD_DM_1_Yes_AnyInst__BIN_TOPMED_EUR	UKB	CHIP_inclusive	0.1816	0.9216	1.03e-08
11:108444879:C:T	0.88	Phe10_W019__BIN_TOPMED_EUR	UKB	CHIP_inclusive	0.1816	1.227	4.89e-13
17:7668434:T:G	0.85	20002_Illness_code_SR_1223_type_2_diabetes_Phe10_E11_combined_AnyInst__BIN_TOPMED_EUR	UKB	CHIP_inclusive	0.1816	1.292	1.94e-09
4:104884951:A:T	1	OPCS_Y982__BIN_TOPMED_EUR	UKB	CHIP_inclusive	0.1816	1.212	9.72e-15
6:109382480:G:C	0.96	Phe10_Z302__BIN_TOPMED_EUR	UKB	CHIP_inclusive	0.1816	0.8808	1.35e-34
2:159604967:C:T	0.99	Phe10_Z09__BIN_TOPMED_EUR	UKB	CHIP_inclusive	0.1817	0.947	1.02e-08
20:31671342:A:G	0.96	OPCS_Z864__BIN_TOPMED_EUR	UKB	CHIP_inclusive	0.1817	0.9273	5.91e-11
21:34972056:C:T	-0.006	RGC_SphericalEquivalent_0_right__RINT_TOPMED_EUR	UKB	CHIP_inclusive	0.1817	1.064	1.99e-10
5:1203384:T:C	0.99	943_Frequency_of_stair_climbing_in_last_4_weeks_5_More_than_20_times_a_day_AnyInst__BIN_TOPMED_EUR	UKB	CHIP_inclusive	0.1817	0.9417	1.31e-08
5:1288432:T:C	0.99	100580_Alcohol_consumed_0_No_AnyInst__BIN_TOPMED_EUR	UKB	CHIP_inclusive	0.1817	0.8798	3.11e-35
5:1366259:G:A	1.3	20090_Type_of_fat_oil_used_in_cooking_370_Unknown_olive_spread_AnyInst__BIN_TOPMED_EUR	UKB	CHIP_inclusive	0.1817	1.215	1.07e-10
6:109321472:G:A	0.98	Phe10_I80__BIN_TOPMED_EUR	UKB	CHIP_inclusive	0.1817	0.8986	1.53e-29
6:109415805:C:A	1	RGC_Atopy_CC__BIN_TOPMED_EUR	UKB	CHIP_inclusive	0.1817	1.095	4.17e-10
2:159834145:G:A	1.1	20002_Illness_code_SR_1453_psoriasis_Phe10_L40_combined_AnyInst__BIN_TOPMED_EUR	UKB	CHIP_inclusive	0.1818	0.8333	1.21e-08
2:159834145:G:A	1	41253_Inpatient_record_format_18_UK_HES_In_Patient_2015_format_AnyInst__BIN_TOPMED_EUR	UKB	CHIP_inclusive	0.1818	0.8333	1.21e-08
3:160106004:C:T	0.98	30796_Lipoprotein_A_reportability_4_Not_reportable_at_assay_too_low_AnyInst__BIN_TOPMED_EUR	UKB	CHIP_inclusive	0.1818	1.107	5.43e-12
3:160106004:C:T	1	RGC_Asthma_Strict_CC__BIN_TOPMED_EUR	UKB	CHIP_inclusive	0.1818	1.107	5.43e-12
5:1097331:G:A	1.1	Phe10_N135__BIN_TOPMED_EUR	UKB	CHIP_inclusive	0.1818	0.9382	2.51e-11
5:1228120:CT:C	0.96	Phe10_R18__BIN_TOPMED_EUR	UKB	CHIP_inclusive	0.1818	1.059	3.73e-09
5:1228120:CT:C	0.96	Phe10_R18__BIN_TOPMED_EUR	UKB	CHIP_inclusive	0.1818	1.059	3.73e-09
5:1253629:G:A	1	20110_Illnesses_of_mother_neg_17_None_of_the_above_group_1_AnyInst__BIN_TOPMED_EUR	UKB	CHIP_inclusive	0.1818	0.9148	4.94e-13
5:1312214:C:T	0.94	OPCS_M141__BIN_TOPMED_EUR	UKB	CHIP_inclusive	0.1818	0.8662	7.28e-34
6:109382480:G:C	1.1	OPCS_M131__BIN_TOPMED_EUR	UKB	CHIP_inclusive	0.1818	0.8808	1.35e-34
1:226374920:A:C	-0.0092	5106_6mm_strong_meridian_angle_right_0_arr_mean__RINT_TOPMED_EUR	UKB	CHIP_inclusive	0.1819	1.114	2.61e-16
10:103908421:C:CTT	-0.014	OS_Contour_2_to_3_Region_C1_Mean__RINT_TOPMED_EUR	UKB	CHIP_inclusive	0.1819	0.9143	8.69e-09
17:7827723:C:G	0.98	1011_Frequency_of_light_DIY_in_last_4_weeks_6_Every_day_AnyInst__BIN_TOPMED_EUR	UKB	CHIP_inclusive	0.1819	0.9342	1.64e-11
20:31671342:A:G	0.96	Phe10_Z901__BIN_TOPMED_EUR	UKB	CHIP_inclusive	0.1819	0.9273	5.91e-11
5:1285917:G:A	0.025	90141_Fraction_acceleration_450_milli_gravities_0_arr_mean__RINT_TOPMED_EUR	UKB	CHIP_inclusive	0.1819	1.273	4.88e-09
5:1366259:G:A	1.3	Phe10_I270__BIN_TOPMED_EUR	UKB	CHIP_inclusive	0.1819	1.215	1.07e-10
6:109415805:C:A	1.1	Phe10_K768__BIN_TOPMED_EUR	UKB	CHIP_inclusive	0.1819	1.095	4.17e-10
6:31261502:G:A	0.93	OPCS_Q178__BIN_TOPMED_EUR	UKB	CHIP_inclusive	0.1819	1.056	6.66e-09
10:103908421:C:CTT	0.92	OPCS_X729__BIN_TOPMED_EUR	UKB	CHIP_inclusive	0.182	0.9143	8.69e-09
11:108217120:G:T	0.98	RGC_T2D_New_Strict_CC__BIN_TOPMED_EUR	UKB	CHIP_inclusive	0.182	1.119	1.89e-32
12:26433896:A:G	1	1777_Part_of_a_multiple_birth_0_No_AnyInst__BIN_TOPMED_EUR	UKB	CHIP_inclusive	0.182	1.187	4.71e-22
21:34972056:C:T	0.96	OPCS_Z753__BIN_TOPMED_EUR	UKB	CHIP_inclusive	0.182	1.064	1.99e-10
5:1361773:T:C	0.0037	30344_Volume_of_EDTA2_plasma_held_by_UKB_0_arr_mean__RINT_TOPMED_EUR	UKB	CHIP_inclusive	0.182	0.8904	9.58e-15
6:109321472:G:A	0.95	Phe10_Z932__BIN_TOPMED_EUR	UKB	CHIP_inclusive	0.182	0.8986	1.53e-29
8:129563195:T:C	0.99	OPCS_C712__BIN_TOPMED_EUR	UKB	CHIP_inclusive	0.182	1.06	5.81e-10
11:108217120:G:T	0.98	3393_Hearing_aid_user_0_No_AnyInst__BIN_TOPMED_EUR	UKB	CHIP_inclusive	0.1821	1.119	1.89e-32
11:108217120:G:T	1	RGC_TAG_Overweight__BIN_TOPMED_EUR	UKB	CHIP_inclusive	0.1821	1.119	1.89e-32
14:100712378:C:G	0.0037	136_Number_of_operations_self_reported_0_arr_mean__RINT_TOPMED_EUR	UKB	CHIP_inclusive	0.1821	0.9227	5.54e-09
5:1249701:C:T	0.0084	47_Hand_grip_strength_right_0_arr_mean__RINT_TOPMED_EUR	UKB	CHIP_inclusive	0.1821	1.27	3.2e-10
5:1285859:C:A	-0.0036	4291_Number_of_attempts_0_arr_mean__RINT_TOPMED_EUR	UKB	CHIP_inclusive	0.1821	1.282	1.55e-140
5:1288432:T:C	1	41248_Destinations_on_discharge_from_hospital_recoded_11000_N_A_AnyInst__BIN_TOPMED_EUR	UKB	CHIP_inclusive	0.1821	0.8798	3.11e-35
5:1300195:G:T	-0.0044	2714_Age_when_periods_started_menarche_0_arr_mean__RINT_TOPMED_EUR	UKB	CHIP_inclusive	0.1821	0.8934	9.24e-23
5:1312214:C:T	0.94	30636_Apolipoprotein_A_reportability_1_Reportable_at_assay_and_after_aliquot_correction_if_attempted_AnyInst__BIN_TOPMED_EUR	UKB	CHIP_inclusive	0.1821	0.8662	7.28e-34
5:1361187:G:C	-0.02	90144_Fraction_acceleration_600_milli_gravities_0_arr_mean__RINT_TOPMED_EUR	UKB	CHIP_inclusive	0.1821	0.7941	3.21e-08
5:1361773:T:C	1.1	OPCS_X369__BIN_TOPMED_EUR	UKB	CHIP_inclusive	0.1821	0.8904	9.58e-15
5:1366259:G:A	-0.027	RGC_corneal_power_started_wearing_glasses_contacts_after_40__RINT_TOPMED_EUR	UKB	CHIP_inclusive	0.1821	1.215	1.07e-10
6:109499851:C:T	1.2	Phe10_Q61__BIN_TOPMED_EUR	UKB	CHIP_inclusive	0.1821	0.8474	4.85e-10
14:100712378:C:G	1.1	41247_Patient_classification_on_admission_recoded_5000_Expectant_mothers_using_delivery_facilities_AnyInst__BIN_TOPMED_EUR	UKB	CHIP_inclusive	0.1822	0.9227	5.54e-09
17:57386496:C:T	0.93	20002_Illness_code_SR_1223_type_2_diabetes_AnyInst__BIN_TOPMED_EUR	UKB	CHIP_inclusive	0.1822	0.8313	3.65e-16
22:50532618:T:C	0.97	20002_Illness_code_SR_1453_psoriasis_Phe10_L40_combined_AnyInst__BIN_TOPMED_EUR	UKB	CHIP_inclusive	0.1822	0.9473	2.68e-08
3:160558751:CT:C	1.2	20003_Treatment_or_Medication_Code_1140874930_prednisolone_AnyInst__BIN_TOPMED_EUR	UKB	CHIP_inclusive	0.1822	1.487	1.56e-22
5:1203384:T:C	1.1	Phe10_E88__BIN_TOPMED_EUR	UKB	CHIP_inclusive	0.1822	0.9417	1.31e-08
5:1267766:C:G	1.2	Phe10_S6260__BIN_TOPMED_EUR	UKB	CHIP_inclusive	0.1822	1.336	2.02e-18
5:1278469:C:T	1	Phe10_H40__BIN_TOPMED_EUR	UKB	CHIP_inclusive	0.1822	0.8827	2.41e-16
5:1296643:T:C	0.98	2316_Wheeze_or_whistling_in_the_chest_in_last_year_0_No_AnyInst__BIN_TOPMED_EUR	UKB	CHIP_inclusive	0.1822	1.239	6.94e-14
5:1361187:G:C	-0.035	3786_Age_asthma_diagnosed_0_arr_mean__RINT_TOPMED_EUR	UKB	CHIP_inclusive	0.1822	0.7941	3.21e-08
5:1361187:G:C	1.1	Phe10_I48__BIN_TOPMED_EUR	UKB	CHIP_inclusive	0.1822	0.7941	3.21e-08
5:1372402:G:C	0.92	Phe10_Y450__BIN_TOPMED_EUR	UKB	CHIP_inclusive	0.1822	1.09	2.36e-16
5:1447647:G:C	0.93	Phe10_Z48__BIN_TOPMED_EUR	UKB	CHIP_inclusive	0.1822	0.9141	3.43e-08
6:109499851:C:T	1.1	Phe10_R18__BIN_TOPMED_EUR	UKB	CHIP_inclusive	0.1822	0.8474	4.85e-10
6:31261502:G:A	0.92	40006_Type_of_Cancer_ICD10_C911__BIN_TOPMED_EUR	UKB	CHIP_inclusive	0.1822	1.056	6.66e-09
7:44864065:A:G	0.93	Phe10_S423__BIN_TOPMED_EUR	UKB	CHIP_inclusive	0.1822	1.074	3.86e-14
1:226374920:A:C	1.1	40006_Type_of_Cancer_ICD10_C180__BIN_TOPMED_EUR	UKB	CHIP_inclusive	0.1823	1.114	2.61e-16
10:103908421:C:CTT	0.97	6150_DD_vascular_heart_problems_4_High_blood_pressure_AnyInst__BIN_TOPMED_EUR	UKB	CHIP_inclusive	0.1823	0.9143	8.69e-09
11:108043157:T:C	0.99	20003_Treatment_or_Medication_Code_1140868226_aspirin_AnyInst__BIN_TOPMED_EUR	UKB	CHIP_inclusive	0.1823	0.9216	1.03e-08
11:108043157:T:C	0.9	Phe10_N289__BIN_TOPMED_EUR	UKB	CHIP_inclusive	0.1823	0.9216	1.03e-08
17:7668434:T:G	1.2	Phe10_C85__BIN_TOPMED_EUR	UKB	CHIP_inclusive	0.1823	1.292	1.94e-09
3:150287063:C:G	-0.011	OS_Contour_0_to_1_Region_C1_Mean__RINT_TOPMED_EUR	UKB	CHIP_inclusive	0.1823	0.9235	5.69e-10
3:160106004:C:T	0.98	20110_Illnesses_of_mother_5_Breast_cancer_AnyInst__BIN_TOPMED_EUR	UKB	CHIP_inclusive	0.1823	1.107	5.43e-12
3:160419960:A:T	-0.0048	4200_Position_of_the_shoulder_on_the_pulse_waveform_0_arr_mean__RINT_TOPMED_EUR	UKB	CHIP_inclusive	0.1823	1.125	7.09e-36
4:104884951:A:T	1.1	OPCS_Z481__BIN_TOPMED_EUR	UKB	CHIP_inclusive	0.1823	1.212	9.72e-15
5:1300195:G:T	1	3090_Used_an_inhaler_for_chest_within_last_hour_0_No_AnyInst__BIN_TOPMED_EUR	UKB	CHIP_inclusive	0.1823	0.8934	9.24e-23
6:109499851:C:T	0.0066	1873_Number_of_full_brothers_0_arr_mean__RINT_TOPMED_EUR	UKB	CHIP_inclusive	0.1823	0.8474	4.85e-10
18:44571296:C:T	0.92	OPCS_W241__BIN_TOPMED_EUR	UKB	CHIP_inclusive	0.1824	0.921	3.54e-14
18:44571296:C:T	0.94	Phe10_B965__BIN_TOPMED_EUR	UKB	CHIP_inclusive	0.1824	0.921	3.54e-14
2:159834145:G:A	1.1	Phe10_R18__BIN_TOPMED_EUR	UKB	CHIP_inclusive	0.1824	0.8333	1.21e-08
3:101435231:TA:T	1	RGC_CAD__BIN_TOPMED_EUR	UKB	CHIP_inclusive	0.1824	0.9336	1.1e-12
5:1097331:G:A	0.96	OPCS_S132__BIN_TOPMED_EUR	UKB	CHIP_inclusive	0.1824	0.9382	2.51e-11
5:1303752:CT:C	1.5	OPCS_Z918__BIN_TOPMED_EUR	UKB	CHIP_inclusive	0.1824	1.469	1.91e-11
10:103908421:C:CTT	0.95	OPCS_X724__BIN_TOPMED_EUR	UKB	CHIP_inclusive	0.1825	0.9143	8.69e-09
10:103908421:C:CTT	0.97	Phe10_E13__BIN_TOPMED_EUR	UKB	CHIP_inclusive	0.1825	0.9143	8.69e-09
14:100712378:C:G	0.004	74_Fasting_time_0_arr_mean__RINT_TOPMED_EUR	UKB	CHIP_inclusive	0.1825	0.9227	5.54e-09
21:34972056:C:T	0.93	20002_Illness_code_SR_1542_fibromyalgia_Phe10_M79_combined_AnyInst__BIN_TOPMED_EUR	UKB	CHIP_inclusive	0.1825	1.064	1.99e-10
5:1296643:T:C	0.028	RGC_SphericalEquivalent_0_left_started_wearing_glasses_contacts_before_40__RINT_TOPMED_EUR	UKB	CHIP_inclusive	0.1825	1.239	6.94e-14
5:1361773:T:C	0.99	30666_Direct_bilirubin_reportability_1_Reportable_at_assay_and_after_aliquot_correction_if_attempted_AnyInst__BIN_TOPMED_EUR	UKB	CHIP_inclusive	0.1825	0.8904	9.58e-15
5:1447647:G:C	0.93	RGC_TAG_Cirrhosis_CC__BIN_TOPMED_EUR	UKB	CHIP_inclusive	0.1825	0.9141	3.43e-08
11:108217120:G:T	0.97	Phe10_I34__BIN_TOPMED_EUR	UKB	CHIP_inclusive	0.1826	1.119	1.89e-32
11:108444879:C:T	1	6142_Current_employment_status_1_In_paid_employment_or_self_employed_AnyInst__BIN_TOPMED_EUR	UKB	CHIP_inclusive	0.1826	1.227	4.89e-13
11:108444879:C:T	1.1	Phe10_L82__BIN_TOPMED_EUR	UKB	CHIP_inclusive	0.1826	1.227	4.89e-13
2:159604967:C:T	0.97	OPCS_C901__BIN_TOPMED_EUR	UKB	CHIP_inclusive	0.1826	0.947	1.02e-08
2:159821048:C:T	-0.0082	OS_Contour_0_to_1_Region_N3_Mean__RINT_TOPMED_EUR	UKB	CHIP_inclusive	0.1826	1.07	6.25e-13
2:159925824:T:C	0.0029	48_Waist_circumference_0_arr_mean__RINT_TOPMED_EUR	UKB	CHIP_inclusive	0.1826	0.9285	3.21e-11
3:101435231:TA:T	0.99	30826_Rheumatoid_factor_reportability_1_Reportable_at_assay_and_after_aliquot_correction_if_attempted_AnyInst__BIN_TOPMED_EUR	UKB	CHIP_inclusive	0.1826	0.9336	1.1e-12
5:1280362:G:A	1.1	Phe10_M4792__BIN_TOPMED_EUR	UKB	CHIP_inclusive	0.1826	1.179	2.78e-32
5:1312214:C:T	0.95	Phe10_D696__BIN_TOPMED_EUR	UKB	CHIP_inclusive	0.1826	0.8662	7.28e-34
5:1447647:G:C	0.98	20528_Diagnosed_with_life_threatening_illness_0_Never_AnyInst__BIN_TOPMED_EUR	UKB	CHIP_inclusive	0.1826	0.9141	3.43e-08
6:109382480:G:C	1	20002_Illness_code_SR_1223_type_2_diabetes_Phe10_E11_combined_AnyInst__BIN_TOPMED_EUR	UKB	CHIP_inclusive	0.1826	0.8808	1.35e-34
8:129563195:T:C	0.94	RGC_ALD_Composite_CC__BIN_TOPMED_EUR	UKB	CHIP_inclusive	0.1826	1.06	5.81e-10
1:226374920:A:C	1.1	OPCS_Y801__BIN_TOPMED_EUR	UKB	CHIP_inclusive	0.1827	1.114	2.61e-16
11:108444879:C:T	1.1	20528_Diagnosed_with_life_threatening_illness_2_Yes_within_the_last_12_months_AnyInst__BIN_TOPMED_EUR	UKB	CHIP_inclusive	0.1827	1.227	4.89e-13
2:159604967:C:T	0.99	2453_DD_Cancer_1_Yes_you_will_be_asked_about_this_later_by_an_interviewer_AnyInst__BIN_TOPMED_EUR	UKB	CHIP_inclusive	0.1827	0.947	1.02e-08
2:159821048:C:T	0.0021	23119_Arm_fat_percentage_right_0_arr_mean__RINT_TOPMED_EUR	UKB	CHIP_inclusive	0.1827	1.07	6.25e-13
22:50532618:T:C	1.1	Phe10_C833__BIN_TOPMED_EUR	UKB	CHIP_inclusive	0.1827	0.9473	2.68e-08
3:101435231:TA:T	1.1	Phe10_Z30011__BIN_TOPMED_EUR	UKB	CHIP_inclusive	0.1827	0.9336	1.1e-12
5:1203384:T:C	1.1	54_UK_Biobank_assessment_centre_11023_Wrexham_AnyInst__BIN_TOPMED_EUR	UKB	CHIP_inclusive	0.1827	0.9417	1.31e-08
5:1228125:T:C	1.1	20003_Treatment_or_Medication_Code_1141146606_calcium_carbonate_cholecalciferol_1_25g_200iu_tablet_AnyInst__BIN_TOPMED_EUR	UKB	CHIP_inclusive	0.1827	1.105	7.75e-10
5:1228125:T:C	0.94	Phe10_J969__BIN_TOPMED_EUR	UKB	CHIP_inclusive	0.1827	1.105	7.75e-10
5:1228125:T:C	0.94	Phe10_J969__BIN_TOPMED_EUR	UKB	CHIP_inclusive	0.1827	1.105	7.75e-10
5:1278469:C:T	0.92	Phe10_C859__BIN_TOPMED_EUR	UKB	CHIP_inclusive	0.1827	0.8827	2.41e-16
6:109449666:G:A	0.0056	1498_Coffee_intake_0_arr_mean__RINT_TOPMED_EUR	UKB	CHIP_inclusive	0.1827	1.118	3.14e-09
6:43388113:A:G	1	OPCS_Q221__BIN_TOPMED_EUR	UKB	CHIP_inclusive	0.1827	0.9486	1.94e-08
11:108043157:T:C	1.1	OPCS_M293__BIN_TOPMED_EUR	UKB	CHIP_inclusive	0.1828	0.9216	1.03e-08
14:100712378:C:G	0.96	OPCS_X724__BIN_TOPMED_EUR	UKB	CHIP_inclusive	0.1828	0.9227	5.54e-09
22:50532618:T:C	1.1	Phe10_K640__BIN_TOPMED_EUR	UKB	CHIP_inclusive	0.1828	0.9473	2.68e-08
5:1249701:C:T	1	738_Average_total_household_income_before_tax_4_52_000_to_100_000_AnyInst__BIN_TOPMED_EUR	UKB	CHIP_inclusive	0.1828	1.27	3.2e-10
5:1447647:G:C	0.98	Phe10_E780__BIN_TOPMED_EUR	UKB	CHIP_inclusive	0.1828	0.9141	3.43e-08
6:109449666:G:A	0.0055	21001_Body_mass_index_BMI_0_arr_mean__RINT_TOPMED_EUR	UKB	CHIP_inclusive	0.1828	1.118	3.14e-09
6:31261502:G:A	1.1	20002_Illness_code_SR_1529_dry_eyes_AnyInst__BIN_TOPMED_EUR	UKB	CHIP_inclusive	0.1828	1.056	6.66e-09
10:103908421:C:CTT	1.1	Phe10_B02__BIN_TOPMED_EUR	UKB	CHIP_inclusive	0.1829	0.9143	8.69e-09
11:108217120:G:T	1	41253_Inpatient_record_format_70_UK_HES_Inpatients_2017_format_AnyInst__BIN_TOPMED_EUR	UKB	CHIP_inclusive	0.1829	1.119	1.89e-32
17:57386496:C:T	0.92	20003_Treatment_or_Medication_Code_1140926606_salbutamol_100micrograms_spacehaler_AnyInst__BIN_TOPMED_EUR	UKB	CHIP_inclusive	0.1829	0.8313	3.65e-16
17:7668434:T:G	1	RGC_BP_Med__BIN_TOPMED_EUR	UKB	CHIP_inclusive	0.1829	1.292	1.94e-09
3:101435231:TA:T	1.1	Phe10_K633__BIN_TOPMED_EUR	UKB	CHIP_inclusive	0.1829	0.9336	1.1e-12
3:150287063:C:G	0.0033	1873_Number_of_full_brothers_0_arr_mean__RINT_TOPMED_EUR	UKB	CHIP_inclusive	0.1829	0.9235	5.69e-10
3:160106004:C:T	0.89	OPCS_B361__BIN_TOPMED_EUR	UKB	CHIP_inclusive	0.1829	1.107	5.43e-12
5:1097331:G:A	1	40022_Inpatient_record_origin_SMR_Scottish_Morbidity_Records_AnyInst__BIN_TOPMED_EUR	UKB	CHIP_inclusive	0.1829	0.9382	2.51e-11
5:1228125:T:C	0.96	Phe10_Z850__BIN_TOPMED_EUR	UKB	CHIP_inclusive	0.1829	1.105	7.75e-10
5:1228125:T:C	0.96	Phe10_Z850__BIN_TOPMED_EUR	UKB	CHIP_inclusive	0.1829	1.105	7.75e-10
5:1278469:C:T	0.91	Phe10_D47__BIN_TOPMED_EUR	UKB	CHIP_inclusive	0.1829	0.8827	2.41e-16
5:1303752:CT:C	1.6	Phe10_R02__BIN_TOPMED_EUR	UKB	CHIP_inclusive	0.1829	1.469	1.91e-11
11:108444879:C:T	1.1	OPCS_E081__BIN_TOPMED_EUR	UKB	CHIP_inclusive	0.183	1.227	4.89e-13
17:7668434:T:G	1.1	RGC_IBD_Strict_Composite_CC__BIN_TOPMED_EUR	UKB	CHIP_inclusive	0.183	1.292	1.94e-09
22:50532618:T:C	0.0028	4080_Systolic_blood_pressure_automated_reading_0_arr_mean__RINT_TOPMED_EUR	UKB	CHIP_inclusive	0.183	0.9473	2.68e-08
22:50532618:T:C	1.1	Phe10_M94__BIN_TOPMED_EUR	UKB	CHIP_inclusive	0.183	0.9473	2.68e-08
3:101435231:TA:T	0.99	30796_Lipoprotein_A_reportability_1_Reportable_at_assay_and_after_aliquot_correction_if_attempted_AnyInst__BIN_TOPMED_EUR	UKB	CHIP_inclusive	0.183	0.9336	1.1e-12
5:1278469:C:T	-0.0038	3064_Peak_expiratory_flow_PEF_0_arr_mean__RINT_TOPMED_EUR	UKB	CHIP_inclusive	0.183	0.8827	2.41e-16
5:1285859:C:A	1.1	Phe10_E835__BIN_TOPMED_EUR	UKB	CHIP_inclusive	0.183	1.282	1.55e-140
5:1296643:T:C	0.81	Phe10_R521__BIN_TOPMED_EUR	UKB	CHIP_inclusive	0.183	1.239	6.94e-14
17:57386496:C:T	1.1	OPCS_Z491__BIN_TOPMED_EUR	UKB	CHIP_inclusive	0.1831	0.8313	3.65e-16
17:57386496:C:T	0.94	Phe10_H35__BIN_TOPMED_EUR	UKB	CHIP_inclusive	0.1831	0.8313	3.65e-16
22:50532618:T:C	1	20002_Illness_code_SR_1464_rheumatoid_arthritis_AnyInst__BIN_TOPMED_EUR	UKB	CHIP_inclusive	0.1831	0.9473	2.68e-08
3:150287063:C:G	0.91	OPCS_V294__BIN_TOPMED_EUR	UKB	CHIP_inclusive	0.1831	0.9235	5.69e-10
5:1203384:T:C	0.99	20403_Amount_of_alcohol_drunk_on_a_typical_drinking_day_1_1_or_2_AnyInst__BIN_TOPMED_EUR	UKB	CHIP_inclusive	0.1831	0.9417	1.31e-08
5:1312214:C:T	1	2345_Ever_had_bowel_cancer_screening_1_Yes_AnyInst__BIN_TOPMED_EUR	UKB	CHIP_inclusive	0.1831	0.8662	7.28e-34
5:1361187:G:C	0.81	Phe10_Z804__BIN_TOPMED_EUR	UKB	CHIP_inclusive	0.1831	0.7941	3.21e-08
5:1447647:G:C	0.015	OD_Contour_1_to_2_Region_N6_Mean__RINT_TOPMED_EUR	UKB	CHIP_inclusive	0.1831	0.9141	3.43e-08
6:43388113:A:G	1	20111_Illnesses_of_siblings_4_Bowel_cancer_AnyInst__BIN_TOPMED_EUR	UKB	CHIP_inclusive	0.1831	0.9486	1.94e-08
11:108043157:T:C	0.98	6177_Medication_for_cholesterol_blood_pressure_or_diabetes_2_Blood_pressure_medication_AnyInst__BIN_TOPMED_EUR	UKB	CHIP_inclusive	0.1832	0.9216	1.03e-08
18:44571296:C:T	1	1558_Alcohol_intake_frequency_4_One_to_three_times_a_month_AnyInst__BIN_TOPMED_EUR	UKB	CHIP_inclusive	0.1832	0.921	3.54e-14
2:159604967:C:T	1	62_Willing_to_attempt_cognitive_tests_2_I_am_unable_to_try_this_AnyInst__BIN_TOPMED_EUR	UKB	CHIP_inclusive	0.1832	0.947	1.02e-08
2:159925824:T:C	0.0019	23130_Trunk_predicted_mass_0_arr_mean__RINT_TOPMED_EUR	UKB	CHIP_inclusive	0.1832	0.9285	3.21e-11
3:160440785:C:T	0.89	Phe10_R351__BIN_TOPMED_EUR	UKB	CHIP_inclusive	0.1832	0.9009	5.73e-09
5:1285859:C:A	1	OPCS_B282__BIN_TOPMED_EUR	UKB	CHIP_inclusive	0.1832	1.282	1.55e-140
5:1361773:T:C	0.9	Phe10_D36__BIN_TOPMED_EUR	UKB	CHIP_inclusive	0.1832	0.8904	9.58e-15
5:1372402:G:C	0.96	20528_Diagnosed_with_life_threatening_illness_2_Yes_within_the_last_12_months_AnyInst__BIN_TOPMED_EUR	UKB	CHIP_inclusive	0.1832	1.09	2.36e-16
6:109499851:C:T	0.96	6177_Medication_for_cholesterol_blood_pressure_or_diabetes_1_Cholesterol_lowering_medication_AnyInst__BIN_TOPMED_EUR	UKB	CHIP_inclusive	0.1832	0.8474	4.85e-10
6:31261502:G:A	0.0053	90142_Fraction_acceleration_475_milli_gravities_0_arr_mean__RINT_TOPMED_EUR	UKB	CHIP_inclusive	0.1832	1.056	6.66e-09
6:43388113:A:G	0.0047	90055_Wear_duration_during_Wednesday_0_arr_mean__RINT_TOPMED_EUR	UKB	CHIP_inclusive	0.1832	0.9486	1.94e-08
8:129563195:T:C	-0.0033	4291_Number_of_attempts_0_arr_mean__RINT_TOPMED_EUR	UKB	CHIP_inclusive	0.1832	1.06	5.81e-10
8:129563195:T:C	0.95	OPCS_T462__BIN_TOPMED_EUR	UKB	CHIP_inclusive	0.1832	1.06	5.81e-10
1:226374920:A:C	1	2834_Bilateral_oophorectomy_both_ovaries_removed_1_Yes_AnyInst__BIN_TOPMED_EUR	UKB	CHIP_inclusive	0.1833	1.114	2.61e-16
2:159925824:T:C	0.99	20002_Illness_code_SR_1065_hypertension_AnyInst__BIN_TOPMED_EUR	UKB	CHIP_inclusive	0.1833	0.9285	3.21e-11
21:34972056:C:T	0.95	OPCS_X729__BIN_TOPMED_EUR	UKB	CHIP_inclusive	0.1833	1.064	1.99e-10
22:50532618:T:C	0.92	Phe10_C82__BIN_TOPMED_EUR	UKB	CHIP_inclusive	0.1833	0.9473	2.68e-08
3:128484651:AT:A	0.99	1747_Hair_colour_natural_before_greying_1_Blonde_AnyInst__BIN_TOPMED_EUR	UKB	CHIP_inclusive	0.1833	1.057	1.17e-08
5:1285917:G:A	-0.009	20015_Sitting_height_0_arr_mean__RINT_TOPMED_EUR	UKB	CHIP_inclusive	0.1833	1.273	4.88e-09
5:1296643:T:C	0.8	Phe10_Z928__BIN_TOPMED_EUR	UKB	CHIP_inclusive	0.1833	1.239	6.94e-14
6:109321472:G:A	0.0027	30620_Alanine_aminotransferase_0_arr_mean__RINT_TOPMED_EUR	UKB	CHIP_inclusive	0.1833	0.8986	1.53e-29
3:160106004:C:T	0.91	OPCS_B279__BIN_TOPMED_EUR	UKB	CHIP_inclusive	0.1834	1.107	5.43e-12
11:108043157:T:C	0.91	Phe10_L088__BIN_TOPMED_EUR	UKB	CHIP_inclusive	0.1835	0.9216	1.03e-08
12:26433896:A:G	0.94	OPCS_X724__BIN_TOPMED_EUR	UKB	CHIP_inclusive	0.1835	1.187	4.71e-22
21:34972056:C:T	0.0052	20161_Pack_years_of_smoking_0_arr_mean__RINT_TOPMED_EUR	UKB	CHIP_inclusive	0.1835	1.064	1.99e-10
3:150287063:C:G	1	2296_Falls_in_the_last_year_3_More_than_one_fall_AnyInst__BIN_TOPMED_EUR	UKB	CHIP_inclusive	0.1835	0.9235	5.69e-10
3:160106004:C:T	-0.004	RGC_eBMD__RINT_TOPMED_EUR	UKB	CHIP_inclusive	0.1835	1.107	5.43e-12
3:160440785:C:T	0.016	OS_Contour_1_to_2_Region_T3_Mean__RINT_TOPMED_EUR	UKB	CHIP_inclusive	0.1835	0.9009	5.73e-09
5:1285859:C:A	1	Phe10_N812__BIN_TOPMED_EUR	UKB	CHIP_inclusive	0.1835	1.282	1.55e-140
5:1288432:T:C	0.94	Phe10_K639__BIN_TOPMED_EUR	UKB	CHIP_inclusive	0.1835	0.8798	3.11e-35
5:1303752:CT:C	0.055	RGC_SphericalEquivalent_r_started_wearing_glasses_contacts_before_40__RINT_TOPMED_EUR	UKB	CHIP_inclusive	0.1835	1.469	1.91e-11
6:109321472:G:A	1	Phe10_K90__BIN_TOPMED_EUR	UKB	CHIP_inclusive	0.1835	0.8986	1.53e-29
8:129563195:T:C	0.0027	1598_Average_weekly_spirits_intake_0_arr_mean__RINT_TOPMED_EUR	UKB	CHIP_inclusive	0.1835	1.06	5.81e-10
8:129563195:T:C	1.1	Phe10_G500__BIN_TOPMED_EUR	UKB	CHIP_inclusive	0.1835	1.06	5.81e-10
1:226374920:A:C	1.1	Phe10_N21__BIN_TOPMED_EUR	UKB	CHIP_inclusive	0.1836	1.114	2.61e-16
11:108444879:C:T	1.2	OPCS_W083__BIN_TOPMED_EUR	UKB	CHIP_inclusive	0.1836	1.227	4.89e-13
2:159925824:T:C	0.98	21000_Ethnic_background_1001_British_AnyInst__BIN_TOPMED_EUR	UKB	CHIP_inclusive	0.1836	0.9285	3.21e-11
20:31671342:A:G	1.1	20003_Treatment_or_Medication_Code_1140928916_olanzapine_AnyInst__BIN_TOPMED_EUR	UKB	CHIP_inclusive	0.1836	0.9273	5.91e-11
20:31671342:A:G	1	Phe10_M171__BIN_TOPMED_EUR	UKB	CHIP_inclusive	0.1836	0.9273	5.91e-11
21:34972056:C:T	1	Phe10_E89__BIN_TOPMED_EUR	UKB	CHIP_inclusive	0.1836	1.064	1.99e-10
3:101435231:TA:T	1	20002_Illness_code_SR_1471_atrial_fibrillation_AnyInst__BIN_TOPMED_EUR	UKB	CHIP_inclusive	0.1836	0.9336	1.1e-12
3:160419960:A:T	1.1	OPCS_Z831__BIN_TOPMED_EUR	UKB	CHIP_inclusive	0.1836	1.125	7.09e-36
5:1249701:C:T	0.74	OPCS_B322__BIN_TOPMED_EUR	UKB	CHIP_inclusive	0.1836	1.27	3.2e-10
5:1285859:C:A	0.99	Phe10_I25__BIN_TOPMED_EUR	UKB	CHIP_inclusive	0.1836	1.282	1.55e-140
5:1285859:C:A	0.93	Phe10_S009__BIN_TOPMED_EUR	UKB	CHIP_inclusive	0.1836	1.282	1.55e-140
5:1285917:G:A	1	1787_Maternal_smoking_around_birth_0_No_AnyInst__BIN_TOPMED_EUR	UKB	CHIP_inclusive	0.1836	1.273	4.88e-09
5:1361773:T:C	0.91	Phe10_K810__BIN_TOPMED_EUR	UKB	CHIP_inclusive	0.1836	0.8904	9.58e-15
11:108444879:C:T	0.8	OPCS_Z673__BIN_TOPMED_EUR	UKB	CHIP_inclusive	0.1837	1.227	4.89e-13
18:44571296:C:T	0.98	OPCS_Y973__BIN_TOPMED_EUR	UKB	CHIP_inclusive	0.1837	0.921	3.54e-14
4:104884951:A:T	0.91	20003_Treatment_or_Medication_Code_1140871024_vitamin_b_compound_tablet_AnyInst__BIN_TOPMED_EUR	UKB	CHIP_inclusive	0.1837	1.212	9.72e-15
5:1097331:G:A	0.94	Phe10_M706__BIN_TOPMED_EUR	UKB	CHIP_inclusive	0.1837	0.9382	2.51e-11
5:1253629:G:A	1	1647_Country_of_birth_UK_elsewhere_3_Scotland_AnyInst__BIN_TOPMED_EUR	UKB	CHIP_inclusive	0.1837	0.9148	4.94e-13
5:1285859:C:A	0.98	Phe10_L98__BIN_TOPMED_EUR	UKB	CHIP_inclusive	0.1837	1.282	1.55e-140
5:1300195:G:T	1	100580_Alcohol_consumed_0_No_AnyInst__BIN_TOPMED_EUR	UKB	CHIP_inclusive	0.1837	0.8934	9.24e-23
5:1300195:G:T	0.98	20003_Treatment_or_Medication_Code_1141146234_atorvastatin_AnyInst__BIN_TOPMED_EUR	UKB	CHIP_inclusive	0.1837	0.8934	9.24e-23
5:1361187:G:C	1.1	20003_Treatment_or_Medication_Code_1140909786_beclometasone_AnyInst__BIN_TOPMED_EUR	UKB	CHIP_inclusive	0.1837	0.7941	3.21e-08
5:1372402:G:C	-0.0029	30750_Glycated_haemoglobin_HbA1c_0_arr_mean__RINT_TOPMED_EUR	UKB	CHIP_inclusive	0.1837	1.09	2.36e-16
6:109415805:C:A	0.94	OPCS_Y801__BIN_TOPMED_EUR	UKB	CHIP_inclusive	0.1837	1.095	4.17e-10
6:109499851:C:T	1.1	Ank_Spon_ICD_SR__BIN_TOPMED_EUR	UKB	CHIP_inclusive	0.1837	0.8474	4.85e-10
17:7827723:C:G	1	Phe10_M50__BIN_TOPMED_EUR	UKB	CHIP_inclusive	0.1838	0.9342	1.64e-11
17:7827723:C:G	1	Phe10_M50__BIN_TOPMED_EUR	UKB	CHIP_inclusive	0.1838	0.9342	1.64e-11
2:159604967:C:T	1	Phe10_Z880__BIN_TOPMED_EUR	UKB	CHIP_inclusive	0.1838	0.947	1.02e-08
3:101435231:TA:T	0.92	OPCS_E251__BIN_TOPMED_EUR	UKB	CHIP_inclusive	0.1838	0.9336	1.1e-12
3:128484651:AT:A	0.93	OPCS_H232__BIN_TOPMED_EUR	UKB	CHIP_inclusive	0.1838	1.057	1.17e-08
5:1285859:C:A	0.98	20002_Illness_code_SR_1075_heart_attack_myocardial_infarction_AnyInst__BIN_TOPMED_EUR	UKB	CHIP_inclusive	0.1838	1.282	1.55e-140
5:1285859:C:A	1	Phe10_J18__BIN_TOPMED_EUR	UKB	CHIP_inclusive	0.1838	1.282	1.55e-140
5:1296643:T:C	1.1	Phe10_Z926__BIN_TOPMED_EUR	UKB	CHIP_inclusive	0.1838	1.239	6.94e-14
5:1303752:CT:C	0.056	RGC_SphericalEquivalent_r_started_wearing_glasses_contacts_after_40__RINT_TOPMED_EUR	UKB	CHIP_inclusive	0.1838	1.469	1.91e-11
6:43388113:A:G	0.0055	90140_Fraction_acceleration_425_milli_gravities_0_arr_mean__RINT_TOPMED_EUR	UKB	CHIP_inclusive	0.1838	0.9486	1.94e-08
14:100712378:C:G	1	1558_Alcohol_intake_frequency_5_Special_occasions_only_AnyInst__BIN_TOPMED_EUR	UKB	CHIP_inclusive	0.1839	0.9227	5.54e-09
2:159925824:T:C	1.1	20003_Treatment_or_Medication_Code_1140866236_spironolactone_AnyInst__BIN_TOPMED_EUR	UKB	CHIP_inclusive	0.1839	0.9285	3.21e-11
3:160558751:CT:C	1.1	Phe10_K62__BIN_TOPMED_EUR	UKB	CHIP_inclusive	0.1839	1.487	1.56e-22
5:1366259:G:A	1	20002_Illness_code_SR_1473_high_cholesterol_Phe10_E78_combined_AnyInst__BIN_TOPMED_EUR	UKB	CHIP_inclusive	0.1839	1.215	1.07e-10
6:109415805:C:A	1	1697_Comparative_height_size_at_age_10_3_About_average_AnyInst__BIN_TOPMED_EUR	UKB	CHIP_inclusive	0.1839	1.095	4.17e-10
18:44571296:C:T	0.99	2395_Hair_balding_pattern_3_Pattern_3_AnyInst__BIN_TOPMED_EUR	UKB	CHIP_inclusive	0.184	0.921	3.54e-14
18:44571296:C:T	1	Phe10_E03__BIN_TOPMED_EUR	UKB	CHIP_inclusive	0.184	0.921	3.54e-14
21:34972056:C:T	0.99	2834_Bilateral_oophorectomy_both_ovaries_removed_1_Yes_AnyInst__BIN_TOPMED_EUR	UKB	CHIP_inclusive	0.184	1.064	1.99e-10
3:160106004:C:T	0.98	20107_Illnesses_of_father_9_Diabetes_AnyInst__BIN_TOPMED_EUR	UKB	CHIP_inclusive	0.184	1.107	5.43e-12
5:1267766:C:G	1.2	Phe10_K638__BIN_TOPMED_EUR	UKB	CHIP_inclusive	0.184	1.336	2.02e-18
5:1278469:C:T	0.013	OS_Contour_1_to_2_Region_T3_Mean__RINT_TOPMED_EUR	UKB	CHIP_inclusive	0.184	0.8827	2.41e-16
5:1278469:C:T	0.97	Phe10_G560__BIN_TOPMED_EUR	UKB	CHIP_inclusive	0.184	0.8827	2.41e-16
5:1288432:T:C	1.1	20003_Treatment_or_Medication_Code_1140883568_oxybutynin_AnyInst__BIN_TOPMED_EUR	UKB	CHIP_inclusive	0.184	0.8798	3.11e-35
5:1312214:C:T	0.98	OPCS_Q074__BIN_TOPMED_EUR	UKB	CHIP_inclusive	0.184	0.8662	7.28e-34
5:1447647:G:C	-0.012	4429_Average_monthly_beer_plus_cider_intake_0_arr_mean__RINT_TOPMED_EUR	UKB	CHIP_inclusive	0.184	0.9141	3.43e-08
5:1447647:G:C	0.92	OPCS_W083__BIN_TOPMED_EUR	UKB	CHIP_inclusive	0.184	0.9141	3.43e-08
7:44864065:A:G	0.94	20002_Illness_code_SR_1126_spontaneous_pneumothorax_recurrent_pneumothorax_AnyInst__BIN_TOPMED_EUR	UKB	CHIP_inclusive	0.184	1.074	3.86e-14
2:159604967:C:T	0.98	Phe10_Z921__BIN_TOPMED_EUR	UKB	CHIP_inclusive	0.1841	0.947	1.02e-08
20:31671342:A:G	0.91	Phe10_S3200__BIN_TOPMED_EUR	UKB	CHIP_inclusive	0.1841	0.9273	5.91e-11
21:34972056:C:T	1	OPCS_U354__BIN_TOPMED_EUR	UKB	CHIP_inclusive	0.1841	1.064	1.99e-10
3:150287063:C:G	-0.008	5085_Spherical_power_left_0_arr_mean__RINT_TOPMED_EUR	UKB	CHIP_inclusive	0.1841	0.9235	5.69e-10
4:104884951:A:T	1.1	20002_Illness_code_SR_1094_deep_venous_thrombosis_dvt_Phe10_I80_combined_AnyInst__BIN_TOPMED_EUR	UKB	CHIP_inclusive	0.1841	1.212	9.72e-15
5:1228120:CT:C	0.0048	20128_Number_of_fluid_intelligence_questions_attempted_within_time_limit_0_arr_mean__RINT_TOPMED_EUR	UKB	CHIP_inclusive	0.1841	1.059	3.73e-09
5:1267766:C:G	-0.022	RGC_SphericalEquivalent_0_right__RINT_TOPMED_EUR	UKB	CHIP_inclusive	0.1841	1.336	2.02e-18
5:1285859:C:A	1	Phe10_K31__BIN_TOPMED_EUR	UKB	CHIP_inclusive	0.1841	1.282	1.55e-140
5:1312214:C:T	1.1	Phe10_H65__BIN_TOPMED_EUR	UKB	CHIP_inclusive	0.1841	0.8662	7.28e-34
5:1366259:G:A	1.1	OPCS_J132__BIN_TOPMED_EUR	UKB	CHIP_inclusive	0.1841	1.215	1.07e-10
6:109415805:C:A	0.89	20003_Treatment_or_Medication_Code_1140872200_epilim_100mg_crushable_tablet_AnyInst__BIN_TOPMED_EUR	UKB	CHIP_inclusive	0.1841	1.095	4.17e-10
7:44864065:A:G	-0.0046	4124_Heel_bone_mineral_density_BMD_right_0_arr_mean__RINT_TOPMED_EUR	UKB	CHIP_inclusive	0.1841	1.074	3.86e-14
11:108217120:G:T	1.1	OPCS_Z835__BIN_TOPMED_EUR	UKB	CHIP_inclusive	0.1842	1.119	1.89e-32
18:44571296:C:T	0.94	Phe10_D13__BIN_TOPMED_EUR	UKB	CHIP_inclusive	0.1842	0.921	3.54e-14
22:50532618:T:C	0.95	Phe10_C444__BIN_TOPMED_EUR	UKB	CHIP_inclusive	0.1842	0.9473	2.68e-08
3:160419960:A:T	0.92	40006_Type_of_Cancer_ICD10_C911__BIN_TOPMED_EUR	UKB	CHIP_inclusive	0.1842	1.125	7.09e-36
3:160440785:C:T	-0.005	24019_Particulate_matter_air_pollution_pm10_2007_0_arr_mean__RINT_TOPMED_EUR	UKB	CHIP_inclusive	0.1842	0.9009	5.73e-09
5:1267766:C:G	0.85	Phe10_M46__BIN_TOPMED_EUR	UKB	CHIP_inclusive	0.1842	1.336	2.02e-18
5:1278469:C:T	1.1	Phe10_I35__BIN_TOPMED_EUR	UKB	CHIP_inclusive	0.1842	0.8827	2.41e-16
5:1285917:G:A	1.1	20111_Illnesses_of_siblings_9_Diabetes_AnyInst__BIN_TOPMED_EUR	UKB	CHIP_inclusive	0.1842	1.273	4.88e-09
5:1303752:CT:C	0.94	Phe10_Z719__BIN_TOPMED_EUR	UKB	CHIP_inclusive	0.1842	1.469	1.91e-11
5:1303752:CT:C	0.055	RGC_SphericalEquivalent_l_started_wearing_glasses_contacts_before_40__RINT_TOPMED_EUR	UKB	CHIP_inclusive	0.1842	1.469	1.91e-11
6:109415805:C:A	1.1	Phe10_R18__BIN_TOPMED_EUR	UKB	CHIP_inclusive	0.1842	1.095	4.17e-10
12:26433896:A:G	-0.017	OD_Contour_0_to_1_Region_I3_Mean__RINT_TOPMED_EUR	UKB	CHIP_inclusive	0.1843	1.187	4.71e-22
21:34972056:C:T	0.96	Phe10_K91__BIN_TOPMED_EUR	UKB	CHIP_inclusive	0.1843	1.064	1.99e-10
4:104884951:A:T	1	OPCS_U212__BIN_TOPMED_EUR	UKB	CHIP_inclusive	0.1843	1.212	9.72e-15
5:1288432:T:C	0.96	102140_Milk_based_pudding_intake_1_1_AnyInst__BIN_TOPMED_EUR	UKB	CHIP_inclusive	0.1843	0.8798	3.11e-35
6:109499851:C:T	0.96	20528_Diagnosed_with_life_threatening_illness_0_Never_AnyInst__BIN_TOPMED_EUR	UKB	CHIP_inclusive	0.1843	0.8474	4.85e-10
6:31261502:G:A	-0.0059	90013_Standard_deviation_of_acceleration_0_arr_mean__RINT_TOPMED_EUR	UKB	CHIP_inclusive	0.1843	1.056	6.66e-09
7:44864065:A:G	0.99	20003_Treatment_or_Medication_Code_1140861958_simvastatin_AnyInst__BIN_TOPMED_EUR	UKB	CHIP_inclusive	0.1843	1.074	3.86e-14
18:44571296:C:T	-0.0055	90070_Wear_duration_during_10_00_10_59_0_arr_mean__RINT_TOPMED_EUR	UKB	CHIP_inclusive	0.1844	0.921	3.54e-14
5:1253629:G:A	1.1	OPCS_Z802__BIN_TOPMED_EUR	UKB	CHIP_inclusive	0.1844	0.9148	4.94e-13
5:1300195:G:T	-0.01	RGC_MeanSphericalEquivalent_0_started_wearing_glasses_contacts_before_40__RINT_TOPMED_EUR	UKB	CHIP_inclusive	0.1844	0.8934	9.24e-23
5:1303752:CT:C	0.95	1727_Ease_of_skin_tanning_3_Get_mildly_or_occasionally_tanned_AnyInst__BIN_TOPMED_EUR	UKB	CHIP_inclusive	0.1844	1.469	1.91e-11
6:109382480:G:C	1	6154_Medication_for_pain_relief_constipation_heartburn_1_Aspirin_AnyInst__BIN_TOPMED_EUR	UKB	CHIP_inclusive	0.1844	0.8808	1.35e-34
12:26433896:A:G	-0.0088	4106_Heel_bone_mineral_density_BMD_T_score_automated_left_0_arr_mean__RINT_TOPMED_EUR	UKB	CHIP_inclusive	0.1845	1.187	4.71e-22
17:7668434:T:G	1.1	OPCS_U212__BIN_TOPMED_EUR	UKB	CHIP_inclusive	0.1845	1.292	1.94e-09
2:159821048:C:T	0.0045	90075_Wear_duration_during_15_00_15_59_0_arr_mean__RINT_TOPMED_EUR	UKB	CHIP_inclusive	0.1845	1.07	6.25e-13
2:159834145:G:A	0.0078	23098_Weight_0_arr_mean__RINT_TOPMED_EUR	UKB	CHIP_inclusive	0.1845	0.8333	1.21e-08
3:101435231:TA:T	1.1	Phe10_N951__BIN_TOPMED_EUR	UKB	CHIP_inclusive	0.1845	0.9336	1.1e-12
3:160440785:C:T	1.1	Phe10_Z411__BIN_TOPMED_EUR	UKB	CHIP_inclusive	0.1845	0.9009	5.73e-09
5:1267766:C:G	-0.032	OD_Contour_0_to_1_Region_T3_Mean__RINT_TOPMED_EUR	UKB	CHIP_inclusive	0.1845	1.336	2.02e-18
5:1293971:C:T	-0.0019	23126_Arm_predicted_mass_left_0_arr_mean__RINT_TOPMED_EUR	UKB	CHIP_inclusive	0.1845	1.168	2.15e-51
5:1361773:T:C	0.97	Phe10_Z921__BIN_TOPMED_EUR	UKB	CHIP_inclusive	0.1845	0.8904	9.58e-15
6:109321472:G:A	-0.0098	95_Pulse_rate_during_blood_pressure_measurement_0_arr_mean__RINT_TOPMED_EUR	UKB	CHIP_inclusive	0.1845	0.8986	1.53e-29
6:109382480:G:C	0.95	OPCS_X369__BIN_TOPMED_EUR	UKB	CHIP_inclusive	0.1845	0.8808	1.35e-34
6:109382480:G:C	0.93	Phe10_R351__BIN_TOPMED_EUR	UKB	CHIP_inclusive	0.1845	0.8808	1.35e-34
6:109415805:C:A	1	Phe10_M1990__BIN_TOPMED_EUR	UKB	CHIP_inclusive	0.1845	1.095	4.17e-10
6:109449666:G:A	0.86	Phe10_D361__BIN_TOPMED_EUR	UKB	CHIP_inclusive	0.1845	1.118	3.14e-09
8:129563195:T:C	-0.003	30740_Glucose_0_arr_mean__RINT_TOPMED_EUR	UKB	CHIP_inclusive	0.1845	1.06	5.81e-10
8:129563195:T:C	0.93	Phe10_S423__BIN_TOPMED_EUR	UKB	CHIP_inclusive	0.1845	1.06	5.81e-10
12:26433896:A:G	-0.0088	4104_Heel_quantitative_ultrasound_index_QUI_direct_entry_left_0_arr_mean__RINT_TOPMED_EUR	UKB	CHIP_inclusive	0.1846	1.187	4.71e-22
2:159821048:C:T	0.95	Phe10_K86__BIN_TOPMED_EUR	UKB	CHIP_inclusive	0.1846	1.07	6.25e-13
5:1267766:C:G	0.94	20003_Treatment_or_Medication_Code_1141146234_atorvastatin_AnyInst__BIN_TOPMED_EUR	UKB	CHIP_inclusive	0.1846	1.336	2.02e-18
5:1285859:C:A	1	Phe10_Z09__BIN_TOPMED_EUR	UKB	CHIP_inclusive	0.1846	1.282	1.55e-140
5:1288432:T:C	-0.011	ECF_comb_deconf__RINT_TOPMED_EUR	UKB	CHIP_inclusive	0.1846	0.8798	3.11e-35
5:1361773:T:C	1	Phe10_J32__BIN_TOPMED_EUR	UKB	CHIP_inclusive	0.1846	0.8904	9.58e-15
1:226374920:A:C	0.0038	1488_Tea_intake_0_arr_mean__RINT_TOPMED_EUR	UKB	CHIP_inclusive	0.1847	1.114	2.61e-16
1:226374920:A:C	-0.01	4440_Average_monthly_spirits_intake_0_arr_mean__RINT_TOPMED_EUR	UKB	CHIP_inclusive	0.1847	1.114	2.61e-16
14:100712378:C:G	1	Phe10_R001__BIN_TOPMED_EUR	UKB	CHIP_inclusive	0.1847	0.9227	5.54e-09
2:159821048:C:T	-0.0024	1319_Dried_fruit_intake_0_arr_mean__RINT_TOPMED_EUR	UKB	CHIP_inclusive	0.1847	1.07	6.25e-13
3:150287063:C:G	1.1	Phe10_N210__BIN_TOPMED_EUR	UKB	CHIP_inclusive	0.1847	0.9235	5.69e-10
5:1280362:G:A	0.89	OPCS_E251__BIN_TOPMED_EUR	UKB	CHIP_inclusive	0.1847	1.179	2.78e-32
6:109321472:G:A	0.97	103250_Vegetarian_alternatives_intake_0_No_AnyInst__BIN_TOPMED_EUR	UKB	CHIP_inclusive	0.1847	0.8986	1.53e-29
1:226374920:A:C	0.97	Phe10_E13621__BIN_TOPMED_EUR	UKB	CHIP_inclusive	0.1848	1.114	2.61e-16
1:226374920:A:C	0.97	Phe10_E1362__BIN_TOPMED_EUR	UKB	CHIP_inclusive	0.1848	1.114	2.61e-16
11:108444879:C:T	0.94	Phe10_Z800__BIN_TOPMED_EUR	UKB	CHIP_inclusive	0.1848	1.227	4.89e-13
14:100712378:C:G	1	806_Job_involves_mainly_walking_or_standing_4_Always_AnyInst__BIN_TOPMED_EUR	UKB	CHIP_inclusive	0.1848	0.9227	5.54e-09
18:44571296:C:T	0.94	Phe10_A49__BIN_TOPMED_EUR	UKB	CHIP_inclusive	0.1848	0.921	3.54e-14
22:50532618:T:C	0.94	OPCS_X712__BIN_TOPMED_EUR	UKB	CHIP_inclusive	0.1848	0.9473	2.68e-08
3:101435231:TA:T	1	Phe10_J30__BIN_TOPMED_EUR	UKB	CHIP_inclusive	0.1848	0.9336	1.1e-12
3:160419960:A:T	1	Phe10_G40__BIN_TOPMED_EUR	UKB	CHIP_inclusive	0.1848	1.125	7.09e-36
3:160558751:CT:C	0.97	1747_Hair_colour_natural_before_greying_4_Dark_brown_AnyInst__BIN_TOPMED_EUR	UKB	CHIP_inclusive	0.1848	1.487	1.56e-22
5:1253629:G:A	0.92	21000_Ethnic_background_6_Other_ethnic_group_AnyInst__BIN_TOPMED_EUR	UKB	CHIP_inclusive	0.1848	0.9148	4.94e-13
5:1285859:C:A	1	Phe10_K317__BIN_TOPMED_EUR	UKB	CHIP_inclusive	0.1848	1.282	1.55e-140
5:1285917:G:A	0.84	20003_Treatment_or_Medication_Code_1141192736_ezetimibe_AnyInst__BIN_TOPMED_EUR	UKB	CHIP_inclusive	0.1848	1.273	4.88e-09
5:1300195:G:T	-0.007	5078_logMAR_in_round_left_0_arr_mean__RINT_TOPMED_EUR	UKB	CHIP_inclusive	0.1848	0.8934	9.24e-23
5:1361773:T:C	0.98	2674_Ever_had_breast_cancer_screening_mammogram_0_No_AnyInst__BIN_TOPMED_EUR	UKB	CHIP_inclusive	0.1848	0.8904	9.58e-15
6:31261502:G:A	0.99	4204_Absence_of_notch_position_in_the_pulse_waveform_0_False_AnyInst__BIN_TOPMED_EUR	UKB	CHIP_inclusive	0.1848	1.056	6.66e-09
12:26433896:A:G	-0.0094	5992_ECG_phase_duration_0_arr_mean__RINT_TOPMED_EUR	UKB	CHIP_inclusive	0.1849	1.187	4.71e-22
17:7827723:C:G	1	20498_Felt_very_upset_when_reminded_of_stressful_experience_in_past_month_0_Not_at_all_AnyInst__BIN_TOPMED_EUR	UKB	CHIP_inclusive	0.1849	0.9342	1.64e-11
17:7827723:C:G	1.1	21000_Ethnic_background_6_Other_ethnic_group_AnyInst__BIN_TOPMED_EUR	UKB	CHIP_inclusive	0.1849	0.9342	1.64e-11
3:160106004:C:T	0.89	20003_Treatment_or_Medication_Code_1141182632_spiriva_18micrograms_inhalation_capsule_AnyInst__BIN_TOPMED_EUR	UKB	CHIP_inclusive	0.1849	1.107	5.43e-12
5:1312214:C:T	0.0036	30740_Glucose_0_arr_mean__RINT_TOPMED_EUR	UKB	CHIP_inclusive	0.1849	0.8662	7.28e-34
5:1312214:C:T	0.96	Phe10_Z130__BIN_TOPMED_EUR	UKB	CHIP_inclusive	0.1849	0.8662	7.28e-34
6:109382480:G:C	1	20002_Illness_code_SR_1197_kidney_stone_ureter_stone_bladder_stone_Phe10_N20_combined_AnyInst__BIN_TOPMED_EUR	UKB	CHIP_inclusive	0.1849	0.8808	1.35e-34
3:160419960:A:T	0.92	Phe10_X62__BIN_TOPMED_EUR	UKB	CHIP_inclusive	0.185	1.125	7.09e-36
5:1267766:C:G	1.3	20002_Illness_code_SR_1262_parkinsons_disease_AnyInst__BIN_TOPMED_EUR	UKB	CHIP_inclusive	0.185	1.336	2.02e-18
5:1303752:CT:C	1.2	20002_Illness_code_SR_1264_epilepsy_AnyInst__BIN_TOPMED_EUR	UKB	CHIP_inclusive	0.185	1.469	1.91e-11
5:1361773:T:C	0.96	OPCS_X721__BIN_TOPMED_EUR	UKB	CHIP_inclusive	0.185	0.8904	9.58e-15
5:1447647:G:C	1.1	41247_Patient_classification_on_admission_recoded_5000_Expectant_mothers_using_delivery_facilities_AnyInst__BIN_TOPMED_EUR	UKB	CHIP_inclusive	0.185	0.9141	3.43e-08
6:109321472:G:A	1	1777_Part_of_a_multiple_birth_0_No_AnyInst__BIN_TOPMED_EUR	UKB	CHIP_inclusive	0.185	0.8986	1.53e-29
6:109499851:C:T	1.1	Phe10_C20__BIN_TOPMED_EUR	UKB	CHIP_inclusive	0.185	0.8474	4.85e-10
1:226374920:A:C	0.97	Phe10_I51__BIN_TOPMED_EUR	UKB	CHIP_inclusive	0.1851	1.114	2.61e-16
11:108043157:T:C	0.93	OPCS_X358__BIN_TOPMED_EUR	UKB	CHIP_inclusive	0.1851	0.9216	1.03e-08
12:26433896:A:G	0.95	Phe10_Z466__BIN_TOPMED_EUR	UKB	CHIP_inclusive	0.1851	1.187	4.71e-22
2:159821048:C:T	1.1	20003_Treatment_or_Medication_Code_1197_evening_primrose_oil_product_AnyInst__BIN_TOPMED_EUR	UKB	CHIP_inclusive	0.1851	1.07	6.25e-13
3:160106004:C:T	1.1	Phe10_D235__BIN_TOPMED_EUR	UKB	CHIP_inclusive	0.1851	1.107	5.43e-12
3:160106004:C:T	0.98	Phe10_R31__BIN_TOPMED_EUR	UKB	CHIP_inclusive	0.1851	1.107	5.43e-12
4:104884951:A:T	0.92	20453_Ever_taken_cannabis_4_Yes_more_than_100_times_AnyInst__BIN_TOPMED_EUR	UKB	CHIP_inclusive	0.1851	1.212	9.72e-15
5:1253629:G:A	0.94	OPCS_A611__BIN_TOPMED_EUR	UKB	CHIP_inclusive	0.1851	0.9148	4.94e-13
5:1285859:C:A	0.98	OPCS_K636__BIN_TOPMED_EUR	UKB	CHIP_inclusive	0.1851	1.282	1.55e-140
5:1285917:G:A	0.92	40022_Inpatient_record_origin_PEDW_Patient_Episode_Database_for_Wales_AnyInst__BIN_TOPMED_EUR	UKB	CHIP_inclusive	0.1851	1.273	4.88e-09
5:1300195:G:T	-0.0051	RGC_started_wearing_glasses_contacts_before_40__RINT_TOPMED_EUR	UKB	CHIP_inclusive	0.1851	0.8934	9.24e-23
1:226374920:A:C	0.97	20002_Illness_code_SR_1466_gout_AnyInst__BIN_TOPMED_EUR	UKB	CHIP_inclusive	0.1852	1.114	2.61e-16
11:108043157:T:C	0.013	OS_Contour_2_to_3_Region_T6_Mean__RINT_TOPMED_EUR	UKB	CHIP_inclusive	0.1852	0.9216	1.03e-08
12:26433896:A:G	0.98	Phe10_E119__BIN_TOPMED_EUR	UKB	CHIP_inclusive	0.1852	1.187	4.71e-22
17:7668434:T:G	1.4	20003_Treatment_or_Medication_Code_1140865580_asacol_400mg_e_c_tablet_AnyInst__BIN_TOPMED_EUR	UKB	CHIP_inclusive	0.1852	1.292	1.94e-09
2:159604967:C:T	1	20002_Illness_code_SR_1466_gout_Phe10_M10_combined_AnyInst__BIN_TOPMED_EUR	UKB	CHIP_inclusive	0.1852	0.947	1.02e-08
3:160106004:C:T	0.93	30636_Apolipoprotein_A_reportability_1_Reportable_at_assay_and_after_aliquot_correction_if_attempted_AnyInst__BIN_TOPMED_EUR	UKB	CHIP_inclusive	0.1852	1.107	5.43e-12
5:1285917:G:A	0.92	41253_Inpatient_record_format_21_PEDW_HES_2015_AnyInst__BIN_TOPMED_EUR	UKB	CHIP_inclusive	0.1852	1.273	4.88e-09
6:109499851:C:T	1	2267_Use_of_sun_uv_protection_1_Never_rarely_AnyInst__BIN_TOPMED_EUR	UKB	CHIP_inclusive	0.1852	0.8474	4.85e-10
10:103908421:C:CTT	0.91	Phe10_D35__BIN_TOPMED_EUR	UKB	CHIP_inclusive	0.1853	0.9143	8.69e-09
11:108217120:G:T	0.97	Phe10_K81__BIN_TOPMED_EUR	UKB	CHIP_inclusive	0.1853	1.119	1.89e-32
14:100712378:C:G	1	2375_Relative_age_of_first_facial_hair_3_Older_than_average_AnyInst__BIN_TOPMED_EUR	UKB	CHIP_inclusive	0.1853	0.9227	5.54e-09
17:7668434:T:G	1.3	Phe10_D051__BIN_TOPMED_EUR	UKB	CHIP_inclusive	0.1853	1.292	1.94e-09
18:44571296:C:T	-0.0099	OS_Contour_1_to_2_Region_T3_Mean__RINT_TOPMED_EUR	UKB	CHIP_inclusive	0.1853	0.921	3.54e-14
2:159821048:C:T	0.98	RGC_MI_CC__BIN_TOPMED_EUR	UKB	CHIP_inclusive	0.1853	1.07	6.25e-13
21:34972056:C:T	-0.0031	26414_Education_score_England_0_arr_mean__RINT_TOPMED_EUR	UKB	CHIP_inclusive	0.1853	1.064	1.99e-10
4:104884951:A:T	0.82	Phe10_M7967__BIN_TOPMED_EUR	UKB	CHIP_inclusive	0.1853	1.212	9.72e-15
5:1285917:G:A	0.92	OPCS_Z276__BIN_TOPMED_EUR	UKB	CHIP_inclusive	0.1853	1.273	4.88e-09
5:1288432:T:C	0.97	Phe10_Z018__BIN_TOPMED_EUR	UKB	CHIP_inclusive	0.1853	0.8798	3.11e-35
5:1361187:G:C	0.019	20128_Number_of_fluid_intelligence_questions_attempted_within_time_limit_0_arr_mean__RINT_TOPMED_EUR	UKB	CHIP_inclusive	0.1853	0.7941	3.21e-08
6:109321472:G:A	0.92	OPCS_M432__BIN_TOPMED_EUR	UKB	CHIP_inclusive	0.1853	0.8986	1.53e-29
6:109382480:G:C	1.1	20002_Illness_code_SR_1542_fibromyalgia_Phe10_M79_combined_AnyInst__BIN_TOPMED_EUR	UKB	CHIP_inclusive	0.1853	0.8808	1.35e-34
6:109449666:G:A	-0.0055	30374_Volume_of_Li_Hep_plasma_held_by_UKB_0_arr_mean__RINT_TOPMED_EUR	UKB	CHIP_inclusive	0.1853	1.118	3.14e-09
6:109449666:G:A	0.017	OS_Contour_0_to_1_Region_N3_Mean__RINT_TOPMED_EUR	UKB	CHIP_inclusive	0.1853	1.118	3.14e-09
10:103908421:C:CTT	0.97	3393_Hearing_aid_user_1_Yes_AnyInst__BIN_TOPMED_EUR	UKB	CHIP_inclusive	0.1854	0.9143	8.69e-09
2:159834145:G:A	1	2634_Duration_of_heavy_DIY_2_Between_15_and_30_minutes_AnyInst__BIN_TOPMED_EUR	UKB	CHIP_inclusive	0.1854	0.8333	1.21e-08
3:101435231:TA:T	0.94	OPCS_N153__BIN_TOPMED_EUR	UKB	CHIP_inclusive	0.1854	0.9336	1.1e-12
5:1097331:G:A	1	1777_Part_of_a_multiple_birth_1_Yes_AnyInst__BIN_TOPMED_EUR	UKB	CHIP_inclusive	0.1854	0.9382	2.51e-11
5:1203384:T:C	0.0029	20074_Home_location_at_assessment_east_co_ordinate_rounded_0_arr_mean__RINT_TOPMED_EUR	UKB	CHIP_inclusive	0.1854	0.9417	1.31e-08
5:1285917:G:A	0.96	1170_Getting_up_in_morning_2_Not_very_easy_AnyInst__BIN_TOPMED_EUR	UKB	CHIP_inclusive	0.1854	1.273	4.88e-09
5:1293971:C:T	0.98	2178_Overall_health_rating_4_Poor_AnyInst__BIN_TOPMED_EUR	UKB	CHIP_inclusive	0.1854	1.168	2.15e-51
5:1366259:G:A	1.1	20002_Illness_code_SR_1537_joint_pain_AnyInst__BIN_TOPMED_EUR	UKB	CHIP_inclusive	0.1854	1.215	1.07e-10
6:109499851:C:T	0.0072	30870_Triglycerides_0_arr_mean__RINT_TOPMED_EUR	UKB	CHIP_inclusive	0.1854	0.8474	4.85e-10
1:226374920:A:C	0.0033	23098_Weight_0_arr_mean__RINT_TOPMED_EUR	UKB	CHIP_inclusive	0.1855	1.114	2.61e-16
11:108444879:C:T	1	1329_Oily_fish_intake_0_Never_AnyInst__BIN_TOPMED_EUR	UKB	CHIP_inclusive	0.1855	1.227	4.89e-13
17:57386496:C:T	1	2443_DD_DM_0_No_AnyInst__BIN_TOPMED_EUR	UKB	CHIP_inclusive	0.1855	0.8313	3.65e-16
5:1228125:T:C	1.1	Phe10_S610__BIN_TOPMED_EUR	UKB	CHIP_inclusive	0.1855	1.105	7.75e-10
5:1228125:T:C	1.1	Phe10_S610__BIN_TOPMED_EUR	UKB	CHIP_inclusive	0.1855	1.105	7.75e-10
5:1285917:G:A	0.95	2634_Duration_of_heavy_DIY_2_Between_15_and_30_minutes_AnyInst__BIN_TOPMED_EUR	UKB	CHIP_inclusive	0.1855	1.273	4.88e-09
5:1285917:G:A	1.3	Phe10_D35__BIN_TOPMED_EUR	UKB	CHIP_inclusive	0.1855	1.273	4.88e-09
5:1296643:T:C	1.1	RGC_IBD_Loose_Composite_CC__BIN_TOPMED_EUR	UKB	CHIP_inclusive	0.1855	1.239	6.94e-14
10:103908421:C:CTT	0.9	OPCS_E423__BIN_TOPMED_EUR	UKB	CHIP_inclusive	0.1856	0.9143	8.69e-09
17:57386496:C:T	0.94	20002_Illness_code_SR_1464_rheumatoid_arthritis_Phe10_M06_combined_AnyInst__BIN_TOPMED_EUR	UKB	CHIP_inclusive	0.1856	0.8313	3.65e-16
22:50532618:T:C	1	Phe10_J01__BIN_TOPMED_EUR	UKB	CHIP_inclusive	0.1856	0.9473	2.68e-08
22:50532618:T:C	0.98	Phe10_N950__BIN_TOPMED_EUR	UKB	CHIP_inclusive	0.1856	0.9473	2.68e-08
1:226374920:A:C	1.1	Phe10_W019__BIN_TOPMED_EUR	UKB	CHIP_inclusive	0.1857	1.114	2.61e-16
10:103908421:C:CTT	0.93	20003_Treatment_or_Medication_Code_1140871112_vitamin_e_product_AnyInst__BIN_TOPMED_EUR	UKB	CHIP_inclusive	0.1857	0.9143	8.69e-09
2:159604967:C:T	0.98	6145_Illness_injury_bereavement_stress_in_last_2_years_5_Marital_separation_divorce_AnyInst__BIN_TOPMED_EUR	UKB	CHIP_inclusive	0.1857	0.947	1.02e-08
21:34972056:C:T	-0.0024	1588_Average_weekly_beer_plus_cider_intake_0_arr_mean__RINT_TOPMED_EUR	UKB	CHIP_inclusive	0.1857	1.064	1.99e-10
3:150287063:C:G	-0.0032	21002_Weight_0_arr_mean__RINT_TOPMED_EUR	UKB	CHIP_inclusive	0.1857	0.9235	5.69e-10
3:160440785:C:T	1	Phe10_E780__BIN_TOPMED_EUR	UKB	CHIP_inclusive	0.1857	0.9009	5.73e-09
4:104884951:A:T	0.95	1777_Part_of_a_multiple_birth_1_Yes_AnyInst__BIN_TOPMED_EUR	UKB	CHIP_inclusive	0.1857	1.212	9.72e-15
4:104884951:A:T	0.82	20003_Treatment_or_Medication_Code_1141146606_calcium_carbonate_cholecalciferol_1_25g_200iu_tablet_AnyInst__BIN_TOPMED_EUR	UKB	CHIP_inclusive	0.1857	1.212	9.72e-15
5:1278469:C:T	1.1	20528_Diagnosed_with_life_threatening_illness_2_Yes_within_the_last_12_months_AnyInst__BIN_TOPMED_EUR	UKB	CHIP_inclusive	0.1857	0.8827	2.41e-16
5:1285859:C:A	0.99	30796_Lipoprotein_A_reportability_4_Not_reportable_at_assay_too_low_AnyInst__BIN_TOPMED_EUR	UKB	CHIP_inclusive	0.1857	1.282	1.55e-140
5:1300195:G:T	1	20196_First_code_array_presented_25_5_2_0_6_7_4_1_3_AnyInst__BIN_TOPMED_EUR	UKB	CHIP_inclusive	0.1857	0.8934	9.24e-23
5:1361187:G:C	1.1	6148_Eye_problems_disorders_2_Glaucoma_AnyInst__BIN_TOPMED_EUR	UKB	CHIP_inclusive	0.1857	0.7941	3.21e-08
5:1366259:G:A	0.027	3786_Age_asthma_diagnosed_0_arr_mean__RINT_TOPMED_EUR	UKB	CHIP_inclusive	0.1857	1.215	1.07e-10
12:26433896:A:G	0.97	20003_Treatment_or_Medication_Code_1140884600_metformin_AnyInst__BIN_TOPMED_EUR	UKB	CHIP_inclusive	0.1858	1.187	4.71e-22
3:101435231:TA:T	-0.0074	4429_Average_monthly_beer_plus_cider_intake_0_arr_mean__RINT_TOPMED_EUR	UKB	CHIP_inclusive	0.1858	0.9336	1.1e-12
5:1303752:CT:C	0.66	Phe10_T40__BIN_TOPMED_EUR	UKB	CHIP_inclusive	0.1858	1.469	1.91e-11
5:1303752:CT:C	1.3	Phe10_Z803__BIN_TOPMED_EUR	UKB	CHIP_inclusive	0.1858	1.469	1.91e-11
6:109382480:G:C	1	Phe10_Z719__BIN_TOPMED_EUR	UKB	CHIP_inclusive	0.1858	0.8808	1.35e-34
1:226374920:A:C	-0.0074	90141_Fraction_acceleration_450_milli_gravities_0_arr_mean__RINT_TOPMED_EUR	UKB	CHIP_inclusive	0.1859	1.114	2.61e-16
11:108444879:C:T	0.0075	48_Waist_circumference_0_arr_mean__RINT_TOPMED_EUR	UKB	CHIP_inclusive	0.1859	1.227	4.89e-13
11:108444879:C:T	0.025	OS_Contour_0_to_1_Region_S3_Mean__RINT_TOPMED_EUR	UKB	CHIP_inclusive	0.1859	1.227	4.89e-13
2:159834145:G:A	0.0055	23126_Arm_predicted_mass_left_0_arr_mean__RINT_TOPMED_EUR	UKB	CHIP_inclusive	0.1859	0.8333	1.21e-08
21:34972056:C:T	1.1	Phe10_Z41__BIN_TOPMED_EUR	UKB	CHIP_inclusive	0.1859	1.064	1.99e-10
6:109321472:G:A	0.98	Phe10_T810__BIN_TOPMED_EUR	UKB	CHIP_inclusive	0.1859	0.8986	1.53e-29
6:109499851:C:T	0.85	20002_Illness_code_SR_1529_dry_eyes_AnyInst__BIN_TOPMED_EUR	UKB	CHIP_inclusive	0.1859	0.8474	4.85e-10
6:109499851:C:T	0.85	OPCS_W232__BIN_TOPMED_EUR	UKB	CHIP_inclusive	0.1859	0.8474	4.85e-10
17:7668434:T:G	0.77	Phe10_B965__BIN_TOPMED_EUR	UKB	CHIP_inclusive	0.186	1.292	1.94e-09
2:159604967:C:T	1.1	OPCS_X931__BIN_TOPMED_EUR	UKB	CHIP_inclusive	0.186	0.947	1.02e-08
2:159821048:C:T	1	52_Month_of_birth_12_December_AnyInst__BIN_TOPMED_EUR	UKB	CHIP_inclusive	0.186	1.07	6.25e-13
22:50532618:T:C	-0.0049	4200_Position_of_the_shoulder_on_the_pulse_waveform_0_arr_mean__RINT_TOPMED_EUR	UKB	CHIP_inclusive	0.186	0.9473	2.68e-08
22:50532618:T:C	0.93	OPCS_Y069__BIN_TOPMED_EUR	UKB	CHIP_inclusive	0.186	0.9473	2.68e-08
3:128484651:AT:A	1	OPCS_Z491__BIN_TOPMED_EUR	UKB	CHIP_inclusive	0.186	1.057	1.17e-08
5:1228120:CT:C	1.1	Phe10_Z29__BIN_TOPMED_EUR	UKB	CHIP_inclusive	0.186	1.059	3.73e-09
5:1228120:CT:C	1.1	Phe10_Z29__BIN_TOPMED_EUR	UKB	CHIP_inclusive	0.186	1.059	3.73e-09
5:1296643:T:C	1.2	20002_Illness_code_SR_1281_retinal_detachment_AnyInst__BIN_TOPMED_EUR	UKB	CHIP_inclusive	0.186	1.239	6.94e-14
8:129563195:T:C	1	RGC_AorticStenosis__BIN_TOPMED_EUR	UKB	CHIP_inclusive	0.186	1.06	5.81e-10
14:100712378:C:G	1.1	Phe10_S3200__BIN_TOPMED_EUR	UKB	CHIP_inclusive	0.1861	0.9227	5.54e-09
17:7668434:T:G	1.3	Phe10_J039__BIN_TOPMED_EUR	UKB	CHIP_inclusive	0.1861	1.292	1.94e-09
2:159834145:G:A	-0.028	OS_Contour_1_to_2_Region_C1_Mean__RINT_TOPMED_EUR	UKB	CHIP_inclusive	0.1861	0.8333	1.21e-08
20:31671342:A:G	-0.0031	135_Number_of_self_reported_non_cancer_illnesses_0_arr_mean__RINT_TOPMED_EUR	UKB	CHIP_inclusive	0.1861	0.9273	5.91e-11
5:1267766:C:G	1.1	Phe10_G473__BIN_TOPMED_EUR	UKB	CHIP_inclusive	0.1861	1.336	2.02e-18
5:1278469:C:T	0.97	Phe10_R634__BIN_TOPMED_EUR	UKB	CHIP_inclusive	0.1861	0.8827	2.41e-16
5:1285859:C:A	0.93	Phe10_M7967__BIN_TOPMED_EUR	UKB	CHIP_inclusive	0.1861	1.282	1.55e-140
6:31261502:G:A	1	40006_Type_of_Cancer_ICD10_C43__BIN_TOPMED_EUR	UKB	CHIP_inclusive	0.1861	1.056	6.66e-09
6:31261502:G:A	1.1	OPCS_G452__BIN_TOPMED_EUR	UKB	CHIP_inclusive	0.1861	1.056	6.66e-09
12:26433896:A:G	0.97	Phe10_L72__BIN_TOPMED_EUR	UKB	CHIP_inclusive	0.1862	1.187	4.71e-22
3:128484651:AT:A	1	2473_Other_serious_medical_condition_disability_diagnosed_by_doctor_0_No_AnyInst__BIN_TOPMED_EUR	UKB	CHIP_inclusive	0.1862	1.057	1.17e-08
3:128484651:AT:A	0.0043	4100_Ankle_spacing_width_left_0_arr_mean__RINT_TOPMED_EUR	UKB	CHIP_inclusive	0.1862	1.057	1.17e-08
3:160419960:A:T	0.0089	3084_Heel_bone_mineral_density_BMD_manual_entry_0_arr_mean__RINT_TOPMED_EUR	UKB	CHIP_inclusive	0.1862	1.125	7.09e-36
5:1203384:T:C	0.0029	22702_Home_location_east_co_ordinate_rounded_0_arr_mean__RINT_TOPMED_EUR	UKB	CHIP_inclusive	0.1862	0.9417	1.31e-08
5:1249701:C:T	0.95	4204_Absence_of_notch_position_in_the_pulse_waveform_0_False_AnyInst__BIN_TOPMED_EUR	UKB	CHIP_inclusive	0.1862	1.27	3.2e-10
5:1293971:C:T	0.97	20002_Illness_code_SR_1464_rheumatoid_arthritis_Phe10_M06_combined_AnyInst__BIN_TOPMED_EUR	UKB	CHIP_inclusive	0.1862	1.168	2.15e-51
5:1296643:T:C	0.85	Phe10_I120__BIN_TOPMED_EUR	UKB	CHIP_inclusive	0.1862	1.239	6.94e-14
6:109449666:G:A	1.1	OPCS_Z491__BIN_TOPMED_EUR	UKB	CHIP_inclusive	0.1862	1.118	3.14e-09
6:109449666:G:A	1.1	Phe10_Z950__BIN_TOPMED_EUR	UKB	CHIP_inclusive	0.1862	1.118	3.14e-09
17:57386496:C:T	1.1	OPCS_S275__BIN_TOPMED_EUR	UKB	CHIP_inclusive	0.1863	0.8313	3.65e-16
17:7668434:T:G	-0.027	5264_Corneal_hysteresis_left_0_arr_mean__RINT_TOPMED_EUR	UKB	CHIP_inclusive	0.1863	1.292	1.94e-09
20:31671342:A:G	0.99	1249_Past_tobacco_smoking_4_I_have_never_smoked_AnyInst__BIN_TOPMED_EUR	UKB	CHIP_inclusive	0.1863	0.9273	5.91e-11
3:128484651:AT:A	1.1	Phe10_D631658__BIN_TOPMED_EUR	UKB	CHIP_inclusive	0.1863	1.057	1.17e-08
3:160440785:C:T	0.98	1747_Hair_colour_natural_before_greying_1_Blonde_AnyInst__BIN_TOPMED_EUR	UKB	CHIP_inclusive	0.1863	0.9009	5.73e-09
5:1097331:G:A	1	OPCS_X501__BIN_TOPMED_EUR	UKB	CHIP_inclusive	0.1863	0.9382	2.51e-11
5:1249701:C:T	1.4	20003_Treatment_or_Medication_Code_1140928916_olanzapine_AnyInst__BIN_TOPMED_EUR	UKB	CHIP_inclusive	0.1863	1.27	3.2e-10
5:1361187:G:C	-0.013	42038_GP_registration_records_0_arr_mean__RINT_TOPMED_EUR	UKB	CHIP_inclusive	0.1863	0.7941	3.21e-08
5:1447647:G:C	0.0046	30260_Mean_reticulocyte_volume_0_arr_mean__RINT_TOPMED_EUR	UKB	CHIP_inclusive	0.1863	0.9141	3.43e-08
1:226374920:A:C	0.97	Phe10_A41__BIN_TOPMED_EUR	UKB	CHIP_inclusive	0.1864	1.114	2.61e-16
1:226374920:A:C	1.1	Phe10_C20__BIN_TOPMED_EUR	UKB	CHIP_inclusive	0.1864	1.114	2.61e-16
10:103908421:C:CTT	-0.0092	90140_Fraction_acceleration_425_milli_gravities_0_arr_mean__RINT_TOPMED_EUR	UKB	CHIP_inclusive	0.1864	0.9143	8.69e-09
11:108217120:G:T	1	738_Average_total_household_income_before_tax_2_18_000_to_30_999_AnyInst__BIN_TOPMED_EUR	UKB	CHIP_inclusive	0.1864	1.119	1.89e-32
17:57386496:C:T	1.1	5779_FI11_antonym_2_Anxious_AnyInst__BIN_TOPMED_EUR	UKB	CHIP_inclusive	0.1864	0.8313	3.65e-16
2:159834145:G:A	1.3	OPCS_M432__BIN_TOPMED_EUR	UKB	CHIP_inclusive	0.1864	0.8333	1.21e-08
4:104884951:A:T	1	104900_Time_spent_doing_vigorous_physical_activity_3060_30_60_minutes_AnyInst__BIN_TOPMED_EUR	UKB	CHIP_inclusive	0.1864	1.212	9.72e-15
5:1280362:G:A	0.91	1359_Poultry_intake_5_Once_or_more_daily_AnyInst__BIN_TOPMED_EUR	UKB	CHIP_inclusive	0.1864	1.179	2.78e-32
5:1285859:C:A	0.99	2257_Hearing_difficulty_problems_background_noise_0_No_AnyInst__BIN_TOPMED_EUR	UKB	CHIP_inclusive	0.1864	1.282	1.55e-140
5:1300195:G:T	0.98	54_UK_Biobank_assessment_centre_11002_Oxford_AnyInst__BIN_TOPMED_EUR	UKB	CHIP_inclusive	0.1864	0.8934	9.24e-23
5:1361187:G:C	1.1	20002_Illness_code_SR_1264_epilepsy_AnyInst__BIN_TOPMED_EUR	UKB	CHIP_inclusive	0.1864	0.7941	3.21e-08
5:1447647:G:C	1	1349_Processed_meat_intake_2_Once_a_week_AnyInst__BIN_TOPMED_EUR	UKB	CHIP_inclusive	0.1864	0.9141	3.43e-08
6:109449666:G:A	0.96	Phe10_I50__BIN_TOPMED_EUR	UKB	CHIP_inclusive	0.1864	1.118	3.14e-09
10:103908421:C:CTT	1	RGC_OralDiabetes_Med__BIN_TOPMED_EUR	UKB	CHIP_inclusive	0.1865	0.9143	8.69e-09
22:50532618:T:C	1.1	Phe10_C859__BIN_TOPMED_EUR	UKB	CHIP_inclusive	0.1865	0.9473	2.68e-08
5:1097331:G:A	0.99	RGC_Airways_Med__BIN_TOPMED_EUR	UKB	CHIP_inclusive	0.1865	0.9382	2.51e-11
5:1280362:G:A	0.92	20003_Treatment_or_Medication_Code_1141200004_pregabalin_AnyInst__BIN_TOPMED_EUR	UKB	CHIP_inclusive	0.1865	1.179	2.78e-32
5:1285859:C:A	1.1	Phe10_C83__BIN_TOPMED_EUR	UKB	CHIP_inclusive	0.1865	1.282	1.55e-140
5:1312214:C:T	1	20118_Home_area_population_density_urban_or_rural_11_Scotland_Large_Urban_Area_AnyInst__BIN_TOPMED_EUR	UKB	CHIP_inclusive	0.1865	0.8662	7.28e-34
5:1312214:C:T	0.92	Phe10_H438__BIN_TOPMED_EUR	UKB	CHIP_inclusive	0.1865	0.8662	7.28e-34
6:109415805:C:A	0.98	Phe10_E780__BIN_TOPMED_EUR	UKB	CHIP_inclusive	0.1865	1.095	4.17e-10
6:31261502:G:A	0.99	Phe10_Z871__BIN_TOPMED_EUR	UKB	CHIP_inclusive	0.1865	1.056	6.66e-09
7:44864065:A:G	1	1558_Alcohol_intake_frequency_2_Three_or_four_times_a_week_AnyInst__BIN_TOPMED_EUR	UKB	CHIP_inclusive	0.1865	1.074	3.86e-14
7:44864065:A:G	1	41244_Intended_management_of_patient_recoded_400_Planned_series_of_admissions_with_no_overnight_stay_AnyInst__BIN_TOPMED_EUR	UKB	CHIP_inclusive	0.1865	1.074	3.86e-14
1:226374920:A:C	1.1	20003_Treatment_or_Medication_Code_1141151718_evorel_conti_patch_AnyInst__BIN_TOPMED_EUR	UKB	CHIP_inclusive	0.1866	1.114	2.61e-16
17:57386496:C:T	1.1	62_Willing_to_attempt_cognitive_tests_2_I_am_unable_to_try_this_AnyInst__BIN_TOPMED_EUR	UKB	CHIP_inclusive	0.1866	0.8313	3.65e-16
3:150287063:C:G	0.99	1970_Nervous_feelings_0_No_AnyInst__BIN_TOPMED_EUR	UKB	CHIP_inclusive	0.1866	0.9235	5.69e-10
3:160440785:C:T	0.017	OD_Contour_1_to_2_Region_C1_Mean__RINT_TOPMED_EUR	UKB	CHIP_inclusive	0.1866	0.9009	5.73e-09
5:1300195:G:T	0.99	20107_Illnesses_of_father_13_Prostate_cancer_AnyInst__BIN_TOPMED_EUR	UKB	CHIP_inclusive	0.1866	0.8934	9.24e-23
6:109321472:G:A	-0.0053	6032_Maximum_workload_during_fitness_test_0_arr_mean__RINT_TOPMED_EUR	UKB	CHIP_inclusive	0.1866	0.8986	1.53e-29
6:109382480:G:C	1	Phe10_K31__BIN_TOPMED_EUR	UKB	CHIP_inclusive	0.1866	0.8808	1.35e-34
6:31261502:G:A	0.95	Phe10_I27__BIN_TOPMED_EUR	UKB	CHIP_inclusive	0.1866	1.056	6.66e-09
2:159925824:T:C	0.99	1970_Nervous_feelings_0_No_AnyInst__BIN_TOPMED_EUR	UKB	CHIP_inclusive	0.1867	0.9285	3.21e-11
20:31671342:A:G	0.012	PDFF_comb_deconf_extra__RINT_TOPMED_EUR	UKB	CHIP_inclusive	0.1867	0.9273	5.91e-11
3:150287063:C:G	1	5779_FI11_antonym_2_Anxious_AnyInst__BIN_TOPMED_EUR	UKB	CHIP_inclusive	0.1867	0.9235	5.69e-10
3:150287063:C:G	0.93	Phe10_M469__BIN_TOPMED_EUR	UKB	CHIP_inclusive	0.1867	0.9235	5.69e-10
3:160419960:A:T	0.98	RGC_MI_CC__BIN_TOPMED_EUR	UKB	CHIP_inclusive	0.1867	1.125	7.09e-36
5:1228120:CT:C	1	Phe10_Z47__BIN_TOPMED_EUR	UKB	CHIP_inclusive	0.1867	1.059	3.73e-09
5:1228120:CT:C	1	Phe10_Z47__BIN_TOPMED_EUR	UKB	CHIP_inclusive	0.1867	1.059	3.73e-09
5:1267766:C:G	1.4	OPCS_Z474__BIN_TOPMED_EUR	UKB	CHIP_inclusive	0.1867	1.336	2.02e-18
5:1280362:G:A	0.97	OPCS_K636__BIN_TOPMED_EUR	UKB	CHIP_inclusive	0.1867	1.179	2.78e-32
17:7668434:T:G	1.4	Phe10_J320__BIN_TOPMED_EUR	UKB	CHIP_inclusive	0.1868	1.292	1.94e-09
2:159604967:C:T	1	RGC_MI__BIN_TOPMED_EUR	UKB	CHIP_inclusive	0.1868	0.947	1.02e-08
3:150287063:C:G	-0.0032	1319_Dried_fruit_intake_0_arr_mean__RINT_TOPMED_EUR	UKB	CHIP_inclusive	0.1868	0.9235	5.69e-10
3:150287063:C:G	1.1	41247_Patient_classification_on_admission_recoded_1001_Inpatient_In_day_bed_unit_not_retained_overnight_AnyInst__BIN_TOPMED_EUR	UKB	CHIP_inclusive	0.1868	0.9235	5.69e-10
5:1280362:G:A	1.1	Phe10_C83__BIN_TOPMED_EUR	UKB	CHIP_inclusive	0.1868	1.179	2.78e-32
6:109415805:C:A	0.94	Phe10_I518__BIN_TOPMED_EUR	UKB	CHIP_inclusive	0.1868	1.095	4.17e-10
6:109449666:G:A	1.1	OPCS_L851__BIN_TOPMED_EUR	UKB	CHIP_inclusive	0.1868	1.118	3.14e-09
6:109449666:G:A	0.96	Phe10_L57__BIN_TOPMED_EUR	UKB	CHIP_inclusive	0.1868	1.118	3.14e-09
6:31261502:G:A	0.98	22502_Cough_on_most_days_0_No_AnyInst__BIN_TOPMED_EUR	UKB	CHIP_inclusive	0.1868	1.056	6.66e-09
6:31261502:G:A	1	22502_Cough_on_most_days_1_Yes_AnyInst__BIN_TOPMED_EUR	UKB	CHIP_inclusive	0.1868	1.056	6.66e-09
6:31261502:G:A	1	Phe10_M797__BIN_TOPMED_EUR	UKB	CHIP_inclusive	0.1868	1.056	6.66e-09
1:226374920:A:C	-0.0039	20009_Interpolated_Age_of_participant_when_non_cancer_illness_first_diagnosed_0_arr_mean__RINT_TOPMED_EUR	UKB	CHIP_inclusive	0.1869	1.114	2.61e-16
11:108217120:G:T	1	738_Average_total_household_income_before_tax_1_Less_than_18_000_AnyInst__BIN_TOPMED_EUR	UKB	CHIP_inclusive	0.1869	1.119	1.89e-32
12:26433896:A:G	-0.0058	41234_Records_in_HES_inpatient_diagnoses_dataset_0_arr_mean__RINT_TOPMED_EUR	UKB	CHIP_inclusive	0.1869	1.187	4.71e-22
2:159604967:C:T	0.99	6160_Leisure_social_activities_3_Religious_group_AnyInst__BIN_TOPMED_EUR	UKB	CHIP_inclusive	0.1869	0.947	1.02e-08
5:1267766:C:G	1	806_Job_involves_mainly_walking_or_standing_4_Always_AnyInst__BIN_TOPMED_EUR	UKB	CHIP_inclusive	0.1869	1.336	2.02e-18
5:1300195:G:T	-0.0097	OS_Contour_0_to_1_Region_N3_Mean__RINT_TOPMED_EUR	UKB	CHIP_inclusive	0.1869	0.8934	9.24e-23
5:1303752:CT:C	1.4	Phe10_I89__BIN_TOPMED_EUR	UKB	CHIP_inclusive	0.1869	1.469	1.91e-11
6:109415805:C:A	-0.0088	5135_3mm_strong_meridian_left_0_arr_mean__RINT_TOPMED_EUR	UKB	CHIP_inclusive	0.1869	1.095	4.17e-10
10:103908421:C:CTT	1.1	4243_Triplet_correct_right_9_abandon_AnyInst__BIN_TOPMED_EUR	UKB	CHIP_inclusive	0.187	0.9143	8.69e-09
10:103908421:C:CTT	0.89	Phe10_C900__BIN_TOPMED_EUR	UKB	CHIP_inclusive	0.187	0.9143	8.69e-09
17:57386496:C:T	1.1	20003_Treatment_or_Medication_Code_1140852948_calcium_vitamin_d_500units_tablet_AnyInst__BIN_TOPMED_EUR	UKB	CHIP_inclusive	0.187	0.8313	3.65e-16
2:159821048:C:T	-0.0027	30210_Eosinophill_percentage_0_arr_mean__RINT_TOPMED_EUR	UKB	CHIP_inclusive	0.187	1.07	6.25e-13
2:159925824:T:C	0.95	Phe10_P2912__BIN_TOPMED_EUR	UKB	CHIP_inclusive	0.187	0.9285	3.21e-11
2:159925824:T:C	0.95	Phe10_P291__BIN_TOPMED_EUR	UKB	CHIP_inclusive	0.187	0.9285	3.21e-11
3:101435231:TA:T	1	1777_Part_of_a_multiple_birth_0_No_AnyInst__BIN_TOPMED_EUR	UKB	CHIP_inclusive	0.187	0.9336	1.1e-12
3:101435231:TA:T	1	OPCS_Z274__BIN_TOPMED_EUR	UKB	CHIP_inclusive	0.187	0.9336	1.1e-12
3:150287063:C:G	0.95	Phe10_D126__BIN_TOPMED_EUR	UKB	CHIP_inclusive	0.187	0.9235	5.69e-10
5:1253629:G:A	0.94	Phe10_H401__BIN_TOPMED_EUR	UKB	CHIP_inclusive	0.187	0.9148	4.94e-13
5:1361773:T:C	0.95	103250_Vegetarian_alternatives_intake_0_No_AnyInst__BIN_TOPMED_EUR	UKB	CHIP_inclusive	0.187	0.8904	9.58e-15
5:1372402:G:C	1	100250_Instant_coffee_intake_1_1_AnyInst__BIN_TOPMED_EUR	UKB	CHIP_inclusive	0.187	1.09	2.36e-16
5:1447647:G:C	0.88	Phe10_N135__BIN_TOPMED_EUR	UKB	CHIP_inclusive	0.187	0.9141	3.43e-08
6:109321472:G:A	1	30856_Testosterone_reportability_1_Reportable_at_assay_and_after_aliquot_correction_if_attempted_AnyInst__BIN_TOPMED_EUR	UKB	CHIP_inclusive	0.187	0.8986	1.53e-29
6:31261502:G:A	1	Phe10_Z034__BIN_TOPMED_EUR	UKB	CHIP_inclusive	0.187	1.056	6.66e-09
11:108043157:T:C	1	20160_Ever_smoked_1_Yes_AnyInst__BIN_TOPMED_EUR	UKB	CHIP_inclusive	0.1871	0.9216	1.03e-08
11:108217120:G:T	1.1	3496_Wants_to_stop_smoking_4_No_definitely_not_AnyInst__BIN_TOPMED_EUR	UKB	CHIP_inclusive	0.1871	1.119	1.89e-32
12:26433896:A:G	0.9	Phe10_A49__BIN_TOPMED_EUR	UKB	CHIP_inclusive	0.1871	1.187	4.71e-22
2:159604967:C:T	0.96	21050_Degree_bothered_by_menstrual_cramps_or_other_problems_with_period_in_the_last_3_months_neg_600_Not_bothered_at_all_AnyInst__BIN_TOPMED_EUR	UKB	CHIP_inclusive	0.1871	0.947	1.02e-08
3:150287063:C:G	0.9	Phe10_T830__BIN_TOPMED_EUR	UKB	CHIP_inclusive	0.1871	0.9235	5.69e-10
3:160419960:A:T	0.93	Phe10_O469__BIN_TOPMED_EUR	UKB	CHIP_inclusive	0.1871	1.125	7.09e-36
3:160440785:C:T	-0.015	OS_Contour_0_to_1_Region_N3_Mean__RINT_TOPMED_EUR	UKB	CHIP_inclusive	0.1871	0.9009	5.73e-09
5:1293971:C:T	-0.0029	23100_Whole_body_fat_mass_0_arr_mean__RINT_TOPMED_EUR	UKB	CHIP_inclusive	0.1871	1.168	2.15e-51
5:1312214:C:T	1	RGC_CAD_Loose_CC__BIN_TOPMED_EUR	UKB	CHIP_inclusive	0.1871	0.8662	7.28e-34
17:7827723:C:G	1.1	Phe10_Q21__BIN_TOPMED_EUR	UKB	CHIP_inclusive	0.1872	0.9342	1.64e-11
17:7827723:C:G	1.1	Phe10_Q21__BIN_TOPMED_EUR	UKB	CHIP_inclusive	0.1872	0.9342	1.64e-11
2:159834145:G:A	1.1	104370_Watercress_intake_555_half_AnyInst__BIN_TOPMED_EUR	UKB	CHIP_inclusive	0.1872	0.8333	1.21e-08
2:159925824:T:C	1	Phe10_K51__BIN_TOPMED_EUR	UKB	CHIP_inclusive	0.1872	0.9285	3.21e-11
3:150287063:C:G	0.91	20002_Illness_code_SR_1542_fibromyalgia_Phe10_M79_combined_AnyInst__BIN_TOPMED_EUR	UKB	CHIP_inclusive	0.1872	0.9235	5.69e-10
5:1285859:C:A	1.1	Phe10_I313__BIN_TOPMED_EUR	UKB	CHIP_inclusive	0.1872	1.282	1.55e-140
5:1285859:C:A	1	Phe10_J969__BIN_TOPMED_EUR	UKB	CHIP_inclusive	0.1872	1.282	1.55e-140
5:1300195:G:T	0.95	Phe10_M254__BIN_TOPMED_EUR	UKB	CHIP_inclusive	0.1872	0.8934	9.24e-23
5:1361187:G:C	0.91	41247_Patient_classification_on_admission_recoded_3000_Regular_day_attender_AnyInst__BIN_TOPMED_EUR	UKB	CHIP_inclusive	0.1872	0.7941	3.21e-08
5:1447647:G:C	1	30856_Testosterone_reportability_1_Reportable_at_assay_and_after_aliquot_correction_if_attempted_AnyInst__BIN_TOPMED_EUR	UKB	CHIP_inclusive	0.1872	0.9141	3.43e-08
8:129563195:T:C	1	100580_Alcohol_consumed_1_Yes_AnyInst__BIN_TOPMED_EUR	UKB	CHIP_inclusive	0.1872	1.06	5.81e-10
10:103908421:C:CTT	-0.0039	1588_Average_weekly_beer_plus_cider_intake_0_arr_mean__RINT_TOPMED_EUR	UKB	CHIP_inclusive	0.1873	0.9143	8.69e-09
5:1253629:G:A	0.96	Phe10_K519__BIN_TOPMED_EUR	UKB	CHIP_inclusive	0.1873	0.9148	4.94e-13
6:109449666:G:A	-0.0054	20023_Mean_time_to_correctly_identify_matches_0_arr_mean__RINT_TOPMED_EUR	UKB	CHIP_inclusive	0.1873	1.118	3.14e-09
8:129563195:T:C	0.98	Phe10_Z08__BIN_TOPMED_EUR	UKB	CHIP_inclusive	0.1873	1.06	5.81e-10
11:108217120:G:T	1.1	20003_Treatment_or_Medication_Code_1140883568_oxybutynin_AnyInst__BIN_TOPMED_EUR	UKB	CHIP_inclusive	0.1874	1.119	1.89e-32
12:26433896:A:G	1.1	Phe10_Z131__BIN_TOPMED_EUR	UKB	CHIP_inclusive	0.1874	1.187	4.71e-22
3:160106004:C:T	0.0077	3581_Age_at_menopause_last_menstrual_period_0_arr_mean__RINT_TOPMED_EUR	UKB	CHIP_inclusive	0.1874	1.107	5.43e-12
1:226374920:A:C	0.89	Phe10_E213__BIN_TOPMED_EUR	UKB	CHIP_inclusive	0.1875	1.114	2.61e-16
10:103908421:C:CTT	0.0075	90071_Wear_duration_during_11_00_11_59_0_arr_mean__RINT_TOPMED_EUR	UKB	CHIP_inclusive	0.1875	0.9143	8.69e-09
17:57386496:C:T	-0.021	3083_Heel_quantitative_ultrasound_index_QUI_manual_entry_0_arr_mean__RINT_TOPMED_EUR	UKB	CHIP_inclusive	0.1875	0.8313	3.65e-16
17:57386496:C:T	-0.0055	48_Waist_circumference_0_arr_mean__RINT_TOPMED_EUR	UKB	CHIP_inclusive	0.1875	0.8313	3.65e-16
18:44571296:C:T	0.98	Phe10_R31__BIN_TOPMED_EUR	UKB	CHIP_inclusive	0.1875	0.921	3.54e-14
2:159821048:C:T	1	Phe10_H010__BIN_TOPMED_EUR	UKB	CHIP_inclusive	0.1875	1.07	6.25e-13
2:159834145:G:A	0.94	20002_Illness_code_SR_1265_migraine_Phe10_G43_combined_AnyInst__BIN_TOPMED_EUR	UKB	CHIP_inclusive	0.1875	0.8333	1.21e-08
5:1267766:C:G	0.01	24019_Particulate_matter_air_pollution_pm10_2007_0_arr_mean__RINT_TOPMED_EUR	UKB	CHIP_inclusive	0.1875	1.336	2.02e-18
5:1296643:T:C	0.014	90079_Wear_duration_during_19_00_19_59_0_arr_mean__RINT_TOPMED_EUR	UKB	CHIP_inclusive	0.1875	1.239	6.94e-14
5:1366259:G:A	1.2	Phe10_Z837__BIN_TOPMED_EUR	UKB	CHIP_inclusive	0.1875	1.215	1.07e-10
6:109449666:G:A	1.1	20002_Illness_code_SR_1277_glaucoma_Phe10_H40_combined_AnyInst__BIN_TOPMED_EUR	UKB	CHIP_inclusive	0.1875	1.118	3.14e-09
8:129563195:T:C	1	20116_Smoking_status_2_Current_AnyInst__BIN_TOPMED_EUR	UKB	CHIP_inclusive	0.1875	1.06	5.81e-10
17:57386496:C:T	1	22502_Cough_on_most_days_0_No_AnyInst__BIN_TOPMED_EUR	UKB	CHIP_inclusive	0.1876	0.8313	3.65e-16
17:57386496:C:T	0.96	22502_Cough_on_most_days_1_Yes_AnyInst__BIN_TOPMED_EUR	UKB	CHIP_inclusive	0.1876	0.8313	3.65e-16
3:101435231:TA:T	0.0025	30720_Cystatin_C_0_arr_mean__RINT_TOPMED_EUR	UKB	CHIP_inclusive	0.1876	0.9336	1.1e-12
3:160558751:CT:C	1	1697_Comparative_height_size_at_age_10_2_Taller_AnyInst__BIN_TOPMED_EUR	UKB	CHIP_inclusive	0.1876	1.487	1.56e-22
5:1097331:G:A	-0.0021	23106_Impedance_of_whole_body_0_arr_mean__RINT_TOPMED_EUR	UKB	CHIP_inclusive	0.1876	0.9382	2.51e-11
5:1097331:G:A	-0.0018	30850_Testosterone_0_arr_mean__RINT_TOPMED_EUR	UKB	CHIP_inclusive	0.1876	0.9382	2.51e-11
5:1097331:G:A	0.0045	90072_Wear_duration_during_12_00_12_59_0_arr_mean__RINT_TOPMED_EUR	UKB	CHIP_inclusive	0.1876	0.9382	2.51e-11
5:1253629:G:A	1	OPCS_W153__BIN_TOPMED_EUR	UKB	CHIP_inclusive	0.1876	0.9148	4.94e-13
5:1303752:CT:C	0.95	6160_Leisure_social_activities_1_Sports_club_or_gym_AnyInst__BIN_TOPMED_EUR	UKB	CHIP_inclusive	0.1876	1.469	1.91e-11
21:34972056:C:T	1.1	OPCS_K603__BIN_TOPMED_EUR	UKB	CHIP_inclusive	0.1877	1.064	1.99e-10
3:160106004:C:T	1	6177_Medication_for_cholesterol_blood_pressure_or_diabetes_1_Cholesterol_lowering_medication_AnyInst__BIN_TOPMED_EUR	UKB	CHIP_inclusive	0.1877	1.107	5.43e-12
5:1267766:C:G	0.018	4194_Pulse_rate_0_arr_mean__RINT_TOPMED_EUR	UKB	CHIP_inclusive	0.1877	1.336	2.02e-18
5:1296643:T:C	1.3	40006_Type_of_Cancer_ICD10_C911__BIN_TOPMED_EUR	UKB	CHIP_inclusive	0.1877	1.239	6.94e-14
2:159834145:G:A	0.84	OPCS_X714__BIN_TOPMED_EUR	UKB	CHIP_inclusive	0.1878	0.8333	1.21e-08
3:160440785:C:T	0.91	OPCS_T361__BIN_TOPMED_EUR	UKB	CHIP_inclusive	0.1878	0.9009	5.73e-09
5:1097331:G:A	-0.0053	5984_ECG_load_0_arr_mean__RINT_TOPMED_EUR	UKB	CHIP_inclusive	0.1878	0.9382	2.51e-11
5:1278469:C:T	0.94	20002_Illness_code_SR_1463_ulcerative_colitis_Phe10_K51_combined_AnyInst__BIN_TOPMED_EUR	UKB	CHIP_inclusive	0.1878	0.8827	2.41e-16
5:1278469:C:T	1.1	Phe10_H65__BIN_TOPMED_EUR	UKB	CHIP_inclusive	0.1878	0.8827	2.41e-16
5:1285917:G:A	-0.038	OS_Contour_0_to_1_Region_T6_Mean__RINT_TOPMED_EUR	UKB	CHIP_inclusive	0.1878	1.273	4.88e-09
5:1288432:T:C	0.99	1508_Coffee_type_3_Ground_coffee_include_espresso_filter_etc_AnyInst__BIN_TOPMED_EUR	UKB	CHIP_inclusive	0.1878	0.8798	3.11e-35
5:1300195:G:T	0.93	Phe10_D36__BIN_TOPMED_EUR	UKB	CHIP_inclusive	0.1878	0.8934	9.24e-23
6:43388113:A:G	1.1	Phe10_C911__BIN_TOPMED_EUR	UKB	CHIP_inclusive	0.1878	0.9486	1.94e-08
20:31671342:A:G	1	2375_Relative_age_of_first_facial_hair_3_Older_than_average_AnyInst__BIN_TOPMED_EUR	UKB	CHIP_inclusive	0.1879	0.9273	5.91e-11
3:160419960:A:T	0.0019	20153_Forced_expiratory_volume_in_1_second_FEV1_predicted_0_arr_mean__RINT_TOPMED_EUR	UKB	CHIP_inclusive	0.1879	1.125	7.09e-36
6:109321472:G:A	0.94	Phe10_R638__BIN_TOPMED_EUR	UKB	CHIP_inclusive	0.1879	0.8986	1.53e-29
2:159821048:C:T	1	Phe10_N281__BIN_TOPMED_EUR	UKB	CHIP_inclusive	0.188	1.07	6.25e-13
5:1203384:T:C	0.0093	OS_Contour_1_to_2_Region_T3_Mean__RINT_TOPMED_EUR	UKB	CHIP_inclusive	0.188	0.9417	1.31e-08
5:1293971:C:T	0.99	2267_Use_of_sun_uv_protection_4_Always_AnyInst__BIN_TOPMED_EUR	UKB	CHIP_inclusive	0.188	1.168	2.15e-51
5:1300195:G:T	-0.0035	30680_Calcium_0_arr_mean__RINT_TOPMED_EUR	UKB	CHIP_inclusive	0.188	0.8934	9.24e-23
6:109499851:C:T	1	1835_Mother_still_alive_0_No_AnyInst__BIN_TOPMED_EUR	UKB	CHIP_inclusive	0.188	0.8474	4.85e-10
7:44864065:A:G	1.1	Phe10_M86__BIN_TOPMED_EUR	UKB	CHIP_inclusive	0.188	1.074	3.86e-14
17:7668434:T:G	0.89	Phe10_A41__BIN_TOPMED_EUR	UKB	CHIP_inclusive	0.1881	1.292	1.94e-09
18:44571296:C:T	1.1	OPCS_W151__BIN_TOPMED_EUR	UKB	CHIP_inclusive	0.1881	0.921	3.54e-14
3:150287063:C:G	-0.003	20151_Forced_vital_capacity_FVC_Best_measure_0_arr_mean__RINT_TOPMED_EUR	UKB	CHIP_inclusive	0.1881	0.9235	5.69e-10
4:104884951:A:T	0.0053	46_Hand_grip_strength_left_0_arr_mean__RINT_TOPMED_EUR	UKB	CHIP_inclusive	0.1881	1.212	9.72e-15
5:1280362:G:A	1.1	20111_Illnesses_of_siblings_11_Parkinsons_disease_AnyInst__BIN_TOPMED_EUR	UKB	CHIP_inclusive	0.1881	1.179	2.78e-32
5:1285859:C:A	0.0029	30250_Reticulocyte_count_0_arr_mean__RINT_TOPMED_EUR	UKB	CHIP_inclusive	0.1881	1.282	1.55e-140
5:1300195:G:T	1.1	Phe10_I351__BIN_TOPMED_EUR	UKB	CHIP_inclusive	0.1881	0.8934	9.24e-23
5:1312214:C:T	1	2110_Able_to_confide_2_About_once_a_month_AnyInst__BIN_TOPMED_EUR	UKB	CHIP_inclusive	0.1881	0.8662	7.28e-34
5:1361187:G:C	1.2	Phe10_R298__BIN_TOPMED_EUR	UKB	CHIP_inclusive	0.1881	0.7941	3.21e-08
6:109382480:G:C	1	20002_Illness_code_SR_1265_migraine_AnyInst__BIN_TOPMED_EUR	UKB	CHIP_inclusive	0.1881	0.8808	1.35e-34
10:103908421:C:CTT	1	1170_Getting_up_in_morning_4_Very_easy_AnyInst__BIN_TOPMED_EUR	UKB	CHIP_inclusive	0.1882	0.9143	8.69e-09
11:108444879:C:T	0.019	90169_Calibration_coefficients_z_temp_0_arr_mean__RINT_TOPMED_EUR	UKB	CHIP_inclusive	0.1882	1.227	4.89e-13
17:57386496:C:T	0.86	20002_Illness_code_SR_1262_parkinsons_disease_AnyInst__BIN_TOPMED_EUR	UKB	CHIP_inclusive	0.1882	0.8313	3.65e-16
2:159604967:C:T	0.0061	3761_Age_hay_fever_rhinitis_or_eczema_diagnosed_0_arr_mean__RINT_TOPMED_EUR	UKB	CHIP_inclusive	0.1882	0.947	1.02e-08
3:160106004:C:T	0.91	1359_Poultry_intake_5_Once_or_more_daily_AnyInst__BIN_TOPMED_EUR	UKB	CHIP_inclusive	0.1882	1.107	5.43e-12
5:1288432:T:C	0.97	62_Willing_to_attempt_cognitive_tests_2_I_am_unable_to_try_this_AnyInst__BIN_TOPMED_EUR	UKB	CHIP_inclusive	0.1882	0.8798	3.11e-35
5:1312214:C:T	1.1	20002_Illness_code_SR_1457_duodenal_ulcer_AnyInst__BIN_TOPMED_EUR	UKB	CHIP_inclusive	0.1882	0.8662	7.28e-34
6:31261502:G:A	1	OPCS_T862__BIN_TOPMED_EUR	UKB	CHIP_inclusive	0.1882	1.056	6.66e-09
12:26433896:A:G	0.96	1777_Part_of_a_multiple_birth_1_Yes_AnyInst__BIN_TOPMED_EUR	UKB	CHIP_inclusive	0.1883	1.187	4.71e-22
2:159834145:G:A	0.97	2267_Use_of_sun_uv_protection_1_Never_rarely_AnyInst__BIN_TOPMED_EUR	UKB	CHIP_inclusive	0.1883	0.8333	1.21e-08
5:1097331:G:A	1.1	OPCS_X731__BIN_TOPMED_EUR	UKB	CHIP_inclusive	0.1883	0.9382	2.51e-11
6:109415805:C:A	0.91	20003_Treatment_or_Medication_Code_1141200004_pregabalin_AnyInst__BIN_TOPMED_EUR	UKB	CHIP_inclusive	0.1883	1.095	4.17e-10
6:109415805:C:A	0.0038	30100_Mean_platelet_thrombocyte_volume_0_arr_mean__RINT_TOPMED_EUR	UKB	CHIP_inclusive	0.1883	1.095	4.17e-10
6:109415805:C:A	0.99	Phe10_E78__BIN_TOPMED_EUR	UKB	CHIP_inclusive	0.1883	1.095	4.17e-10
6:109449666:G:A	0.96	RGC_HF__BIN_TOPMED_EUR	UKB	CHIP_inclusive	0.1883	1.118	3.14e-09
6:31261502:G:A	0.97	20196_First_code_array_presented_22_5_6_0_7_3_2_1_4_AnyInst__BIN_TOPMED_EUR	UKB	CHIP_inclusive	0.1883	1.056	6.66e-09
7:44864065:A:G	1	20002_Illness_code_SR_1471_atrial_fibrillation_Phe10_I48_combined_AnyInst__BIN_TOPMED_EUR	UKB	CHIP_inclusive	0.1883	1.074	3.86e-14
1:226374920:A:C	0.97	Phe10_E136__BIN_TOPMED_EUR	UKB	CHIP_inclusive	0.1884	1.114	2.61e-16
14:100712378:C:G	0.91	OPCS_B291__BIN_TOPMED_EUR	UKB	CHIP_inclusive	0.1884	0.9227	5.54e-09
2:159834145:G:A	1	Phe10_Z92__BIN_TOPMED_EUR	UKB	CHIP_inclusive	0.1884	0.8333	1.21e-08
5:1203384:T:C	0.0034	26415_Housing_score_England_0_arr_mean__RINT_TOPMED_EUR	UKB	CHIP_inclusive	0.1884	0.9417	1.31e-08
5:1288432:T:C	1.1	Phe10_N99__BIN_TOPMED_EUR	UKB	CHIP_inclusive	0.1884	0.8798	3.11e-35
5:1293971:C:T	0.93	Phe10_Z41__BIN_TOPMED_EUR	UKB	CHIP_inclusive	0.1884	1.168	2.15e-51
5:1293971:C:T	0.93	Phe10_Z41__BIN_TOPMED_EUR	UKB	CHIP_inclusive	0.1884	1.168	2.15e-51
6:109382480:G:C	0.95	Phe10_I42__BIN_TOPMED_EUR	UKB	CHIP_inclusive	0.1884	0.8808	1.35e-34
1:226374920:A:C	0.89	Phe10_S619__BIN_TOPMED_EUR	UKB	CHIP_inclusive	0.1885	1.114	2.61e-16
11:108217120:G:T	1	Phe10_Z121__BIN_TOPMED_EUR	UKB	CHIP_inclusive	0.1885	1.119	1.89e-32
3:101435231:TA:T	0.95	OPCS_M131__BIN_TOPMED_EUR	UKB	CHIP_inclusive	0.1885	0.9336	1.1e-12
3:101435231:TA:T	1	Phe10_M751__BIN_TOPMED_EUR	UKB	CHIP_inclusive	0.1885	0.9336	1.1e-12
3:101435231:TA:T	0.99	Phe10_Z871__BIN_TOPMED_EUR	UKB	CHIP_inclusive	0.1885	0.9336	1.1e-12
3:128484651:AT:A	1	20160_Ever_smoked_0_No_AnyInst__BIN_TOPMED_EUR	UKB	CHIP_inclusive	0.1885	1.057	1.17e-08
3:150287063:C:G	0.93	OPCS_B311__BIN_TOPMED_EUR	UKB	CHIP_inclusive	0.1885	0.9235	5.69e-10
3:160558751:CT:C	0.97	2492_Taking_other_prescription_medications_0_No_AnyInst__BIN_TOPMED_EUR	UKB	CHIP_inclusive	0.1885	1.487	1.56e-22
5:1278469:C:T	1	Phe10_I20__BIN_TOPMED_EUR	UKB	CHIP_inclusive	0.1885	0.8827	2.41e-16
5:1285917:G:A	1.3	Phe10_K639__BIN_TOPMED_EUR	UKB	CHIP_inclusive	0.1885	1.273	4.88e-09
5:1366259:G:A	1	20003_Treatment_or_Medication_Code_1140865634_omeprazole_AnyInst__BIN_TOPMED_EUR	UKB	CHIP_inclusive	0.1885	1.215	1.07e-10
5:1447647:G:C	1	2634_Duration_of_heavy_DIY_2_Between_15_and_30_minutes_AnyInst__BIN_TOPMED_EUR	UKB	CHIP_inclusive	0.1885	0.9141	3.43e-08
5:1447647:G:C	-0.014	OD_Contour_0_to_1_Region_I3_Mean__RINT_TOPMED_EUR	UKB	CHIP_inclusive	0.1885	0.9141	3.43e-08
6:109415805:C:A	-0.0041	30870_Triglycerides_0_arr_mean__RINT_TOPMED_EUR	UKB	CHIP_inclusive	0.1885	1.095	4.17e-10
6:109415805:C:A	1	OPCS_Y973__BIN_TOPMED_EUR	UKB	CHIP_inclusive	0.1885	1.095	4.17e-10
11:108444879:C:T	0.91	OPCS_X724__BIN_TOPMED_EUR	UKB	CHIP_inclusive	0.1886	1.227	4.89e-13
14:100712378:C:G	0.94	Phe10_A048__BIN_TOPMED_EUR	UKB	CHIP_inclusive	0.1886	0.9227	5.54e-09
17:7668434:T:G	0.013	22024_DNA_concentration_0_arr_mean__RINT_TOPMED_EUR	UKB	CHIP_inclusive	0.1886	1.292	1.94e-09
17:7668434:T:G	0.014	26416_Crime_score_England_0_arr_mean__RINT_TOPMED_EUR	UKB	CHIP_inclusive	0.1886	1.292	1.94e-09
5:1097331:G:A	1	20002_Illness_code_SR_1537_joint_pain_AnyInst__BIN_TOPMED_EUR	UKB	CHIP_inclusive	0.1886	0.9382	2.51e-11
5:1447647:G:C	0.92	Phe10_H400__BIN_TOPMED_EUR	UKB	CHIP_inclusive	0.1886	0.9141	3.43e-08
7:44864065:A:G	0.96	Phe10_L409__BIN_TOPMED_EUR	UKB	CHIP_inclusive	0.1886	1.074	3.86e-14
8:129563195:T:C	0.94	Phe10_D131__BIN_TOPMED_EUR	UKB	CHIP_inclusive	0.1886	1.06	5.81e-10
10:103908421:C:CTT	1.1	20001_Cancer_self_reported_1022_colon_cancer_sigmoid_cancer_AnyInst__BIN_TOPMED_EUR	UKB	CHIP_inclusive	0.1887	0.9143	8.69e-09
2:159834145:G:A	1.3	Phe10_Z039__BIN_TOPMED_EUR	UKB	CHIP_inclusive	0.1887	0.8333	1.21e-08
2:159925824:T:C	1	RGC_Airways_Med__BIN_TOPMED_EUR	UKB	CHIP_inclusive	0.1887	0.9285	3.21e-11
20:31671342:A:G	1.1	Phe10_Z751__BIN_TOPMED_EUR	UKB	CHIP_inclusive	0.1887	0.9273	5.91e-11
3:150287063:C:G	1.1	OPCS_X403__BIN_TOPMED_EUR	UKB	CHIP_inclusive	0.1887	0.9235	5.69e-10
3:160419960:A:T	1	Phe10_L57__BIN_TOPMED_EUR	UKB	CHIP_inclusive	0.1887	1.125	7.09e-36
5:1203384:T:C	1	Phe10_E7800__BIN_TOPMED_EUR	UKB	CHIP_inclusive	0.1887	0.9417	1.31e-08
5:1288432:T:C	1	2395_Hair_balding_pattern_3_Pattern_3_AnyInst__BIN_TOPMED_EUR	UKB	CHIP_inclusive	0.1887	0.8798	3.11e-35
6:43388113:A:G	0.93	20003_Treatment_or_Medication_Code_1140872200_epilim_100mg_crushable_tablet_AnyInst__BIN_TOPMED_EUR	UKB	CHIP_inclusive	0.1887	0.9486	1.94e-08
8:129563195:T:C	1.1	Phe10_Y52__BIN_TOPMED_EUR	UKB	CHIP_inclusive	0.1887	1.06	5.81e-10
17:57386496:C:T	-0.0053	30880_Urate_0_arr_mean__RINT_TOPMED_EUR	UKB	CHIP_inclusive	0.1888	0.8313	3.65e-16
17:7668434:T:G	1.3	Phe10_Z933__BIN_TOPMED_EUR	UKB	CHIP_inclusive	0.1888	1.292	1.94e-09
3:101435231:TA:T	0.94	Phe10_Z131__BIN_TOPMED_EUR	UKB	CHIP_inclusive	0.1888	0.9336	1.1e-12
3:160106004:C:T	0.97	41253_Inpatient_record_format_21_PEDW_HES_2015_AnyInst__BIN_TOPMED_EUR	UKB	CHIP_inclusive	0.1888	1.107	5.43e-12
3:160558751:CT:C	1.1	20002_Illness_code_SR_1162_cholelithiasis_gall_stones_AnyInst__BIN_TOPMED_EUR	UKB	CHIP_inclusive	0.1888	1.487	1.56e-22
5:1278469:C:T	0.92	20002_Illness_code_SR_1573_shingles_AnyInst__BIN_TOPMED_EUR	UKB	CHIP_inclusive	0.1888	0.8827	2.41e-16
5:1278469:C:T	-0.0092	5084_Spherical_power_right_0_arr_mean__RINT_TOPMED_EUR	UKB	CHIP_inclusive	0.1888	0.8827	2.41e-16
5:1285859:C:A	1	1647_Country_of_birth_UK_elsewhere_5_Republic_of_Ireland_AnyInst__BIN_TOPMED_EUR	UKB	CHIP_inclusive	0.1888	1.282	1.55e-140
6:109382480:G:C	0.97	Phe10_Z47__BIN_TOPMED_EUR	UKB	CHIP_inclusive	0.1888	0.8808	1.35e-34
6:109499851:C:T	0.82	Phe10_M059__BIN_TOPMED_EUR	UKB	CHIP_inclusive	0.1888	0.8474	4.85e-10
14:100712378:C:G	1	OPCS_T723__BIN_TOPMED_EUR	UKB	CHIP_inclusive	0.1889	0.9227	5.54e-09
3:160106004:C:T	1.1	20003_Treatment_or_Medication_Code_1140883664_pizotifen_AnyInst__BIN_TOPMED_EUR	UKB	CHIP_inclusive	0.1889	1.107	5.43e-12
3:160106004:C:T	0.97	40022_Inpatient_record_origin_PEDW_Patient_Episode_Database_for_Wales_AnyInst__BIN_TOPMED_EUR	UKB	CHIP_inclusive	0.1889	1.107	5.43e-12
3:160419960:A:T	0.94	20003_Treatment_or_Medication_Code_1141200004_pregabalin_AnyInst__BIN_TOPMED_EUR	UKB	CHIP_inclusive	0.1889	1.125	7.09e-36
5:1296643:T:C	0.81	Phe10_D235__BIN_TOPMED_EUR	UKB	CHIP_inclusive	0.1889	1.239	6.94e-14
5:1366259:G:A	0.88	Phe10_Z958__BIN_TOPMED_EUR	UKB	CHIP_inclusive	0.1889	1.215	1.07e-10
6:109415805:C:A	-0.0072	90055_Wear_duration_during_Wednesday_0_arr_mean__RINT_TOPMED_EUR	UKB	CHIP_inclusive	0.1889	1.095	4.17e-10
6:109499851:C:T	1.1	5610_Which_eyes_affected_presbyopia_1_R_eye_AnyInst__BIN_TOPMED_EUR	UKB	CHIP_inclusive	0.1889	0.8474	4.85e-10
6:31261502:G:A	1	6160_Leisure_social_activities_1_Sports_club_or_gym_AnyInst__BIN_TOPMED_EUR	UKB	CHIP_inclusive	0.1889	1.056	6.66e-09
10:103908421:C:CTT	1.1	Phe10_M059__BIN_TOPMED_EUR	UKB	CHIP_inclusive	0.189	0.9143	8.69e-09
17:57386496:C:T	1	20111_Illnesses_of_siblings_1_Heart_disease_AnyInst__BIN_TOPMED_EUR	UKB	CHIP_inclusive	0.189	0.8313	3.65e-16
5:1228120:CT:C	0.0017	23114_Leg_predicted_mass_right_0_arr_mean__RINT_TOPMED_EUR	UKB	CHIP_inclusive	0.189	1.059	3.73e-09
5:1300195:G:T	0.91	Phe10_K914__BIN_TOPMED_EUR	UKB	CHIP_inclusive	0.189	0.8934	9.24e-23
5:1312214:C:T	0.0029	21002_Weight_0_arr_mean__RINT_TOPMED_EUR	UKB	CHIP_inclusive	0.189	0.8662	7.28e-34
5:1366259:G:A	-0.01	26414_Education_score_England_0_arr_mean__RINT_TOPMED_EUR	UKB	CHIP_inclusive	0.189	1.215	1.07e-10
1:226374920:A:C	0.97	Phe10_E13__BIN_TOPMED_EUR	UKB	CHIP_inclusive	0.1891	1.114	2.61e-16
3:128484651:AT:A	0.92	Phe10_E213__BIN_TOPMED_EUR	UKB	CHIP_inclusive	0.1891	1.057	1.17e-08
5:1285859:C:A	0.92	Phe10_S619__BIN_TOPMED_EUR	UKB	CHIP_inclusive	0.1891	1.282	1.55e-140
11:108444879:C:T	1.1	Phe10_Z515__BIN_TOPMED_EUR	UKB	CHIP_inclusive	0.1892	1.227	4.89e-13
17:57386496:C:T	-0.0039	23114_Leg_predicted_mass_right_0_arr_mean__RINT_TOPMED_EUR	UKB	CHIP_inclusive	0.1892	0.8313	3.65e-16
17:7668434:T:G	0.035	4440_Average_monthly_spirits_intake_0_arr_mean__RINT_TOPMED_EUR	UKB	CHIP_inclusive	0.1892	1.292	1.94e-09
3:101435231:TA:T	0.01	ECF_comb_deconf__RINT_TOPMED_EUR	UKB	CHIP_inclusive	0.1892	0.9336	1.1e-12
3:160419960:A:T	0.93	OPCS_M309__BIN_TOPMED_EUR	UKB	CHIP_inclusive	0.1892	1.125	7.09e-36
4:104884951:A:T	1.1	Phe10_C786__BIN_TOPMED_EUR	UKB	CHIP_inclusive	0.1892	1.212	9.72e-15
5:1288432:T:C	0.91	Phe10_Z936__BIN_TOPMED_EUR	UKB	CHIP_inclusive	0.1892	0.8798	3.11e-35
5:1366259:G:A	0.77	Phe10_Y450__BIN_TOPMED_EUR	UKB	CHIP_inclusive	0.1892	1.215	1.07e-10
8:129563195:T:C	-0.0033	3147_Heel_quantitative_ultrasound_index_QUI_direct_entry_0_arr_mean__RINT_TOPMED_EUR	UKB	CHIP_inclusive	0.1892	1.06	5.81e-10
5:1203384:T:C	1	Phe10_M46__BIN_TOPMED_EUR	UKB	CHIP_inclusive	0.1893	0.9417	1.31e-08
5:1249701:C:T	0.91	20002_Illness_code_SR_1278_cataract_Phe10_H26_combined_AnyInst__BIN_TOPMED_EUR	UKB	CHIP_inclusive	0.1893	1.27	3.2e-10
5:1267766:C:G	0.78	Phe10_I420__BIN_TOPMED_EUR	UKB	CHIP_inclusive	0.1893	1.336	2.02e-18
5:1312214:C:T	0.98	1120_Weekly_usage_of_mobile_phone_in_last_3_months_5_More_than_6_hours_AnyInst__BIN_TOPMED_EUR	UKB	CHIP_inclusive	0.1893	0.8662	7.28e-34
6:109415805:C:A	0.9	OPCS_V294__BIN_TOPMED_EUR	UKB	CHIP_inclusive	0.1893	1.095	4.17e-10
17:57386496:C:T	0.98	Phe10_J45__BIN_TOPMED_EUR	UKB	CHIP_inclusive	0.1894	0.8313	3.65e-16
2:159834145:G:A	0.87	20002_Illness_code_SR_1456_malabsorption_coeliac_disease_AnyInst__BIN_TOPMED_EUR	UKB	CHIP_inclusive	0.1894	0.8333	1.21e-08
22:50532618:T:C	1	Phe10_K64__BIN_TOPMED_EUR	UKB	CHIP_inclusive	0.1894	0.9473	2.68e-08
3:160106004:C:T	0.98	6149_Mouth_teeth_dental_problems_6_Dentures_AnyInst__BIN_TOPMED_EUR	UKB	CHIP_inclusive	0.1894	1.107	5.43e-12
5:1280362:G:A	-0.004	21001_Body_mass_index_BMI_0_arr_mean__RINT_TOPMED_EUR	UKB	CHIP_inclusive	0.1894	1.179	2.78e-32
6:109449666:G:A	1.1	20002_Illness_code_SR_1223_type_2_diabetes_AnyInst__BIN_TOPMED_EUR	UKB	CHIP_inclusive	0.1894	1.118	3.14e-09
6:109449666:G:A	-0.011	90141_Fraction_acceleration_450_milli_gravities_0_arr_mean__RINT_TOPMED_EUR	UKB	CHIP_inclusive	0.1894	1.118	3.14e-09
14:100712378:C:G	1	6141_How_are_people_in_household_related_to_participant_1_Husband_wife_or_partner_AnyInst__BIN_TOPMED_EUR	UKB	CHIP_inclusive	0.1895	0.9227	5.54e-09
2:159604967:C:T	-0.0028	20009_Interpolated_Age_of_participant_when_non_cancer_illness_first_diagnosed_0_arr_mean__RINT_TOPMED_EUR	UKB	CHIP_inclusive	0.1895	0.947	1.02e-08
2:159604967:C:T	1	Phe10_M10__BIN_TOPMED_EUR	UKB	CHIP_inclusive	0.1895	0.947	1.02e-08
3:150287063:C:G	0.95	Phe10_D120__BIN_TOPMED_EUR	UKB	CHIP_inclusive	0.1895	0.9235	5.69e-10
5:1203384:T:C	0.97	Phe10_Z854__BIN_TOPMED_EUR	UKB	CHIP_inclusive	0.1895	0.9417	1.31e-08
5:1296643:T:C	0.86	Phe10_Z911__BIN_TOPMED_EUR	UKB	CHIP_inclusive	0.1895	1.239	6.94e-14
5:1303752:CT:C	0.61	Phe10_D61__BIN_TOPMED_EUR	UKB	CHIP_inclusive	0.1895	1.469	1.91e-11
5:1447647:G:C	1.1	Phe10_M6596__BIN_TOPMED_EUR	UKB	CHIP_inclusive	0.1895	0.9141	3.43e-08
10:103908421:C:CTT	1	100240_Coffee_consumed_1_Yes_AnyInst__BIN_TOPMED_EUR	UKB	CHIP_inclusive	0.1896	0.9143	8.69e-09
11:108043157:T:C	-0.0089	90025_Sunday_average_acceleration_0_arr_mean__RINT_TOPMED_EUR	UKB	CHIP_inclusive	0.1896	0.9216	1.03e-08
20:31671342:A:G	1	30666_Direct_bilirubin_reportability_4_Not_reportable_at_assay_too_low_AnyInst__BIN_TOPMED_EUR	UKB	CHIP_inclusive	0.1896	0.9273	5.91e-11
21:34972056:C:T	0.95	Phe10_S83__BIN_TOPMED_EUR	UKB	CHIP_inclusive	0.1896	1.064	1.99e-10
22:50532618:T:C	0.97	OPCS_C903__BIN_TOPMED_EUR	UKB	CHIP_inclusive	0.1896	0.9473	2.68e-08
5:1280362:G:A	1.1	Phe10_R638__BIN_TOPMED_EUR	UKB	CHIP_inclusive	0.1896	1.179	2.78e-32
5:1288432:T:C	1.1	OPCS_E423__BIN_TOPMED_EUR	UKB	CHIP_inclusive	0.1896	0.8798	3.11e-35
5:1293971:C:T	0.0051	20016_Fluid_intelligence_score_0_arr_mean__RINT_TOPMED_EUR	UKB	CHIP_inclusive	0.1896	1.168	2.15e-51
5:1303752:CT:C	1.3	Phe10_R18__BIN_TOPMED_EUR	UKB	CHIP_inclusive	0.1896	1.469	1.91e-11
6:109382480:G:C	0.99	100240_Coffee_consumed_0_No_AnyInst__BIN_TOPMED_EUR	UKB	CHIP_inclusive	0.1896	0.8808	1.35e-34
6:109382480:G:C	0.93	OPCS_Y031__BIN_TOPMED_EUR	UKB	CHIP_inclusive	0.1896	0.8808	1.35e-34
6:109499851:C:T	-0.012	4103_Speed_of_sound_through_heel_left_0_arr_mean__RINT_TOPMED_EUR	UKB	CHIP_inclusive	0.1896	0.8474	4.85e-10
6:31261502:G:A	0.96	20002_Illness_code_SR_1463_ulcerative_colitis_Phe10_K51_combined_AnyInst__BIN_TOPMED_EUR	UKB	CHIP_inclusive	0.1896	1.056	6.66e-09
6:43388113:A:G	1.1	Phe10_Z952__BIN_TOPMED_EUR	UKB	CHIP_inclusive	0.1896	0.9486	1.94e-08
7:44864065:A:G	-0.0031	26416_Crime_score_England_0_arr_mean__RINT_TOPMED_EUR	UKB	CHIP_inclusive	0.1896	1.074	3.86e-14
1:226374920:A:C	-0.0036	30630_Apolipoprotein_A_0_arr_mean__RINT_TOPMED_EUR	UKB	CHIP_inclusive	0.1897	1.114	2.61e-16
2:159604967:C:T	1	2473_Other_serious_medical_condition_disability_diagnosed_by_doctor_1_Yes_you_will_be_asked_about_this_later_by_an_interviewer_AnyInst__BIN_TOPMED_EUR	UKB	CHIP_inclusive	0.1897	0.947	1.02e-08
3:128484651:AT:A	-0.0061	90013_Standard_deviation_of_acceleration_0_arr_mean__RINT_TOPMED_EUR	UKB	CHIP_inclusive	0.1897	1.057	1.17e-08
5:1293971:C:T	-0.0023	23099_Body_fat_percentage_0_arr_mean__RINT_TOPMED_EUR	UKB	CHIP_inclusive	0.1897	1.168	2.15e-51
5:1296643:T:C	1.1	Phe10_R0609__BIN_TOPMED_EUR	UKB	CHIP_inclusive	0.1897	1.239	6.94e-14
5:1366259:G:A	0.0087	30130_Monocyte_count_0_arr_mean__RINT_TOPMED_EUR	UKB	CHIP_inclusive	0.1897	1.215	1.07e-10
6:109321472:G:A	1	Phe10_K519__BIN_TOPMED_EUR	UKB	CHIP_inclusive	0.1897	0.8986	1.53e-29
6:109449666:G:A	0.97	20107_Illnesses_of_father_4_Bowel_cancer_AnyInst__BIN_TOPMED_EUR	UKB	CHIP_inclusive	0.1897	1.118	3.14e-09
6:109449666:G:A	0.85	Phe10_D619__BIN_TOPMED_EUR	UKB	CHIP_inclusive	0.1897	1.118	3.14e-09
10:103908421:C:CTT	1	1727_Ease_of_skin_tanning_1_Get_very_tanned_AnyInst__BIN_TOPMED_EUR	UKB	CHIP_inclusive	0.1898	0.9143	8.69e-09
10:103908421:C:CTT	0.98	52_Month_of_birth_12_December_AnyInst__BIN_TOPMED_EUR	UKB	CHIP_inclusive	0.1898	0.9143	8.69e-09
3:160419960:A:T	0.98	100400_Standard_tea_intake_600_6_AnyInst__BIN_TOPMED_EUR	UKB	CHIP_inclusive	0.1898	1.125	7.09e-36
4:104884951:A:T	0.8	Phe10_R3129__BIN_TOPMED_EUR	UKB	CHIP_inclusive	0.1898	1.212	9.72e-15
4:104884951:A:T	0.8	Phe10_R312__BIN_TOPMED_EUR	UKB	CHIP_inclusive	0.1898	1.212	9.72e-15
5:1288432:T:C	0.01	3086_Speed_of_sound_through_heel_manual_entry_0_arr_mean__RINT_TOPMED_EUR	UKB	CHIP_inclusive	0.1898	0.8798	3.11e-35
5:1303752:CT:C	1.2	Phe10_K317__BIN_TOPMED_EUR	UKB	CHIP_inclusive	0.1898	1.469	1.91e-11
5:1361773:T:C	1	100270_Filtered_coffee_intake_3_3_AnyInst__BIN_TOPMED_EUR	UKB	CHIP_inclusive	0.1898	0.8904	9.58e-15
5:1366259:G:A	0.89	Phe10_L20__BIN_TOPMED_EUR	UKB	CHIP_inclusive	0.1898	1.215	1.07e-10
8:129563195:T:C	-0.0033	78_Heel_bone_mineral_density_BMD_T_score_automated_0_arr_mean__RINT_TOPMED_EUR	UKB	CHIP_inclusive	0.1898	1.06	5.81e-10
1:226374920:A:C	-0.0039	2139_Age_first_had_sexual_intercourse_0_arr_mean__RINT_TOPMED_EUR	UKB	CHIP_inclusive	0.1899	1.114	2.61e-16
1:226374920:A:C	1	OPCS_X702__BIN_TOPMED_EUR	UKB	CHIP_inclusive	0.1899	1.114	2.61e-16
10:103908421:C:CTT	0.91	Phe10_H358__BIN_TOPMED_EUR	UKB	CHIP_inclusive	0.1899	0.9143	8.69e-09
14:100712378:C:G	0.98	2110_Able_to_confide_2_About_once_a_month_AnyInst__BIN_TOPMED_EUR	UKB	CHIP_inclusive	0.1899	0.9227	5.54e-09
3:160419960:A:T	1.1	OPCS_K668__BIN_TOPMED_EUR	UKB	CHIP_inclusive	0.1899	1.125	7.09e-36
5:1278469:C:T	1	6149_Mouth_teeth_dental_problems_6_Dentures_AnyInst__BIN_TOPMED_EUR	UKB	CHIP_inclusive	0.1899	0.8827	2.41e-16
5:1285917:G:A	0.024	90142_Fraction_acceleration_475_milli_gravities_0_arr_mean__RINT_TOPMED_EUR	UKB	CHIP_inclusive	0.1899	1.273	4.88e-09
5:1361187:G:C	-0.01	RGC_eBMD__RINT_TOPMED_EUR	UKB	CHIP_inclusive	0.1899	0.7941	3.21e-08
6:109415805:C:A	0.98	Phe10_Z40__BIN_TOPMED_EUR	UKB	CHIP_inclusive	0.1899	1.095	4.17e-10
17:7827723:C:G	1	Phe10_J45__BIN_TOPMED_EUR	UKB	CHIP_inclusive	0.19	0.9342	1.64e-11
17:7827723:C:G	1	Phe10_J45__BIN_TOPMED_EUR	UKB	CHIP_inclusive	0.19	0.9342	1.64e-11
2:159821048:C:T	0.0044	90081_Wear_duration_during_21_00_21_59_0_arr_mean__RINT_TOPMED_EUR	UKB	CHIP_inclusive	0.19	1.07	6.25e-13
20:31671342:A:G	0.0036	30740_Glucose_0_arr_mean__RINT_TOPMED_EUR	UKB	CHIP_inclusive	0.19	0.9273	5.91e-11
22:50532618:T:C	1.1	Phe10_B965__BIN_TOPMED_EUR	UKB	CHIP_inclusive	0.19	0.9473	2.68e-08
3:128484651:AT:A	0.96	680_Own_or_rent_accommodation_lived_in_6_Live_in_accommodation_rent_free_AnyInst__BIN_TOPMED_EUR	UKB	CHIP_inclusive	0.19	1.057	1.17e-08
4:104884951:A:T	1.2	Phe10_C833__BIN_TOPMED_EUR	UKB	CHIP_inclusive	0.19	1.212	9.72e-15
5:1285917:G:A	1	30826_Rheumatoid_factor_reportability_1_Reportable_at_assay_and_after_aliquot_correction_if_attempted_AnyInst__BIN_TOPMED_EUR	UKB	CHIP_inclusive	0.19	1.273	4.88e-09
5:1288432:T:C	-0.011	cT1_comb_deconf__RINT_TOPMED_EUR	UKB	CHIP_inclusive	0.19	0.8798	3.11e-35
2:159834145:G:A	1.1	20002_Illness_code_SR_1463_ulcerative_colitis_Phe10_K51_combined_AnyInst__BIN_TOPMED_EUR	UKB	CHIP_inclusive	0.1901	0.8333	1.21e-08
3:101435231:TA:T	0.95	OPCS_X708__BIN_TOPMED_EUR	UKB	CHIP_inclusive	0.1901	0.9336	1.1e-12
3:101435231:TA:T	1	Phe10_H269__BIN_TOPMED_EUR	UKB	CHIP_inclusive	0.1901	0.9336	1.1e-12
3:128484651:AT:A	1.1	20003_Treatment_or_Medication_Code_1140866236_spironolactone_AnyInst__BIN_TOPMED_EUR	UKB	CHIP_inclusive	0.1901	1.057	1.17e-08
3:160106004:C:T	0.0049	41289_Records_in_HES_inpatient_psychiatric_dataset_0_arr_mean__RINT_TOPMED_EUR	UKB	CHIP_inclusive	0.1901	1.107	5.43e-12
5:1296643:T:C	0.85	Phe10_J841__BIN_TOPMED_EUR	UKB	CHIP_inclusive	0.1901	1.239	6.94e-14
6:109499851:C:T	1.2	30636_Apolipoprotein_A_reportability_5_Not_reportable_at_assay_too_high_AnyInst__BIN_TOPMED_EUR	UKB	CHIP_inclusive	0.1901	0.8474	4.85e-10
6:43388113:A:G	1	20002_Illness_code_SR_1197_kidney_stone_ureter_stone_bladder_stone_Phe10_N20_combined_AnyInst__BIN_TOPMED_EUR	UKB	CHIP_inclusive	0.1901	0.9486	1.94e-08
17:57386496:C:T	1.1	40006_Type_of_Cancer_ICD10_C18__BIN_TOPMED_EUR	UKB	CHIP_inclusive	0.1902	0.8313	3.65e-16
3:150287063:C:G	1.1	20002_Illness_code_SR_1463_ulcerative_colitis_AnyInst__BIN_TOPMED_EUR	UKB	CHIP_inclusive	0.1902	0.9235	5.69e-10
3:160440785:C:T	1	20002_Illness_code_SR_1065_hypertension_Phe10_I10_combined_AnyInst__BIN_TOPMED_EUR	UKB	CHIP_inclusive	0.1902	0.9009	5.73e-09
5:1280362:G:A	1.1	Phe10_C447__BIN_TOPMED_EUR	UKB	CHIP_inclusive	0.1902	1.179	2.78e-32
5:1288432:T:C	0.95	OPCS_F021__BIN_TOPMED_EUR	UKB	CHIP_inclusive	0.1902	0.8798	3.11e-35
5:1296643:T:C	1	1190_Nap_during_day_2_Sometimes_AnyInst__BIN_TOPMED_EUR	UKB	CHIP_inclusive	0.1902	1.239	6.94e-14
6:43388113:A:G	0.98	Phe10_D649__BIN_TOPMED_EUR	UKB	CHIP_inclusive	0.1902	0.9486	1.94e-08
12:26433896:A:G	0.0063	20008_Interpolated_Year_when_non_cancer_illness_first_diagnosed_0_arr_mean__RINT_TOPMED_EUR	UKB	CHIP_inclusive	0.1903	1.187	4.71e-22
2:159821048:C:T	0.97	1647_Country_of_birth_UK_elsewhere_5_Republic_of_Ireland_AnyInst__BIN_TOPMED_EUR	UKB	CHIP_inclusive	0.1903	1.07	6.25e-13
5:1097331:G:A	0.95	Phe10_D051__BIN_TOPMED_EUR	UKB	CHIP_inclusive	0.1903	0.9382	2.51e-11
5:1249701:C:T	1.1	20110_Illnesses_of_mother_11_Parkinsons_disease_AnyInst__BIN_TOPMED_EUR	UKB	CHIP_inclusive	0.1903	1.27	3.2e-10
5:1300195:G:T	0.93	Phe10_R351__BIN_TOPMED_EUR	UKB	CHIP_inclusive	0.1903	0.8934	9.24e-23
5:1300195:G:T	-0.0064	RGC_MeanSphericalEquivalent__RINT_TOPMED_EUR	UKB	CHIP_inclusive	0.1903	0.8934	9.24e-23
5:1312214:C:T	1.1	Phe10_S6260__BIN_TOPMED_EUR	UKB	CHIP_inclusive	0.1903	0.8662	7.28e-34
6:109321472:G:A	0.96	Phe10_Z43__BIN_TOPMED_EUR	UKB	CHIP_inclusive	0.1903	0.8986	1.53e-29
6:109499851:C:T	-0.0092	3146_Speed_of_sound_through_heel_0_arr_mean__RINT_TOPMED_EUR	UKB	CHIP_inclusive	0.1903	0.8474	4.85e-10
6:31261502:G:A	1.1	Phe10_L439__BIN_TOPMED_EUR	UKB	CHIP_inclusive	0.1903	1.056	6.66e-09
11:108444879:C:T	0.97	Phe10_E780__BIN_TOPMED_EUR	UKB	CHIP_inclusive	0.1904	1.227	4.89e-13
5:1296643:T:C	1.1	OPCS_O291__BIN_TOPMED_EUR	UKB	CHIP_inclusive	0.1904	1.239	6.94e-14
2:159821048:C:T	0.002	23123_Arm_fat_percentage_left_0_arr_mean__RINT_TOPMED_EUR	UKB	CHIP_inclusive	0.1905	1.07	6.25e-13
3:160106004:C:T	1	Phe10_I47__BIN_TOPMED_EUR	UKB	CHIP_inclusive	0.1905	1.107	5.43e-12
3:160106004:C:T	-0.013	RGC_SphericalEquivalent_r_started_wearing_glasses_contacts_before_40__RINT_TOPMED_EUR	UKB	CHIP_inclusive	0.1905	1.107	5.43e-12
5:1300195:G:T	0.96	Phe10_Z501__BIN_TOPMED_EUR	UKB	CHIP_inclusive	0.1905	0.8934	9.24e-23
5:1303752:CT:C	1.6	Phe10_D235__BIN_TOPMED_EUR	UKB	CHIP_inclusive	0.1905	1.469	1.91e-11
5:1312214:C:T	1	Phe10_Y433__BIN_TOPMED_EUR	UKB	CHIP_inclusive	0.1905	0.8662	7.28e-34
5:1312214:C:T	1	Phe10_Z922__BIN_TOPMED_EUR	UKB	CHIP_inclusive	0.1905	0.8662	7.28e-34
5:1366259:G:A	-0.01	845_Age_completed_full_time_education_0_arr_mean__RINT_TOPMED_EUR	UKB	CHIP_inclusive	0.1905	1.215	1.07e-10
6:109415805:C:A	0.94	OPCS_Z753__BIN_TOPMED_EUR	UKB	CHIP_inclusive	0.1905	1.095	4.17e-10
7:44864065:A:G	1	20002_Illness_code_SR_1197_kidney_stone_ureter_stone_bladder_stone_Phe10_N20_combined_AnyInst__BIN_TOPMED_EUR	UKB	CHIP_inclusive	0.1905	1.074	3.86e-14
17:57386496:C:T	0.98	RGC_Asthma_Strict_CC__BIN_TOPMED_EUR	UKB	CHIP_inclusive	0.1906	0.8313	3.65e-16
3:160106004:C:T	-0.0042	30190_Monocyte_percentage_0_arr_mean__RINT_TOPMED_EUR	UKB	CHIP_inclusive	0.1906	1.107	5.43e-12
3:160440785:C:T	0.011	5084_Spherical_power_right_0_arr_mean__RINT_TOPMED_EUR	UKB	CHIP_inclusive	0.1906	0.9009	5.73e-09
4:104884951:A:T	1.1	1777_Part_of_a_multiple_birth_0_No_AnyInst__BIN_TOPMED_EUR	UKB	CHIP_inclusive	0.1906	1.212	9.72e-15
5:1097331:G:A	0.0026	30770_IGF_1_0_arr_mean__RINT_TOPMED_EUR	UKB	CHIP_inclusive	0.1906	0.9382	2.51e-11
5:1097331:G:A	1	OPCS_T723__BIN_TOPMED_EUR	UKB	CHIP_inclusive	0.1906	0.9382	2.51e-11
5:1228120:CT:C	0.98	Phe10_R060__BIN_TOPMED_EUR	UKB	CHIP_inclusive	0.1906	1.059	3.73e-09
5:1228120:CT:C	0.98	Phe10_R060__BIN_TOPMED_EUR	UKB	CHIP_inclusive	0.1906	1.059	3.73e-09
5:1249701:C:T	1.3	Phe10_C859__BIN_TOPMED_EUR	UKB	CHIP_inclusive	0.1906	1.27	3.2e-10
5:1278469:C:T	0.0042	30384_Volume_of_serum_held_by_UKB_0_arr_mean__RINT_TOPMED_EUR	UKB	CHIP_inclusive	0.1906	0.8827	2.41e-16
6:109321472:G:A	1	Phe10_Z092__BIN_TOPMED_EUR	UKB	CHIP_inclusive	0.1906	0.8986	1.53e-29
6:109382480:G:C	0.99	20160_Ever_smoked_0_No_AnyInst__BIN_TOPMED_EUR	UKB	CHIP_inclusive	0.1906	0.8808	1.35e-34
2:159925824:T:C	1	RGC_ChildhoodAsthmaCases_vs_AdultAsthmaCases__BIN_TOPMED_EUR	UKB	CHIP_inclusive	0.1907	0.9285	3.21e-11
21:34972056:C:T	1	20003_Treatment_or_Medication_Code_1140865634_omeprazole_AnyInst__BIN_TOPMED_EUR	UKB	CHIP_inclusive	0.1907	1.064	1.99e-10
3:150287063:C:G	1	Phe10_I200__BIN_TOPMED_EUR	UKB	CHIP_inclusive	0.1907	0.9235	5.69e-10
5:1303752:CT:C	0.61	Phe10_S423__BIN_TOPMED_EUR	UKB	CHIP_inclusive	0.1907	1.469	1.91e-11
5:1361187:G:C	0.97	20107_Illnesses_of_father_1_Heart_disease_AnyInst__BIN_TOPMED_EUR	UKB	CHIP_inclusive	0.1907	0.7941	3.21e-08
5:1361187:G:C	0.016	RGC_started_wearing_glasses_contacts_after_40__RINT_TOPMED_EUR	UKB	CHIP_inclusive	0.1907	0.7941	3.21e-08
5:1372402:G:C	0.96	Phe10_R410__BIN_TOPMED_EUR	UKB	CHIP_inclusive	0.1907	1.09	2.36e-16
5:1447647:G:C	1	Phe10_I839__BIN_TOPMED_EUR	UKB	CHIP_inclusive	0.1907	0.9141	3.43e-08
11:108043157:T:C	0.94	20003_Treatment_or_Medication_Code_1140872228_gabapentin_AnyInst__BIN_TOPMED_EUR	UKB	CHIP_inclusive	0.1908	0.9216	1.03e-08
20:31671342:A:G	1	OPCS_X721__BIN_TOPMED_EUR	UKB	CHIP_inclusive	0.1908	0.9273	5.91e-11
4:104884951:A:T	0.83	OPCS_Z835__BIN_TOPMED_EUR	UKB	CHIP_inclusive	0.1908	1.212	9.72e-15
5:1285917:G:A	1.4	20002_Illness_code_SR_1542_fibromyalgia_Phe10_M79_combined_AnyInst__BIN_TOPMED_EUR	UKB	CHIP_inclusive	0.1908	1.273	4.88e-09
5:1303752:CT:C	0.018	30070_Red_blood_cell_erythrocyte_distribution_width_0_arr_mean__RINT_TOPMED_EUR	UKB	CHIP_inclusive	0.1908	1.469	1.91e-11
5:1312214:C:T	1.1	Phe10_S626__BIN_TOPMED_EUR	UKB	CHIP_inclusive	0.1908	0.8662	7.28e-34
6:43388113:A:G	0.97	20002_Illness_code_SR_1453_psoriasis_Phe10_L40_combined_AnyInst__BIN_TOPMED_EUR	UKB	CHIP_inclusive	0.1908	0.9486	1.94e-08
11:108217120:G:T	1	Phe10_I839__BIN_TOPMED_EUR	UKB	CHIP_inclusive	0.1909	1.119	1.89e-32
14:100712378:C:G	-0.0029	3062_Forced_vital_capacity_FVC_0_arr_mean__RINT_TOPMED_EUR	UKB	CHIP_inclusive	0.1909	0.9227	5.54e-09
2:159834145:G:A	1.1	40006_Type_of_Cancer_ICD10_C44__BIN_TOPMED_EUR	UKB	CHIP_inclusive	0.1909	0.8333	1.21e-08
3:160106004:C:T	1.1	Phe10_I420__BIN_TOPMED_EUR	UKB	CHIP_inclusive	0.1909	1.107	5.43e-12
3:160440785:C:T	1.2	OPCS_Z474__BIN_TOPMED_EUR	UKB	CHIP_inclusive	0.1909	0.9009	5.73e-09
5:1228120:CT:C	1	20002_Illness_code_SR_1473_high_cholesterol_AnyInst__BIN_TOPMED_EUR	UKB	CHIP_inclusive	0.1909	1.059	3.73e-09
5:1228120:CT:C	0.98	Phe10_N18__BIN_TOPMED_EUR	UKB	CHIP_inclusive	0.1909	1.059	3.73e-09
5:1228120:CT:C	0.98	Phe10_N18__BIN_TOPMED_EUR	UKB	CHIP_inclusive	0.1909	1.059	3.73e-09
5:1228120:CT:C	0.98	Phe10_N18__BIN_TOPMED_EUR	UKB	CHIP_inclusive	0.1909	1.059	3.73e-09
5:1249701:C:T	1.4	OPCS_A642__BIN_TOPMED_EUR	UKB	CHIP_inclusive	0.1909	1.27	3.2e-10
5:1280362:G:A	0.93	Phe10_I678__BIN_TOPMED_EUR	UKB	CHIP_inclusive	0.1909	1.179	2.78e-32
5:1285859:C:A	1	20002_Illness_code_SR_1162_cholelithiasis_gall_stones_AnyInst__BIN_TOPMED_EUR	UKB	CHIP_inclusive	0.1909	1.282	1.55e-140
5:1447647:G:C	-0.014	OS_Contour_0_to_1_Region_S3_Mean__RINT_TOPMED_EUR	UKB	CHIP_inclusive	0.1909	0.9141	3.43e-08
5:1447647:G:C	0.95	Phe10_M2322__BIN_TOPMED_EUR	UKB	CHIP_inclusive	0.1909	0.9141	3.43e-08
2:159834145:G:A	1.1	Phe10_R12__BIN_TOPMED_EUR	UKB	CHIP_inclusive	0.191	0.8333	1.21e-08
5:1267766:C:G	-0.01	30290_High_light_scatter_reticulocyte_percentage_0_arr_mean__RINT_TOPMED_EUR	UKB	CHIP_inclusive	0.191	1.336	2.02e-18
5:1285859:C:A	1.1	Phe10_K810__BIN_TOPMED_EUR	UKB	CHIP_inclusive	0.191	1.282	1.55e-140
5:1285859:C:A	1	Phe10_Z515__BIN_TOPMED_EUR	UKB	CHIP_inclusive	0.191	1.282	1.55e-140
6:109449666:G:A	1.1	20002_Illness_code_SR_1537_joint_pain_AnyInst__BIN_TOPMED_EUR	UKB	CHIP_inclusive	0.191	1.118	3.14e-09
14:100712378:C:G	-0.012	OS_Contour_0_to_1_Region_S3_Mean__RINT_TOPMED_EUR	UKB	CHIP_inclusive	0.1911	0.9227	5.54e-09
22:50532618:T:C	0.95	Phe10_I678__BIN_TOPMED_EUR	UKB	CHIP_inclusive	0.1911	0.9473	2.68e-08
3:160106004:C:T	0.98	2463_Fractured_bones_in_last_5_years_0_No_AnyInst__BIN_TOPMED_EUR	UKB	CHIP_inclusive	0.1911	1.107	5.43e-12
4:104884951:A:T	-0.012	90075_Wear_duration_during_15_00_15_59_0_arr_mean__RINT_TOPMED_EUR	UKB	CHIP_inclusive	0.1911	1.212	9.72e-15
5:1285917:G:A	1.2	102620_Homemade_soup_intake_2_2_AnyInst__BIN_TOPMED_EUR	UKB	CHIP_inclusive	0.1911	1.273	4.88e-09
5:1285917:G:A	-0.026	5099_3mm_weak_meridian_right_0_arr_mean__RINT_TOPMED_EUR	UKB	CHIP_inclusive	0.1911	1.273	4.88e-09
5:1293971:C:T	0.94	Phe10_K810__BIN_TOPMED_EUR	UKB	CHIP_inclusive	0.1911	1.168	2.15e-51
5:1293971:C:T	0.94	Phe10_K810__BIN_TOPMED_EUR	UKB	CHIP_inclusive	0.1911	1.168	2.15e-51
5:1300195:G:T	-0.004	3148_Heel_bone_mineral_density_BMD_0_arr_mean__RINT_TOPMED_EUR	UKB	CHIP_inclusive	0.1911	0.8934	9.24e-23
5:1312214:C:T	1.1	Phe10_Z29__BIN_TOPMED_EUR	UKB	CHIP_inclusive	0.1911	0.8662	7.28e-34
5:1447647:G:C	0.0093	2867_Age_started_smoking_in_former_smokers_0_arr_mean__RINT_TOPMED_EUR	UKB	CHIP_inclusive	0.1911	0.9141	3.43e-08
5:1447647:G:C	0.97	RGC_ChildhoodAsthmaCases_vs_AllergicDiseaseControls__BIN_TOPMED_EUR	UKB	CHIP_inclusive	0.1911	0.9141	3.43e-08
10:103908421:C:CTT	-0.014	OS_Contour_2_to_3_Region_N6_Mean__RINT_TOPMED_EUR	UKB	CHIP_inclusive	0.1912	0.9143	8.69e-09
17:7668434:T:G	0.75	Phe10_R638__BIN_TOPMED_EUR	UKB	CHIP_inclusive	0.1912	1.292	1.94e-09
18:44571296:C:T	0.92	Phe10_N70__BIN_TOPMED_EUR	UKB	CHIP_inclusive	0.1912	0.921	3.54e-14
2:159925824:T:C	-0.0029	23127_Trunk_fat_percentage_0_arr_mean__RINT_TOPMED_EUR	UKB	CHIP_inclusive	0.1912	0.9285	3.21e-11
3:101435231:TA:T	1.1	Phe10_T40__BIN_TOPMED_EUR	UKB	CHIP_inclusive	0.1912	0.9336	1.1e-12
3:160106004:C:T	1.1	OPCS_Q559__BIN_TOPMED_EUR	UKB	CHIP_inclusive	0.1912	1.107	5.43e-12
5:1253629:G:A	0.99	6138_Qualifications_2_A_levels_AS_levels_or_equivalent_AnyInst__BIN_TOPMED_EUR	UKB	CHIP_inclusive	0.1912	0.9148	4.94e-13
5:1253629:G:A	0.97	Phe10_C443__BIN_TOPMED_EUR	UKB	CHIP_inclusive	0.1912	0.9148	4.94e-13
5:1285917:G:A	0.012	23120_Arm_fat_mass_right_0_arr_mean__RINT_TOPMED_EUR	UKB	CHIP_inclusive	0.1912	1.273	4.88e-09
5:1303752:CT:C	1.1	104900_Time_spent_doing_vigorous_physical_activity_3060_30_60_minutes_AnyInst__BIN_TOPMED_EUR	UKB	CHIP_inclusive	0.1912	1.469	1.91e-11
5:1312214:C:T	1.1	40006_Type_of_Cancer_ICD10_C91__BIN_TOPMED_EUR	UKB	CHIP_inclusive	0.1912	0.8662	7.28e-34
5:1447647:G:C	1	20528_Diagnosed_with_life_threatening_illness_1_Yes_but_not_in_the_last_12_months_AnyInst__BIN_TOPMED_EUR	UKB	CHIP_inclusive	0.1912	0.9141	3.43e-08
6:109415805:C:A	-0.0063	90146_Fraction_acceleration_800_milli_gravities_0_arr_mean__RINT_TOPMED_EUR	UKB	CHIP_inclusive	0.1912	1.095	4.17e-10
6:31261502:G:A	1	OPCS_B282__BIN_TOPMED_EUR	UKB	CHIP_inclusive	0.1912	1.056	6.66e-09
11:108217120:G:T	0.94	Phe10_H358__BIN_TOPMED_EUR	UKB	CHIP_inclusive	0.1913	1.119	1.89e-32
22:50532618:T:C	1	Phe10_Z824__BIN_TOPMED_EUR	UKB	CHIP_inclusive	0.1913	0.9473	2.68e-08
3:128484651:AT:A	-0.0031	41149_Records_in_HES_inpatient_operations_dataset_0_arr_mean__RINT_TOPMED_EUR	UKB	CHIP_inclusive	0.1913	1.057	1.17e-08
3:128484651:AT:A	0.97	Phe10_I500__BIN_TOPMED_EUR	UKB	CHIP_inclusive	0.1913	1.057	1.17e-08
3:160106004:C:T	1.1	Phe10_Z872__BIN_TOPMED_EUR	UKB	CHIP_inclusive	0.1913	1.107	5.43e-12
5:1228120:CT:C	0.95	Phe10_X60__BIN_TOPMED_EUR	UKB	CHIP_inclusive	0.1913	1.059	3.73e-09
5:1288432:T:C	1	20002_Illness_code_SR_1386_allergy_or_anaphylactic_reaction_to_drug_AnyInst__BIN_TOPMED_EUR	UKB	CHIP_inclusive	0.1913	0.8798	3.11e-35
5:1288432:T:C	1	Phe10_Z40__BIN_TOPMED_EUR	UKB	CHIP_inclusive	0.1913	0.8798	3.11e-35
5:1447647:G:C	1.1	Phe10_I27__BIN_TOPMED_EUR	UKB	CHIP_inclusive	0.1913	0.9141	3.43e-08
6:109382480:G:C	1	Phe10_H409__BIN_TOPMED_EUR	UKB	CHIP_inclusive	0.1913	0.8808	1.35e-34
6:109449666:G:A	1.2	20003_Treatment_or_Medication_Code_1140874790_betamethasone_AnyInst__BIN_TOPMED_EUR	UKB	CHIP_inclusive	0.1913	1.118	3.14e-09
6:31261502:G:A	-0.002	23099_Body_fat_percentage_0_arr_mean__RINT_TOPMED_EUR	UKB	CHIP_inclusive	0.1913	1.056	6.66e-09
11:108217120:G:T	0.0025	30730_Gamma_glutamyltransferase_0_arr_mean__RINT_TOPMED_EUR	UKB	CHIP_inclusive	0.1914	1.119	1.89e-32
14:100712378:C:G	1	1558_Alcohol_intake_frequency_1_Daily_or_almost_daily_AnyInst__BIN_TOPMED_EUR	UKB	CHIP_inclusive	0.1914	0.9227	5.54e-09
3:150287063:C:G	0.93	Phe10_H18__BIN_TOPMED_EUR	UKB	CHIP_inclusive	0.1914	0.9235	5.69e-10
5:1228125:T:C	1.1	Phe10_Z837__BIN_TOPMED_EUR	UKB	CHIP_inclusive	0.1914	1.105	7.75e-10
5:1228125:T:C	1.1	Phe10_Z837__BIN_TOPMED_EUR	UKB	CHIP_inclusive	0.1914	1.105	7.75e-10
5:1253629:G:A	0.97	100270_Filtered_coffee_intake_3_3_AnyInst__BIN_TOPMED_EUR	UKB	CHIP_inclusive	0.1914	0.9148	4.94e-13
10:103908421:C:CTT	0.96	20110_Illnesses_of_mother_11_Parkinsons_disease_AnyInst__BIN_TOPMED_EUR	UKB	CHIP_inclusive	0.1915	0.9143	8.69e-09
11:108217120:G:T	0.99	20110_Illnesses_of_mother_10_Alzheimers_disease_dementia_AnyInst__BIN_TOPMED_EUR	UKB	CHIP_inclusive	0.1915	1.119	1.89e-32
17:7668434:T:G	-0.037	OS_Contour_0_to_1_Region_N3_Mean__RINT_TOPMED_EUR	UKB	CHIP_inclusive	0.1915	1.292	1.94e-09
17:7668434:T:G	0.82	Phe10_W100__BIN_TOPMED_EUR	UKB	CHIP_inclusive	0.1915	1.292	1.94e-09
3:101435231:TA:T	1	OPCS_F021__BIN_TOPMED_EUR	UKB	CHIP_inclusive	0.1915	0.9336	1.1e-12
3:160106004:C:T	1	30666_Direct_bilirubin_reportability_1_Reportable_at_assay_and_after_aliquot_correction_if_attempted_AnyInst__BIN_TOPMED_EUR	UKB	CHIP_inclusive	0.1915	1.107	5.43e-12
5:1293971:C:T	1	Phe10_Y43__BIN_TOPMED_EUR	UKB	CHIP_inclusive	0.1915	1.168	2.15e-51
5:1303752:CT:C	-0.063	OD_Contour_2_to_3_Region_S6_Mean__RINT_TOPMED_EUR	UKB	CHIP_inclusive	0.1915	1.469	1.91e-11
5:1361773:T:C	1.1	Phe10_R3129__BIN_TOPMED_EUR	UKB	CHIP_inclusive	0.1915	0.8904	9.58e-15
5:1361773:T:C	1.1	Phe10_R312__BIN_TOPMED_EUR	UKB	CHIP_inclusive	0.1915	0.8904	9.58e-15
6:109449666:G:A	1	2834_Bilateral_oophorectomy_both_ovaries_removed_0_No_AnyInst__BIN_TOPMED_EUR	UKB	CHIP_inclusive	0.1915	1.118	3.14e-09
6:109499851:C:T	-0.012	90054_Wear_duration_during_Tuesday_0_arr_mean__RINT_TOPMED_EUR	UKB	CHIP_inclusive	0.1915	0.8474	4.85e-10
10:103908421:C:CTT	0.95	Phe10_N28__BIN_TOPMED_EUR	UKB	CHIP_inclusive	0.1916	0.9143	8.69e-09
12:26433896:A:G	1.1	Phe10_C787__BIN_TOPMED_EUR	UKB	CHIP_inclusive	0.1916	1.187	4.71e-22
17:57386496:C:T	-0.0054	23098_Weight_0_arr_mean__RINT_TOPMED_EUR	UKB	CHIP_inclusive	0.1916	0.8313	3.65e-16
18:44571296:C:T	1.1	Phe10_K766__BIN_TOPMED_EUR	UKB	CHIP_inclusive	0.1916	0.921	3.54e-14
3:150287063:C:G	-0.0036	23120_Arm_fat_mass_right_0_arr_mean__RINT_TOPMED_EUR	UKB	CHIP_inclusive	0.1916	0.9235	5.69e-10
3:160558751:CT:C	0.047	ECF_comb_deconf__RINT_TOPMED_EUR	UKB	CHIP_inclusive	0.1916	1.487	1.56e-22
5:1203384:T:C	-0.003	1598_Average_weekly_spirits_intake_0_arr_mean__RINT_TOPMED_EUR	UKB	CHIP_inclusive	0.1916	0.9417	1.31e-08
5:1300195:G:T	1	20107_Illnesses_of_father_neg_11_Do_not_know_group_1_AnyInst__BIN_TOPMED_EUR	UKB	CHIP_inclusive	0.1916	0.8934	9.24e-23
5:1300195:G:T	0.94	20118_Home_area_population_density_urban_or_rural_13_Scotland_Accessible_Small_Town_AnyInst__BIN_TOPMED_EUR	UKB	CHIP_inclusive	0.1916	0.8934	9.24e-23
5:1361187:G:C	-0.0079	23110_Impedance_of_arm_left_0_arr_mean__RINT_TOPMED_EUR	UKB	CHIP_inclusive	0.1916	0.7941	3.21e-08
6:109415805:C:A	0.93	Phe10_E835__BIN_TOPMED_EUR	UKB	CHIP_inclusive	0.1916	1.095	4.17e-10
6:31261502:G:A	-0.0025	22004_Heterozygosity_PCA_corrected_0_arr_mean__RINT_TOPMED_EUR	UKB	CHIP_inclusive	0.1916	1.056	6.66e-09
22:50532618:T:C	0.95	OPCS_C822__BIN_TOPMED_EUR	UKB	CHIP_inclusive	0.1917	0.9473	2.68e-08
5:1300195:G:T	1	OPCS_Y534__BIN_TOPMED_EUR	UKB	CHIP_inclusive	0.1917	0.8934	9.24e-23
5:1312214:C:T	0.97	RGC_VTE_Composite_CC__BIN_TOPMED_EUR	UKB	CHIP_inclusive	0.1917	0.8662	7.28e-34
6:109321472:G:A	1	40019_Cancer_report_format_4_Scottish_Cancer_Registry_fixed_width_format_2012_onwards_AnyInst__BIN_TOPMED_EUR	UKB	CHIP_inclusive	0.1917	0.8986	1.53e-29
6:31261502:G:A	0.95	100920_Type_milk_consumed_2107_goat_sheep_milk_AnyInst__BIN_TOPMED_EUR	UKB	CHIP_inclusive	0.1917	1.056	6.66e-09
8:129563195:T:C	1.1	Phe10_T92__BIN_TOPMED_EUR	UKB	CHIP_inclusive	0.1917	1.06	5.81e-10
17:57386496:C:T	-0.012	30500_Microalbumin_in_urine_0_arr_mean__RINT_TOPMED_EUR	UKB	CHIP_inclusive	0.1918	0.8313	3.65e-16
3:150287063:C:G	0.97	Phe10_Z08__BIN_TOPMED_EUR	UKB	CHIP_inclusive	0.1918	0.9235	5.69e-10
3:160106004:C:T	0.93	Phe10_I12__BIN_TOPMED_EUR	UKB	CHIP_inclusive	0.1918	1.107	5.43e-12
5:1267766:C:G	0.77	Phe10_S009__BIN_TOPMED_EUR	UKB	CHIP_inclusive	0.1918	1.336	2.02e-18
5:1361773:T:C	0.96	Phe10_M48__BIN_TOPMED_EUR	UKB	CHIP_inclusive	0.1918	0.8904	9.58e-15
5:1372402:G:C	1	Phe10_K01__BIN_TOPMED_EUR	UKB	CHIP_inclusive	0.1918	1.09	2.36e-16
6:109321472:G:A	0.99	806_Job_involves_mainly_walking_or_standing_4_Always_AnyInst__BIN_TOPMED_EUR	UKB	CHIP_inclusive	0.1918	0.8986	1.53e-29
11:108043157:T:C	1	Phe10_E83__BIN_TOPMED_EUR	UKB	CHIP_inclusive	0.1919	0.9216	1.03e-08
2:159604967:C:T	-0.0027	30384_Volume_of_serum_held_by_UKB_0_arr_mean__RINT_TOPMED_EUR	UKB	CHIP_inclusive	0.1919	0.947	1.02e-08
21:34972056:C:T	1.1	Phe10_D631658__BIN_TOPMED_EUR	UKB	CHIP_inclusive	0.1919	1.064	1.99e-10
3:160558751:CT:C	1.1	1518_Hot_drink_temperature_neg_2_Do_not_drink_hot_drinks_AnyInst__BIN_TOPMED_EUR	UKB	CHIP_inclusive	0.1919	1.487	1.56e-22
4:104884951:A:T	1.2	20001_Cancer_self_reported_1022_colon_cancer_sigmoid_cancer_AnyInst__BIN_TOPMED_EUR	UKB	CHIP_inclusive	0.1919	1.212	9.72e-15
11:108217120:G:T	1.1	Phe10_R521__BIN_TOPMED_EUR	UKB	CHIP_inclusive	0.192	1.119	1.89e-32
3:101435231:TA:T	1	1727_Ease_of_skin_tanning_3_Get_mildly_or_occasionally_tanned_AnyInst__BIN_TOPMED_EUR	UKB	CHIP_inclusive	0.192	0.9336	1.1e-12
5:1278469:C:T	0.004	1458_Cereal_intake_0_arr_mean__RINT_TOPMED_EUR	UKB	CHIP_inclusive	0.192	0.8827	2.41e-16
5:1300195:G:T	0.011	3083_Heel_quantitative_ultrasound_index_QUI_manual_entry_0_arr_mean__RINT_TOPMED_EUR	UKB	CHIP_inclusive	0.192	0.8934	9.24e-23
5:1300195:G:T	-0.0097	OS_Contour_0_to_1_Region_S3_Mean__RINT_TOPMED_EUR	UKB	CHIP_inclusive	0.192	0.8934	9.24e-23
5:1300195:G:T	0.99	RGC_BP_Med__BIN_TOPMED_EUR	UKB	CHIP_inclusive	0.192	0.8934	9.24e-23
5:1361773:T:C	-0.0044	1488_Tea_intake_0_arr_mean__RINT_TOPMED_EUR	UKB	CHIP_inclusive	0.192	0.8904	9.58e-15
6:109449666:G:A	0.87	20003_Treatment_or_Medication_Code_1140923022_arimidex_1mg_tablet_AnyInst__BIN_TOPMED_EUR	UKB	CHIP_inclusive	0.192	1.118	3.14e-09
6:109499851:C:T	0.81	OPCS_A642__BIN_TOPMED_EUR	UKB	CHIP_inclusive	0.192	0.8474	4.85e-10
3:128484651:AT:A	1	1835_Mother_still_alive_0_No_AnyInst__BIN_TOPMED_EUR	UKB	CHIP_inclusive	0.1921	1.057	1.17e-08
3:160558751:CT:C	1.1	RGC_COPD__BIN_TOPMED_EUR	UKB	CHIP_inclusive	0.1921	1.487	1.56e-22
5:1267766:C:G	1.4	Phe10_I270__BIN_TOPMED_EUR	UKB	CHIP_inclusive	0.1921	1.336	2.02e-18
5:1293971:C:T	0.98	Phe10_Z511__BIN_TOPMED_EUR	UKB	CHIP_inclusive	0.1921	1.168	2.15e-51
5:1293971:C:T	0.98	Phe10_Z511__BIN_TOPMED_EUR	UKB	CHIP_inclusive	0.1921	1.168	2.15e-51
5:1361187:G:C	0.023	5096_3mm_weak_meridian_left_0_arr_mean__RINT_TOPMED_EUR	UKB	CHIP_inclusive	0.1921	0.7941	3.21e-08
6:109382480:G:C	-0.0041	20131_Number_of_correct_matches_in_round_0_arr_mean__RINT_TOPMED_EUR	UKB	CHIP_inclusive	0.1921	0.8808	1.35e-34
6:109499851:C:T	1	20002_Illness_code_SR_1452_eczema_dermatitis_AnyInst__BIN_TOPMED_EUR	UKB	CHIP_inclusive	0.1921	0.8474	4.85e-10
2:159821048:C:T	0.0048	4194_Pulse_rate_0_arr_mean__RINT_TOPMED_EUR	UKB	CHIP_inclusive	0.1922	1.07	6.25e-13
3:128484651:AT:A	-0.011	cT1_comb_deconf_extra__RINT_TOPMED_EUR	UKB	CHIP_inclusive	0.1922	1.057	1.17e-08
3:160106004:C:T	1	2834_Bilateral_oophorectomy_both_ovaries_removed_0_No_AnyInst__BIN_TOPMED_EUR	UKB	CHIP_inclusive	0.1922	1.107	5.43e-12
3:160440785:C:T	0.9	Phe10_Z513__BIN_TOPMED_EUR	UKB	CHIP_inclusive	0.1922	0.9009	5.73e-09
5:1249701:C:T	1.3	OPCS_X712__BIN_TOPMED_EUR	UKB	CHIP_inclusive	0.1922	1.27	3.2e-10
5:1285917:G:A	1.1	6177_Medication_for_cholesterol_blood_pressure_or_diabetes_2_Blood_pressure_medication_AnyInst__BIN_TOPMED_EUR	UKB	CHIP_inclusive	0.1922	1.273	4.88e-09
5:1296643:T:C	0.91	OPCS_E091__BIN_TOPMED_EUR	UKB	CHIP_inclusive	0.1922	1.239	6.94e-14
8:129563195:T:C	0.97	OPCS_W365__BIN_TOPMED_EUR	UKB	CHIP_inclusive	0.1922	1.06	5.81e-10
8:129563195:T:C	0.93	Phe10_K640__BIN_TOPMED_EUR	UKB	CHIP_inclusive	0.1922	1.06	5.81e-10
8:129563195:T:C	0.95	Phe10_K70__BIN_TOPMED_EUR	UKB	CHIP_inclusive	0.1922	1.06	5.81e-10
12:26433896:A:G	0.0084	90076_Wear_duration_during_16_00_16_59_0_arr_mean__RINT_TOPMED_EUR	UKB	CHIP_inclusive	0.1923	1.187	4.71e-22
17:7827723:C:G	-0.0077	20007_Interpolated_Age_of_participant_when_cancer_first_diagnosed_0_arr_mean__RINT_TOPMED_EUR	UKB	CHIP_inclusive	0.1923	0.9342	1.64e-11
2:159604967:C:T	0.99	20111_Illnesses_of_siblings_neg_27_None_of_the_above_group_2_AnyInst__BIN_TOPMED_EUR	UKB	CHIP_inclusive	0.1923	0.947	1.02e-08
6:109449666:G:A	1	2453_DD_Cancer_0_No_AnyInst__BIN_TOPMED_EUR	UKB	CHIP_inclusive	0.1923	1.118	3.14e-09
6:109449666:G:A	-0.011	5096_3mm_weak_meridian_left_0_arr_mean__RINT_TOPMED_EUR	UKB	CHIP_inclusive	0.1923	1.118	3.14e-09
6:31261502:G:A	0.97	Phe10_Z99__BIN_TOPMED_EUR	UKB	CHIP_inclusive	0.1923	1.056	6.66e-09
14:100712378:C:G	1	Phe10_J90__BIN_TOPMED_EUR	UKB	CHIP_inclusive	0.1924	0.9227	5.54e-09
3:160419960:A:T	0.92	Phe10_F209__BIN_TOPMED_EUR	UKB	CHIP_inclusive	0.1924	1.125	7.09e-36
3:160440785:C:T	1	RGC_BP_Med__BIN_TOPMED_EUR	UKB	CHIP_inclusive	0.1924	0.9009	5.73e-09
4:104884951:A:T	1.1	Phe10_R0609__BIN_TOPMED_EUR	UKB	CHIP_inclusive	0.1924	1.212	9.72e-15
5:1267766:C:G	1.4	Phe10_K571__BIN_TOPMED_EUR	UKB	CHIP_inclusive	0.1924	1.336	2.02e-18
5:1312214:C:T	0.94	Phe10_I27__BIN_TOPMED_EUR	UKB	CHIP_inclusive	0.1924	0.8662	7.28e-34
6:43388113:A:G	-0.0084	4418_Average_monthly_champagne_plus_white_wine_intake_0_arr_mean__RINT_TOPMED_EUR	UKB	CHIP_inclusive	0.1924	0.9486	1.94e-08
17:7668434:T:G	-0.032	20007_Interpolated_Age_of_participant_when_cancer_first_diagnosed_0_arr_mean__RINT_TOPMED_EUR	UKB	CHIP_inclusive	0.1925	1.292	1.94e-09
2:159604967:C:T	1.1	Phe10_E113299__BIN_TOPMED_EUR	UKB	CHIP_inclusive	0.1925	0.947	1.02e-08
2:159604967:C:T	1.1	Phe10_E11329__BIN_TOPMED_EUR	UKB	CHIP_inclusive	0.1925	0.947	1.02e-08
2:159604967:C:T	1.1	Phe10_E1132__BIN_TOPMED_EUR	UKB	CHIP_inclusive	0.1925	0.947	1.02e-08
2:159925824:T:C	0.91	Phe10_D069__BIN_TOPMED_EUR	UKB	CHIP_inclusive	0.1925	0.9285	3.21e-11
3:160419960:A:T	1	Phe10_G409__BIN_TOPMED_EUR	UKB	CHIP_inclusive	0.1925	1.125	7.09e-36
3:160558751:CT:C	0.75	20003_Treatment_or_Medication_Code_1140869930_azathioprine_AnyInst__BIN_TOPMED_EUR	UKB	CHIP_inclusive	0.1925	1.487	1.56e-22
5:1228120:CT:C	0.0018	23105_Basal_metabolic_rate_0_arr_mean__RINT_TOPMED_EUR	UKB	CHIP_inclusive	0.1925	1.059	3.73e-09
5:1285917:G:A	-0.021	4290_Duration_screen_displayed_0_arr_mean__RINT_TOPMED_EUR	UKB	CHIP_inclusive	0.1925	1.273	4.88e-09
7:44864065:A:G	-0.0025	135_Number_of_self_reported_non_cancer_illnesses_0_arr_mean__RINT_TOPMED_EUR	UKB	CHIP_inclusive	0.1925	1.074	3.86e-14
12:26433896:A:G	0.89	Phe10_L088__BIN_TOPMED_EUR	UKB	CHIP_inclusive	0.1926	1.187	4.71e-22
2:159925824:T:C	1.1	Phe10_H18__BIN_TOPMED_EUR	UKB	CHIP_inclusive	0.1926	0.9285	3.21e-11
21:34972056:C:T	-0.0046	4290_Duration_screen_displayed_0_arr_mean__RINT_TOPMED_EUR	UKB	CHIP_inclusive	0.1926	1.064	1.99e-10
3:160106004:C:T	1.1	OPCS_U106__BIN_TOPMED_EUR	UKB	CHIP_inclusive	0.1926	1.107	5.43e-12
5:1267766:C:G	0.0088	23098_Weight_0_arr_mean__RINT_TOPMED_EUR	UKB	CHIP_inclusive	0.1926	1.336	2.02e-18
5:1267766:C:G	-0.032	RGC_MeanSphericalEquivalent_0_started_wearing_glasses_contacts_before_40__RINT_TOPMED_EUR	UKB	CHIP_inclusive	0.1926	1.336	2.02e-18
5:1296643:T:C	1.1	20002_Illness_code_SR_1094_deep_venous_thrombosis_dvt_Phe10_I80_combined_AnyInst__BIN_TOPMED_EUR	UKB	CHIP_inclusive	0.1926	1.239	6.94e-14
5:1312214:C:T	0.011	3084_Heel_bone_mineral_density_BMD_manual_entry_0_arr_mean__RINT_TOPMED_EUR	UKB	CHIP_inclusive	0.1926	0.8662	7.28e-34
5:1312214:C:T	0.97	Phe10_K801__BIN_TOPMED_EUR	UKB	CHIP_inclusive	0.1926	0.8662	7.28e-34
5:1361187:G:C	1.3	OPCS_Y069__BIN_TOPMED_EUR	UKB	CHIP_inclusive	0.1926	0.7941	3.21e-08
5:1361187:G:C	1.4	Phe10_C911__BIN_TOPMED_EUR	UKB	CHIP_inclusive	0.1926	0.7941	3.21e-08
5:1447647:G:C	-0.0076	4106_Heel_bone_mineral_density_BMD_T_score_automated_left_0_arr_mean__RINT_TOPMED_EUR	UKB	CHIP_inclusive	0.1926	0.9141	3.43e-08
6:109321472:G:A	0.0066	5106_6mm_strong_meridian_angle_right_0_arr_mean__RINT_TOPMED_EUR	UKB	CHIP_inclusive	0.1926	0.8986	1.53e-29
8:129563195:T:C	1.1	Phe10_I86__BIN_TOPMED_EUR	UKB	CHIP_inclusive	0.1926	1.06	5.81e-10
8:129563195:T:C	0.93	Phe10_M2330__BIN_TOPMED_EUR	UKB	CHIP_inclusive	0.1926	1.06	5.81e-10
2:159834145:G:A	0.91	RGC_AorticStenosis__BIN_TOPMED_EUR	UKB	CHIP_inclusive	0.1927	0.8333	1.21e-08
3:150287063:C:G	0.0042	42038_GP_registration_records_0_arr_mean__RINT_TOPMED_EUR	UKB	CHIP_inclusive	0.1927	0.9235	5.69e-10
3:160419960:A:T	0.0024	20075_Home_location_at_assessment_north_co_ordinate_rounded_0_arr_mean__RINT_TOPMED_EUR	UKB	CHIP_inclusive	0.1927	1.125	7.09e-36
3:160440785:C:T	0.95	OPCS_K453__BIN_TOPMED_EUR	UKB	CHIP_inclusive	0.1927	0.9009	5.73e-09
5:1097331:G:A	-0.0019	23109_Impedance_of_arm_right_0_arr_mean__RINT_TOPMED_EUR	UKB	CHIP_inclusive	0.1927	0.9382	2.51e-11
5:1203384:T:C	0.96	20002_Illness_code_SR_1467_other_joint_disorder_Phe10_M25_combined_AnyInst__BIN_TOPMED_EUR	UKB	CHIP_inclusive	0.1927	0.9417	1.31e-08
5:1366259:G:A	0.0074	30700_Creatinine_0_arr_mean__RINT_TOPMED_EUR	UKB	CHIP_inclusive	0.1927	1.215	1.07e-10
5:1447647:G:C	-0.0076	4104_Heel_quantitative_ultrasound_index_QUI_direct_entry_left_0_arr_mean__RINT_TOPMED_EUR	UKB	CHIP_inclusive	0.1927	0.9141	3.43e-08
6:31261502:G:A	0.93	Phe10_N135__BIN_TOPMED_EUR	UKB	CHIP_inclusive	0.1927	1.056	6.66e-09
5:1280362:G:A	1	Phe10_Z92__BIN_TOPMED_EUR	UKB	CHIP_inclusive	0.1928	1.179	2.78e-32
5:1285859:C:A	1.1	OPCS_B322__BIN_TOPMED_EUR	UKB	CHIP_inclusive	0.1928	1.282	1.55e-140
5:1285859:C:A	1	Phe10_Z45__BIN_TOPMED_EUR	UKB	CHIP_inclusive	0.1928	1.282	1.55e-140
6:109382480:G:C	0.96	20001_Cancer_self_reported_1044_prostate_cancer_AnyInst__BIN_TOPMED_EUR	UKB	CHIP_inclusive	0.1928	0.8808	1.35e-34
11:108217120:G:T	1	20002_Illness_code_SR_1473_high_cholesterol_AnyInst__BIN_TOPMED_EUR	UKB	CHIP_inclusive	0.1929	1.119	1.89e-32
3:128484651:AT:A	0.0092	3084_Heel_bone_mineral_density_BMD_manual_entry_0_arr_mean__RINT_TOPMED_EUR	UKB	CHIP_inclusive	0.1929	1.057	1.17e-08
3:150287063:C:G	0.9	Phe10_M4802__BIN_TOPMED_EUR	UKB	CHIP_inclusive	0.1929	0.9235	5.69e-10
5:1097331:G:A	1.1	20002_Illness_code_SR_1293_bone_disorder_Phe10_M85_combined_AnyInst__BIN_TOPMED_EUR	UKB	CHIP_inclusive	0.1929	0.9382	2.51e-11
5:1267766:C:G	-0.019	30500_Microalbumin_in_urine_0_arr_mean__RINT_TOPMED_EUR	UKB	CHIP_inclusive	0.1929	1.336	2.02e-18
5:1296643:T:C	0.97	100580_Alcohol_consumed_1_Yes_AnyInst__BIN_TOPMED_EUR	UKB	CHIP_inclusive	0.1929	1.239	6.94e-14
5:1300195:G:T	0.96	102140_Milk_based_pudding_intake_1_1_AnyInst__BIN_TOPMED_EUR	UKB	CHIP_inclusive	0.1929	0.8934	9.24e-23
5:1361187:G:C	0.92	20002_Illness_code_SR_1452_eczema_dermatitis_Phe10_L30_combined_AnyInst__BIN_TOPMED_EUR	UKB	CHIP_inclusive	0.1929	0.7941	3.21e-08
5:1372402:G:C	-0.0034	20257_Forced_vital_capacity_FVC_Z_score_0_arr_mean__RINT_TOPMED_EUR	UKB	CHIP_inclusive	0.1929	1.09	2.36e-16
5:1372402:G:C	0.0064	RGC_MeanSphericalEquivalent_0__RINT_TOPMED_EUR	UKB	CHIP_inclusive	0.1929	1.09	2.36e-16
6:109321472:G:A	-0.0049	20154_Forced_expiratory_volume_in_1_second_FEV1_predicted_percentage_0_arr_mean__RINT_TOPMED_EUR	UKB	CHIP_inclusive	0.1929	0.8986	1.53e-29
6:109499851:C:T	1.2	41247_Patient_classification_on_admission_recoded_1001_Inpatient_In_day_bed_unit_not_retained_overnight_AnyInst__BIN_TOPMED_EUR	UKB	CHIP_inclusive	0.1929	0.8474	4.85e-10
6:43388113:A:G	0.0043	90076_Wear_duration_during_16_00_16_59_0_arr_mean__RINT_TOPMED_EUR	UKB	CHIP_inclusive	0.1929	0.9486	1.94e-08
7:44864065:A:G	-0.006	3761_Age_hay_fever_rhinitis_or_eczema_diagnosed_0_arr_mean__RINT_TOPMED_EUR	UKB	CHIP_inclusive	0.1929	1.074	3.86e-14
11:108444879:C:T	-0.0075	22704_Home_location_north_co_ordinate_rounded_0_arr_mean__RINT_TOPMED_EUR	UKB	CHIP_inclusive	0.193	1.227	4.89e-13
17:7668434:T:G	1.2	20002_Illness_code_SR_1405_other_renal_kidney_problem_AnyInst__BIN_TOPMED_EUR	UKB	CHIP_inclusive	0.193	1.292	1.94e-09
2:159925824:T:C	0.0019	23102_Whole_body_water_mass_0_arr_mean__RINT_TOPMED_EUR	UKB	CHIP_inclusive	0.193	0.9285	3.21e-11
3:150287063:C:G	1.1	Phe10_N201__BIN_TOPMED_EUR	UKB	CHIP_inclusive	0.193	0.9235	5.69e-10
3:160106004:C:T	1	2227_Other_eye_problems_1_Yes_AnyInst__BIN_TOPMED_EUR	UKB	CHIP_inclusive	0.193	1.107	5.43e-12
3:160106004:C:T	0.9	Phe10_T92__BIN_TOPMED_EUR	UKB	CHIP_inclusive	0.193	1.107	5.43e-12
3:160558751:CT:C	1.1	OPCS_X352__BIN_TOPMED_EUR	UKB	CHIP_inclusive	0.193	1.487	1.56e-22
4:104884951:A:T	0.024	RGC_SphericalEquivalent_0_right_started_wearing_glasses_contacts_before_40__RINT_TOPMED_EUR	UKB	CHIP_inclusive	0.193	1.212	9.72e-15
5:1253629:G:A	-0.0061	90144_Fraction_acceleration_600_milli_gravities_0_arr_mean__RINT_TOPMED_EUR	UKB	CHIP_inclusive	0.193	0.9148	4.94e-13
5:1280362:G:A	0.0029	20153_Forced_expiratory_volume_in_1_second_FEV1_predicted_0_arr_mean__RINT_TOPMED_EUR	UKB	CHIP_inclusive	0.193	1.179	2.78e-32
5:1288432:T:C	1	Phe10_R634__BIN_TOPMED_EUR	UKB	CHIP_inclusive	0.193	0.8798	3.11e-35
3:160106004:C:T	0.98	Phe10_C44__BIN_TOPMED_EUR	UKB	CHIP_inclusive	0.1931	1.107	5.43e-12
5:1267766:C:G	1.1	Phe10_E86__BIN_TOPMED_EUR	UKB	CHIP_inclusive	0.1931	1.336	2.02e-18
5:1285859:C:A	0.99	20528_Diagnosed_with_life_threatening_illness_0_Never_AnyInst__BIN_TOPMED_EUR	UKB	CHIP_inclusive	0.1931	1.282	1.55e-140
5:1361773:T:C	0.94	Phe10_H52__BIN_TOPMED_EUR	UKB	CHIP_inclusive	0.1931	0.8904	9.58e-15
5:1366259:G:A	0.029	OD_Contour_1_to_2_Region_S3_Mean__RINT_TOPMED_EUR	UKB	CHIP_inclusive	0.1931	1.215	1.07e-10
5:1366259:G:A	1.2	OPCS_X712__BIN_TOPMED_EUR	UKB	CHIP_inclusive	0.1931	1.215	1.07e-10
7:44864065:A:G	0.97	Phe10_M653__BIN_TOPMED_EUR	UKB	CHIP_inclusive	0.1931	1.074	3.86e-14
3:160106004:C:T	-0.0046	26412_Employment_score_England_0_arr_mean__RINT_TOPMED_EUR	UKB	CHIP_inclusive	0.1932	1.107	5.43e-12
3:160558751:CT:C	1.2	104030_Boiled_baked_potatoes_intake_300_3_AnyInst__BIN_TOPMED_EUR	UKB	CHIP_inclusive	0.1932	1.487	1.56e-22
5:1203384:T:C	-0.057	22400_Liver_iron_Fe_0_arr_mean__RINT_TOPMED_EUR	UKB	CHIP_inclusive	0.1932	0.9417	1.31e-08
5:1253629:G:A	0.0028	30344_Volume_of_EDTA2_plasma_held_by_UKB_0_arr_mean__RINT_TOPMED_EUR	UKB	CHIP_inclusive	0.1932	0.9148	4.94e-13
5:1280362:G:A	0.012	OS_Contour_0_to_1_Region_C1_Mean__RINT_TOPMED_EUR	UKB	CHIP_inclusive	0.1932	1.179	2.78e-32
5:1296643:T:C	0.027	OS_Contour_0_to_1_Region_S6_Mean__RINT_TOPMED_EUR	UKB	CHIP_inclusive	0.1932	1.239	6.94e-14
11:108043157:T:C	1	OPCS_M459__BIN_TOPMED_EUR	UKB	CHIP_inclusive	0.1933	0.9216	1.03e-08
22:50532618:T:C	0.99	2227_Other_eye_problems_1_Yes_AnyInst__BIN_TOPMED_EUR	UKB	CHIP_inclusive	0.1933	0.9473	2.68e-08
5:1285859:C:A	1	Phe10_J181__BIN_TOPMED_EUR	UKB	CHIP_inclusive	0.1933	1.282	1.55e-140
5:1285917:G:A	0.013	102_Pulse_rate_automated_reading_0_arr_mean__RINT_TOPMED_EUR	UKB	CHIP_inclusive	0.1933	1.273	4.88e-09
5:1303752:CT:C	0.02	2217_Age_started_wearing_glasses_or_contact_lenses_0_arr_mean__RINT_TOPMED_EUR	UKB	CHIP_inclusive	0.1933	1.469	1.91e-11
5:1361187:G:C	1.1	Phe10_I47__BIN_TOPMED_EUR	UKB	CHIP_inclusive	0.1933	0.7941	3.21e-08
5:1361773:T:C	0.92	Phe10_O48__BIN_TOPMED_EUR	UKB	CHIP_inclusive	0.1933	0.8904	9.58e-15
5:1372402:G:C	1.1	Phe10_S6260__BIN_TOPMED_EUR	UKB	CHIP_inclusive	0.1933	1.09	2.36e-16
6:109382480:G:C	1	52_Month_of_birth_12_December_AnyInst__BIN_TOPMED_EUR	UKB	CHIP_inclusive	0.1933	0.8808	1.35e-34
2:159834145:G:A	0.015	20128_Number_of_fluid_intelligence_questions_attempted_within_time_limit_0_arr_mean__RINT_TOPMED_EUR	UKB	CHIP_inclusive	0.1934	0.8333	1.21e-08
3:101435231:TA:T	1	Phe10_Z720__BIN_TOPMED_EUR	UKB	CHIP_inclusive	0.1934	0.9336	1.1e-12
5:1278469:C:T	1.1	20003_Treatment_or_Medication_Code_1141182632_spiriva_18micrograms_inhalation_capsule_AnyInst__BIN_TOPMED_EUR	UKB	CHIP_inclusive	0.1934	0.8827	2.41e-16
6:109449666:G:A	1.1	OPCS_Z866__BIN_TOPMED_EUR	UKB	CHIP_inclusive	0.1934	1.118	3.14e-09
6:31261502:G:A	1	Phe10_I47__BIN_TOPMED_EUR	UKB	CHIP_inclusive	0.1934	1.056	6.66e-09
11:108444879:C:T	0.86	Phe10_G99__BIN_TOPMED_EUR	UKB	CHIP_inclusive	0.1935	1.227	4.89e-13
21:34972056:C:T	1	Phe10_P2912__BIN_TOPMED_EUR	UKB	CHIP_inclusive	0.1935	1.064	1.99e-10
21:34972056:C:T	1	Phe10_P291__BIN_TOPMED_EUR	UKB	CHIP_inclusive	0.1935	1.064	1.99e-10
4:104884951:A:T	1.1	100270_Filtered_coffee_intake_3_3_AnyInst__BIN_TOPMED_EUR	UKB	CHIP_inclusive	0.1935	1.212	9.72e-15
5:1285917:G:A	-0.012	30180_Lymphocyte_percentage_0_arr_mean__RINT_TOPMED_EUR	UKB	CHIP_inclusive	0.1935	1.273	4.88e-09
5:1288432:T:C	0.0035	92_Operation_year_age_first_occurred_0_arr_mean__RINT_TOPMED_EUR	UKB	CHIP_inclusive	0.1935	0.8798	3.11e-35
5:1296643:T:C	1	2020_Loneliness_isolation_1_Yes_AnyInst__BIN_TOPMED_EUR	UKB	CHIP_inclusive	0.1935	1.239	6.94e-14
5:1312214:C:T	0.93	OPCS_F231__BIN_TOPMED_EUR	UKB	CHIP_inclusive	0.1935	0.8662	7.28e-34
5:1372402:G:C	0.0055	20161_Pack_years_of_smoking_0_arr_mean__RINT_TOPMED_EUR	UKB	CHIP_inclusive	0.1935	1.09	2.36e-16
6:109321472:G:A	1	40021_Cancer_record_origin_SCOT_Originating_from_Scotland_AnyInst__BIN_TOPMED_EUR	UKB	CHIP_inclusive	0.1935	0.8986	1.53e-29
6:31261502:G:A	-0.01	cT1_comb_deconf__RINT_TOPMED_EUR	UKB	CHIP_inclusive	0.1935	1.056	6.66e-09
20:31671342:A:G	0.98	OPCS_K636__BIN_TOPMED_EUR	UKB	CHIP_inclusive	0.1936	0.9273	5.91e-11
20:31671342:A:G	1	Phe10_Y43__BIN_TOPMED_EUR	UKB	CHIP_inclusive	0.1936	0.9273	5.91e-11
21:34972056:C:T	0.94	OPCS_U205__BIN_TOPMED_EUR	UKB	CHIP_inclusive	0.1936	1.064	1.99e-10
22:50532618:T:C	0.95	Phe10_H401__BIN_TOPMED_EUR	UKB	CHIP_inclusive	0.1936	0.9473	2.68e-08
5:1288432:T:C	1	Phe10_Z08__BIN_TOPMED_EUR	UKB	CHIP_inclusive	0.1936	0.8798	3.11e-35
5:1361187:G:C	0.033	OS_Contour_0_to_1_Region_T3_Mean__RINT_TOPMED_EUR	UKB	CHIP_inclusive	0.1936	0.7941	3.21e-08
5:1361187:G:C	1.1	Phe10_Z907__BIN_TOPMED_EUR	UKB	CHIP_inclusive	0.1936	0.7941	3.21e-08
5:1372402:G:C	0.96	Phe10_K90__BIN_TOPMED_EUR	UKB	CHIP_inclusive	0.1936	1.09	2.36e-16
6:109321472:G:A	0.92	20003_Treatment_or_Medication_Code_1141151718_evorel_conti_patch_AnyInst__BIN_TOPMED_EUR	UKB	CHIP_inclusive	0.1936	0.8986	1.53e-29
6:109382480:G:C	0.91	21000_Ethnic_background_1_White_AnyInst__BIN_TOPMED_EUR	UKB	CHIP_inclusive	0.1936	0.8808	1.35e-34
6:109499851:C:T	1.1	Phe10_Z08__BIN_TOPMED_EUR	UKB	CHIP_inclusive	0.1936	0.8474	4.85e-10
3:160440785:C:T	1	1180_Morning_evening_person_chronotype_1_Definitely_a_morning_person_AnyInst__BIN_TOPMED_EUR	UKB	CHIP_inclusive	0.1937	0.9009	5.73e-09
3:160440785:C:T	0.9	Phe10_D47__BIN_TOPMED_EUR	UKB	CHIP_inclusive	0.1937	0.9009	5.73e-09
5:1366259:G:A	-0.014	90146_Fraction_acceleration_800_milli_gravities_0_arr_mean__RINT_TOPMED_EUR	UKB	CHIP_inclusive	0.1937	1.215	1.07e-10
6:109321472:G:A	0.95	Phe10_K11__BIN_TOPMED_EUR	UKB	CHIP_inclusive	0.1937	0.8986	1.53e-29
12:26433896:A:G	0.93	Phe10_C773__BIN_TOPMED_EUR	UKB	CHIP_inclusive	0.1938	1.187	4.71e-22
17:57386496:C:T	0.97	OPCS_U212__BIN_TOPMED_EUR	UKB	CHIP_inclusive	0.1938	0.8313	3.65e-16
17:7668434:T:G	1	RGC_Airways_Med__BIN_TOPMED_EUR	UKB	CHIP_inclusive	0.1938	1.292	1.94e-09
18:44571296:C:T	0.94	Phe10_Z933__BIN_TOPMED_EUR	UKB	CHIP_inclusive	0.1938	0.921	3.54e-14
2:159604967:C:T	-0.0085	OS_Contour_2_to_3_Region_C1_Mean__RINT_TOPMED_EUR	UKB	CHIP_inclusive	0.1938	0.947	1.02e-08
3:128484651:AT:A	-0.01	ECF_comb_deconf__RINT_TOPMED_EUR	UKB	CHIP_inclusive	0.1938	1.057	1.17e-08
5:1280362:G:A	0.9	Phe10_I429__BIN_TOPMED_EUR	UKB	CHIP_inclusive	0.1938	1.179	2.78e-32
5:1312214:C:T	0.97	Phe10_R68__BIN_TOPMED_EUR	UKB	CHIP_inclusive	0.1938	0.8662	7.28e-34
6:109321472:G:A	1	Phe10_I20__BIN_TOPMED_EUR	UKB	CHIP_inclusive	0.1938	0.8986	1.53e-29
6:109382480:G:C	0.94	OPCS_X375__BIN_TOPMED_EUR	UKB	CHIP_inclusive	0.1938	0.8808	1.35e-34
6:43388113:A:G	0.94	OPCS_U106__BIN_TOPMED_EUR	UKB	CHIP_inclusive	0.1938	0.9486	1.94e-08
10:103908421:C:CTT	0.0086	RGC_corneal_power__RINT_TOPMED_EUR	UKB	CHIP_inclusive	0.1939	0.9143	8.69e-09
11:108444879:C:T	1.1	20111_Illnesses_of_siblings_11_Parkinsons_disease_AnyInst__BIN_TOPMED_EUR	UKB	CHIP_inclusive	0.1939	1.227	4.89e-13
2:159925824:T:C	1.1	Phe10_D75__BIN_TOPMED_EUR	UKB	CHIP_inclusive	0.1939	0.9285	3.21e-11
5:1097331:G:A	-0.0052	RGC_corneal_power__RINT_TOPMED_EUR	UKB	CHIP_inclusive	0.1939	0.9382	2.51e-11
5:1300195:G:T	1.1	Phe10_S619__BIN_TOPMED_EUR	UKB	CHIP_inclusive	0.1939	0.8934	9.24e-23
5:1312214:C:T	1	OPCS_Z864__BIN_TOPMED_EUR	UKB	CHIP_inclusive	0.1939	0.8662	7.28e-34
5:1361187:G:C	1	1628_Alcohol_intake_versus_10_years_previously_1_More_nowadays_AnyInst__BIN_TOPMED_EUR	UKB	CHIP_inclusive	0.1939	0.7941	3.21e-08
6:109415805:C:A	0.0042	1299_Salad_raw_vegetable_intake_0_arr_mean__RINT_TOPMED_EUR	UKB	CHIP_inclusive	0.1939	1.095	4.17e-10
6:31261502:G:A	0.99	943_Frequency_of_stair_climbing_in_last_4_weeks_5_More_than_20_times_a_day_AnyInst__BIN_TOPMED_EUR	UKB	CHIP_inclusive	0.1939	1.056	6.66e-09
8:129563195:T:C	1.1	OPCS_Q559__BIN_TOPMED_EUR	UKB	CHIP_inclusive	0.1939	1.06	5.81e-10
2:159604967:C:T	0.99	20110_Illnesses_of_mother_4_Bowel_cancer_AnyInst__BIN_TOPMED_EUR	UKB	CHIP_inclusive	0.194	0.947	1.02e-08
2:159834145:G:A	1.1	Phe10_Z850__BIN_TOPMED_EUR	UKB	CHIP_inclusive	0.194	0.8333	1.21e-08
5:1285917:G:A	1.5	OPCS_Q235__BIN_TOPMED_EUR	UKB	CHIP_inclusive	0.194	1.273	4.88e-09
7:44864065:A:G	0.0029	24505_Water_percentage_buffer_300m_0_arr_mean__RINT_TOPMED_EUR	UKB	CHIP_inclusive	0.194	1.074	3.86e-14
2:159834145:G:A	0.86	Phe10_C85__BIN_TOPMED_EUR	UKB	CHIP_inclusive	0.1941	0.8333	1.21e-08
3:101435231:TA:T	0.0026	136_Number_of_operations_self_reported_0_arr_mean__RINT_TOPMED_EUR	UKB	CHIP_inclusive	0.1941	0.9336	1.1e-12
3:128484651:AT:A	1	1011_Frequency_of_light_DIY_in_last_4_weeks_6_Every_day_AnyInst__BIN_TOPMED_EUR	UKB	CHIP_inclusive	0.1941	1.057	1.17e-08
5:1249701:C:T	0.89	20003_Treatment_or_Medication_Code_1140888266_warfarin_AnyInst__BIN_TOPMED_EUR	UKB	CHIP_inclusive	0.1941	1.27	3.2e-10
5:1253629:G:A	0.97	Phe10_J32__BIN_TOPMED_EUR	UKB	CHIP_inclusive	0.1941	0.9148	4.94e-13
5:1285917:G:A	1.2	104370_Watercress_intake_555_half_AnyInst__BIN_TOPMED_EUR	UKB	CHIP_inclusive	0.1941	1.273	4.88e-09
5:1293971:C:T	-0.0019	23105_Basal_metabolic_rate_0_arr_mean__RINT_TOPMED_EUR	UKB	CHIP_inclusive	0.1941	1.168	2.15e-51
5:1300195:G:T	1	RGC_HTN_Nephropathy_NoT2D_CC__BIN_TOPMED_EUR	UKB	CHIP_inclusive	0.1941	0.8934	9.24e-23
5:1312214:C:T	0.95	OPCS_Y804__BIN_TOPMED_EUR	UKB	CHIP_inclusive	0.1941	0.8662	7.28e-34
6:109415805:C:A	0.96	Phe10_D128__BIN_TOPMED_EUR	UKB	CHIP_inclusive	0.1941	1.095	4.17e-10
17:7668434:T:G	1.3	OPCS_T462__BIN_TOPMED_EUR	UKB	CHIP_inclusive	0.1942	1.292	1.94e-09
21:34972056:C:T	-0.0058	RGC_MeanSphericalEquivalent_0__RINT_TOPMED_EUR	UKB	CHIP_inclusive	0.1942	1.064	1.99e-10
5:1228125:T:C	-0.0047	1070_Time_spent_watching_television_TV_0_arr_mean__RINT_TOPMED_EUR	UKB	CHIP_inclusive	0.1942	1.105	7.75e-10
5:1285859:C:A	1	Phe10_L905__BIN_TOPMED_EUR	UKB	CHIP_inclusive	0.1942	1.282	1.55e-140
5:1303752:CT:C	0.67	Phe10_D631658__BIN_TOPMED_EUR	UKB	CHIP_inclusive	0.1942	1.469	1.91e-11
5:1361773:T:C	1.1	OPCS_L912__BIN_TOPMED_EUR	UKB	CHIP_inclusive	0.1942	0.8904	9.58e-15
5:1372402:G:C	0.97	Phe10_Z63__BIN_TOPMED_EUR	UKB	CHIP_inclusive	0.1942	1.09	2.36e-16
6:109415805:C:A	0.004	30110_Platelet_distribution_width_0_arr_mean__RINT_TOPMED_EUR	UKB	CHIP_inclusive	0.1942	1.095	4.17e-10
6:109415805:C:A	0.89	Phe10_Z500__BIN_TOPMED_EUR	UKB	CHIP_inclusive	0.1942	1.095	4.17e-10
2:159604967:C:T	1	52_Month_of_birth_12_December_AnyInst__BIN_TOPMED_EUR	UKB	CHIP_inclusive	0.1943	0.947	1.02e-08
3:160419960:A:T	1.1	OPCS_Z918__BIN_TOPMED_EUR	UKB	CHIP_inclusive	0.1943	1.125	7.09e-36
3:160440785:C:T	1.1	Phe10_K572__BIN_TOPMED_EUR	UKB	CHIP_inclusive	0.1943	0.9009	5.73e-09
5:1253629:G:A	0.95	Phe10_R12__BIN_TOPMED_EUR	UKB	CHIP_inclusive	0.1943	0.9148	4.94e-13
5:1278469:C:T	0.0043	30280_Immature_reticulocyte_fraction_0_arr_mean__RINT_TOPMED_EUR	UKB	CHIP_inclusive	0.1943	0.8827	2.41e-16
5:1285859:C:A	1.1	Phe10_B965__BIN_TOPMED_EUR	UKB	CHIP_inclusive	0.1943	1.282	1.55e-140
5:1303752:CT:C	0.93	3088_Contra_indications_for_spirometry_0_No_AnyInst__BIN_TOPMED_EUR	UKB	CHIP_inclusive	0.1943	1.469	1.91e-11
5:1303752:CT:C	1.5	Phe10_Y52__BIN_TOPMED_EUR	UKB	CHIP_inclusive	0.1943	1.469	1.91e-11
5:1372402:G:C	-0.0047	RGC_started_wearing_glasses_contacts_before_40__RINT_TOPMED_EUR	UKB	CHIP_inclusive	0.1943	1.09	2.36e-16
1:226374920:A:C	0.98	100250_Instant_coffee_intake_1_1_AnyInst__BIN_TOPMED_EUR	UKB	CHIP_inclusive	0.1944	1.114	2.61e-16
11:108043157:T:C	1	Phe10_I80__BIN_TOPMED_EUR	UKB	CHIP_inclusive	0.1944	0.9216	1.03e-08
11:108217120:G:T	1	20003_Treatment_or_Medication_Code_1140926606_salbutamol_100micrograms_spacehaler_AnyInst__BIN_TOPMED_EUR	UKB	CHIP_inclusive	0.1944	1.119	1.89e-32
2:159604967:C:T	0.99	100580_Alcohol_consumed_1_Yes_AnyInst__BIN_TOPMED_EUR	UKB	CHIP_inclusive	0.1944	0.947	1.02e-08
3:160106004:C:T	1.1	20003_Treatment_or_Medication_Code_1140869848_methotrexate_AnyInst__BIN_TOPMED_EUR	UKB	CHIP_inclusive	0.1944	1.107	5.43e-12
3:160106004:C:T	1	2247_Hearing_difficulty_problems_1_Yes_AnyInst__BIN_TOPMED_EUR	UKB	CHIP_inclusive	0.1944	1.107	5.43e-12
3:160419960:A:T	0.0052	6032_Maximum_workload_during_fitness_test_0_arr_mean__RINT_TOPMED_EUR	UKB	CHIP_inclusive	0.1944	1.125	7.09e-36
5:1280362:G:A	-0.005	3144_Heel_Broadband_ultrasound_attenuation_direct_entry_0_arr_mean__RINT_TOPMED_EUR	UKB	CHIP_inclusive	0.1944	1.179	2.78e-32
5:1280362:G:A	0.93	OPCS_W085__BIN_TOPMED_EUR	UKB	CHIP_inclusive	0.1944	1.179	2.78e-32
5:1361773:T:C	0.93	20002_Illness_code_SR_1460_rectal_or_colon_adenoma_polyps_AnyInst__BIN_TOPMED_EUR	UKB	CHIP_inclusive	0.1944	0.8904	9.58e-15
1:226374920:A:C	0.0066	4194_Pulse_rate_0_arr_mean__RINT_TOPMED_EUR	UKB	CHIP_inclusive	0.1945	1.114	2.61e-16
11:108043157:T:C	0.96	RGC_IBD_Loose_Composite_CC__BIN_TOPMED_EUR	UKB	CHIP_inclusive	0.1945	0.9216	1.03e-08
17:57386496:C:T	0.86	Phe10_N210__BIN_TOPMED_EUR	UKB	CHIP_inclusive	0.1945	0.8313	3.65e-16
17:7668434:T:G	0.88	6020_Completion_status_of_test_33_Heart_rate_reached_safety_level_AnyInst__BIN_TOPMED_EUR	UKB	CHIP_inclusive	0.1945	1.292	1.94e-09
17:7668434:T:G	1.4	OPCS_X333__BIN_TOPMED_EUR	UKB	CHIP_inclusive	0.1945	1.292	1.94e-09
2:159821048:C:T	0.95	Phe10_C54__BIN_TOPMED_EUR	UKB	CHIP_inclusive	0.1945	1.07	6.25e-13
20:31671342:A:G	1	Phe10_H66__BIN_TOPMED_EUR	UKB	CHIP_inclusive	0.1945	0.9273	5.91e-11
22:50532618:T:C	-0.0059	5085_Spherical_power_left_0_arr_mean__RINT_TOPMED_EUR	UKB	CHIP_inclusive	0.1945	0.9473	2.68e-08
3:160419960:A:T	1.1	Phe10_D619__BIN_TOPMED_EUR	UKB	CHIP_inclusive	0.1945	1.125	7.09e-36
4:104884951:A:T	1	1180_Morning_evening_person_chronotype_1_Definitely_a_morning_person_AnyInst__BIN_TOPMED_EUR	UKB	CHIP_inclusive	0.1945	1.212	9.72e-15
4:104884951:A:T	-0.0074	30780_LDL_direct_0_arr_mean__RINT_TOPMED_EUR	UKB	CHIP_inclusive	0.1945	1.212	9.72e-15
5:1097331:G:A	0.98	Phe10_K31__BIN_TOPMED_EUR	UKB	CHIP_inclusive	0.1945	0.9382	2.51e-11
5:1228120:CT:C	0.96	Phe10_Z302__BIN_TOPMED_EUR	UKB	CHIP_inclusive	0.1945	1.059	3.73e-09
5:1228120:CT:C	0.96	Phe10_Z302__BIN_TOPMED_EUR	UKB	CHIP_inclusive	0.1945	1.059	3.73e-09
5:1267766:C:G	-0.007	23109_Impedance_of_arm_right_0_arr_mean__RINT_TOPMED_EUR	UKB	CHIP_inclusive	0.1945	1.336	2.02e-18
5:1278469:C:T	0.98	1717_Skin_colour_1_Very_fair_AnyInst__BIN_TOPMED_EUR	UKB	CHIP_inclusive	0.1945	0.8827	2.41e-16
5:1278469:C:T	0.98	20110_Illnesses_of_mother_4_Bowel_cancer_AnyInst__BIN_TOPMED_EUR	UKB	CHIP_inclusive	0.1945	0.8827	2.41e-16
5:1280362:G:A	0.004	20023_Mean_time_to_correctly_identify_matches_0_arr_mean__RINT_TOPMED_EUR	UKB	CHIP_inclusive	0.1945	1.179	2.78e-32
5:1293971:C:T	0.95	Phe10_K86__BIN_TOPMED_EUR	UKB	CHIP_inclusive	0.1945	1.168	2.15e-51
5:1293971:C:T	0.95	Phe10_K86__BIN_TOPMED_EUR	UKB	CHIP_inclusive	0.1945	1.168	2.15e-51
5:1303752:CT:C	1.6	Phe10_I781__BIN_TOPMED_EUR	UKB	CHIP_inclusive	0.1945	1.469	1.91e-11
6:109415805:C:A	0.99	1180_Morning_evening_person_chronotype_3_More_an_evening_than_a_morning_person_AnyInst__BIN_TOPMED_EUR	UKB	CHIP_inclusive	0.1945	1.095	4.17e-10
6:109415805:C:A	1	Phe10_T810__BIN_TOPMED_EUR	UKB	CHIP_inclusive	0.1945	1.095	4.17e-10
6:31261502:G:A	-0.006	90169_Calibration_coefficients_z_temp_0_arr_mean__RINT_TOPMED_EUR	UKB	CHIP_inclusive	0.1945	1.056	6.66e-09
7:44864065:A:G	1	Phe10_N201__BIN_TOPMED_EUR	UKB	CHIP_inclusive	0.1945	1.074	3.86e-14
11:108217120:G:T	1	6149_Mouth_teeth_dental_problems_3_Bleeding_gums_AnyInst__BIN_TOPMED_EUR	UKB	CHIP_inclusive	0.1946	1.119	1.89e-32
17:57386496:C:T	0.87	OPCS_Y031__BIN_TOPMED_EUR	UKB	CHIP_inclusive	0.1946	0.8313	3.65e-16
17:7668434:T:G	0.92	Phe10_R63__BIN_TOPMED_EUR	UKB	CHIP_inclusive	0.1946	1.292	1.94e-09
3:160419960:A:T	0.99	2247_Hearing_difficulty_problems_0_No_AnyInst__BIN_TOPMED_EUR	UKB	CHIP_inclusive	0.1946	1.125	7.09e-36
3:160419960:A:T	1.1	OPCS_W083__BIN_TOPMED_EUR	UKB	CHIP_inclusive	0.1946	1.125	7.09e-36
4:104884951:A:T	-0.012	20128_Number_of_fluid_intelligence_questions_attempted_within_time_limit_0_arr_mean__RINT_TOPMED_EUR	UKB	CHIP_inclusive	0.1946	1.212	9.72e-15
5:1203384:T:C	0.92	Phe10_D73__BIN_TOPMED_EUR	UKB	CHIP_inclusive	0.1946	0.9417	1.31e-08
5:1249701:C:T	1	20002_Illness_code_SR_1111_asthma_AnyInst__BIN_TOPMED_EUR	UKB	CHIP_inclusive	0.1946	1.27	3.2e-10
5:1285859:C:A	1.1	Phe10_J939__BIN_TOPMED_EUR	UKB	CHIP_inclusive	0.1946	1.282	1.55e-140
5:1303752:CT:C	1.3	OPCS_X369__BIN_TOPMED_EUR	UKB	CHIP_inclusive	0.1946	1.469	1.91e-11
5:1361187:G:C	1.1	6145_Illness_injury_bereavement_stress_in_last_2_years_5_Marital_separation_divorce_AnyInst__BIN_TOPMED_EUR	UKB	CHIP_inclusive	0.1946	0.7941	3.21e-08
5:1361773:T:C	0.97	Phe10_E87__BIN_TOPMED_EUR	UKB	CHIP_inclusive	0.1946	0.8904	9.58e-15
1:226374920:A:C	0.91	Phe10_I781__BIN_TOPMED_EUR	UKB	CHIP_inclusive	0.1947	1.114	2.61e-16
17:7827723:C:G	0.97	Phe10_Z854__BIN_TOPMED_EUR	UKB	CHIP_inclusive	0.1947	0.9342	1.64e-11
17:7827723:C:G	0.97	Phe10_Z854__BIN_TOPMED_EUR	UKB	CHIP_inclusive	0.1947	0.9342	1.64e-11
2:159821048:C:T	-0.0059	5098_6mm_weak_meridian_right_0_arr_mean__RINT_TOPMED_EUR	UKB	CHIP_inclusive	0.1947	1.07	6.25e-13
20:31671342:A:G	0.97	Phe10_Z923__BIN_TOPMED_EUR	UKB	CHIP_inclusive	0.1947	0.9273	5.91e-11
5:1278469:C:T	1	1339_Non_oily_fish_intake_2_Once_a_week_AnyInst__BIN_TOPMED_EUR	UKB	CHIP_inclusive	0.1947	0.8827	2.41e-16
5:1366259:G:A	0.82	OPCS_C601__BIN_TOPMED_EUR	UKB	CHIP_inclusive	0.1947	1.215	1.07e-10
6:109449666:G:A	1.1	OPCS_J381__BIN_TOPMED_EUR	UKB	CHIP_inclusive	0.1947	1.118	3.14e-09
8:129563195:T:C	0.93	Phe10_E88__BIN_TOPMED_EUR	UKB	CHIP_inclusive	0.1947	1.06	5.81e-10
11:108217120:G:T	0.93	Phe10_D361__BIN_TOPMED_EUR	UKB	CHIP_inclusive	0.1948	1.119	1.89e-32
11:108444879:C:T	1.1	20002_Illness_code_SR_1162_cholelithiasis_gall_stones_AnyInst__BIN_TOPMED_EUR	UKB	CHIP_inclusive	0.1948	1.227	4.89e-13
20:31671342:A:G	1	20002_Illness_code_SR_1396_enlarged_prostate_Phe10_N40_combined_AnyInst__BIN_TOPMED_EUR	UKB	CHIP_inclusive	0.1948	0.9273	5.91e-11
3:160419960:A:T	0.94	20003_Treatment_or_Medication_Code_1140866236_spironolactone_AnyInst__BIN_TOPMED_EUR	UKB	CHIP_inclusive	0.1948	1.125	7.09e-36
3:160419960:A:T	0.002	51_Seated_height_0_arr_mean__RINT_TOPMED_EUR	UKB	CHIP_inclusive	0.1948	1.125	7.09e-36
5:1285917:G:A	-0.012	30300_High_light_scatter_reticulocyte_count_0_arr_mean__RINT_TOPMED_EUR	UKB	CHIP_inclusive	0.1948	1.273	4.88e-09
6:31261502:G:A	0.94	Phe10_D47__BIN_TOPMED_EUR	UKB	CHIP_inclusive	0.1948	1.056	6.66e-09
5:1288432:T:C	0.97	Phe10_T810__BIN_TOPMED_EUR	UKB	CHIP_inclusive	0.1949	0.8798	3.11e-35
5:1296643:T:C	0.89	OPCS_Y801__BIN_TOPMED_EUR	UKB	CHIP_inclusive	0.1949	1.239	6.94e-14
5:1447647:G:C	0.96	Phe10_R93__BIN_TOPMED_EUR	UKB	CHIP_inclusive	0.1949	0.9141	3.43e-08
21:34972056:C:T	0.0023	30030_Haematocrit_percentage_0_arr_mean__RINT_TOPMED_EUR	UKB	CHIP_inclusive	0.195	1.064	1.99e-10
5:1303752:CT:C	0.88	RGC_Anticoag_Med__BIN_TOPMED_EUR	UKB	CHIP_inclusive	0.195	1.469	1.91e-11
5:1203384:T:C	0.99	20107_Illnesses_of_father_4_Bowel_cancer_AnyInst__BIN_TOPMED_EUR	UKB	CHIP_inclusive	0.1951	0.9417	1.31e-08
5:1280362:G:A	0.0041	1498_Coffee_intake_0_arr_mean__RINT_TOPMED_EUR	UKB	CHIP_inclusive	0.1951	1.179	2.78e-32
5:1288432:T:C	0.91	21000_Ethnic_background_1_White_AnyInst__BIN_TOPMED_EUR	UKB	CHIP_inclusive	0.1951	0.8798	3.11e-35
5:1312214:C:T	1	Phe10_E03__BIN_TOPMED_EUR	UKB	CHIP_inclusive	0.1951	0.8662	7.28e-34
5:1361773:T:C	0.97	20002_Illness_code_SR_1094_deep_venous_thrombosis_dvt_Phe10_I80_combined_AnyInst__BIN_TOPMED_EUR	UKB	CHIP_inclusive	0.1951	0.8904	9.58e-15
6:109321472:G:A	0.003	26416_Crime_score_England_0_arr_mean__RINT_TOPMED_EUR	UKB	CHIP_inclusive	0.1951	0.8986	1.53e-29
6:109499851:C:T	0.92	Phe10_R26__BIN_TOPMED_EUR	UKB	CHIP_inclusive	0.1951	0.8474	4.85e-10
14:100712378:C:G	0.97	OPCS_K636__BIN_TOPMED_EUR	UKB	CHIP_inclusive	0.1952	0.9227	5.54e-09
17:7827723:C:G	1	Phe10_J459__BIN_TOPMED_EUR	UKB	CHIP_inclusive	0.1952	0.9342	1.64e-11
17:7827723:C:G	1	Phe10_J459__BIN_TOPMED_EUR	UKB	CHIP_inclusive	0.1952	0.9342	1.64e-11
2:159821048:C:T	0.99	6142_Current_employment_status_4_Unable_to_work_because_of_sickness_or_disability_AnyInst__BIN_TOPMED_EUR	UKB	CHIP_inclusive	0.1952	1.07	6.25e-13
21:34972056:C:T	1	Phe10_A41__BIN_TOPMED_EUR	UKB	CHIP_inclusive	0.1952	1.064	1.99e-10
5:1097331:G:A	1.1	Phe10_N952__BIN_TOPMED_EUR	UKB	CHIP_inclusive	0.1952	0.9382	2.51e-11
2:159834145:G:A	0.0099	20257_Forced_vital_capacity_FVC_Z_score_0_arr_mean__RINT_TOPMED_EUR	UKB	CHIP_inclusive	0.1953	0.8333	1.21e-08
2:159834145:G:A	1.3	Phe10_M500__BIN_TOPMED_EUR	UKB	CHIP_inclusive	0.1953	0.8333	1.21e-08
5:1253629:G:A	1.1	Phe10_N135__BIN_TOPMED_EUR	UKB	CHIP_inclusive	0.1953	0.9148	4.94e-13
5:1278469:C:T	1	3393_Hearing_aid_user_0_No_AnyInst__BIN_TOPMED_EUR	UKB	CHIP_inclusive	0.1953	0.8827	2.41e-16
5:1280362:G:A	0.99	2227_Other_eye_problems_1_Yes_AnyInst__BIN_TOPMED_EUR	UKB	CHIP_inclusive	0.1953	1.179	2.78e-32
5:1285917:G:A	1.3	20003_Treatment_or_Medication_Code_1141146188_latanoprost_AnyInst__BIN_TOPMED_EUR	UKB	CHIP_inclusive	0.1953	1.273	4.88e-09
5:1288432:T:C	0.95	Phe10_M431__BIN_TOPMED_EUR	UKB	CHIP_inclusive	0.1953	0.8798	3.11e-35
5:1447647:G:C	1.1	Phe10_T92__BIN_TOPMED_EUR	UKB	CHIP_inclusive	0.1953	0.9141	3.43e-08
6:109382480:G:C	1.1	20002_Illness_code_SR_1542_fibromyalgia_AnyInst__BIN_TOPMED_EUR	UKB	CHIP_inclusive	0.1953	0.8808	1.35e-34
6:109382480:G:C	1	Phe10_B95__BIN_TOPMED_EUR	UKB	CHIP_inclusive	0.1953	0.8808	1.35e-34
6:109499851:C:T	1	2010_Suffer_from_nerves_1_Yes_AnyInst__BIN_TOPMED_EUR	UKB	CHIP_inclusive	0.1953	0.8474	4.85e-10
6:109499851:C:T	0.92	Phe10_I739__BIN_TOPMED_EUR	UKB	CHIP_inclusive	0.1953	0.8474	4.85e-10
6:31261502:G:A	1.1	OPCS_V294__BIN_TOPMED_EUR	UKB	CHIP_inclusive	0.1953	1.056	6.66e-09
3:101435231:TA:T	0.95	Phe10_H401__BIN_TOPMED_EUR	UKB	CHIP_inclusive	0.1954	0.9336	1.1e-12
3:128484651:AT:A	1	20405_Ever_had_known_person_concerned_about_or_recommend_reduction_of_alcohol_consumption_0_No_AnyInst__BIN_TOPMED_EUR	UKB	CHIP_inclusive	0.1954	1.057	1.17e-08
3:160558751:CT:C	1	2453_DD_Cancer_1_Yes_you_will_be_asked_about_this_later_by_an_interviewer_AnyInst__BIN_TOPMED_EUR	UKB	CHIP_inclusive	0.1954	1.487	1.56e-22
5:1280362:G:A	0.9	OPCS_G452__BIN_TOPMED_EUR	UKB	CHIP_inclusive	0.1954	1.179	2.78e-32
5:1300195:G:T	1	Phe10_H35__BIN_TOPMED_EUR	UKB	CHIP_inclusive	0.1954	0.8934	9.24e-23
5:1361187:G:C	1.3	Phe10_R591__BIN_TOPMED_EUR	UKB	CHIP_inclusive	0.1954	0.7941	3.21e-08
6:109321472:G:A	1.1	Phe10_T93__BIN_TOPMED_EUR	UKB	CHIP_inclusive	0.1954	0.8986	1.53e-29
8:129563195:T:C	1	Phe10_Z46__BIN_TOPMED_EUR	UKB	CHIP_inclusive	0.1954	1.06	5.81e-10
22:50532618:T:C	1	1747_Hair_colour_natural_before_greying_1_Blonde_AnyInst__BIN_TOPMED_EUR	UKB	CHIP_inclusive	0.1955	0.9473	2.68e-08
3:101435231:TA:T	1	Phe10_Z93__BIN_TOPMED_EUR	UKB	CHIP_inclusive	0.1955	0.9336	1.1e-12
3:160106004:C:T	0.97	20518_Recent_changes_in_speed_amount_of_moving_or_speaking_1_Not_at_all_AnyInst__BIN_TOPMED_EUR	UKB	CHIP_inclusive	0.1955	1.107	5.43e-12
3:160106004:C:T	-0.0083	90141_Fraction_acceleration_450_milli_gravities_0_arr_mean__RINT_TOPMED_EUR	UKB	CHIP_inclusive	0.1955	1.107	5.43e-12
3:160419960:A:T	-0.0058	5264_Corneal_hysteresis_left_0_arr_mean__RINT_TOPMED_EUR	UKB	CHIP_inclusive	0.1955	1.125	7.09e-36
3:160558751:CT:C	1.1	Phe10_L031__BIN_TOPMED_EUR	UKB	CHIP_inclusive	0.1955	1.487	1.56e-22
5:1228120:CT:C	0.99	2020_Loneliness_isolation_1_Yes_AnyInst__BIN_TOPMED_EUR	UKB	CHIP_inclusive	0.1955	1.059	3.73e-09
5:1249701:C:T	1.1	Phe10_E113__BIN_TOPMED_EUR	UKB	CHIP_inclusive	0.1955	1.27	3.2e-10
5:1447647:G:C	0.0089	90141_Fraction_acceleration_450_milli_gravities_0_arr_mean__RINT_TOPMED_EUR	UKB	CHIP_inclusive	0.1955	0.9141	3.43e-08
11:108217120:G:T	-0.0029	30600_Albumin_0_arr_mean__RINT_TOPMED_EUR	UKB	CHIP_inclusive	0.1956	1.119	1.89e-32
18:44571296:C:T	0.98	Phe10_C509__BIN_TOPMED_EUR	UKB	CHIP_inclusive	0.1956	0.921	3.54e-14
3:160106004:C:T	1	1628_Alcohol_intake_versus_10_years_previously_1_More_nowadays_AnyInst__BIN_TOPMED_EUR	UKB	CHIP_inclusive	0.1956	1.107	5.43e-12
3:160440785:C:T	0.0097	RGC_corneal_power__RINT_TOPMED_EUR	UKB	CHIP_inclusive	0.1956	0.9009	5.73e-09
4:104884951:A:T	0.98	2316_Wheeze_or_whistling_in_the_chest_in_last_year_0_No_AnyInst__BIN_TOPMED_EUR	UKB	CHIP_inclusive	0.1956	1.212	9.72e-15
5:1097331:G:A	-0.0041	90146_Fraction_acceleration_800_milli_gravities_0_arr_mean__RINT_TOPMED_EUR	UKB	CHIP_inclusive	0.1956	0.9382	2.51e-11
5:1097331:G:A	0.94	OPCS_H232__BIN_TOPMED_EUR	UKB	CHIP_inclusive	0.1956	0.9382	2.51e-11
5:1303752:CT:C	1.1	Phe10_Z51__BIN_TOPMED_EUR	UKB	CHIP_inclusive	0.1956	1.469	1.91e-11
12:26433896:A:G	0.96	20002_Illness_code_SR_1466_gout_AnyInst__BIN_TOPMED_EUR	UKB	CHIP_inclusive	0.1957	1.187	4.71e-22
2:159834145:G:A	1.2	RGC_ALD_Composite_CC__BIN_TOPMED_EUR	UKB	CHIP_inclusive	0.1957	0.8333	1.21e-08
2:159925824:T:C	1	OPCS_K634__BIN_TOPMED_EUR	UKB	CHIP_inclusive	0.1957	0.9285	3.21e-11
20:31671342:A:G	1	Phe10_J18__BIN_TOPMED_EUR	UKB	CHIP_inclusive	0.1957	0.9273	5.91e-11
3:150287063:C:G	1	40006_Type_of_Cancer_ICD10_C43__BIN_TOPMED_EUR	UKB	CHIP_inclusive	0.1957	0.9235	5.69e-10
5:1280362:G:A	0.0066	90077_Wear_duration_during_17_00_17_59_0_arr_mean__RINT_TOPMED_EUR	UKB	CHIP_inclusive	0.1957	1.179	2.78e-32
5:1372402:G:C	1.1	3496_Wants_to_stop_smoking_4_No_definitely_not_AnyInst__BIN_TOPMED_EUR	UKB	CHIP_inclusive	0.1957	1.09	2.36e-16
6:109382480:G:C	1	20002_Illness_code_SR_1452_eczema_dermatitis_Phe10_L30_combined_AnyInst__BIN_TOPMED_EUR	UKB	CHIP_inclusive	0.1957	0.8808	1.35e-34
6:31261502:G:A	-0.0045	4103_Speed_of_sound_through_heel_left_0_arr_mean__RINT_TOPMED_EUR	UKB	CHIP_inclusive	0.1957	1.056	6.66e-09
6:43388113:A:G	0.01	T1_comb_deconf_extra__RINT_TOPMED_EUR	UKB	CHIP_inclusive	0.1957	0.9486	1.94e-08
17:57386496:C:T	0.87	Phe10_R16__BIN_TOPMED_EUR	UKB	CHIP_inclusive	0.1958	0.8313	3.65e-16
4:104884951:A:T	-0.015	2867_Age_started_smoking_in_former_smokers_0_arr_mean__RINT_TOPMED_EUR	UKB	CHIP_inclusive	0.1958	1.212	9.72e-15
5:1300195:G:T	1	1220_Daytime_dozing_sleeping_narcolepsy_0_Never_rarely_AnyInst__BIN_TOPMED_EUR	UKB	CHIP_inclusive	0.1958	0.8934	9.24e-23
5:1303752:CT:C	0.036	2897_Age_stopped_smoking_0_arr_mean__RINT_TOPMED_EUR	UKB	CHIP_inclusive	0.1958	1.469	1.91e-11
5:1372402:G:C	1	20002_Illness_code_SR_1077_heart_arrhythmia_Phe10_I49_combined_AnyInst__BIN_TOPMED_EUR	UKB	CHIP_inclusive	0.1958	1.09	2.36e-16
5:1372402:G:C	1	20003_Treatment_or_Medication_Code_1141192736_ezetimibe_AnyInst__BIN_TOPMED_EUR	UKB	CHIP_inclusive	0.1958	1.09	2.36e-16
6:109415805:C:A	1.1	Phe10_C502__BIN_TOPMED_EUR	UKB	CHIP_inclusive	0.1958	1.095	4.17e-10
6:31261502:G:A	0.0038	42039_GP_prescription_records_0_arr_mean__RINT_TOPMED_EUR	UKB	CHIP_inclusive	0.1958	1.056	6.66e-09
17:57386496:C:T	0.98	2395_Hair_balding_pattern_3_Pattern_3_AnyInst__BIN_TOPMED_EUR	UKB	CHIP_inclusive	0.1959	0.8313	3.65e-16
17:57386496:C:T	0.9	Phe10_C54__BIN_TOPMED_EUR	UKB	CHIP_inclusive	0.1959	0.8313	3.65e-16
5:1253629:G:A	0.0036	4079_Diastolic_blood_pressure_automated_reading_0_arr_mean__RINT_TOPMED_EUR	UKB	CHIP_inclusive	0.1959	0.9148	4.94e-13
5:1312214:C:T	0.98	1747_Hair_colour_natural_before_greying_5_Black_AnyInst__BIN_TOPMED_EUR	UKB	CHIP_inclusive	0.1959	0.8662	7.28e-34
5:1361187:G:C	1.2	OPCS_T212__BIN_TOPMED_EUR	UKB	CHIP_inclusive	0.1959	0.7941	3.21e-08
6:109499851:C:T	1.1	20002_Illness_code_SR_1452_eczema_dermatitis_Phe10_L30_combined_AnyInst__BIN_TOPMED_EUR	UKB	CHIP_inclusive	0.1959	0.8474	4.85e-10
6:109499851:C:T	1	RGC_OralDiabetes_Med__BIN_TOPMED_EUR	UKB	CHIP_inclusive	0.1959	0.8474	4.85e-10
8:129563195:T:C	0.0026	30650_Aspartate_aminotransferase_0_arr_mean__RINT_TOPMED_EUR	UKB	CHIP_inclusive	0.1959	1.06	5.81e-10
2:159604967:C:T	0.94	20002_Illness_code_SR_1126_spontaneous_pneumothorax_recurrent_pneumothorax_AnyInst__BIN_TOPMED_EUR	UKB	CHIP_inclusive	0.196	0.947	1.02e-08
2:159925824:T:C	0.98	Phe10_K922__BIN_TOPMED_EUR	UKB	CHIP_inclusive	0.196	0.9285	3.21e-11
21:34972056:C:T	0.0083	OD_Contour_0_to_1_Region_C1_Mean__RINT_TOPMED_EUR	UKB	CHIP_inclusive	0.196	1.064	1.99e-10
3:160419960:A:T	0.98	1647_Country_of_birth_UK_elsewhere_2_Wales_AnyInst__BIN_TOPMED_EUR	UKB	CHIP_inclusive	0.196	1.125	7.09e-36
5:1253629:G:A	1	2267_Use_of_sun_uv_protection_1_Never_rarely_AnyInst__BIN_TOPMED_EUR	UKB	CHIP_inclusive	0.196	0.9148	4.94e-13
5:1280362:G:A	0.99	102520_Soup_consumers_1_Yes_AnyInst__BIN_TOPMED_EUR	UKB	CHIP_inclusive	0.196	1.179	2.78e-32
5:1372402:G:C	0.0061	2867_Age_started_smoking_in_former_smokers_0_arr_mean__RINT_TOPMED_EUR	UKB	CHIP_inclusive	0.196	1.09	2.36e-16
5:1372402:G:C	1	Phe10_R298__BIN_TOPMED_EUR	UKB	CHIP_inclusive	0.196	1.09	2.36e-16
12:26433896:A:G	1	2257_Hearing_difficulty_problems_background_noise_1_Yes_AnyInst__BIN_TOPMED_EUR	UKB	CHIP_inclusive	0.1961	1.187	4.71e-22
2:159834145:G:A	0.97	2463_Fractured_bones_in_last_5_years_0_No_AnyInst__BIN_TOPMED_EUR	UKB	CHIP_inclusive	0.1961	0.8333	1.21e-08
2:159834145:G:A	1.1	Phe10_H010__BIN_TOPMED_EUR	UKB	CHIP_inclusive	0.1961	0.8333	1.21e-08
5:1296643:T:C	1	1747_Hair_colour_natural_before_greying_5_Black_AnyInst__BIN_TOPMED_EUR	UKB	CHIP_inclusive	0.1961	1.239	6.94e-14
5:1361773:T:C	0.95	Phe10_Z130__BIN_TOPMED_EUR	UKB	CHIP_inclusive	0.1961	0.8904	9.58e-15
11:108043157:T:C	0.96	RGC_IBD__BIN_TOPMED_EUR	UKB	CHIP_inclusive	0.1962	0.9216	1.03e-08
18:44571296:C:T	0.99	RGC_Atopy_CC__BIN_TOPMED_EUR	UKB	CHIP_inclusive	0.1962	0.921	3.54e-14
3:101435231:TA:T	0.97	Phe10_M109__BIN_TOPMED_EUR	UKB	CHIP_inclusive	0.1962	0.9336	1.1e-12
3:160419960:A:T	-0.01	T1_comb_deconf_extra__RINT_TOPMED_EUR	UKB	CHIP_inclusive	0.1962	1.125	7.09e-36
5:1249701:C:T	-0.01	22704_Home_location_north_co_ordinate_rounded_0_arr_mean__RINT_TOPMED_EUR	UKB	CHIP_inclusive	0.1962	1.27	3.2e-10
5:1249701:C:T	1.2	Phe10_N952__BIN_TOPMED_EUR	UKB	CHIP_inclusive	0.1962	1.27	3.2e-10
5:1288432:T:C	-0.0019	23118_Leg_predicted_mass_left_0_arr_mean__RINT_TOPMED_EUR	UKB	CHIP_inclusive	0.1962	0.8798	3.11e-35
5:1366259:G:A	0.0096	30860_Total_protein_0_arr_mean__RINT_TOPMED_EUR	UKB	CHIP_inclusive	0.1962	1.215	1.07e-10
5:1372402:G:C	0.98	20002_Illness_code_SR_1452_eczema_dermatitis_Phe10_L30_combined_AnyInst__BIN_TOPMED_EUR	UKB	CHIP_inclusive	0.1962	1.09	2.36e-16
6:31261502:G:A	-0.0051	5984_ECG_load_0_arr_mean__RINT_TOPMED_EUR	UKB	CHIP_inclusive	0.1962	1.056	6.66e-09
8:129563195:T:C	1	Phe10_I509__BIN_TOPMED_EUR	UKB	CHIP_inclusive	0.1962	1.06	5.81e-10
2:159821048:C:T	0.96	OPCS_W891__BIN_TOPMED_EUR	UKB	CHIP_inclusive	0.1963	1.07	6.25e-13
3:160558751:CT:C	0.011	23107_Impedance_of_leg_right_0_arr_mean__RINT_TOPMED_EUR	UKB	CHIP_inclusive	0.1963	1.487	1.56e-22
5:1097331:G:A	0.0086	OS_Contour_2_to_3_Region_I6_Mean__RINT_TOPMED_EUR	UKB	CHIP_inclusive	0.1963	0.9382	2.51e-11
5:1288432:T:C	0.94	OPCS_K582__BIN_TOPMED_EUR	UKB	CHIP_inclusive	0.1963	0.8798	3.11e-35
5:1300195:G:T	1	1970_Nervous_feelings_1_Yes_AnyInst__BIN_TOPMED_EUR	UKB	CHIP_inclusive	0.1963	0.8934	9.24e-23
5:1447647:G:C	-0.0065	42039_GP_prescription_records_0_arr_mean__RINT_TOPMED_EUR	UKB	CHIP_inclusive	0.1963	0.9141	3.43e-08
12:26433896:A:G	0.85	Phe10_Z948__BIN_TOPMED_EUR	UKB	CHIP_inclusive	0.1964	1.187	4.71e-22
2:159821048:C:T	0.99	Phe10_I20__BIN_TOPMED_EUR	UKB	CHIP_inclusive	0.1964	1.07	6.25e-13
3:101435231:TA:T	0.99	20110_Illnesses_of_mother_neg_27_None_of_the_above_group_2_AnyInst__BIN_TOPMED_EUR	UKB	CHIP_inclusive	0.1964	0.9336	1.1e-12
3:101435231:TA:T	0.98	Phe10_Z850__BIN_TOPMED_EUR	UKB	CHIP_inclusive	0.1964	0.9336	1.1e-12
5:1361773:T:C	1	100580_Alcohol_consumed_0_No_AnyInst__BIN_TOPMED_EUR	UKB	CHIP_inclusive	0.1964	0.8904	9.58e-15
5:1447647:G:C	0.0027	23122_Arm_predicted_mass_right_0_arr_mean__RINT_TOPMED_EUR	UKB	CHIP_inclusive	0.1964	0.9141	3.43e-08
5:1447647:G:C	0.98	4674_Private_healthcare_4_No_never_AnyInst__BIN_TOPMED_EUR	UKB	CHIP_inclusive	0.1964	0.9141	3.43e-08
6:109415805:C:A	0.0025	23126_Arm_predicted_mass_left_0_arr_mean__RINT_TOPMED_EUR	UKB	CHIP_inclusive	0.1964	1.095	4.17e-10
6:109449666:G:A	0.0053	30650_Aspartate_aminotransferase_0_arr_mean__RINT_TOPMED_EUR	UKB	CHIP_inclusive	0.1964	1.118	3.14e-09
6:109449666:G:A	0.95	Phe10_I501__BIN_TOPMED_EUR	UKB	CHIP_inclusive	0.1964	1.118	3.14e-09
6:43388113:A:G	0.0027	30120_Lymphocyte_count_0_arr_mean__RINT_TOPMED_EUR	UKB	CHIP_inclusive	0.1964	0.9486	1.94e-08
2:159834145:G:A	1	2345_Ever_had_bowel_cancer_screening_1_Yes_AnyInst__BIN_TOPMED_EUR	UKB	CHIP_inclusive	0.1965	0.8333	1.21e-08
20:31671342:A:G	1	2345_Ever_had_bowel_cancer_screening_1_Yes_AnyInst__BIN_TOPMED_EUR	UKB	CHIP_inclusive	0.1965	0.9273	5.91e-11
3:160440785:C:T	1	OPCS_U354__BIN_TOPMED_EUR	UKB	CHIP_inclusive	0.1965	0.9009	5.73e-09
5:1249701:C:T	1.4	Phe10_N135__BIN_TOPMED_EUR	UKB	CHIP_inclusive	0.1965	1.27	3.2e-10
5:1278469:C:T	1.1	20514_Recent_lack_of_interest_or_pleasure_in_doing_things_3_More_than_half_the_days_AnyInst__BIN_TOPMED_EUR	UKB	CHIP_inclusive	0.1965	0.8827	2.41e-16
5:1288432:T:C	0.95	OPCS_T361__BIN_TOPMED_EUR	UKB	CHIP_inclusive	0.1965	0.8798	3.11e-35
5:1288432:T:C	1.1	Phe10_Z928__BIN_TOPMED_EUR	UKB	CHIP_inclusive	0.1965	0.8798	3.11e-35
5:1296643:T:C	-0.018	5208_logMAR_final_left_0_arr_mean__RINT_TOPMED_EUR	UKB	CHIP_inclusive	0.1965	1.239	6.94e-14
6:109382480:G:C	0.0035	30790_Lipoprotein_A_0_arr_mean__RINT_TOPMED_EUR	UKB	CHIP_inclusive	0.1965	0.8808	1.35e-34
6:109415805:C:A	0.0043	4079_Diastolic_blood_pressure_automated_reading_0_arr_mean__RINT_TOPMED_EUR	UKB	CHIP_inclusive	0.1965	1.095	4.17e-10
2:159834145:G:A	1.2	Phe10_R351__BIN_TOPMED_EUR	UKB	CHIP_inclusive	0.1966	0.8333	1.21e-08
3:160558751:CT:C	1.3	OPCS_K611__BIN_TOPMED_EUR	UKB	CHIP_inclusive	0.1966	1.487	1.56e-22
5:1300195:G:T	0.96	Phe10_I509__BIN_TOPMED_EUR	UKB	CHIP_inclusive	0.1966	0.8934	9.24e-23
5:1303752:CT:C	1.1	806_Job_involves_mainly_walking_or_standing_4_Always_AnyInst__BIN_TOPMED_EUR	UKB	CHIP_inclusive	0.1966	1.469	1.91e-11
5:1447647:G:C	1	2492_Taking_other_prescription_medications_0_No_AnyInst__BIN_TOPMED_EUR	UKB	CHIP_inclusive	0.1966	0.9141	3.43e-08
6:109321472:G:A	1	Phe10_Z871__BIN_TOPMED_EUR	UKB	CHIP_inclusive	0.1966	0.8986	1.53e-29
6:109382480:G:C	1.1	Phe10_C85__BIN_TOPMED_EUR	UKB	CHIP_inclusive	0.1966	0.8808	1.35e-34
6:109499851:C:T	0.015	5096_3mm_weak_meridian_left_0_arr_mean__RINT_TOPMED_EUR	UKB	CHIP_inclusive	0.1966	0.8474	4.85e-10
10:103908421:C:CTT	1	Phe10_S525__BIN_TOPMED_EUR	UKB	CHIP_inclusive	0.1967	0.9143	8.69e-09
11:108444879:C:T	-0.028	3084_Heel_bone_mineral_density_BMD_manual_entry_0_arr_mean__RINT_TOPMED_EUR	UKB	CHIP_inclusive	0.1967	1.227	4.89e-13
12:26433896:A:G	1.1	OPCS_U106__BIN_TOPMED_EUR	UKB	CHIP_inclusive	0.1967	1.187	4.71e-22
17:7668434:T:G	0.85	5610_Which_eyes_affected_presbyopia_1_R_eye_AnyInst__BIN_TOPMED_EUR	UKB	CHIP_inclusive	0.1967	1.292	1.94e-09
2:159821048:C:T	0.93	30646_Apolipoprotein_B_reportability_4_Not_reportable_at_assay_too_low_AnyInst__BIN_TOPMED_EUR	UKB	CHIP_inclusive	0.1967	1.07	6.25e-13
2:159925824:T:C	-0.0031	1299_Salad_raw_vegetable_intake_0_arr_mean__RINT_TOPMED_EUR	UKB	CHIP_inclusive	0.1967	0.9285	3.21e-11
22:50532618:T:C	1.1	Phe10_H6690__BIN_TOPMED_EUR	UKB	CHIP_inclusive	0.1967	0.9473	2.68e-08
3:101435231:TA:T	1	1717_Skin_colour_1_Very_fair_AnyInst__BIN_TOPMED_EUR	UKB	CHIP_inclusive	0.1967	0.9336	1.1e-12
3:160419960:A:T	0.92	Phe10_L270__BIN_TOPMED_EUR	UKB	CHIP_inclusive	0.1967	1.125	7.09e-36
5:1361187:G:C	0.035	OS_Contour_2_to_3_Region_N6_Mean__RINT_TOPMED_EUR	UKB	CHIP_inclusive	0.1967	0.7941	3.21e-08
11:108444879:C:T	1.2	Phe10_D414__BIN_TOPMED_EUR	UKB	CHIP_inclusive	0.1968	1.227	4.89e-13
5:1285859:C:A	1.1	OPCS_U297__BIN_TOPMED_EUR	UKB	CHIP_inclusive	0.1968	1.282	1.55e-140
5:1285917:G:A	1.1	Phe10_H35__BIN_TOPMED_EUR	UKB	CHIP_inclusive	0.1968	1.273	4.88e-09
5:1361773:T:C	0.96	Phe10_C79__BIN_TOPMED_EUR	UKB	CHIP_inclusive	0.1968	0.8904	9.58e-15
11:108217120:G:T	1.1	Phe10_D73__BIN_TOPMED_EUR	UKB	CHIP_inclusive	0.1969	1.119	1.89e-32
2:159604967:C:T	0.96	Phe10_Z034__BIN_TOPMED_EUR	UKB	CHIP_inclusive	0.1969	0.947	1.02e-08
21:34972056:C:T	1	1950_Sensitivity_hurt_feelings_1_Yes_AnyInst__BIN_TOPMED_EUR	UKB	CHIP_inclusive	0.1969	1.064	1.99e-10
3:150287063:C:G	0.006	4120_Heel_broadband_ultrasound_attenuation_right_0_arr_mean__RINT_TOPMED_EUR	UKB	CHIP_inclusive	0.1969	0.9235	5.69e-10
5:1285859:C:A	0.97	22499_Device_used_to_enter_occupational_data_4_Smartphone_AnyInst__BIN_TOPMED_EUR	UKB	CHIP_inclusive	0.1969	1.282	1.55e-140
11:108444879:C:T	1.2	Phe10_D68__BIN_TOPMED_EUR	UKB	CHIP_inclusive	0.197	1.227	4.89e-13
12:26433896:A:G	0.85	20003_Treatment_or_Medication_Code_1140928916_olanzapine_AnyInst__BIN_TOPMED_EUR	UKB	CHIP_inclusive	0.197	1.187	4.71e-22
3:101435231:TA:T	1	RGC_IBD_Strict_UC_CC__BIN_TOPMED_EUR	UKB	CHIP_inclusive	0.197	0.9336	1.1e-12
3:160419960:A:T	0.97	OPCS_T723__BIN_TOPMED_EUR	UKB	CHIP_inclusive	0.197	1.125	7.09e-36
3:160558751:CT:C	1.1	Phe10_Z85__BIN_TOPMED_EUR	UKB	CHIP_inclusive	0.197	1.487	1.56e-22
5:1278469:C:T	0.94	OPCS_M611__BIN_TOPMED_EUR	UKB	CHIP_inclusive	0.197	0.8827	2.41e-16
5:1372402:G:C	-0.0033	3143_Ankle_spacing_width_0_arr_mean__RINT_TOPMED_EUR	UKB	CHIP_inclusive	0.197	1.09	2.36e-16
6:109449666:G:A	1.1	OPCS_X368__BIN_TOPMED_EUR	UKB	CHIP_inclusive	0.197	1.118	3.14e-09
6:43388113:A:G	1	2674_Ever_had_breast_cancer_screening_mammogram_0_No_AnyInst__BIN_TOPMED_EUR	UKB	CHIP_inclusive	0.197	0.9486	1.94e-08
12:26433896:A:G	0.98	1558_Alcohol_intake_frequency_5_Special_occasions_only_AnyInst__BIN_TOPMED_EUR	UKB	CHIP_inclusive	0.1971	1.187	4.71e-22
12:26433896:A:G	1	20116_Smoking_status_2_Current_AnyInst__BIN_TOPMED_EUR	UKB	CHIP_inclusive	0.1971	1.187	4.71e-22
2:159821048:C:T	0.94	Phe10_R351__BIN_TOPMED_EUR	UKB	CHIP_inclusive	0.1971	1.07	6.25e-13
5:1303752:CT:C	-0.017	30190_Monocyte_percentage_0_arr_mean__RINT_TOPMED_EUR	UKB	CHIP_inclusive	0.1971	1.469	1.91e-11
6:109321472:G:A	0.95	Phe10_K86__BIN_TOPMED_EUR	UKB	CHIP_inclusive	0.1971	0.8986	1.53e-29
6:109499851:C:T	0.85	OPCS_X705__BIN_TOPMED_EUR	UKB	CHIP_inclusive	0.1971	0.8474	4.85e-10
6:31261502:G:A	0.99	2463_Fractured_bones_in_last_5_years_1_Yes_AnyInst__BIN_TOPMED_EUR	UKB	CHIP_inclusive	0.1971	1.056	6.66e-09
21:34972056:C:T	-0.0087	OS_Contour_2_to_3_Region_N6_Mean__RINT_TOPMED_EUR	UKB	CHIP_inclusive	0.1972	1.064	1.99e-10
3:150287063:C:G	0.96	Phe10_J96__BIN_TOPMED_EUR	UKB	CHIP_inclusive	0.1972	0.9235	5.69e-10
4:104884951:A:T	0.94	Phe10_Z907__BIN_TOPMED_EUR	UKB	CHIP_inclusive	0.1972	1.212	9.72e-15
5:1203384:T:C	0.0086	OS_Contour_0_to_1_Region_C1_Mean__RINT_TOPMED_EUR	UKB	CHIP_inclusive	0.1972	0.9417	1.31e-08
5:1303752:CT:C	1.4	41248_Destinations_on_discharge_from_hospital_recoded_6004_Transfer_within_NHS_provider_Surgical_specialty_AnyInst__BIN_TOPMED_EUR	UKB	CHIP_inclusive	0.1972	1.469	1.91e-11
6:109321472:G:A	0.97	Phe10_Z760__BIN_TOPMED_EUR	UKB	CHIP_inclusive	0.1972	0.8986	1.53e-29
11:108043157:T:C	0.0079	90140_Fraction_acceleration_425_milli_gravities_0_arr_mean__RINT_TOPMED_EUR	UKB	CHIP_inclusive	0.1973	0.9216	1.03e-08
11:108444879:C:T	0.8	Phe10_J320__BIN_TOPMED_EUR	UKB	CHIP_inclusive	0.1973	1.227	4.89e-13
17:7827723:C:G	1.1	Phe10_J039__BIN_TOPMED_EUR	UKB	CHIP_inclusive	0.1973	0.9342	1.64e-11
17:7827723:C:G	1.1	Phe10_J039__BIN_TOPMED_EUR	UKB	CHIP_inclusive	0.1973	0.9342	1.64e-11
5:1097331:G:A	1.1	Phe10_N830__BIN_TOPMED_EUR	UKB	CHIP_inclusive	0.1973	0.9382	2.51e-11
5:1280362:G:A	1	Phe10_S525__BIN_TOPMED_EUR	UKB	CHIP_inclusive	0.1973	1.179	2.78e-32
5:1361773:T:C	1.1	Phe10_L088__BIN_TOPMED_EUR	UKB	CHIP_inclusive	0.1973	0.8904	9.58e-15
6:109499851:C:T	1	20002_Illness_code_SR_1220_diabetes_Phe10_E14_combined_AnyInst__BIN_TOPMED_EUR	UKB	CHIP_inclusive	0.1973	0.8474	4.85e-10
12:26433896:A:G	0.0084	90074_Wear_duration_during_14_00_14_59_0_arr_mean__RINT_TOPMED_EUR	UKB	CHIP_inclusive	0.1974	1.187	4.71e-22
3:128484651:AT:A	-0.0019	23110_Impedance_of_arm_left_0_arr_mean__RINT_TOPMED_EUR	UKB	CHIP_inclusive	0.1974	1.057	1.17e-08
3:160440785:C:T	0.94	Phe10_Z99__BIN_TOPMED_EUR	UKB	CHIP_inclusive	0.1974	0.9009	5.73e-09
5:1278469:C:T	-0.0026	50_Standing_height_0_arr_mean__RINT_TOPMED_EUR	UKB	CHIP_inclusive	0.1974	0.8827	2.41e-16
5:1361773:T:C	1	20002_Illness_code_SR_1162_cholelithiasis_gall_stones_AnyInst__BIN_TOPMED_EUR	UKB	CHIP_inclusive	0.1974	0.8904	9.58e-15
6:109499851:C:T	1	2443_DD_DM_1_Yes_AnyInst__BIN_TOPMED_EUR	UKB	CHIP_inclusive	0.1974	0.8474	4.85e-10
6:43388113:A:G	-0.0028	30860_Total_protein_0_arr_mean__RINT_TOPMED_EUR	UKB	CHIP_inclusive	0.1974	0.9486	1.94e-08
12:26433896:A:G	1	20111_Illnesses_of_siblings_1_Heart_disease_AnyInst__BIN_TOPMED_EUR	UKB	CHIP_inclusive	0.1975	1.187	4.71e-22
12:26433896:A:G	1.1	Phe10_D696__BIN_TOPMED_EUR	UKB	CHIP_inclusive	0.1975	1.187	4.71e-22
17:7827723:C:G	1	20111_Illnesses_of_siblings_neg_27_None_of_the_above_group_2_AnyInst__BIN_TOPMED_EUR	UKB	CHIP_inclusive	0.1975	0.9342	1.64e-11
2:159604967:C:T	0.95	Phe10_H400__BIN_TOPMED_EUR	UKB	CHIP_inclusive	0.1975	0.947	1.02e-08
5:1280362:G:A	0.91	Phe10_N132__BIN_TOPMED_EUR	UKB	CHIP_inclusive	0.1975	1.179	2.78e-32
5:1296643:T:C	-0.026	OS_Contour_1_to_2_Region_I6_Mean__RINT_TOPMED_EUR	UKB	CHIP_inclusive	0.1975	1.239	6.94e-14
5:1361773:T:C	0.89	Phe10_M059__BIN_TOPMED_EUR	UKB	CHIP_inclusive	0.1975	0.8904	9.58e-15
6:109382480:G:C	0.98	6145_Illness_injury_bereavement_stress_in_last_2_years_5_Marital_separation_divorce_AnyInst__BIN_TOPMED_EUR	UKB	CHIP_inclusive	0.1975	0.8808	1.35e-34
17:57386496:C:T	0.02	OD_Contour_1_to_2_Region_C1_Mean__RINT_TOPMED_EUR	UKB	CHIP_inclusive	0.1976	0.8313	3.65e-16
20:31671342:A:G	1	100580_Alcohol_consumed_0_No_AnyInst__BIN_TOPMED_EUR	UKB	CHIP_inclusive	0.1976	0.9273	5.91e-11
22:50532618:T:C	1	Phe10_L721__BIN_TOPMED_EUR	UKB	CHIP_inclusive	0.1976	0.9473	2.68e-08
4:104884951:A:T	0.97	OPCS_Z282__BIN_TOPMED_EUR	UKB	CHIP_inclusive	0.1976	1.212	9.72e-15
5:1253629:G:A	0.0039	26416_Crime_score_England_0_arr_mean__RINT_TOPMED_EUR	UKB	CHIP_inclusive	0.1976	0.9148	4.94e-13
5:1285917:G:A	1.1	1120_Weekly_usage_of_mobile_phone_in_last_3_months_5_More_than_6_hours_AnyInst__BIN_TOPMED_EUR	UKB	CHIP_inclusive	0.1976	1.273	4.88e-09
6:109415805:C:A	1	RGC_AtopicDermatitis__BIN_TOPMED_EUR	UKB	CHIP_inclusive	0.1976	1.095	4.17e-10
8:129563195:T:C	0.97	Phe10_C773__BIN_TOPMED_EUR	UKB	CHIP_inclusive	0.1976	1.06	5.81e-10
21:34972056:C:T	0.97	20528_Diagnosed_with_life_threatening_illness_2_Yes_within_the_last_12_months_AnyInst__BIN_TOPMED_EUR	UKB	CHIP_inclusive	0.1977	1.064	1.99e-10
3:160440785:C:T	0.008	90076_Wear_duration_during_16_00_16_59_0_arr_mean__RINT_TOPMED_EUR	UKB	CHIP_inclusive	0.1977	0.9009	5.73e-09
4:104884951:A:T	0.91	680_Own_or_rent_accommodation_lived_in_6_Live_in_accommodation_rent_free_AnyInst__BIN_TOPMED_EUR	UKB	CHIP_inclusive	0.1977	1.212	9.72e-15
5:1372402:G:C	1.1	670_Type_of_accommodation_lived_in_4_Sheltered_accommodation_AnyInst__BIN_TOPMED_EUR	UKB	CHIP_inclusive	0.1977	1.09	2.36e-16
6:109321472:G:A	0.96	OPCS_W572__BIN_TOPMED_EUR	UKB	CHIP_inclusive	0.1977	0.8986	1.53e-29
10:103908421:C:CTT	0.96	Phe10_I51__BIN_TOPMED_EUR	UKB	CHIP_inclusive	0.1978	0.9143	8.69e-09
17:7668434:T:G	-0.02	90075_Wear_duration_during_15_00_15_59_0_arr_mean__RINT_TOPMED_EUR	UKB	CHIP_inclusive	0.1978	1.292	1.94e-09
2:159604967:C:T	1.1	OPCS_U297__BIN_TOPMED_EUR	UKB	CHIP_inclusive	0.1978	0.947	1.02e-08
20:31671342:A:G	0.97	Phe10_B95__BIN_TOPMED_EUR	UKB	CHIP_inclusive	0.1978	0.9273	5.91e-11
21:34972056:C:T	1	3591_Ever_had_hysterectomy_womb_removed_1_Yes_AnyInst__BIN_TOPMED_EUR	UKB	CHIP_inclusive	0.1978	1.064	1.99e-10
5:1097331:G:A	1	20002_Illness_code_SR_1309_osteoporosis_AnyInst__BIN_TOPMED_EUR	UKB	CHIP_inclusive	0.1978	0.9382	2.51e-11
5:1097331:G:A	0.98	RGC_MI_CC__BIN_TOPMED_EUR	UKB	CHIP_inclusive	0.1978	0.9382	2.51e-11
5:1228120:CT:C	0.0017	23113_Leg_fat_free_mass_right_0_arr_mean__RINT_TOPMED_EUR	UKB	CHIP_inclusive	0.1978	1.059	3.73e-09
5:1278469:C:T	0.013	OD_Contour_0_to_1_Region_I3_Mean__RINT_TOPMED_EUR	UKB	CHIP_inclusive	0.1978	0.8827	2.41e-16
5:1280362:G:A	1	Phe10_Z850__BIN_TOPMED_EUR	UKB	CHIP_inclusive	0.1978	1.179	2.78e-32
5:1296643:T:C	1	30826_Rheumatoid_factor_reportability_1_Reportable_at_assay_and_after_aliquot_correction_if_attempted_AnyInst__BIN_TOPMED_EUR	UKB	CHIP_inclusive	0.1978	1.239	6.94e-14
5:1296643:T:C	0.014	90078_Wear_duration_during_18_00_18_59_0_arr_mean__RINT_TOPMED_EUR	UKB	CHIP_inclusive	0.1978	1.239	6.94e-14
5:1366259:G:A	1.2	Phe10_S626__BIN_TOPMED_EUR	UKB	CHIP_inclusive	0.1978	1.215	1.07e-10
6:109321472:G:A	1.1	OPCS_Y204__BIN_TOPMED_EUR	UKB	CHIP_inclusive	0.1978	0.8986	1.53e-29
6:43388113:A:G	1	20416_Frequency_of_consuming_six_or_more_units_of_alcohol_1_Never_AnyInst__BIN_TOPMED_EUR	UKB	CHIP_inclusive	0.1978	0.9486	1.94e-08
6:43388113:A:G	0.0026	30070_Red_blood_cell_erythrocyte_distribution_width_0_arr_mean__RINT_TOPMED_EUR	UKB	CHIP_inclusive	0.1978	0.9486	1.94e-08
17:57386496:C:T	0.98	1687_Comparative_body_size_at_age_10_2_Plumper_AnyInst__BIN_TOPMED_EUR	UKB	CHIP_inclusive	0.1979	0.8313	3.65e-16
21:34972056:C:T	0.98	20110_Illnesses_of_mother_11_Parkinsons_disease_AnyInst__BIN_TOPMED_EUR	UKB	CHIP_inclusive	0.1979	1.064	1.99e-10
5:1278469:C:T	0.9	20002_Illness_code_SR_1308_osteomyelitis_AnyInst__BIN_TOPMED_EUR	UKB	CHIP_inclusive	0.1979	0.8827	2.41e-16
5:1278469:C:T	1	Phe10_Z864__BIN_TOPMED_EUR	UKB	CHIP_inclusive	0.1979	0.8827	2.41e-16
5:1366259:G:A	1.1	Phe10_Z907__BIN_TOPMED_EUR	UKB	CHIP_inclusive	0.1979	1.215	1.07e-10
5:1372402:G:C	0.98	20002_Illness_code_SR_1278_cataract_Phe10_H26_combined_AnyInst__BIN_TOPMED_EUR	UKB	CHIP_inclusive	0.1979	1.09	2.36e-16
5:1372402:G:C	0.99	RGC_AllergicDiseaseCases_vs_AllergicDiseaseControls__BIN_TOPMED_EUR	UKB	CHIP_inclusive	0.1979	1.09	2.36e-16
5:1447647:G:C	0.87	Phe10_R3129__BIN_TOPMED_EUR	UKB	CHIP_inclusive	0.1979	0.9141	3.43e-08
5:1447647:G:C	0.87	Phe10_R312__BIN_TOPMED_EUR	UKB	CHIP_inclusive	0.1979	0.9141	3.43e-08
11:108444879:C:T	0.008	30160_Basophill_count_0_arr_mean__RINT_TOPMED_EUR	UKB	CHIP_inclusive	0.198	1.227	4.89e-13
2:159925824:T:C	1	Phe10_M4806__BIN_TOPMED_EUR	UKB	CHIP_inclusive	0.198	0.9285	3.21e-11
21:34972056:C:T	0.92	40006_Type_of_Cancer_ICD10_C911__BIN_TOPMED_EUR	UKB	CHIP_inclusive	0.198	1.064	1.99e-10
3:160419960:A:T	1.1	Phe10_M86__BIN_TOPMED_EUR	UKB	CHIP_inclusive	0.198	1.125	7.09e-36
3:160440785:C:T	1	Phe10_Z85__BIN_TOPMED_EUR	UKB	CHIP_inclusive	0.198	0.9009	5.73e-09
3:160558751:CT:C	0.74	20003_Treatment_or_Medication_Code_1141192740_ezetrol_10mg_tablet_AnyInst__BIN_TOPMED_EUR	UKB	CHIP_inclusive	0.198	1.487	1.56e-22
5:1097331:G:A	1	2227_Other_eye_problems_0_No_AnyInst__BIN_TOPMED_EUR	UKB	CHIP_inclusive	0.198	0.9382	2.51e-11
5:1285859:C:A	1	30796_Lipoprotein_A_reportability_1_Reportable_at_assay_and_after_aliquot_correction_if_attempted_AnyInst__BIN_TOPMED_EUR	UKB	CHIP_inclusive	0.198	1.282	1.55e-140
5:1372402:G:C	1.1	Phe10_H44__BIN_TOPMED_EUR	UKB	CHIP_inclusive	0.198	1.09	2.36e-16
6:109449666:G:A	0.93	Phe10_B02__BIN_TOPMED_EUR	UKB	CHIP_inclusive	0.198	1.118	3.14e-09
6:109499851:C:T	0.86	Phe10_I472__BIN_TOPMED_EUR	UKB	CHIP_inclusive	0.198	0.8474	4.85e-10
7:44864065:A:G	0.96	Phe10_Z958__BIN_TOPMED_EUR	UKB	CHIP_inclusive	0.198	1.074	3.86e-14
11:108043157:T:C	1	RGC_hearing_loss__BIN_TOPMED_EUR	UKB	CHIP_inclusive	0.1981	0.9216	1.03e-08
17:7668434:T:G	-0.015	4291_Number_of_attempts_0_arr_mean__RINT_TOPMED_EUR	UKB	CHIP_inclusive	0.1981	1.292	1.94e-09
2:159834145:G:A	1.2	Phe10_K70__BIN_TOPMED_EUR	UKB	CHIP_inclusive	0.1981	0.8333	1.21e-08
3:160419960:A:T	1	20002_Illness_code_SR_1396_enlarged_prostate_Phe10_N40_combined_AnyInst__BIN_TOPMED_EUR	UKB	CHIP_inclusive	0.1981	1.125	7.09e-36
3:160419960:A:T	0.97	Phe10_I35__BIN_TOPMED_EUR	UKB	CHIP_inclusive	0.1981	1.125	7.09e-36
5:1228125:T:C	1	20262_Myopia_diagnosis_0_non_myopic_AnyInst__BIN_TOPMED_EUR	UKB	CHIP_inclusive	0.1981	1.105	7.75e-10
5:1280362:G:A	0.89	Phe10_S423__BIN_TOPMED_EUR	UKB	CHIP_inclusive	0.1981	1.179	2.78e-32
5:1285859:C:A	0.99	2443_DD_DM_1_Yes_AnyInst__BIN_TOPMED_EUR	UKB	CHIP_inclusive	0.1981	1.282	1.55e-140
11:108217120:G:T	1.1	Phe10_Z089__BIN_TOPMED_EUR	UKB	CHIP_inclusive	0.1982	1.119	1.89e-32
12:26433896:A:G	0.97	RGC_Metformin_Med__BIN_TOPMED_EUR	UKB	CHIP_inclusive	0.1982	1.187	4.71e-22
17:57386496:C:T	1	30826_Rheumatoid_factor_reportability_1_Reportable_at_assay_and_after_aliquot_correction_if_attempted_AnyInst__BIN_TOPMED_EUR	UKB	CHIP_inclusive	0.1982	0.8313	3.65e-16
2:159821048:C:T	1	OPCS_T862__BIN_TOPMED_EUR	UKB	CHIP_inclusive	0.1982	1.07	6.25e-13
22:50532618:T:C	1	738_Average_total_household_income_before_tax_4_52_000_to_100_000_AnyInst__BIN_TOPMED_EUR	UKB	CHIP_inclusive	0.1982	0.9473	2.68e-08
22:50532618:T:C	1	Phe10_I80__BIN_TOPMED_EUR	UKB	CHIP_inclusive	0.1982	0.9473	2.68e-08
5:1288432:T:C	1	RGC_TAG_liverfc_CC__BIN_TOPMED_EUR	UKB	CHIP_inclusive	0.1982	0.8798	3.11e-35
5:1296643:T:C	1.2	Phe10_D36__BIN_TOPMED_EUR	UKB	CHIP_inclusive	0.1982	1.239	6.94e-14
5:1447647:G:C	0.95	Phe10_C18__BIN_TOPMED_EUR	UKB	CHIP_inclusive	0.1982	0.9141	3.43e-08
6:43388113:A:G	0.95	20118_Home_area_population_density_urban_or_rural_13_Scotland_Accessible_Small_Town_AnyInst__BIN_TOPMED_EUR	UKB	CHIP_inclusive	0.1982	0.9486	1.94e-08
11:108444879:C:T	0.91	OPCS_K453__BIN_TOPMED_EUR	UKB	CHIP_inclusive	0.1983	1.227	4.89e-13
17:7668434:T:G	0.78	103130_Skin_removed_from_poultry_1_Yes_AnyInst__BIN_TOPMED_EUR	UKB	CHIP_inclusive	0.1983	1.292	1.94e-09
20:31671342:A:G	1.1	20003_Treatment_or_Medication_Code_1140882694_betnovate_cream_AnyInst__BIN_TOPMED_EUR	UKB	CHIP_inclusive	0.1983	0.9273	5.91e-11
21:34972056:C:T	1.1	Phe10_G500__BIN_TOPMED_EUR	UKB	CHIP_inclusive	0.1983	1.064	1.99e-10
3:101435231:TA:T	1.1	OPCS_Z349__BIN_TOPMED_EUR	UKB	CHIP_inclusive	0.1983	0.9336	1.1e-12
5:1447647:G:C	0.97	Phe10_L30__BIN_TOPMED_EUR	UKB	CHIP_inclusive	0.1983	0.9141	3.43e-08
6:109415805:C:A	1	Phe10_L82__BIN_TOPMED_EUR	UKB	CHIP_inclusive	0.1983	1.095	4.17e-10
8:129563195:T:C	1.1	20003_Treatment_or_Medication_Code_1140861090_adalat_5mg_capsule_AnyInst__BIN_TOPMED_EUR	UKB	CHIP_inclusive	0.1983	1.06	5.81e-10
11:108217120:G:T	0.0027	30670_Urea_0_arr_mean__RINT_TOPMED_EUR	UKB	CHIP_inclusive	0.1984	1.119	1.89e-32
12:26433896:A:G	0.91	OPCS_Z866__BIN_TOPMED_EUR	UKB	CHIP_inclusive	0.1984	1.187	4.71e-22
2:159925824:T:C	0.98	2936_Likelihood_of_resuming_smoking_3_No_probably_not_AnyInst__BIN_TOPMED_EUR	UKB	CHIP_inclusive	0.1984	0.9285	3.21e-11
3:150287063:C:G	0.96	Phe10_D70__BIN_TOPMED_EUR	UKB	CHIP_inclusive	0.1984	0.9235	5.69e-10
5:1278469:C:T	1.1	Phe10_Z804__BIN_TOPMED_EUR	UKB	CHIP_inclusive	0.1984	0.8827	2.41e-16
5:1280362:G:A	1	OPCS_Z276__BIN_TOPMED_EUR	UKB	CHIP_inclusive	0.1984	1.179	2.78e-32
5:1361187:G:C	0.88	Phe10_Z130__BIN_TOPMED_EUR	UKB	CHIP_inclusive	0.1984	0.7941	3.21e-08
6:31261502:G:A	0.0085	OD_Contour_1_to_2_Region_I6_Mean__RINT_TOPMED_EUR	UKB	CHIP_inclusive	0.1984	1.056	6.66e-09
1:226374920:A:C	0.92	Phe10_T92__BIN_TOPMED_EUR	UKB	CHIP_inclusive	0.1985	1.114	2.61e-16
2:159604967:C:T	1.1	Phe10_L43__BIN_TOPMED_EUR	UKB	CHIP_inclusive	0.1985	0.947	1.02e-08
3:128484651:AT:A	1.1	Phe10_C82__BIN_TOPMED_EUR	UKB	CHIP_inclusive	0.1985	1.057	1.17e-08
4:104884951:A:T	0.016	5254_Intra_ocular_pressure_corneal_compensated_right_0_arr_mean__RINT_TOPMED_EUR	UKB	CHIP_inclusive	0.1985	1.212	9.72e-15
5:1267766:C:G	0.018	20161_Pack_years_of_smoking_0_arr_mean__RINT_TOPMED_EUR	UKB	CHIP_inclusive	0.1985	1.336	2.02e-18
5:1285859:C:A	1	30666_Direct_bilirubin_reportability_1_Reportable_at_assay_and_after_aliquot_correction_if_attempted_AnyInst__BIN_TOPMED_EUR	UKB	CHIP_inclusive	0.1985	1.282	1.55e-140
6:109449666:G:A	1.1	20003_Treatment_or_Medication_Code_1141168584_rabeprazole_sodium_AnyInst__BIN_TOPMED_EUR	UKB	CHIP_inclusive	0.1985	1.118	3.14e-09
12:26433896:A:G	0.91	Phe10_Z911__BIN_TOPMED_EUR	UKB	CHIP_inclusive	0.1986	1.187	4.71e-22
2:159925824:T:C	0.93	Phe10_R16__BIN_TOPMED_EUR	UKB	CHIP_inclusive	0.1986	0.9285	3.21e-11
3:160558751:CT:C	-0.012	30374_Volume_of_Li_Hep_plasma_held_by_UKB_0_arr_mean__RINT_TOPMED_EUR	UKB	CHIP_inclusive	0.1986	1.487	1.56e-22
5:1097331:G:A	1.1	Phe10_O049__BIN_TOPMED_EUR	UKB	CHIP_inclusive	0.1986	0.9382	2.51e-11
5:1278469:C:T	0.92	Phe10_D68__BIN_TOPMED_EUR	UKB	CHIP_inclusive	0.1986	0.8827	2.41e-16
5:1300195:G:T	0.97	Phe10_I51__BIN_TOPMED_EUR	UKB	CHIP_inclusive	0.1986	0.8934	9.24e-23
5:1303752:CT:C	0.95	RGC_AllergicDiseaseCases_vs_AllergicDiseaseControls__BIN_TOPMED_EUR	UKB	CHIP_inclusive	0.1986	1.469	1.91e-11
5:1361773:T:C	0.91	Phe10_S6260__BIN_TOPMED_EUR	UKB	CHIP_inclusive	0.1986	0.8904	9.58e-15
6:109382480:G:C	1.1	20003_Treatment_or_Medication_Code_1141182632_spiriva_18micrograms_inhalation_capsule_AnyInst__BIN_TOPMED_EUR	UKB	CHIP_inclusive	0.1986	0.8808	1.35e-34
6:109382480:G:C	0.91	OPCS_X931__BIN_TOPMED_EUR	UKB	CHIP_inclusive	0.1986	0.8808	1.35e-34
7:44864065:A:G	-0.0058	5264_Corneal_hysteresis_left_0_arr_mean__RINT_TOPMED_EUR	UKB	CHIP_inclusive	0.1986	1.074	3.86e-14
7:44864065:A:G	1.1	Phe10_M706__BIN_TOPMED_EUR	UKB	CHIP_inclusive	0.1986	1.074	3.86e-14
3:160106004:C:T	1	Phe10_K60__BIN_TOPMED_EUR	UKB	CHIP_inclusive	0.1987	1.107	5.43e-12
3:160440785:C:T	0.015	OS_Contour_1_to_2_Region_T6_Mean__RINT_TOPMED_EUR	UKB	CHIP_inclusive	0.1987	0.9009	5.73e-09
6:109449666:G:A	0.016	OS_Contour_0_to_1_Region_T3_Mean__RINT_TOPMED_EUR	UKB	CHIP_inclusive	0.1987	1.118	3.14e-09
6:109499851:C:T	0.87	Phe10_D231__BIN_TOPMED_EUR	UKB	CHIP_inclusive	0.1987	0.8474	4.85e-10
20:31671342:A:G	0.95	OPCS_Z491__BIN_TOPMED_EUR	UKB	CHIP_inclusive	0.1988	0.9273	5.91e-11
22:50532618:T:C	0.98	Phe10_H40__BIN_TOPMED_EUR	UKB	CHIP_inclusive	0.1988	0.9473	2.68e-08
5:1228125:T:C	1.1	Phe10_P2912__BIN_TOPMED_EUR	UKB	CHIP_inclusive	0.1988	1.105	7.75e-10
5:1228125:T:C	1.1	Phe10_P291__BIN_TOPMED_EUR	UKB	CHIP_inclusive	0.1988	1.105	7.75e-10
6:109321472:G:A	0.99	1239_Current_tobacco_smoking_0_No_AnyInst__BIN_TOPMED_EUR	UKB	CHIP_inclusive	0.1988	0.8986	1.53e-29
1:226374920:A:C	0.94	OPCS_X729__BIN_TOPMED_EUR	UKB	CHIP_inclusive	0.1989	1.114	2.61e-16
10:103908421:C:CTT	-0.0055	3148_Heel_bone_mineral_density_BMD_0_arr_mean__RINT_TOPMED_EUR	UKB	CHIP_inclusive	0.1989	0.9143	8.69e-09
10:103908421:C:CTT	1	RGC_COPD__BIN_TOPMED_EUR	UKB	CHIP_inclusive	0.1989	0.9143	8.69e-09
11:108217120:G:T	0.99	1239_Current_tobacco_smoking_1_Yes_on_most_or_all_days_AnyInst__BIN_TOPMED_EUR	UKB	CHIP_inclusive	0.1989	1.119	1.89e-32
5:1280362:G:A	1.1	Phe10_E21__BIN_TOPMED_EUR	UKB	CHIP_inclusive	0.1989	1.179	2.78e-32
5:1285859:C:A	1	Phe10_I739__BIN_TOPMED_EUR	UKB	CHIP_inclusive	0.1989	1.282	1.55e-140
5:1312214:C:T	0.92	OPCS_U297__BIN_TOPMED_EUR	UKB	CHIP_inclusive	0.1989	0.8662	7.28e-34
6:109415805:C:A	1	Phe10_Z82__BIN_TOPMED_EUR	UKB	CHIP_inclusive	0.1989	1.095	4.17e-10
6:31261502:G:A	1	Phe10_K62__BIN_TOPMED_EUR	UKB	CHIP_inclusive	0.1989	1.056	6.66e-09
14:100712378:C:G	1	Phe10_L57__BIN_TOPMED_EUR	UKB	CHIP_inclusive	0.199	0.9227	5.54e-09
18:44571296:C:T	0.99	1727_Ease_of_skin_tanning_4_Never_tan_only_burn_AnyInst__BIN_TOPMED_EUR	UKB	CHIP_inclusive	0.199	0.921	3.54e-14
2:159925824:T:C	1	OPCS_Y803__BIN_TOPMED_EUR	UKB	CHIP_inclusive	0.199	0.9285	3.21e-11
3:150287063:C:G	0.99	20107_Illnesses_of_father_9_Diabetes_AnyInst__BIN_TOPMED_EUR	UKB	CHIP_inclusive	0.199	0.9235	5.69e-10
5:1278469:C:T	0.91	OPCS_Y031__BIN_TOPMED_EUR	UKB	CHIP_inclusive	0.199	0.8827	2.41e-16
5:1285859:C:A	0.0083	RGC_SphericalEquivalent_r_started_wearing_glasses_contacts_before_40__RINT_TOPMED_EUR	UKB	CHIP_inclusive	0.199	1.282	1.55e-140
5:1288432:T:C	1	RGC_Atopy_CC__BIN_TOPMED_EUR	UKB	CHIP_inclusive	0.199	0.8798	3.11e-35
5:1300195:G:T	1.1	Phe10_C189__BIN_TOPMED_EUR	UKB	CHIP_inclusive	0.199	0.8934	9.24e-23
5:1361773:T:C	1	2463_Fractured_bones_in_last_5_years_0_No_AnyInst__BIN_TOPMED_EUR	UKB	CHIP_inclusive	0.199	0.8904	9.58e-15
5:1361773:T:C	0.97	OPCS_Z276__BIN_TOPMED_EUR	UKB	CHIP_inclusive	0.199	0.8904	9.58e-15
8:129563195:T:C	0.95	Phe10_D35__BIN_TOPMED_EUR	UKB	CHIP_inclusive	0.199	1.06	5.81e-10
2:159604967:C:T	0.95	Phe10_C85__BIN_TOPMED_EUR	UKB	CHIP_inclusive	0.1991	0.947	1.02e-08
2:159925824:T:C	1	RGC_IBD_Strict_UC_CC__BIN_TOPMED_EUR	UKB	CHIP_inclusive	0.1991	0.9285	3.21e-11
3:160106004:C:T	0.99	1349_Processed_meat_intake_2_Once_a_week_AnyInst__BIN_TOPMED_EUR	UKB	CHIP_inclusive	0.1991	1.107	5.43e-12
5:1300195:G:T	1	Phe10_C443__BIN_TOPMED_EUR	UKB	CHIP_inclusive	0.1991	0.8934	9.24e-23
6:109499851:C:T	1	Phe10_K63__BIN_TOPMED_EUR	UKB	CHIP_inclusive	0.1991	0.8474	4.85e-10
7:44864065:A:G	-0.0052	RGC_SphericalEquivalent_r__RINT_TOPMED_EUR	UKB	CHIP_inclusive	0.1991	1.074	3.86e-14
10:103908421:C:CTT	1	OPCS_Z274__BIN_TOPMED_EUR	UKB	CHIP_inclusive	0.1992	0.9143	8.69e-09
11:108444879:C:T	0.97	1747_Hair_colour_natural_before_greying_1_Blonde_AnyInst__BIN_TOPMED_EUR	UKB	CHIP_inclusive	0.1992	1.227	4.89e-13
11:108444879:C:T	1.1	20002_Illness_code_SR_1537_joint_pain_Phe10_M25_combined_AnyInst__BIN_TOPMED_EUR	UKB	CHIP_inclusive	0.1992	1.227	4.89e-13
14:100712378:C:G	0.97	Phe10_Z850__BIN_TOPMED_EUR	UKB	CHIP_inclusive	0.1992	0.9227	5.54e-09
22:50532618:T:C	-0.0058	RGC_SphericalEquivalent_0_left__RINT_TOPMED_EUR	UKB	CHIP_inclusive	0.1992	0.9473	2.68e-08
3:160419960:A:T	-0.0037	20131_Number_of_correct_matches_in_round_0_arr_mean__RINT_TOPMED_EUR	UKB	CHIP_inclusive	0.1992	1.125	7.09e-36
5:1372402:G:C	1	6160_Leisure_social_activities_1_Sports_club_or_gym_AnyInst__BIN_TOPMED_EUR	UKB	CHIP_inclusive	0.1992	1.09	2.36e-16
5:1447647:G:C	0.97	6155_Vitamin_and_mineral_supplements_1_Vitamin_A_AnyInst__BIN_TOPMED_EUR	UKB	CHIP_inclusive	0.1992	0.9141	3.43e-08
6:109382480:G:C	1	Phe10_Z980__BIN_TOPMED_EUR	UKB	CHIP_inclusive	0.1992	0.8808	1.35e-34
6:109449666:G:A	-0.0058	30740_Glucose_0_arr_mean__RINT_TOPMED_EUR	UKB	CHIP_inclusive	0.1992	1.118	3.14e-09
17:57386496:C:T	0.94	Phe10_I26__BIN_TOPMED_EUR	UKB	CHIP_inclusive	0.1993	0.8313	3.65e-16
2:159834145:G:A	-0.014	4101_Heel_broadband_ultrasound_attenuation_left_0_arr_mean__RINT_TOPMED_EUR	UKB	CHIP_inclusive	0.1993	0.8333	1.21e-08
3:101435231:TA:T	-0.0047	40009_Reported_occurrences_of_cancer_0_arr_mean__RINT_TOPMED_EUR	UKB	CHIP_inclusive	0.1993	0.9336	1.1e-12
3:160558751:CT:C	1.1	Phe10_N179__BIN_TOPMED_EUR	UKB	CHIP_inclusive	0.1993	1.487	1.56e-22
4:104884951:A:T	0.016	5098_6mm_weak_meridian_right_0_arr_mean__RINT_TOPMED_EUR	UKB	CHIP_inclusive	0.1993	1.212	9.72e-15
5:1097331:G:A	0.96	Phe10_I42__BIN_TOPMED_EUR	UKB	CHIP_inclusive	0.1993	0.9382	2.51e-11
5:1203384:T:C	1.1	Phe10_J039__BIN_TOPMED_EUR	UKB	CHIP_inclusive	0.1993	0.9417	1.31e-08
5:1285917:G:A	0.027	5255_Intra_ocular_pressure_Goldmann_correlated_right_0_arr_mean__RINT_TOPMED_EUR	UKB	CHIP_inclusive	0.1993	1.273	4.88e-09
5:1285917:G:A	1.4	Phe10_S3200__BIN_TOPMED_EUR	UKB	CHIP_inclusive	0.1993	1.273	4.88e-09
5:1312214:C:T	-0.0031	1458_Cereal_intake_0_arr_mean__RINT_TOPMED_EUR	UKB	CHIP_inclusive	0.1993	0.8662	7.28e-34
5:1312214:C:T	1	Phe10_L98__BIN_TOPMED_EUR	UKB	CHIP_inclusive	0.1993	0.8662	7.28e-34
6:109415805:C:A	1	2443_DD_DM_0_No_AnyInst__BIN_TOPMED_EUR	UKB	CHIP_inclusive	0.1993	1.095	4.17e-10
6:109415805:C:A	1	Phe10_Z923__BIN_TOPMED_EUR	UKB	CHIP_inclusive	0.1993	1.095	4.17e-10
6:109499851:C:T	1.1	20002_Illness_code_SR_1264_epilepsy_Phe10_G40_combined_AnyInst__BIN_TOPMED_EUR	UKB	CHIP_inclusive	0.1993	0.8474	4.85e-10
11:108043157:T:C	1.1	OPCS_X333__BIN_TOPMED_EUR	UKB	CHIP_inclusive	0.1994	0.9216	1.03e-08
14:100712378:C:G	1.1	Phe10_H438__BIN_TOPMED_EUR	UKB	CHIP_inclusive	0.1994	0.9227	5.54e-09
18:44571296:C:T	0.96	Phe10_Z980__BIN_TOPMED_EUR	UKB	CHIP_inclusive	0.1994	0.921	3.54e-14
2:159821048:C:T	1	1339_Non_oily_fish_intake_2_Once_a_week_AnyInst__BIN_TOPMED_EUR	UKB	CHIP_inclusive	0.1994	1.07	6.25e-13
2:159834145:G:A	1.2	Phe10_M86__BIN_TOPMED_EUR	UKB	CHIP_inclusive	0.1994	0.8333	1.21e-08
3:160419960:A:T	0.97	Phe10_R26__BIN_TOPMED_EUR	UKB	CHIP_inclusive	0.1994	1.125	7.09e-36
5:1285859:C:A	0.97	Phe10_J440__BIN_TOPMED_EUR	UKB	CHIP_inclusive	0.1994	1.282	1.55e-140
5:1296643:T:C	0.025	RGC_SphericalEquivalent_r_started_wearing_glasses_contacts_before_40__RINT_TOPMED_EUR	UKB	CHIP_inclusive	0.1994	1.239	6.94e-14
1:226374920:A:C	1	OPCS_M459__BIN_TOPMED_EUR	UKB	CHIP_inclusive	0.1995	1.114	2.61e-16
11:108217120:G:T	1	Phe10_R042__BIN_TOPMED_EUR	UKB	CHIP_inclusive	0.1995	1.119	1.89e-32
2:159925824:T:C	0.92	Phe10_D361__BIN_TOPMED_EUR	UKB	CHIP_inclusive	0.1995	0.9285	3.21e-11
5:1361187:G:C	0.011	24508_Distance_Euclidean_to_coast_0_arr_mean__RINT_TOPMED_EUR	UKB	CHIP_inclusive	0.1995	0.7941	3.21e-08
5:1447647:G:C	1.1	Phe10_D131__BIN_TOPMED_EUR	UKB	CHIP_inclusive	0.1995	0.9141	3.43e-08
6:109321472:G:A	1	1647_Country_of_birth_UK_elsewhere_5_Republic_of_Ireland_AnyInst__BIN_TOPMED_EUR	UKB	CHIP_inclusive	0.1995	0.8986	1.53e-29
1:226374920:A:C	1	OPCS_X723__BIN_TOPMED_EUR	UKB	CHIP_inclusive	0.1996	1.114	2.61e-16
11:108217120:G:T	1	Phe10_G473__BIN_TOPMED_EUR	UKB	CHIP_inclusive	0.1996	1.119	1.89e-32
3:160419960:A:T	0.96	20002_Illness_code_SR_1467_other_joint_disorder_Phe10_M25_combined_AnyInst__BIN_TOPMED_EUR	UKB	CHIP_inclusive	0.1996	1.125	7.09e-36
4:104884951:A:T	0.97	40022_Inpatient_record_origin_HES_Hospital_Episode_Statistics_from_England_AnyInst__BIN_TOPMED_EUR	UKB	CHIP_inclusive	0.1996	1.212	9.72e-15
5:1267766:C:G	1.2	OPCS_Y804__BIN_TOPMED_EUR	UKB	CHIP_inclusive	0.1996	1.336	2.02e-18
5:1278469:C:T	1	Phe10_Z951__BIN_TOPMED_EUR	UKB	CHIP_inclusive	0.1996	0.8827	2.41e-16
5:1361773:T:C	1.1	Phe10_R351__BIN_TOPMED_EUR	UKB	CHIP_inclusive	0.1996	0.8904	9.58e-15
1:226374920:A:C	-0.0041	42038_GP_registration_records_0_arr_mean__RINT_TOPMED_EUR	UKB	CHIP_inclusive	0.1997	1.114	2.61e-16
11:108217120:G:T	1.1	Phe10_F319__BIN_TOPMED_EUR	UKB	CHIP_inclusive	0.1997	1.119	1.89e-32
6:109321472:G:A	1	RGC_OralDiabetes_Med__BIN_TOPMED_EUR	UKB	CHIP_inclusive	0.1997	0.8986	1.53e-29
14:100712378:C:G	1	2936_Likelihood_of_resuming_smoking_4_No_definitely_not_AnyInst__BIN_TOPMED_EUR	UKB	CHIP_inclusive	0.1998	0.9227	5.54e-09
20:31671342:A:G	1	Phe10_R63__BIN_TOPMED_EUR	UKB	CHIP_inclusive	0.1998	0.9273	5.91e-11
3:160106004:C:T	1.1	20002_Illness_code_SR_1202_urinary_frequency_incontinence_AnyInst__BIN_TOPMED_EUR	UKB	CHIP_inclusive	0.1998	1.107	5.43e-12
5:1312214:C:T	0.97	Phe10_Z08__BIN_TOPMED_EUR	UKB	CHIP_inclusive	0.1998	0.8662	7.28e-34
6:109449666:G:A	0.0055	24003_Nitrogen_dioxide_air_pollution_2010_0_arr_mean__RINT_TOPMED_EUR	UKB	CHIP_inclusive	0.1998	1.118	3.14e-09
8:129563195:T:C	-0.0026	1498_Coffee_intake_0_arr_mean__RINT_TOPMED_EUR	UKB	CHIP_inclusive	0.1998	1.06	5.81e-10
1:226374920:A:C	0.0079	90013_Standard_deviation_of_acceleration_0_arr_mean__RINT_TOPMED_EUR	UKB	CHIP_inclusive	0.1999	1.114	2.61e-16
17:7668434:T:G	-0.02	90074_Wear_duration_during_14_00_14_59_0_arr_mean__RINT_TOPMED_EUR	UKB	CHIP_inclusive	0.1999	1.292	1.94e-09
5:1097331:G:A	0.0045	20016_Fluid_intelligence_score_0_arr_mean__RINT_TOPMED_EUR	UKB	CHIP_inclusive	0.1999	0.9382	2.51e-11
5:1203384:T:C	0.0024	30314_Volume_of_EDTA1_plasma_held_by_UKB_0_arr_mean__RINT_TOPMED_EUR	UKB	CHIP_inclusive	0.1999	0.9417	1.31e-08
6:109499851:C:T	1.1	40006_Type_of_Cancer_ICD10_C61__BIN_TOPMED_EUR	UKB	CHIP_inclusive	0.1999	0.8474	4.85e-10
6:31261502:G:A	1	20002_Illness_code_SR_1111_asthma_AnyInst__BIN_TOPMED_EUR	UKB	CHIP_inclusive	0.1999	1.056	6.66e-09
6:43388113:A:G	1	1717_Skin_colour_3_Light_olive_AnyInst__BIN_TOPMED_EUR	UKB	CHIP_inclusive	0.1999	0.9486	1.94e-08
17:57386496:C:T	0.98	Phe10_J22__BIN_TOPMED_EUR	UKB	CHIP_inclusive	0.2	0.8313	3.65e-16
2:159821048:C:T	1.1	Phe10_D61__BIN_TOPMED_EUR	UKB	CHIP_inclusive	0.2	1.07	6.25e-13
3:101435231:TA:T	0.98	1777_Part_of_a_multiple_birth_1_Yes_AnyInst__BIN_TOPMED_EUR	UKB	CHIP_inclusive	0.2	0.9336	1.1e-12
3:128484651:AT:A	0.95	20002_Illness_code_SR_1462_crohns_disease_Phe10_K50_combined_AnyInst__BIN_TOPMED_EUR	UKB	CHIP_inclusive	0.2	1.057	1.17e-08
3:150287063:C:G	0.99	2247_Hearing_difficulty_problems_0_No_AnyInst__BIN_TOPMED_EUR	UKB	CHIP_inclusive	0.2	0.9235	5.69e-10
3:160106004:C:T	1.1	102140_Milk_based_pudding_intake_1_1_AnyInst__BIN_TOPMED_EUR	UKB	CHIP_inclusive	0.2	1.107	5.43e-12
5:1267766:C:G	1	1727_Ease_of_skin_tanning_1_Get_very_tanned_AnyInst__BIN_TOPMED_EUR	UKB	CHIP_inclusive	0.2	1.336	2.02e-18
5:1285859:C:A	1	20262_Myopia_diagnosis_0_non_myopic_AnyInst__BIN_TOPMED_EUR	UKB	CHIP_inclusive	0.2	1.282	1.55e-140
5:1447647:G:C	-0.0049	26411_Income_score_England_0_arr_mean__RINT_TOPMED_EUR	UKB	CHIP_inclusive	0.2	0.9141	3.43e-08
6:43388113:A:G	1	OPCS_M141__BIN_TOPMED_EUR	UKB	CHIP_inclusive	0.2	0.9486	1.94e-08
8:129563195:T:C	0.94	Phe10_I351__BIN_TOPMED_EUR	UKB	CHIP_inclusive	0.2	1.06	5.81e-10
11:108043157:T:C	-0.0038	30660_Direct_bilirubin_0_arr_mean__RINT_TOPMED_EUR	UKB	CHIP_inclusive	0.2001	0.9216	1.03e-08
2:159604967:C:T	-0.0026	20023_Mean_time_to_correctly_identify_matches_0_arr_mean__RINT_TOPMED_EUR	UKB	CHIP_inclusive	0.2001	0.947	1.02e-08
3:160419960:A:T	1	100240_Coffee_consumed_1_Yes_AnyInst__BIN_TOPMED_EUR	UKB	CHIP_inclusive	0.2001	1.125	7.09e-36
3:160440785:C:T	0.97	OPCS_Z846__BIN_TOPMED_EUR	UKB	CHIP_inclusive	0.2001	0.9009	5.73e-09
3:160440785:C:T	1.1	Phe10_D75__BIN_TOPMED_EUR	UKB	CHIP_inclusive	0.2001	0.9009	5.73e-09
3:160558751:CT:C	0.021	20128_Number_of_fluid_intelligence_questions_attempted_within_time_limit_0_arr_mean__RINT_TOPMED_EUR	UKB	CHIP_inclusive	0.2001	1.487	1.56e-22
3:160558751:CT:C	1.3	Phe10_R591__BIN_TOPMED_EUR	UKB	CHIP_inclusive	0.2001	1.487	1.56e-22
4:104884951:A:T	1	RGC_MI_CC__BIN_TOPMED_EUR	UKB	CHIP_inclusive	0.2001	1.212	9.72e-15
5:1203384:T:C	1.1	OPCS_F328__BIN_TOPMED_EUR	UKB	CHIP_inclusive	0.2001	0.9417	1.31e-08
5:1312214:C:T	1	Phe10_M653__BIN_TOPMED_EUR	UKB	CHIP_inclusive	0.2001	0.8662	7.28e-34
5:1312214:C:T	0.92	Phe10_S223__BIN_TOPMED_EUR	UKB	CHIP_inclusive	0.2001	0.8662	7.28e-34
6:109382480:G:C	0.94	OPCS_K582__BIN_TOPMED_EUR	UKB	CHIP_inclusive	0.2001	0.8808	1.35e-34
6:109499851:C:T	1.2	OPCS_X712__BIN_TOPMED_EUR	UKB	CHIP_inclusive	0.2001	0.8474	4.85e-10
6:31261502:G:A	0.93	OPCS_K603__BIN_TOPMED_EUR	UKB	CHIP_inclusive	0.2001	1.056	6.66e-09
1:226374920:A:C	1	RGC_BP_Med__BIN_TOPMED_EUR	UKB	CHIP_inclusive	0.2002	1.114	2.61e-16
14:100712378:C:G	1.1	OPCS_F328__BIN_TOPMED_EUR	UKB	CHIP_inclusive	0.2002	0.9227	5.54e-09
18:44571296:C:T	1	Phe10_G40__BIN_TOPMED_EUR	UKB	CHIP_inclusive	0.2002	0.921	3.54e-14
3:160440785:C:T	1	40006_Type_of_Cancer_ICD10_C44__BIN_TOPMED_EUR	UKB	CHIP_inclusive	0.2002	0.9009	5.73e-09
5:1228120:CT:C	0.0028	22024_DNA_concentration_0_arr_mean__RINT_TOPMED_EUR	UKB	CHIP_inclusive	0.2002	1.059	3.73e-09
5:1285917:G:A	0.96	30666_Direct_bilirubin_reportability_4_Not_reportable_at_assay_too_low_AnyInst__BIN_TOPMED_EUR	UKB	CHIP_inclusive	0.2002	1.273	4.88e-09
5:1293971:C:T	1	Phe10_Z80__BIN_TOPMED_EUR	UKB	CHIP_inclusive	0.2002	1.168	2.15e-51
5:1293971:C:T	1	Phe10_Z80__BIN_TOPMED_EUR	UKB	CHIP_inclusive	0.2002	1.168	2.15e-51
6:109382480:G:C	1	20003_Treatment_or_Medication_Code_1140875408_allopurinol_AnyInst__BIN_TOPMED_EUR	UKB	CHIP_inclusive	0.2002	0.8808	1.35e-34
6:109415805:C:A	1.1	OPCS_J749__BIN_TOPMED_EUR	UKB	CHIP_inclusive	0.2002	1.095	4.17e-10
6:43388113:A:G	0.98	20518_Recent_changes_in_speed_amount_of_moving_or_speaking_1_Not_at_all_AnyInst__BIN_TOPMED_EUR	UKB	CHIP_inclusive	0.2002	0.9486	1.94e-08
8:129563195:T:C	0.0025	30770_IGF_1_0_arr_mean__RINT_TOPMED_EUR	UKB	CHIP_inclusive	0.2002	1.06	5.81e-10
1:226374920:A:C	0.93	Phe10_K610__BIN_TOPMED_EUR	UKB	CHIP_inclusive	0.2003	1.114	2.61e-16
17:57386496:C:T	1.1	OPCS_M611__BIN_TOPMED_EUR	UKB	CHIP_inclusive	0.2003	0.8313	3.65e-16
17:7827723:C:G	0.97	103250_Vegetarian_alternatives_intake_0_No_AnyInst__BIN_TOPMED_EUR	UKB	CHIP_inclusive	0.2003	0.9342	1.64e-11
5:1249701:C:T	0.92	6148_Eye_problems_disorders_4_Cataract_AnyInst__BIN_TOPMED_EUR	UKB	CHIP_inclusive	0.2003	1.27	3.2e-10
5:1296643:T:C	0.82	OPCS_M536__BIN_TOPMED_EUR	UKB	CHIP_inclusive	0.2003	1.239	6.94e-14
18:44571296:C:T	1.1	20003_Treatment_or_Medication_Code_1141146606_calcium_carbonate_cholecalciferol_1_25g_200iu_tablet_AnyInst__BIN_TOPMED_EUR	UKB	CHIP_inclusive	0.2004	0.921	3.54e-14
3:160440785:C:T	1	Phe10_E78__BIN_TOPMED_EUR	UKB	CHIP_inclusive	0.2004	0.9009	5.73e-09
5:1228120:CT:C	-0.0039	20131_Number_of_correct_matches_in_round_0_arr_mean__RINT_TOPMED_EUR	UKB	CHIP_inclusive	0.2004	1.059	3.73e-09
5:1293971:C:T	-0.0018	23130_Trunk_predicted_mass_0_arr_mean__RINT_TOPMED_EUR	UKB	CHIP_inclusive	0.2004	1.168	2.15e-51
6:109449666:G:A	0.02	T1_comb_deconf_extra__RINT_TOPMED_EUR	UKB	CHIP_inclusive	0.2004	1.118	3.14e-09
6:109499851:C:T	0.015	5085_Spherical_power_left_0_arr_mean__RINT_TOPMED_EUR	UKB	CHIP_inclusive	0.2004	0.8474	4.85e-10
2:159821048:C:T	-0.0054	90139_Fraction_acceleration_400_milli_gravities_0_arr_mean__RINT_TOPMED_EUR	UKB	CHIP_inclusive	0.2005	1.07	6.25e-13
5:1203384:T:C	0.98	Phe10_N950__BIN_TOPMED_EUR	UKB	CHIP_inclusive	0.2005	0.9417	1.31e-08
5:1280362:G:A	1	1329_Oily_fish_intake_0_Never_AnyInst__BIN_TOPMED_EUR	UKB	CHIP_inclusive	0.2005	1.179	2.78e-32
5:1288432:T:C	1	Phe10_Z92__BIN_TOPMED_EUR	UKB	CHIP_inclusive	0.2005	0.8798	3.11e-35
6:109415805:C:A	1.1	20002_Illness_code_SR_1367_breast_cysts_AnyInst__BIN_TOPMED_EUR	UKB	CHIP_inclusive	0.2005	1.095	4.17e-10
6:109449666:G:A	1.1	Phe10_R15__BIN_TOPMED_EUR	UKB	CHIP_inclusive	0.2005	1.118	3.14e-09
3:101435231:TA:T	0.99	30666_Direct_bilirubin_reportability_1_Reportable_at_assay_and_after_aliquot_correction_if_attempted_AnyInst__BIN_TOPMED_EUR	UKB	CHIP_inclusive	0.2006	0.9336	1.1e-12
5:1228120:CT:C	1.1	20003_Treatment_or_Medication_Code_1140857636_prempak_0_625_tablet_AnyInst__BIN_TOPMED_EUR	UKB	CHIP_inclusive	0.2006	1.059	3.73e-09
5:1303752:CT:C	0.74	20002_Illness_code_SR_1281_retinal_detachment_AnyInst__BIN_TOPMED_EUR	UKB	CHIP_inclusive	0.2006	1.469	1.91e-11
5:1303752:CT:C	0.83	20002_Illness_code_SR_1453_psoriasis_Phe10_L40_combined_AnyInst__BIN_TOPMED_EUR	UKB	CHIP_inclusive	0.2006	1.469	1.91e-11
5:1361187:G:C	1.2	20003_Treatment_or_Medication_Code_1140882694_betnovate_cream_AnyInst__BIN_TOPMED_EUR	UKB	CHIP_inclusive	0.2006	0.7941	3.21e-08
5:1361773:T:C	1	RGC_AllergicDiseaseCases_vs_AllergicDiseaseControls__BIN_TOPMED_EUR	UKB	CHIP_inclusive	0.2006	0.8904	9.58e-15
5:1366259:G:A	0.79	30646_Apolipoprotein_B_reportability_4_Not_reportable_at_assay_too_low_AnyInst__BIN_TOPMED_EUR	UKB	CHIP_inclusive	0.2006	1.215	1.07e-10
5:1253629:G:A	0.94	Phe10_H400__BIN_TOPMED_EUR	UKB	CHIP_inclusive	0.2007	0.9148	4.94e-13
5:1285917:G:A	0.85	Phe10_K90__BIN_TOPMED_EUR	UKB	CHIP_inclusive	0.2007	1.273	4.88e-09
5:1300195:G:T	-0.01	OS_Contour_0_to_1_Region_S6_Mean__RINT_TOPMED_EUR	UKB	CHIP_inclusive	0.2007	0.8934	9.24e-23
5:1303752:CT:C	0.85	OPCS_O291__BIN_TOPMED_EUR	UKB	CHIP_inclusive	0.2007	1.469	1.91e-11
10:103908421:C:CTT	1	6160_Leisure_social_activities_1_Sports_club_or_gym_AnyInst__BIN_TOPMED_EUR	UKB	CHIP_inclusive	0.2008	0.9143	8.69e-09
11:108043157:T:C	1	6155_Vitamin_and_mineral_supplements_1_Vitamin_A_AnyInst__BIN_TOPMED_EUR	UKB	CHIP_inclusive	0.2008	0.9216	1.03e-08
12:26433896:A:G	0.014	4440_Average_monthly_spirits_intake_0_arr_mean__RINT_TOPMED_EUR	UKB	CHIP_inclusive	0.2008	1.187	4.71e-22
22:50532618:T:C	1	100240_Coffee_consumed_1_Yes_AnyInst__BIN_TOPMED_EUR	UKB	CHIP_inclusive	0.2008	0.9473	2.68e-08
3:160440785:C:T	0.98	52_Month_of_birth_12_December_AnyInst__BIN_TOPMED_EUR	UKB	CHIP_inclusive	0.2008	0.9009	5.73e-09
5:1097331:G:A	1.1	OPCS_W241__BIN_TOPMED_EUR	UKB	CHIP_inclusive	0.2008	0.9382	2.51e-11
5:1253629:G:A	0.92	Phe10_N951__BIN_TOPMED_EUR	UKB	CHIP_inclusive	0.2008	0.9148	4.94e-13
5:1303752:CT:C	1.2	20002_Illness_code_SR_1197_kidney_stone_ureter_stone_bladder_stone_AnyInst__BIN_TOPMED_EUR	UKB	CHIP_inclusive	0.2008	1.469	1.91e-11
6:109415805:C:A	0.95	Phe10_H409__BIN_TOPMED_EUR	UKB	CHIP_inclusive	0.2008	1.095	4.17e-10
6:31261502:G:A	1	OPCS_B285__BIN_TOPMED_EUR	UKB	CHIP_inclusive	0.2008	1.056	6.66e-09
8:129563195:T:C	-0.0027	20009_Interpolated_Age_of_participant_when_non_cancer_illness_first_diagnosed_0_arr_mean__RINT_TOPMED_EUR	UKB	CHIP_inclusive	0.2008	1.06	5.81e-10
20:31671342:A:G	-0.0032	1598_Average_weekly_spirits_intake_0_arr_mean__RINT_TOPMED_EUR	UKB	CHIP_inclusive	0.2009	0.9273	5.91e-11
3:160106004:C:T	1	RGC_AsthmaCases_vs_AllergicDiseaseControls__BIN_TOPMED_EUR	UKB	CHIP_inclusive	0.2009	1.107	5.43e-12
3:160440785:C:T	0.0084	90070_Wear_duration_during_10_00_10_59_0_arr_mean__RINT_TOPMED_EUR	UKB	CHIP_inclusive	0.2009	0.9009	5.73e-09
5:1267766:C:G	1.1	OPCS_L912__BIN_TOPMED_EUR	UKB	CHIP_inclusive	0.2009	1.336	2.02e-18
5:1300195:G:T	0.93	Phe10_R02__BIN_TOPMED_EUR	UKB	CHIP_inclusive	0.2009	0.8934	9.24e-23
6:109415805:C:A	0.91	OPCS_U297__BIN_TOPMED_EUR	UKB	CHIP_inclusive	0.2009	1.095	4.17e-10
17:7668434:T:G	0.97	RGC_hearing_loss__BIN_TOPMED_EUR	UKB	CHIP_inclusive	0.201	1.292	1.94e-09
17:7827723:C:G	0.97	Phe10_Z080__BIN_TOPMED_EUR	UKB	CHIP_inclusive	0.201	0.9342	1.64e-11
3:160558751:CT:C	1	2463_Fractured_bones_in_last_5_years_1_Yes_AnyInst__BIN_TOPMED_EUR	UKB	CHIP_inclusive	0.201	1.487	1.56e-22
12:26433896:A:G	0.87	Phe10_I85__BIN_TOPMED_EUR	UKB	CHIP_inclusive	0.2011	1.187	4.71e-22
2:159821048:C:T	0.96	20002_Illness_code_SR_1202_urinary_frequency_incontinence_AnyInst__BIN_TOPMED_EUR	UKB	CHIP_inclusive	0.2011	1.07	6.25e-13
3:160419960:A:T	1.1	Phe10_S220__BIN_TOPMED_EUR	UKB	CHIP_inclusive	0.2011	1.125	7.09e-36
5:1249701:C:T	0.87	20196_First_code_array_presented_22_5_6_0_7_3_2_1_4_AnyInst__BIN_TOPMED_EUR	UKB	CHIP_inclusive	0.2011	1.27	3.2e-10
5:1253629:G:A	1	Phe10_R079__BIN_TOPMED_EUR	UKB	CHIP_inclusive	0.2011	0.9148	4.94e-13
5:1285859:C:A	0.0042	2744_Birth_weight_of_first_child_0_arr_mean__RINT_TOPMED_EUR	UKB	CHIP_inclusive	0.2011	1.282	1.55e-140
5:1312214:C:T	-0.012	ECF_comb_deconf_extra__RINT_TOPMED_EUR	UKB	CHIP_inclusive	0.2011	0.8662	7.28e-34
5:1372402:G:C	0.91	20003_Treatment_or_Medication_Code_1141151718_evorel_conti_patch_AnyInst__BIN_TOPMED_EUR	UKB	CHIP_inclusive	0.2011	1.09	2.36e-16
8:129563195:T:C	-0.0043	90073_Wear_duration_during_13_00_13_59_0_arr_mean__RINT_TOPMED_EUR	UKB	CHIP_inclusive	0.2011	1.06	5.81e-10
3:160419960:A:T	0.99	1100_Drive_faster_than_motorway_speed_limit_5_Do_not_drive_on_the_motorway_AnyInst__BIN_TOPMED_EUR	UKB	CHIP_inclusive	0.2012	1.125	7.09e-36
5:1097331:G:A	1	1970_Nervous_feelings_0_No_AnyInst__BIN_TOPMED_EUR	UKB	CHIP_inclusive	0.2012	0.9382	2.51e-11
5:1203384:T:C	0.92	OPCS_Z828__BIN_TOPMED_EUR	UKB	CHIP_inclusive	0.2012	0.9417	1.31e-08
5:1203384:T:C	0.95	Phe10_E89__BIN_TOPMED_EUR	UKB	CHIP_inclusive	0.2012	0.9417	1.31e-08
5:1249701:C:T	0.011	30120_Lymphocyte_count_0_arr_mean__RINT_TOPMED_EUR	UKB	CHIP_inclusive	0.2012	1.27	3.2e-10
5:1267766:C:G	0.011	20011_Interpolated_Age_of_participant_when_operation_took_place_0_arr_mean__RINT_TOPMED_EUR	UKB	CHIP_inclusive	0.2012	1.336	2.02e-18
5:1361187:G:C	1.1	Phe10_N28__BIN_TOPMED_EUR	UKB	CHIP_inclusive	0.2012	0.7941	3.21e-08
5:1361187:G:C	0.82	Phe10_Z905__BIN_TOPMED_EUR	UKB	CHIP_inclusive	0.2012	0.7941	3.21e-08
6:109382480:G:C	0.94	Phe10_Z513__BIN_TOPMED_EUR	UKB	CHIP_inclusive	0.2012	0.8808	1.35e-34
8:129563195:T:C	1	20003_Treatment_or_Medication_Code_1140868226_aspirin_AnyInst__BIN_TOPMED_EUR	UKB	CHIP_inclusive	0.2012	1.06	5.81e-10
10:103908421:C:CTT	0.97	6145_Illness_injury_bereavement_stress_in_last_2_years_5_Marital_separation_divorce_AnyInst__BIN_TOPMED_EUR	UKB	CHIP_inclusive	0.2013	0.9143	8.69e-09
11:108043157:T:C	1.1	OPCS_L873__BIN_TOPMED_EUR	UKB	CHIP_inclusive	0.2013	0.9216	1.03e-08
11:108217120:G:T	0.0027	30240_Reticulocyte_percentage_0_arr_mean__RINT_TOPMED_EUR	UKB	CHIP_inclusive	0.2013	1.119	1.89e-32
17:7668434:T:G	1.2	Phe10_Z932__BIN_TOPMED_EUR	UKB	CHIP_inclusive	0.2013	1.292	1.94e-09
3:150287063:C:G	1.1	Phe10_O48__BIN_TOPMED_EUR	UKB	CHIP_inclusive	0.2013	0.9235	5.69e-10
3:160419960:A:T	1.1	Phe10_I519__BIN_TOPMED_EUR	UKB	CHIP_inclusive	0.2013	1.125	7.09e-36
3:160440785:C:T	0.95	OPCS_X721__BIN_TOPMED_EUR	UKB	CHIP_inclusive	0.2013	0.9009	5.73e-09
6:109321472:G:A	1	20002_Illness_code_SR_1225_hyperthyroidism_thyrotoxicosis_AnyInst__BIN_TOPMED_EUR	UKB	CHIP_inclusive	0.2013	0.8986	1.53e-29
6:109415805:C:A	1	20003_Treatment_or_Medication_Code_1140861998_ventolin_100micrograms_inhaler_AnyInst__BIN_TOPMED_EUR	UKB	CHIP_inclusive	0.2013	1.095	4.17e-10
6:43388113:A:G	-0.0036	20022_Birth_weight_0_arr_mean__RINT_TOPMED_EUR	UKB	CHIP_inclusive	0.2013	0.9486	1.94e-08
11:108043157:T:C	0.96	Phe10_Z923__BIN_TOPMED_EUR	UKB	CHIP_inclusive	0.2014	0.9216	1.03e-08
21:34972056:C:T	1	Phe10_G409__BIN_TOPMED_EUR	UKB	CHIP_inclusive	0.2014	1.064	1.99e-10
3:160419960:A:T	0.0047	5992_ECG_phase_duration_0_arr_mean__RINT_TOPMED_EUR	UKB	CHIP_inclusive	0.2014	1.125	7.09e-36
4:104884951:A:T	0.86	41248_Destinations_on_discharge_from_hospital_recoded_6004_Transfer_within_NHS_provider_Surgical_specialty_AnyInst__BIN_TOPMED_EUR	UKB	CHIP_inclusive	0.2014	1.212	9.72e-15
5:1253629:G:A	-0.013	ECF_comb_deconf_extra__RINT_TOPMED_EUR	UKB	CHIP_inclusive	0.2014	0.9148	4.94e-13
5:1285859:C:A	-0.0044	4239_Number_of_times_clear_was_pressed_left_0_arr_mean__RINT_TOPMED_EUR	UKB	CHIP_inclusive	0.2014	1.282	1.55e-140
5:1303752:CT:C	1.6	OPCS_E251__BIN_TOPMED_EUR	UKB	CHIP_inclusive	0.2014	1.469	1.91e-11
5:1372402:G:C	1.1	Phe10_J039__BIN_TOPMED_EUR	UKB	CHIP_inclusive	0.2014	1.09	2.36e-16
6:109449666:G:A	1.1	Phe10_M50__BIN_TOPMED_EUR	UKB	CHIP_inclusive	0.2014	1.118	3.14e-09
6:109499851:C:T	1.2	Phe10_Z089__BIN_TOPMED_EUR	UKB	CHIP_inclusive	0.2014	0.8474	4.85e-10
17:57386496:C:T	1.1	OPCS_Y204__BIN_TOPMED_EUR	UKB	CHIP_inclusive	0.2015	0.8313	3.65e-16
3:150287063:C:G	1	RGC_ChildhoodAsthmaCases_vs_AdultAsthmaCases__BIN_TOPMED_EUR	UKB	CHIP_inclusive	0.2015	0.9235	5.69e-10
3:160558751:CT:C	-0.042	77_Heel_bone_ultrasound_T_score_manual_entry_0_arr_mean__RINT_TOPMED_EUR	UKB	CHIP_inclusive	0.2015	1.487	1.56e-22
5:1285859:C:A	1.1	OPCS_T212__BIN_TOPMED_EUR	UKB	CHIP_inclusive	0.2015	1.282	1.55e-140
11:108043157:T:C	0.0036	137_Number_of_treatments_medications_taken_0_arr_mean__RINT_TOPMED_EUR	UKB	CHIP_inclusive	0.2016	0.9216	1.03e-08
2:159604967:C:T	0.97	20002_Illness_code_SR_1476_sciatica_Phe10_M54_combined_AnyInst__BIN_TOPMED_EUR	UKB	CHIP_inclusive	0.2016	0.947	1.02e-08
2:159604967:C:T	0.97	OPCS_B274__BIN_TOPMED_EUR	UKB	CHIP_inclusive	0.2016	0.947	1.02e-08
20:31671342:A:G	0.0031	404_Duration_to_first_press_of_snap_button_in_each_round_0_arr_mean__RINT_TOPMED_EUR	UKB	CHIP_inclusive	0.2016	0.9273	5.91e-11
3:160106004:C:T	1.1	OPCS_Z753__BIN_TOPMED_EUR	UKB	CHIP_inclusive	0.2016	1.107	5.43e-12
3:160558751:CT:C	1.1	Phe10_M480__BIN_TOPMED_EUR	UKB	CHIP_inclusive	0.2016	1.487	1.56e-22
5:1228120:CT:C	1	Phe10_J181__BIN_TOPMED_EUR	UKB	CHIP_inclusive	0.2016	1.059	3.73e-09
5:1228120:CT:C	1	Phe10_J181__BIN_TOPMED_EUR	UKB	CHIP_inclusive	0.2016	1.059	3.73e-09
5:1366259:G:A	1.2	20002_Illness_code_SR_1537_joint_pain_Phe10_M25_combined_AnyInst__BIN_TOPMED_EUR	UKB	CHIP_inclusive	0.2016	1.215	1.07e-10
6:109382480:G:C	1	Phe10_L30__BIN_TOPMED_EUR	UKB	CHIP_inclusive	0.2016	0.8808	1.35e-34
12:26433896:A:G	0.98	20003_Treatment_or_Medication_Code_1140861958_simvastatin_AnyInst__BIN_TOPMED_EUR	UKB	CHIP_inclusive	0.2017	1.187	4.71e-22
2:159821048:C:T	-0.0022	20150_Forced_expiratory_volume_in_1_second_FEV1_Best_measure_0_arr_mean__RINT_TOPMED_EUR	UKB	CHIP_inclusive	0.2017	1.07	6.25e-13
3:160106004:C:T	0.97	RGC_CKD_CC__BIN_TOPMED_EUR	UKB	CHIP_inclusive	0.2017	1.107	5.43e-12
6:109499851:C:T	0.97	20002_Illness_code_SR_1226_hypothyroidism_myxoedema_AnyInst__BIN_TOPMED_EUR	UKB	CHIP_inclusive	0.2017	0.8474	4.85e-10
6:31261502:G:A	0.98	Phe10_Z138__BIN_TOPMED_EUR	UKB	CHIP_inclusive	0.2017	1.056	6.66e-09
10:103908421:C:CTT	0.95	Phe10_K921__BIN_TOPMED_EUR	UKB	CHIP_inclusive	0.2018	0.9143	8.69e-09
11:108043157:T:C	1	1508_Coffee_type_3_Ground_coffee_include_espresso_filter_etc_AnyInst__BIN_TOPMED_EUR	UKB	CHIP_inclusive	0.2018	0.9216	1.03e-08
2:159604967:C:T	-0.007	4429_Average_monthly_beer_plus_cider_intake_0_arr_mean__RINT_TOPMED_EUR	UKB	CHIP_inclusive	0.2018	0.947	1.02e-08
5:1203384:T:C	1	OPCS_Z291__BIN_TOPMED_EUR	UKB	CHIP_inclusive	0.2018	0.9417	1.31e-08
5:1249701:C:T	0.94	Phe10_I259__BIN_TOPMED_EUR	UKB	CHIP_inclusive	0.2018	1.27	3.2e-10
5:1300195:G:T	0.99	1170_Getting_up_in_morning_2_Not_very_easy_AnyInst__BIN_TOPMED_EUR	UKB	CHIP_inclusive	0.2018	0.8934	9.24e-23
6:31261502:G:A	0.93	OPCS_X333__BIN_TOPMED_EUR	UKB	CHIP_inclusive	0.2018	1.056	6.66e-09
7:44864065:A:G	1	20111_Illnesses_of_siblings_neg_27_None_of_the_above_group_2_AnyInst__BIN_TOPMED_EUR	UKB	CHIP_inclusive	0.2018	1.074	3.86e-14
11:108043157:T:C	1.1	OPCS_C434__BIN_TOPMED_EUR	UKB	CHIP_inclusive	0.2019	0.9216	1.03e-08
12:26433896:A:G	0.92	20002_Illness_code_SR_1434_other_neurological_problem_Phe10_G98_combined_AnyInst__BIN_TOPMED_EUR	UKB	CHIP_inclusive	0.2019	1.187	4.71e-22
17:7668434:T:G	0.71	Phe10_N135__BIN_TOPMED_EUR	UKB	CHIP_inclusive	0.2019	1.292	1.94e-09
18:44571296:C:T	1	Phe10_Z63__BIN_TOPMED_EUR	UKB	CHIP_inclusive	0.2019	0.921	3.54e-14
2:159604967:C:T	1.1	OPCS_Z573__BIN_TOPMED_EUR	UKB	CHIP_inclusive	0.2019	0.947	1.02e-08
2:159821048:C:T	0.0018	30850_Testosterone_0_arr_mean__RINT_TOPMED_EUR	UKB	CHIP_inclusive	0.2019	1.07	6.25e-13
2:159821048:C:T	0.0045	90070_Wear_duration_during_10_00_10_59_0_arr_mean__RINT_TOPMED_EUR	UKB	CHIP_inclusive	0.2019	1.07	6.25e-13
22:50532618:T:C	0.97	20002_Illness_code_SR_1197_kidney_stone_ureter_stone_bladder_stone_AnyInst__BIN_TOPMED_EUR	UKB	CHIP_inclusive	0.2019	0.9473	2.68e-08
3:160419960:A:T	0.92	Phe10_T393__BIN_TOPMED_EUR	UKB	CHIP_inclusive	0.2019	1.125	7.09e-36
5:1278469:C:T	0.89	OPCS_L873__BIN_TOPMED_EUR	UKB	CHIP_inclusive	0.2019	0.8827	2.41e-16
5:1278469:C:T	1.1	Phe10_N281__BIN_TOPMED_EUR	UKB	CHIP_inclusive	0.2019	0.8827	2.41e-16
5:1280362:G:A	0.97	20002_Illness_code_SR_1075_heart_attack_myocardial_infarction_AnyInst__BIN_TOPMED_EUR	UKB	CHIP_inclusive	0.2019	1.179	2.78e-32
5:1312214:C:T	1.1	Phe10_I85__BIN_TOPMED_EUR	UKB	CHIP_inclusive	0.2019	0.8662	7.28e-34
6:43388113:A:G	0.99	2188_Long_standing_illness_disability_or_infirmity_1_Yes_AnyInst__BIN_TOPMED_EUR	UKB	CHIP_inclusive	0.2019	0.9486	1.94e-08
8:129563195:T:C	1	Phe10_K62__BIN_TOPMED_EUR	UKB	CHIP_inclusive	0.2019	1.06	5.81e-10
18:44571296:C:T	0.99	20110_Illnesses_of_mother_neg_27_None_of_the_above_group_2_AnyInst__BIN_TOPMED_EUR	UKB	CHIP_inclusive	0.202	0.921	3.54e-14
3:150287063:C:G	1.1	OPCS_M131__BIN_TOPMED_EUR	UKB	CHIP_inclusive	0.202	0.9235	5.69e-10
3:160558751:CT:C	-0.027	5257_Corneal_resistance_factor_right_0_arr_mean__RINT_TOPMED_EUR	UKB	CHIP_inclusive	0.202	1.487	1.56e-22
5:1280362:G:A	0.0065	90075_Wear_duration_during_15_00_15_59_0_arr_mean__RINT_TOPMED_EUR	UKB	CHIP_inclusive	0.202	1.179	2.78e-32
5:1447647:G:C	1	Phe10_N950__BIN_TOPMED_EUR	UKB	CHIP_inclusive	0.202	0.9141	3.43e-08
6:109321472:G:A	0.94	20090_Type_of_fat_oil_used_in_cooking_370_Unknown_olive_spread_AnyInst__BIN_TOPMED_EUR	UKB	CHIP_inclusive	0.202	0.8986	1.53e-29
6:109382480:G:C	1	100950_Sliced_bread_intake_5_5_AnyInst__BIN_TOPMED_EUR	UKB	CHIP_inclusive	0.202	0.8808	1.35e-34
6:109449666:G:A	1	3393_Hearing_aid_user_1_Yes_AnyInst__BIN_TOPMED_EUR	UKB	CHIP_inclusive	0.202	1.118	3.14e-09
1:226374920:A:C	1	Phe10_I67__BIN_TOPMED_EUR	UKB	CHIP_inclusive	0.2021	1.114	2.61e-16
1:226374920:A:C	0.98	Phe10_J4590__BIN_TOPMED_EUR	UKB	CHIP_inclusive	0.2021	1.114	2.61e-16
12:26433896:A:G	0.97	Phe10_I849__BIN_TOPMED_EUR	UKB	CHIP_inclusive	0.2021	1.187	4.71e-22
14:100712378:C:G	1	Phe10_K80__BIN_TOPMED_EUR	UKB	CHIP_inclusive	0.2021	0.9227	5.54e-09
2:159604967:C:T	1.1	21000_Ethnic_background_1_White_AnyInst__BIN_TOPMED_EUR	UKB	CHIP_inclusive	0.2021	0.947	1.02e-08
3:101435231:TA:T	0.99	2296_Falls_in_the_last_year_3_More_than_one_fall_AnyInst__BIN_TOPMED_EUR	UKB	CHIP_inclusive	0.2021	0.9336	1.1e-12
5:1228125:T:C	1.1	Phe10_S3200__BIN_TOPMED_EUR	UKB	CHIP_inclusive	0.2021	1.105	7.75e-10
5:1293971:C:T	1	2110_Able_to_confide_2_About_once_a_month_AnyInst__BIN_TOPMED_EUR	UKB	CHIP_inclusive	0.2021	1.168	2.15e-51
5:1361773:T:C	0.95	Phe10_Y433__BIN_TOPMED_EUR	UKB	CHIP_inclusive	0.2021	0.8904	9.58e-15
6:109415805:C:A	-0.015	30820_Rheumatoid_factor_0_arr_mean__RINT_TOPMED_EUR	UKB	CHIP_inclusive	0.2021	1.095	4.17e-10
11:108043157:T:C	0.98	Phe10_Z871__BIN_TOPMED_EUR	UKB	CHIP_inclusive	0.2022	0.9216	1.03e-08
17:57386496:C:T	0.006	1299_Salad_raw_vegetable_intake_0_arr_mean__RINT_TOPMED_EUR	UKB	CHIP_inclusive	0.2022	0.8313	3.65e-16
22:50532618:T:C	-0.0032	41235_Spells_in_hospital_0_arr_mean__RINT_TOPMED_EUR	UKB	CHIP_inclusive	0.2022	0.9473	2.68e-08
3:160419960:A:T	1.1	Phe10_D61__BIN_TOPMED_EUR	UKB	CHIP_inclusive	0.2022	1.125	7.09e-36
3:160558751:CT:C	1.1	Phe10_R32__BIN_TOPMED_EUR	UKB	CHIP_inclusive	0.2022	1.487	1.56e-22
5:1253629:G:A	1.1	20002_Illness_code_SR_1542_fibromyalgia_Phe10_M79_combined_AnyInst__BIN_TOPMED_EUR	UKB	CHIP_inclusive	0.2022	0.9148	4.94e-13
5:1267766:C:G	0.76	20003_Treatment_or_Medication_Code_1140883664_pizotifen_AnyInst__BIN_TOPMED_EUR	UKB	CHIP_inclusive	0.2022	1.336	2.02e-18
5:1267766:C:G	0.015	RGC_started_wearing_glasses_contacts_before_40__RINT_TOPMED_EUR	UKB	CHIP_inclusive	0.2022	1.336	2.02e-18
5:1285859:C:A	0.96	102620_Homemade_soup_intake_2_2_AnyInst__BIN_TOPMED_EUR	UKB	CHIP_inclusive	0.2022	1.282	1.55e-140
5:1285859:C:A	0.006	RGC_MeanSphericalEquivalent_0__RINT_TOPMED_EUR	UKB	CHIP_inclusive	0.2022	1.282	1.55e-140
5:1288432:T:C	1	21040_Satisfaction_with_bowel_habits_8_8_AnyInst__BIN_TOPMED_EUR	UKB	CHIP_inclusive	0.2022	0.8798	3.11e-35
10:103908421:C:CTT	0.89	Phe10_C911__BIN_TOPMED_EUR	UKB	CHIP_inclusive	0.2023	0.9143	8.69e-09
3:160558751:CT:C	1.5	OPCS_Z573__BIN_TOPMED_EUR	UKB	CHIP_inclusive	0.2023	1.487	1.56e-22
5:1097331:G:A	0.93	OPCS_Z349__BIN_TOPMED_EUR	UKB	CHIP_inclusive	0.2023	0.9382	2.51e-11
5:1288432:T:C	0.99	2030_Guilty_feelings_1_Yes_AnyInst__BIN_TOPMED_EUR	UKB	CHIP_inclusive	0.2023	0.8798	3.11e-35
5:1300195:G:T	0.97	OPCS_X724__BIN_TOPMED_EUR	UKB	CHIP_inclusive	0.2023	0.8934	9.24e-23
5:1303752:CT:C	0.66	20003_Treatment_or_Medication_Code_1141192740_ezetrol_10mg_tablet_AnyInst__BIN_TOPMED_EUR	UKB	CHIP_inclusive	0.2023	1.469	1.91e-11
5:1447647:G:C	1	20110_Illnesses_of_mother_5_Breast_cancer_AnyInst__BIN_TOPMED_EUR	UKB	CHIP_inclusive	0.2023	0.9141	3.43e-08
6:109321472:G:A	1	1797_Father_still_alive_0_No_AnyInst__BIN_TOPMED_EUR	UKB	CHIP_inclusive	0.2023	0.8986	1.53e-29
1:226374920:A:C	1.1	OPCS_E251__BIN_TOPMED_EUR	UKB	CHIP_inclusive	0.2024	1.114	2.61e-16
11:108217120:G:T	1	RGC_Anticoag_Med__BIN_TOPMED_EUR	UKB	CHIP_inclusive	0.2024	1.119	1.89e-32
2:159604967:C:T	1	Phe10_I252__BIN_TOPMED_EUR	UKB	CHIP_inclusive	0.2024	0.947	1.02e-08
2:159821048:C:T	1	20110_Illnesses_of_mother_10_Alzheimers_disease_dementia_AnyInst__BIN_TOPMED_EUR	UKB	CHIP_inclusive	0.2024	1.07	6.25e-13
2:159925824:T:C	0.94	Phe10_D35__BIN_TOPMED_EUR	UKB	CHIP_inclusive	0.2024	0.9285	3.21e-11
22:50532618:T:C	0.93	Phe10_C502__BIN_TOPMED_EUR	UKB	CHIP_inclusive	0.2024	0.9473	2.68e-08
22:50532618:T:C	-0.0054	RGC_MeanSphericalEquivalent__RINT_TOPMED_EUR	UKB	CHIP_inclusive	0.2024	0.9473	2.68e-08
5:1300195:G:T	1.1	Phe10_J960__BIN_TOPMED_EUR	UKB	CHIP_inclusive	0.2024	0.8934	9.24e-23
6:109449666:G:A	-0.015	20007_Interpolated_Age_of_participant_when_cancer_first_diagnosed_0_arr_mean__RINT_TOPMED_EUR	UKB	CHIP_inclusive	0.2024	1.118	3.14e-09
6:109449666:G:A	0.017	OD_Contour_0_to_1_Region_S3_Mean__RINT_TOPMED_EUR	UKB	CHIP_inclusive	0.2024	1.118	3.14e-09
6:109499851:C:T	1.1	Phe10_I730__BIN_TOPMED_EUR	UKB	CHIP_inclusive	0.2024	0.8474	4.85e-10
10:103908421:C:CTT	1	3393_Hearing_aid_user_0_No_AnyInst__BIN_TOPMED_EUR	UKB	CHIP_inclusive	0.2025	0.9143	8.69e-09
3:160440785:C:T	1.1	104580_Plum_intake_400_4_AnyInst__BIN_TOPMED_EUR	UKB	CHIP_inclusive	0.2025	0.9009	5.73e-09
5:1249701:C:T	1.2	OPCS_Z491__BIN_TOPMED_EUR	UKB	CHIP_inclusive	0.2025	1.27	3.2e-10
5:1249701:C:T	0.89	Phe10_Z83__BIN_TOPMED_EUR	UKB	CHIP_inclusive	0.2025	1.27	3.2e-10
5:1267766:C:G	0.0094	22702_Home_location_east_co_ordinate_rounded_0_arr_mean__RINT_TOPMED_EUR	UKB	CHIP_inclusive	0.2025	1.336	2.02e-18
5:1285917:G:A	0.012	1050_Time_spend_outdoors_in_summer_0_arr_mean__RINT_TOPMED_EUR	UKB	CHIP_inclusive	0.2025	1.273	4.88e-09
5:1372402:G:C	0.0063	5085_Spherical_power_left_0_arr_mean__RINT_TOPMED_EUR	UKB	CHIP_inclusive	0.2025	1.09	2.36e-16
6:109415805:C:A	0.98	20003_Treatment_or_Medication_Code_1141191044_levothyroxine_sodium_AnyInst__BIN_TOPMED_EUR	UKB	CHIP_inclusive	0.2025	1.095	4.17e-10
8:129563195:T:C	-0.0053	2867_Age_started_smoking_in_former_smokers_0_arr_mean__RINT_TOPMED_EUR	UKB	CHIP_inclusive	0.2025	1.06	5.81e-10
10:103908421:C:CTT	-0.015	OD_Contour_2_to_3_Region_S6_Mean__RINT_TOPMED_EUR	UKB	CHIP_inclusive	0.2026	0.9143	8.69e-09
14:100712378:C:G	1.1	Phe10_C911__BIN_TOPMED_EUR	UKB	CHIP_inclusive	0.2026	0.9227	5.54e-09
2:159834145:G:A	1.3	20003_Treatment_or_Medication_Code_1140865580_asacol_400mg_e_c_tablet_AnyInst__BIN_TOPMED_EUR	UKB	CHIP_inclusive	0.2026	0.8333	1.21e-08
3:101435231:TA:T	0.94	Phe10_K088__BIN_TOPMED_EUR	UKB	CHIP_inclusive	0.2026	0.9336	1.1e-12
5:1278469:C:T	0.96	Phe10_Z45__BIN_TOPMED_EUR	UKB	CHIP_inclusive	0.2026	0.8827	2.41e-16
5:1288432:T:C	-0.0029	74_Fasting_time_0_arr_mean__RINT_TOPMED_EUR	UKB	CHIP_inclusive	0.2026	0.8798	3.11e-35
5:1296643:T:C	1.1	RGC_COPD__BIN_TOPMED_EUR	UKB	CHIP_inclusive	0.2026	1.239	6.94e-14
6:109321472:G:A	0.0024	23108_Impedance_of_leg_left_0_arr_mean__RINT_TOPMED_EUR	UKB	CHIP_inclusive	0.2026	0.8986	1.53e-29
6:109415805:C:A	0.94	Phe10_H9190__BIN_TOPMED_EUR	UKB	CHIP_inclusive	0.2026	1.095	4.17e-10
6:31261502:G:A	1.1	Phe10_B965__BIN_TOPMED_EUR	UKB	CHIP_inclusive	0.2026	1.056	6.66e-09
2:159604967:C:T	-0.0044	4105_Heel_bone_mineral_density_BMD_left_0_arr_mean__RINT_TOPMED_EUR	UKB	CHIP_inclusive	0.2027	0.947	1.02e-08
2:159925824:T:C	0.92	Phe10_J320__BIN_TOPMED_EUR	UKB	CHIP_inclusive	0.2027	0.9285	3.21e-11
3:160558751:CT:C	-0.012	30640_Apolipoprotein_B_0_arr_mean__RINT_TOPMED_EUR	UKB	CHIP_inclusive	0.2027	1.487	1.56e-22
5:1203384:T:C	0.96	20002_Illness_code_SR_1513_inguinal_hernia_Phe10_K40_combined_AnyInst__BIN_TOPMED_EUR	UKB	CHIP_inclusive	0.2027	0.9417	1.31e-08
5:1253629:G:A	1.1	Phe10_M256__BIN_TOPMED_EUR	UKB	CHIP_inclusive	0.2027	0.9148	4.94e-13
5:1253629:G:A	1	RGC_Asthma_Strict_CC__BIN_TOPMED_EUR	UKB	CHIP_inclusive	0.2027	0.9148	4.94e-13
5:1288432:T:C	0.93	OPCS_X731__BIN_TOPMED_EUR	UKB	CHIP_inclusive	0.2027	0.8798	3.11e-35
5:1312214:C:T	1	2453_DD_Cancer_0_No_AnyInst__BIN_TOPMED_EUR	UKB	CHIP_inclusive	0.2027	0.8662	7.28e-34
5:1312214:C:T	1	Phe10_H353__BIN_TOPMED_EUR	UKB	CHIP_inclusive	0.2027	0.8662	7.28e-34
5:1361187:G:C	1.1	20111_Illnesses_of_siblings_4_Bowel_cancer_AnyInst__BIN_TOPMED_EUR	UKB	CHIP_inclusive	0.2027	0.7941	3.21e-08
10:103908421:C:CTT	-0.0042	30110_Platelet_distribution_width_0_arr_mean__RINT_TOPMED_EUR	UKB	CHIP_inclusive	0.2028	0.9143	8.69e-09
11:108444879:C:T	0.9	Phe10_K921__BIN_TOPMED_EUR	UKB	CHIP_inclusive	0.2028	1.227	4.89e-13
17:7827723:C:G	1	Phe10_T85__BIN_TOPMED_EUR	UKB	CHIP_inclusive	0.2028	0.9342	1.64e-11
17:7827723:C:G	1	Phe10_T85__BIN_TOPMED_EUR	UKB	CHIP_inclusive	0.2028	0.9342	1.64e-11
22:50532618:T:C	0.95	Phe10_L43__BIN_TOPMED_EUR	UKB	CHIP_inclusive	0.2028	0.9473	2.68e-08
5:1203384:T:C	-0.006	90138_Fraction_acceleration_375_milli_gravities_0_arr_mean__RINT_TOPMED_EUR	UKB	CHIP_inclusive	0.2028	0.9417	1.31e-08
5:1280362:G:A	1	6152_DD_Blood_clot_DVT_bronchitis_emphysema_asthma_rhinitis_eczema_allergy_5_leg_DVT_AnyInst__BIN_TOPMED_EUR	UKB	CHIP_inclusive	0.2028	1.179	2.78e-32
5:1285859:C:A	-0.003	26412_Employment_score_England_0_arr_mean__RINT_TOPMED_EUR	UKB	CHIP_inclusive	0.2028	1.282	1.55e-140
5:1285917:G:A	0.013	26417_Living_environment_score_England_0_arr_mean__RINT_TOPMED_EUR	UKB	CHIP_inclusive	0.2028	1.273	4.88e-09
5:1293971:C:T	0.99	Phe10_J45__BIN_TOPMED_EUR	UKB	CHIP_inclusive	0.2028	1.168	2.15e-51
5:1293971:C:T	0.99	Phe10_J45__BIN_TOPMED_EUR	UKB	CHIP_inclusive	0.2028	1.168	2.15e-51
5:1296643:T:C	0.83	Phe10_M258__BIN_TOPMED_EUR	UKB	CHIP_inclusive	0.2028	1.239	6.94e-14
6:109382480:G:C	1.1	20003_Treatment_or_Medication_Code_1140874790_betamethasone_AnyInst__BIN_TOPMED_EUR	UKB	CHIP_inclusive	0.2028	0.8808	1.35e-34
6:109449666:G:A	0.89	20002_Illness_code_SR_1634_fracture_forearm_wrist_Phe10_S52_combined_AnyInst__BIN_TOPMED_EUR	UKB	CHIP_inclusive	0.2028	1.118	3.14e-09
6:109499851:C:T	1.1	5001_FI7_synonym_5_Rest_AnyInst__BIN_TOPMED_EUR	UKB	CHIP_inclusive	0.2028	0.8474	4.85e-10
11:108444879:C:T	0.86	OPCS_W151__BIN_TOPMED_EUR	UKB	CHIP_inclusive	0.2029	1.227	4.89e-13
14:100712378:C:G	1	20110_Illnesses_of_mother_9_Diabetes_AnyInst__BIN_TOPMED_EUR	UKB	CHIP_inclusive	0.2029	0.9227	5.54e-09
14:100712378:C:G	1.1	Phe10_I86__BIN_TOPMED_EUR	UKB	CHIP_inclusive	0.2029	0.9227	5.54e-09
17:7668434:T:G	1.3	Phe10_N210__BIN_TOPMED_EUR	UKB	CHIP_inclusive	0.2029	1.292	1.94e-09
17:7827723:C:G	1	Phe10_K80__BIN_TOPMED_EUR	UKB	CHIP_inclusive	0.2029	0.9342	1.64e-11
17:7827723:C:G	1	Phe10_K80__BIN_TOPMED_EUR	UKB	CHIP_inclusive	0.2029	0.9342	1.64e-11
5:1447647:G:C	1	22502_Cough_on_most_days_0_No_AnyInst__BIN_TOPMED_EUR	UKB	CHIP_inclusive	0.2029	0.9141	3.43e-08
5:1447647:G:C	0.97	22502_Cough_on_most_days_1_Yes_AnyInst__BIN_TOPMED_EUR	UKB	CHIP_inclusive	0.2029	0.9141	3.43e-08
6:43388113:A:G	-0.0058	5255_Intra_ocular_pressure_Goldmann_correlated_right_0_arr_mean__RINT_TOPMED_EUR	UKB	CHIP_inclusive	0.2029	0.9486	1.94e-08
14:100712378:C:G	0.0051	2714_Age_when_periods_started_menarche_0_arr_mean__RINT_TOPMED_EUR	UKB	CHIP_inclusive	0.203	0.9227	5.54e-09
17:7668434:T:G	1.4	OPCS_Z573__BIN_TOPMED_EUR	UKB	CHIP_inclusive	0.203	1.292	1.94e-09
3:160419960:A:T	1.1	20002_Illness_code_SR_1377_polymyalgia_rheumatica_AnyInst__BIN_TOPMED_EUR	UKB	CHIP_inclusive	0.203	1.125	7.09e-36
5:1285859:C:A	0.005	4199_Position_of_pulse_wave_notch_0_arr_mean__RINT_TOPMED_EUR	UKB	CHIP_inclusive	0.203	1.282	1.55e-140
5:1285917:G:A	1.1	1508_Coffee_type_4_Other_type_of_coffee_AnyInst__BIN_TOPMED_EUR	UKB	CHIP_inclusive	0.203	1.273	4.88e-09
5:1285917:G:A	0.012	23104_Body_mass_index_BMI_0_arr_mean__RINT_TOPMED_EUR	UKB	CHIP_inclusive	0.203	1.273	4.88e-09
6:43388113:A:G	0.96	OPCS_Z491__BIN_TOPMED_EUR	UKB	CHIP_inclusive	0.203	0.9486	1.94e-08
7:44864065:A:G	0.93	Phe10_M059__BIN_TOPMED_EUR	UKB	CHIP_inclusive	0.203	1.074	3.86e-14
8:129563195:T:C	-0.003	41289_Records_in_HES_inpatient_psychiatric_dataset_0_arr_mean__RINT_TOPMED_EUR	UKB	CHIP_inclusive	0.203	1.06	5.81e-10
17:57386496:C:T	0.97	OPCS_S065__BIN_TOPMED_EUR	UKB	CHIP_inclusive	0.2031	0.8313	3.65e-16
2:159925824:T:C	0.93	20002_Illness_code_SR_1446_anaemia_AnyInst__BIN_TOPMED_EUR	UKB	CHIP_inclusive	0.2031	0.9285	3.21e-11
5:1278469:C:T	1.1	OPCS_M293__BIN_TOPMED_EUR	UKB	CHIP_inclusive	0.2031	0.8827	2.41e-16
5:1303752:CT:C	1.3	OPCS_Z753__BIN_TOPMED_EUR	UKB	CHIP_inclusive	0.2031	1.469	1.91e-11
5:1361187:G:C	1.2	Phe10_K11__BIN_TOPMED_EUR	UKB	CHIP_inclusive	0.2031	0.7941	3.21e-08
6:109499851:C:T	0.88	20002_Illness_code_SR_1460_rectal_or_colon_adenoma_polyps_AnyInst__BIN_TOPMED_EUR	UKB	CHIP_inclusive	0.2031	0.8474	4.85e-10
6:109499851:C:T	0.95	Phe10_J181__BIN_TOPMED_EUR	UKB	CHIP_inclusive	0.2031	0.8474	4.85e-10
12:26433896:A:G	1.1	Phe10_D70__BIN_TOPMED_EUR	UKB	CHIP_inclusive	0.2032	1.187	4.71e-22
2:159834145:G:A	0.92	Phe10_L02__BIN_TOPMED_EUR	UKB	CHIP_inclusive	0.2032	0.8333	1.21e-08
22:50532618:T:C	1.1	Phe10_D75__BIN_TOPMED_EUR	UKB	CHIP_inclusive	0.2032	0.9473	2.68e-08
3:160440785:C:T	0.95	OPCS_X724__BIN_TOPMED_EUR	UKB	CHIP_inclusive	0.2032	0.9009	5.73e-09
5:1253629:G:A	0.98	OPCS_Y982__BIN_TOPMED_EUR	UKB	CHIP_inclusive	0.2032	0.9148	4.94e-13
5:1267766:C:G	1.3	Phe10_D06__BIN_TOPMED_EUR	UKB	CHIP_inclusive	0.2032	1.336	2.02e-18
5:1280362:G:A	-0.0038	30630_Apolipoprotein_A_0_arr_mean__RINT_TOPMED_EUR	UKB	CHIP_inclusive	0.2032	1.179	2.78e-32
5:1280362:G:A	0.91	Phe10_N486__BIN_TOPMED_EUR	UKB	CHIP_inclusive	0.2032	1.179	2.78e-32
5:1285917:G:A	1.3	20002_Illness_code_SR_1542_fibromyalgia_AnyInst__BIN_TOPMED_EUR	UKB	CHIP_inclusive	0.2032	1.273	4.88e-09
5:1300195:G:T	1	Phe10_M50__BIN_TOPMED_EUR	UKB	CHIP_inclusive	0.2032	0.8934	9.24e-23
5:1366259:G:A	1.2	Phe10_H65__BIN_TOPMED_EUR	UKB	CHIP_inclusive	0.2032	1.215	1.07e-10
1:226374920:A:C	1.1	Phe10_Y92__BIN_TOPMED_EUR	UKB	CHIP_inclusive	0.2033	1.114	2.61e-16
11:108043157:T:C	-0.0042	30860_Total_protein_0_arr_mean__RINT_TOPMED_EUR	UKB	CHIP_inclusive	0.2033	0.9216	1.03e-08
11:108444879:C:T	1.1	RGC_AdultAsthmaCases_vs_AdultAsthmaControls__BIN_TOPMED_EUR	UKB	CHIP_inclusive	0.2033	1.227	4.89e-13
21:34972056:C:T	-0.0029	26412_Employment_score_England_0_arr_mean__RINT_TOPMED_EUR	UKB	CHIP_inclusive	0.2033	1.064	1.99e-10
5:1278469:C:T	-0.0042	30780_LDL_direct_0_arr_mean__RINT_TOPMED_EUR	UKB	CHIP_inclusive	0.2033	0.8827	2.41e-16
5:1280362:G:A	0.99	1249_Past_tobacco_smoking_4_I_have_never_smoked_AnyInst__BIN_TOPMED_EUR	UKB	CHIP_inclusive	0.2033	1.179	2.78e-32
5:1312214:C:T	0.94	OPCS_T361__BIN_TOPMED_EUR	UKB	CHIP_inclusive	0.2033	0.8662	7.28e-34
6:109382480:G:C	0.95	OPCS_T209__BIN_TOPMED_EUR	UKB	CHIP_inclusive	0.2033	0.8808	1.35e-34
6:109449666:G:A	0.85	Phe10_Z936__BIN_TOPMED_EUR	UKB	CHIP_inclusive	0.2033	1.118	3.14e-09
6:109499851:C:T	0.91	OPCS_W153__BIN_TOPMED_EUR	UKB	CHIP_inclusive	0.2033	0.8474	4.85e-10
6:109499851:C:T	1.1	Phe10_H409__BIN_TOPMED_EUR	UKB	CHIP_inclusive	0.2033	0.8474	4.85e-10
1:226374920:A:C	0.96	Phe10_J440__BIN_TOPMED_EUR	UKB	CHIP_inclusive	0.2034	1.114	2.61e-16
11:108444879:C:T	0.97	Phe10_K62__BIN_TOPMED_EUR	UKB	CHIP_inclusive	0.2034	1.227	4.89e-13
12:26433896:A:G	0.98	1239_Current_tobacco_smoking_0_No_AnyInst__BIN_TOPMED_EUR	UKB	CHIP_inclusive	0.2034	1.187	4.71e-22
22:50532618:T:C	0.99	680_Own_or_rent_accommodation_lived_in_3_Rent_from_local_authority_local_council_housing_association_AnyInst__BIN_TOPMED_EUR	UKB	CHIP_inclusive	0.2034	0.9473	2.68e-08
3:101435231:TA:T	0.98	41253_Inpatient_record_format_21_PEDW_HES_2015_AnyInst__BIN_TOPMED_EUR	UKB	CHIP_inclusive	0.2034	0.9336	1.1e-12
3:160419960:A:T	0.0046	3581_Age_at_menopause_last_menstrual_period_0_arr_mean__RINT_TOPMED_EUR	UKB	CHIP_inclusive	0.2034	1.125	7.09e-36
5:1278469:C:T	0.95	Phe10_I802__BIN_TOPMED_EUR	UKB	CHIP_inclusive	0.2034	0.8827	2.41e-16
5:1285859:C:A	0.94	Phe10_R521__BIN_TOPMED_EUR	UKB	CHIP_inclusive	0.2034	1.282	1.55e-140
5:1285917:G:A	0.016	20022_Birth_weight_0_arr_mean__RINT_TOPMED_EUR	UKB	CHIP_inclusive	0.2034	1.273	4.88e-09
5:1447647:G:C	0.0072	90074_Wear_duration_during_14_00_14_59_0_arr_mean__RINT_TOPMED_EUR	UKB	CHIP_inclusive	0.2034	0.9141	3.43e-08
6:109382480:G:C	0.98	1777_Part_of_a_multiple_birth_1_Yes_AnyInst__BIN_TOPMED_EUR	UKB	CHIP_inclusive	0.2034	0.8808	1.35e-34
6:109449666:G:A	0.0099	RGC_Urinary_AlbuminCreatinine_Ratio__RINT_TOPMED_EUR	UKB	CHIP_inclusive	0.2034	1.118	3.14e-09
17:7668434:T:G	0.85	OPCS_W153__BIN_TOPMED_EUR	UKB	CHIP_inclusive	0.2035	1.292	1.94e-09
3:160106004:C:T	-0.0041	30650_Aspartate_aminotransferase_0_arr_mean__RINT_TOPMED_EUR	UKB	CHIP_inclusive	0.2035	1.107	5.43e-12
3:160440785:C:T	0.98	Phe10_F17__BIN_TOPMED_EUR	UKB	CHIP_inclusive	0.2035	0.9009	5.73e-09
3:160558751:CT:C	0.89	20002_Illness_code_SR_1458_diverticular_disease_diverticulitis_AnyInst__BIN_TOPMED_EUR	UKB	CHIP_inclusive	0.2035	1.487	1.56e-22
5:1203384:T:C	0.0022	23123_Arm_fat_percentage_left_0_arr_mean__RINT_TOPMED_EUR	UKB	CHIP_inclusive	0.2035	0.9417	1.31e-08
5:1288432:T:C	-0.0053	20154_Forced_expiratory_volume_in_1_second_FEV1_predicted_percentage_0_arr_mean__RINT_TOPMED_EUR	UKB	CHIP_inclusive	0.2035	0.8798	3.11e-35
5:1300195:G:T	0.96	Phe10_G93__BIN_TOPMED_EUR	UKB	CHIP_inclusive	0.2035	0.8934	9.24e-23
6:109321472:G:A	0.95	20003_Treatment_or_Medication_Code_1140883568_oxybutynin_AnyInst__BIN_TOPMED_EUR	UKB	CHIP_inclusive	0.2035	0.8986	1.53e-29
6:109321472:G:A	0.96	Phe10_P2912__BIN_TOPMED_EUR	UKB	CHIP_inclusive	0.2035	0.8986	1.53e-29
6:109321472:G:A	0.96	Phe10_P291__BIN_TOPMED_EUR	UKB	CHIP_inclusive	0.2035	0.8986	1.53e-29
10:103908421:C:CTT	0.0034	23119_Arm_fat_percentage_right_0_arr_mean__RINT_TOPMED_EUR	UKB	CHIP_inclusive	0.2036	0.9143	8.69e-09
12:26433896:A:G	1	2443_DD_DM_0_No_AnyInst__BIN_TOPMED_EUR	UKB	CHIP_inclusive	0.2036	1.187	4.71e-22
17:7668434:T:G	1.1	6155_Vitamin_and_mineral_supplements_1_Vitamin_A_AnyInst__BIN_TOPMED_EUR	UKB	CHIP_inclusive	0.2036	1.292	1.94e-09
2:159604967:C:T	1	20002_Illness_code_SR_1467_other_joint_disorder_Phe10_M25_combined_AnyInst__BIN_TOPMED_EUR	UKB	CHIP_inclusive	0.2036	0.947	1.02e-08
3:101435231:TA:T	0.98	40022_Inpatient_record_origin_PEDW_Patient_Episode_Database_for_Wales_AnyInst__BIN_TOPMED_EUR	UKB	CHIP_inclusive	0.2036	0.9336	1.1e-12
3:150287063:C:G	1	RGC_AdultAsthmaCases_vs_AdultAsthmaControls__BIN_TOPMED_EUR	UKB	CHIP_inclusive	0.2036	0.9235	5.69e-10
5:1249701:C:T	1.4	Phe10_K571__BIN_TOPMED_EUR	UKB	CHIP_inclusive	0.2036	1.27	3.2e-10
5:1280362:G:A	0.91	Phe10_R351__BIN_TOPMED_EUR	UKB	CHIP_inclusive	0.2036	1.179	2.78e-32
5:1361773:T:C	0.94	Phe10_H258__BIN_TOPMED_EUR	UKB	CHIP_inclusive	0.2036	0.8904	9.58e-15
5:1447647:G:C	0.98	Phe10_Z720__BIN_TOPMED_EUR	UKB	CHIP_inclusive	0.2036	0.9141	3.43e-08
6:109321472:G:A	1	6148_Eye_problems_disorders_2_Glaucoma_AnyInst__BIN_TOPMED_EUR	UKB	CHIP_inclusive	0.2036	0.8986	1.53e-29
6:109449666:G:A	1	20003_Treatment_or_Medication_Code_1140861958_simvastatin_AnyInst__BIN_TOPMED_EUR	UKB	CHIP_inclusive	0.2036	1.118	3.14e-09
1:226374920:A:C	0.94	OPCS_X711__BIN_TOPMED_EUR	UKB	CHIP_inclusive	0.2037	1.114	2.61e-16
11:108043157:T:C	1	1647_Country_of_birth_UK_elsewhere_2_Wales_AnyInst__BIN_TOPMED_EUR	UKB	CHIP_inclusive	0.2037	0.9216	1.03e-08
17:7827723:C:G	0.99	20110_Illnesses_of_mother_10_Alzheimers_disease_dementia_AnyInst__BIN_TOPMED_EUR	UKB	CHIP_inclusive	0.2037	0.9342	1.64e-11
2:159925824:T:C	0.91	40006_Type_of_Cancer_ICD10_C911__BIN_TOPMED_EUR	UKB	CHIP_inclusive	0.2037	0.9285	3.21e-11
3:160419960:A:T	-0.0028	30600_Albumin_0_arr_mean__RINT_TOPMED_EUR	UKB	CHIP_inclusive	0.2037	1.125	7.09e-36
5:1285917:G:A	1.1	OPCS_S069__BIN_TOPMED_EUR	UKB	CHIP_inclusive	0.2037	1.273	4.88e-09
6:109449666:G:A	1.2	Phe10_E210__BIN_TOPMED_EUR	UKB	CHIP_inclusive	0.2037	1.118	3.14e-09
1:226374920:A:C	0.92	Phe10_R638__BIN_TOPMED_EUR	UKB	CHIP_inclusive	0.2038	1.114	2.61e-16
18:44571296:C:T	0.99	OPCS_M459__BIN_TOPMED_EUR	UKB	CHIP_inclusive	0.2038	0.921	3.54e-14
20:31671342:A:G	1	Phe10_Z719__BIN_TOPMED_EUR	UKB	CHIP_inclusive	0.2038	0.9273	5.91e-11
3:101435231:TA:T	1	Phe10_H26__BIN_TOPMED_EUR	UKB	CHIP_inclusive	0.2038	0.9336	1.1e-12
7:44864065:A:G	0.98	6145_Illness_injury_bereavement_stress_in_last_2_years_5_Marital_separation_divorce_AnyInst__BIN_TOPMED_EUR	UKB	CHIP_inclusive	0.2038	1.074	3.86e-14
8:129563195:T:C	0.0021	23112_Leg_fat_mass_right_0_arr_mean__RINT_TOPMED_EUR	UKB	CHIP_inclusive	0.2038	1.06	5.81e-10
1:226374920:A:C	1.1	OPCS_Z498__BIN_TOPMED_EUR	UKB	CHIP_inclusive	0.2039	1.114	2.61e-16
10:103908421:C:CTT	-0.005	20256_Forced_expiratory_volume_in_1_second_FEV1_Z_score_0_arr_mean__RINT_TOPMED_EUR	UKB	CHIP_inclusive	0.2039	0.9143	8.69e-09
11:108444879:C:T	1	20111_Illnesses_of_siblings_5_Breast_cancer_AnyInst__BIN_TOPMED_EUR	UKB	CHIP_inclusive	0.2039	1.227	4.89e-13
11:108444879:C:T	0.024	OS_Contour_0_to_1_Region_T3_Mean__RINT_TOPMED_EUR	UKB	CHIP_inclusive	0.2039	1.227	4.89e-13
17:57386496:C:T	1.2	OPCS_S482__BIN_TOPMED_EUR	UKB	CHIP_inclusive	0.2039	0.8313	3.65e-16
2:159604967:C:T	-0.0044	4104_Heel_quantitative_ultrasound_index_QUI_direct_entry_left_0_arr_mean__RINT_TOPMED_EUR	UKB	CHIP_inclusive	0.2039	0.947	1.02e-08
2:159604967:C:T	-0.0044	4106_Heel_bone_mineral_density_BMD_T_score_automated_left_0_arr_mean__RINT_TOPMED_EUR	UKB	CHIP_inclusive	0.2039	0.947	1.02e-08
3:101435231:TA:T	1	Phe10_B95__BIN_TOPMED_EUR	UKB	CHIP_inclusive	0.2039	0.9336	1.1e-12
5:1267766:C:G	0.0091	RGC_eBMD__RINT_TOPMED_EUR	UKB	CHIP_inclusive	0.2039	1.336	2.02e-18
5:1285859:C:A	-0.004	20131_Number_of_correct_matches_in_round_0_arr_mean__RINT_TOPMED_EUR	UKB	CHIP_inclusive	0.2039	1.282	1.55e-140
5:1288432:T:C	1	Phe10_R8761__BIN_TOPMED_EUR	UKB	CHIP_inclusive	0.2039	0.8798	3.11e-35
5:1300195:G:T	0.99	3088_Contra_indications_for_spirometry_0_No_AnyInst__BIN_TOPMED_EUR	UKB	CHIP_inclusive	0.2039	0.8934	9.24e-23
10:103908421:C:CTT	0.92	Phe10_Z905__BIN_TOPMED_EUR	UKB	CHIP_inclusive	0.204	0.9143	8.69e-09
11:108043157:T:C	0.98	RGC_OralDiabetes_Med__BIN_TOPMED_EUR	UKB	CHIP_inclusive	0.204	0.9216	1.03e-08
11:108217120:G:T	0.97	20002_Illness_code_SR_1386_allergy_or_anaphylactic_reaction_to_drug_AnyInst__BIN_TOPMED_EUR	UKB	CHIP_inclusive	0.204	1.119	1.89e-32
2:159834145:G:A	0.014	90072_Wear_duration_during_12_00_12_59_0_arr_mean__RINT_TOPMED_EUR	UKB	CHIP_inclusive	0.204	0.8333	1.21e-08
2:159925824:T:C	0.99	20107_Illnesses_of_father_1_Heart_disease_AnyInst__BIN_TOPMED_EUR	UKB	CHIP_inclusive	0.204	0.9285	3.21e-11
20:31671342:A:G	1	20003_Treatment_or_Medication_Code_1140871024_vitamin_b_compound_tablet_AnyInst__BIN_TOPMED_EUR	UKB	CHIP_inclusive	0.204	0.9273	5.91e-11
20:31671342:A:G	1.1	Phe10_M6596__BIN_TOPMED_EUR	UKB	CHIP_inclusive	0.204	0.9273	5.91e-11
21:34972056:C:T	-0.0027	30384_Volume_of_serum_held_by_UKB_0_arr_mean__RINT_TOPMED_EUR	UKB	CHIP_inclusive	0.204	1.064	1.99e-10
21:34972056:C:T	1	Phe10_C79__BIN_TOPMED_EUR	UKB	CHIP_inclusive	0.204	1.064	1.99e-10
21:34972056:C:T	1	Phe10_G473__BIN_TOPMED_EUR	UKB	CHIP_inclusive	0.204	1.064	1.99e-10
3:150287063:C:G	1	RGC_T2D_New_CC__BIN_TOPMED_EUR	UKB	CHIP_inclusive	0.204	0.9235	5.69e-10
3:160106004:C:T	0.98	Phe10_Z95__BIN_TOPMED_EUR	UKB	CHIP_inclusive	0.204	1.107	5.43e-12
5:1203384:T:C	0.99	20111_Illnesses_of_siblings_9_Diabetes_AnyInst__BIN_TOPMED_EUR	UKB	CHIP_inclusive	0.204	0.9417	1.31e-08
12:26433896:A:G	1	OPCS_M459__BIN_TOPMED_EUR	UKB	CHIP_inclusive	0.2041	1.187	4.71e-22
3:160440785:C:T	1	OPCS_T873__BIN_TOPMED_EUR	UKB	CHIP_inclusive	0.2041	0.9009	5.73e-09
3:160558751:CT:C	1.3	OPCS_X705__BIN_TOPMED_EUR	UKB	CHIP_inclusive	0.2041	1.487	1.56e-22
5:1097331:G:A	0.93	20002_Illness_code_SR_1308_osteomyelitis_AnyInst__BIN_TOPMED_EUR	UKB	CHIP_inclusive	0.2041	0.9382	2.51e-11
5:1296643:T:C	1.2	Phe10_K86__BIN_TOPMED_EUR	UKB	CHIP_inclusive	0.2041	1.239	6.94e-14
5:1361773:T:C	0.97	OPCS_Q074__BIN_TOPMED_EUR	UKB	CHIP_inclusive	0.2041	0.8904	9.58e-15
6:109415805:C:A	0.94	Phe10_H010__BIN_TOPMED_EUR	UKB	CHIP_inclusive	0.2041	1.095	4.17e-10
11:108444879:C:T	1.1	RGC_ChildhoodAsthmaCases_vs_AdultAsthmaCases__BIN_TOPMED_EUR	UKB	CHIP_inclusive	0.2042	1.227	4.89e-13
14:100712378:C:G	1	Phe10_Z922__BIN_TOPMED_EUR	UKB	CHIP_inclusive	0.2042	0.9227	5.54e-09
20:31671342:A:G	0.93	Phe10_Z29__BIN_TOPMED_EUR	UKB	CHIP_inclusive	0.2042	0.9273	5.91e-11
21:34972056:C:T	0.99	20107_Illnesses_of_father_3_Lung_cancer_AnyInst__BIN_TOPMED_EUR	UKB	CHIP_inclusive	0.2042	1.064	1.99e-10
5:1249701:C:T	0.93	20002_Illness_code_SR_1074_angina_AnyInst__BIN_TOPMED_EUR	UKB	CHIP_inclusive	0.2042	1.27	3.2e-10
5:1253629:G:A	0.93	Phe10_Z131__BIN_TOPMED_EUR	UKB	CHIP_inclusive	0.2042	0.9148	4.94e-13
6:109382480:G:C	1.1	Phe10_D631658__BIN_TOPMED_EUR	UKB	CHIP_inclusive	0.2042	0.8808	1.35e-34
6:109415805:C:A	1	OPCS_B282__BIN_TOPMED_EUR	UKB	CHIP_inclusive	0.2042	1.095	4.17e-10
6:43388113:A:G	0.98	Phe10_Z858__BIN_TOPMED_EUR	UKB	CHIP_inclusive	0.2042	0.9486	1.94e-08
11:108444879:C:T	1	2010_Suffer_from_nerves_0_No_AnyInst__BIN_TOPMED_EUR	UKB	CHIP_inclusive	0.2043	1.227	4.89e-13
14:100712378:C:G	0.94	OPCS_M611__BIN_TOPMED_EUR	UKB	CHIP_inclusive	0.2043	0.9227	5.54e-09
14:100712378:C:G	1	Phe10_L031__BIN_TOPMED_EUR	UKB	CHIP_inclusive	0.2043	0.9227	5.54e-09
3:101435231:TA:T	0.96	Phe10_P29__BIN_TOPMED_EUR	UKB	CHIP_inclusive	0.2043	0.9336	1.1e-12
5:1228120:CT:C	0.97	103250_Vegetarian_alternatives_intake_0_No_AnyInst__BIN_TOPMED_EUR	UKB	CHIP_inclusive	0.2043	1.059	3.73e-09
5:1280362:G:A	1.1	OPCS_Y804__BIN_TOPMED_EUR	UKB	CHIP_inclusive	0.2043	1.179	2.78e-32
5:1361773:T:C	1	1797_Father_still_alive_1_Yes_AnyInst__BIN_TOPMED_EUR	UKB	CHIP_inclusive	0.2043	0.8904	9.58e-15
5:1366259:G:A	0.98	1687_Comparative_body_size_at_age_10_1_Thinner_AnyInst__BIN_TOPMED_EUR	UKB	CHIP_inclusive	0.2043	1.215	1.07e-10
14:100712378:C:G	1	Phe10_E13621__BIN_TOPMED_EUR	UKB	CHIP_inclusive	0.2044	0.9227	5.54e-09
14:100712378:C:G	1	Phe10_E1362__BIN_TOPMED_EUR	UKB	CHIP_inclusive	0.2044	0.9227	5.54e-09
17:7668434:T:G	1.4	20003_Treatment_or_Medication_Code_1140923022_arimidex_1mg_tablet_AnyInst__BIN_TOPMED_EUR	UKB	CHIP_inclusive	0.2044	1.292	1.94e-09
2:159834145:G:A	0.94	Phe10_G560__BIN_TOPMED_EUR	UKB	CHIP_inclusive	0.2044	0.8333	1.21e-08
3:150287063:C:G	0.91	20001_Cancer_self_reported_1020_large_bowel_cancer_colorectal_cancer_AnyInst__BIN_TOPMED_EUR	UKB	CHIP_inclusive	0.2044	0.9235	5.69e-10
3:160558751:CT:C	-0.014	24501_Domestic_garden_percentage_buffer_1000m_0_arr_mean__RINT_TOPMED_EUR	UKB	CHIP_inclusive	0.2044	1.487	1.56e-22
5:1253629:G:A	1.1	OPCS_W083__BIN_TOPMED_EUR	UKB	CHIP_inclusive	0.2044	0.9148	4.94e-13
5:1288432:T:C	1.1	Phe10_S619__BIN_TOPMED_EUR	UKB	CHIP_inclusive	0.2044	0.8798	3.11e-35
5:1293971:C:T	0.98	Phe10_J01__BIN_TOPMED_EUR	UKB	CHIP_inclusive	0.2044	1.168	2.15e-51
5:1293971:C:T	0.98	Phe10_J01__BIN_TOPMED_EUR	UKB	CHIP_inclusive	0.2044	1.168	2.15e-51
6:109382480:G:C	0.98	RGC_TAG_VTE_CC__BIN_TOPMED_EUR	UKB	CHIP_inclusive	0.2044	0.8808	1.35e-34
6:31261502:G:A	0.96	Phe10_M431__BIN_TOPMED_EUR	UKB	CHIP_inclusive	0.2044	1.056	6.66e-09
6:31261502:G:A	0.95	Phe10_Z30011__BIN_TOPMED_EUR	UKB	CHIP_inclusive	0.2044	1.056	6.66e-09
12:26433896:A:G	0.89	Phe10_T93__BIN_TOPMED_EUR	UKB	CHIP_inclusive	0.2045	1.187	4.71e-22
17:57386496:C:T	0.94	Phe10_Z926__BIN_TOPMED_EUR	UKB	CHIP_inclusive	0.2045	0.8313	3.65e-16
17:7827723:C:G	1.1	Phe10_S619__BIN_TOPMED_EUR	UKB	CHIP_inclusive	0.2045	0.9342	1.64e-11
22:50532618:T:C	0.97	Phe10_I501__BIN_TOPMED_EUR	UKB	CHIP_inclusive	0.2045	0.9473	2.68e-08
3:150287063:C:G	0.9	OPCS_Q235__BIN_TOPMED_EUR	UKB	CHIP_inclusive	0.2045	0.9235	5.69e-10
3:160106004:C:T	-0.0069	4124_Heel_bone_mineral_density_BMD_right_0_arr_mean__RINT_TOPMED_EUR	UKB	CHIP_inclusive	0.2045	1.107	5.43e-12
5:1278469:C:T	1	Phe10_E113__BIN_TOPMED_EUR	UKB	CHIP_inclusive	0.2045	0.8827	2.41e-16
5:1303752:CT:C	0.067	cT1_comb_deconf__RINT_TOPMED_EUR	UKB	CHIP_inclusive	0.2045	1.469	1.91e-11
6:109449666:G:A	1.1	1717_Skin_colour_5_Brown_AnyInst__BIN_TOPMED_EUR	UKB	CHIP_inclusive	0.2045	1.118	3.14e-09
8:129563195:T:C	0.0081	OS_Contour_1_to_2_Region_I6_Mean__RINT_TOPMED_EUR	UKB	CHIP_inclusive	0.2045	1.06	5.81e-10
11:108444879:C:T	0.82	OPCS_U297__BIN_TOPMED_EUR	UKB	CHIP_inclusive	0.2046	1.227	4.89e-13
14:100712378:C:G	1.1	OPCS_Z918__BIN_TOPMED_EUR	UKB	CHIP_inclusive	0.2046	0.9227	5.54e-09
17:57386496:C:T	0.95	20001_Cancer_self_reported_1002_breast_cancer_AnyInst__BIN_TOPMED_EUR	UKB	CHIP_inclusive	0.2046	0.8313	3.65e-16
17:57386496:C:T	1.1	Phe10_R68__BIN_TOPMED_EUR	UKB	CHIP_inclusive	0.2046	0.8313	3.65e-16
18:44571296:C:T	0.97	20002_Illness_code_SR_1396_enlarged_prostate_Phe10_N40_combined_AnyInst__BIN_TOPMED_EUR	UKB	CHIP_inclusive	0.2046	0.921	3.54e-14
2:159834145:G:A	0.83	Phe10_R591__BIN_TOPMED_EUR	UKB	CHIP_inclusive	0.2046	0.8333	1.21e-08
6:31261502:G:A	0.94	OPCS_T851__BIN_TOPMED_EUR	UKB	CHIP_inclusive	0.2046	1.056	6.66e-09
8:129563195:T:C	-0.002	23119_Arm_fat_percentage_right_0_arr_mean__RINT_TOPMED_EUR	UKB	CHIP_inclusive	0.2046	1.06	5.81e-10
11:108043157:T:C	1.1	OPCS_T851__BIN_TOPMED_EUR	UKB	CHIP_inclusive	0.2047	0.9216	1.03e-08
11:108217120:G:T	0.98	20518_Recent_changes_in_speed_amount_of_moving_or_speaking_1_Not_at_all_AnyInst__BIN_TOPMED_EUR	UKB	CHIP_inclusive	0.2047	1.119	1.89e-32
17:7668434:T:G	1.1	Phe10_T810__BIN_TOPMED_EUR	UKB	CHIP_inclusive	0.2047	1.292	1.94e-09
21:34972056:C:T	1	6141_How_are_people_in_household_related_to_participant_1_Husband_wife_or_partner_AnyInst__BIN_TOPMED_EUR	UKB	CHIP_inclusive	0.2047	1.064	1.99e-10
5:1447647:G:C	1	OPCS_Q074__BIN_TOPMED_EUR	UKB	CHIP_inclusive	0.2047	0.9141	3.43e-08
6:109415805:C:A	1.1	Phe10_J969__BIN_TOPMED_EUR	UKB	CHIP_inclusive	0.2047	1.095	4.17e-10
6:31261502:G:A	-0.0021	30344_Volume_of_EDTA2_plasma_held_by_UKB_0_arr_mean__RINT_TOPMED_EUR	UKB	CHIP_inclusive	0.2047	1.056	6.66e-09
8:129563195:T:C	1	RGC_Airways_Med__BIN_TOPMED_EUR	UKB	CHIP_inclusive	0.2047	1.06	5.81e-10
11:108043157:T:C	0.91	20003_Treatment_or_Medication_Code_1140866236_spironolactone_AnyInst__BIN_TOPMED_EUR	UKB	CHIP_inclusive	0.2048	0.9216	1.03e-08
3:128484651:AT:A	1	Phe10_D649__BIN_TOPMED_EUR	UKB	CHIP_inclusive	0.2048	1.057	1.17e-08
3:150287063:C:G	1	Phe10_E78__BIN_TOPMED_EUR	UKB	CHIP_inclusive	0.2048	0.9235	5.69e-10
3:160419960:A:T	0.96	Phe10_Z8679__BIN_TOPMED_EUR	UKB	CHIP_inclusive	0.2048	1.125	7.09e-36
4:104884951:A:T	0.89	OPCS_Y804__BIN_TOPMED_EUR	UKB	CHIP_inclusive	0.2048	1.212	9.72e-15
5:1296643:T:C	-0.018	5078_logMAR_in_round_left_0_arr_mean__RINT_TOPMED_EUR	UKB	CHIP_inclusive	0.2048	1.239	6.94e-14
5:1303752:CT:C	1.2	Phe10_G40__BIN_TOPMED_EUR	UKB	CHIP_inclusive	0.2048	1.469	1.91e-11
10:103908421:C:CTT	0.9	Phe10_C502__BIN_TOPMED_EUR	UKB	CHIP_inclusive	0.2049	0.9143	8.69e-09
11:108043157:T:C	-0.0033	1588_Average_weekly_beer_plus_cider_intake_0_arr_mean__RINT_TOPMED_EUR	UKB	CHIP_inclusive	0.2049	0.9216	1.03e-08
2:159925824:T:C	1.1	OPCS_E051__BIN_TOPMED_EUR	UKB	CHIP_inclusive	0.2049	0.9285	3.21e-11
21:34972056:C:T	0.96	Phe10_Z48__BIN_TOPMED_EUR	UKB	CHIP_inclusive	0.2049	1.064	1.99e-10
3:160558751:CT:C	1.1	Phe10_J06__BIN_TOPMED_EUR	UKB	CHIP_inclusive	0.2049	1.487	1.56e-22
5:1280362:G:A	0.99	1558_Alcohol_intake_frequency_1_Daily_or_almost_daily_AnyInst__BIN_TOPMED_EUR	UKB	CHIP_inclusive	0.2049	1.179	2.78e-32
5:1303752:CT:C	0.067	ECF_comb_deconf__RINT_TOPMED_EUR	UKB	CHIP_inclusive	0.2049	1.469	1.91e-11
5:1312214:C:T	1	20002_Illness_code_SR_1065_hypertension_Phe10_I10_combined_AnyInst__BIN_TOPMED_EUR	UKB	CHIP_inclusive	0.2049	0.8662	7.28e-34
5:1366259:G:A	1.2	OPCS_Z802__BIN_TOPMED_EUR	UKB	CHIP_inclusive	0.2049	1.215	1.07e-10
5:1372402:G:C	1	21068_Diagnosed_with_coeliac_disease_or_gluten_sensitivity_0_No_AnyInst__BIN_TOPMED_EUR	UKB	CHIP_inclusive	0.2049	1.09	2.36e-16
5:1372402:G:C	0.96	21068_Diagnosed_with_coeliac_disease_or_gluten_sensitivity_1_Yes_AnyInst__BIN_TOPMED_EUR	UKB	CHIP_inclusive	0.2049	1.09	2.36e-16
6:109382480:G:C	0.003	41259_Records_in_HES_inpatient_main_dataset_0_arr_mean__RINT_TOPMED_EUR	UKB	CHIP_inclusive	0.2049	0.8808	1.35e-34
6:109449666:G:A	0.98	924_Usual_walking_pace_1_Slow_pace_AnyInst__BIN_TOPMED_EUR	UKB	CHIP_inclusive	0.2049	1.118	3.14e-09
6:109499851:C:T	1.1	Phe10_M48__BIN_TOPMED_EUR	UKB	CHIP_inclusive	0.2049	0.8474	4.85e-10
10:103908421:C:CTT	0.98	Phe10_E780__BIN_TOPMED_EUR	UKB	CHIP_inclusive	0.205	0.9143	8.69e-09
3:128484651:AT:A	0.99	30856_Testosterone_reportability_1_Reportable_at_assay_and_after_aliquot_correction_if_attempted_AnyInst__BIN_TOPMED_EUR	UKB	CHIP_inclusive	0.205	1.057	1.17e-08
5:1203384:T:C	0.93	OPCS_T851__BIN_TOPMED_EUR	UKB	CHIP_inclusive	0.205	0.9417	1.31e-08
5:1228125:T:C	1.1	20003_Treatment_or_Medication_Code_1141192410_rosuvastatin_AnyInst__BIN_TOPMED_EUR	UKB	CHIP_inclusive	0.205	1.105	7.75e-10
5:1228125:T:C	0.94	Phe10_M653__BIN_TOPMED_EUR	UKB	CHIP_inclusive	0.205	1.105	7.75e-10
5:1228125:T:C	0.94	Phe10_M653__BIN_TOPMED_EUR	UKB	CHIP_inclusive	0.205	1.105	7.75e-10
6:109449666:G:A	1.1	Phe10_C79__BIN_TOPMED_EUR	UKB	CHIP_inclusive	0.205	1.118	3.14e-09
6:43388113:A:G	1.1	20003_Treatment_or_Medication_Code_1140872072_tegretol_100mg_tablet_AnyInst__BIN_TOPMED_EUR	UKB	CHIP_inclusive	0.205	0.9486	1.94e-08
18:44571296:C:T	0.95	Phe10_M353__BIN_TOPMED_EUR	UKB	CHIP_inclusive	0.2051	0.921	3.54e-14
2:159604967:C:T	0.0076	OS_Contour_0_to_1_Region_C1_Mean__RINT_TOPMED_EUR	UKB	CHIP_inclusive	0.2051	0.947	1.02e-08
2:159821048:C:T	0.96	OPCS_Y803__BIN_TOPMED_EUR	UKB	CHIP_inclusive	0.2051	1.07	6.25e-13
20:31671342:A:G	1	30806_Oestradiol_reportability_1_Reportable_at_assay_and_after_aliquot_correction_if_attempted_AnyInst__BIN_TOPMED_EUR	UKB	CHIP_inclusive	0.2051	0.9273	5.91e-11
5:1285917:G:A	0.72	Phe10_J320__BIN_TOPMED_EUR	UKB	CHIP_inclusive	0.2051	1.273	4.88e-09
5:1303752:CT:C	0.91	Phe10_N92__BIN_TOPMED_EUR	UKB	CHIP_inclusive	0.2051	1.469	1.91e-11
5:1372402:G:C	1	RGC_TAG_Severe_Obesity__BIN_TOPMED_EUR	UKB	CHIP_inclusive	0.2051	1.09	2.36e-16
6:109382480:G:C	0.97	Phe10_I802__BIN_TOPMED_EUR	UKB	CHIP_inclusive	0.2051	0.8808	1.35e-34
6:109449666:G:A	0.97	2834_Bilateral_oophorectomy_both_ovaries_removed_1_Yes_AnyInst__BIN_TOPMED_EUR	UKB	CHIP_inclusive	0.2051	1.118	3.14e-09
17:7668434:T:G	0.91	Phe10_R634__BIN_TOPMED_EUR	UKB	CHIP_inclusive	0.2052	1.292	1.94e-09
20:31671342:A:G	0.97	20003_Treatment_or_Medication_Code_1140875408_allopurinol_AnyInst__BIN_TOPMED_EUR	UKB	CHIP_inclusive	0.2052	0.9273	5.91e-11
3:128484651:AT:A	1	Phe10_J459__BIN_TOPMED_EUR	UKB	CHIP_inclusive	0.2052	1.057	1.17e-08
3:160419960:A:T	0.94	OPCS_E051__BIN_TOPMED_EUR	UKB	CHIP_inclusive	0.2052	1.125	7.09e-36
5:1097331:G:A	1	RGC_T2D_New_Strict_CC__BIN_TOPMED_EUR	UKB	CHIP_inclusive	0.2052	0.9382	2.51e-11
5:1296643:T:C	1.2	OPCS_B322__BIN_TOPMED_EUR	UKB	CHIP_inclusive	0.2052	1.239	6.94e-14
6:109499851:C:T	1.1	Phe10_R634__BIN_TOPMED_EUR	UKB	CHIP_inclusive	0.2052	0.8474	4.85e-10
8:129563195:T:C	0.99	110001_Invitation_to_complete_online_24_hour_recall_dietary_questionnaire_acceptance_2_Completed_AnyInst__BIN_TOPMED_EUR	UKB	CHIP_inclusive	0.2052	1.06	5.81e-10
11:108043157:T:C	0.99	2267_Use_of_sun_uv_protection_1_Never_rarely_AnyInst__BIN_TOPMED_EUR	UKB	CHIP_inclusive	0.2053	0.9216	1.03e-08
2:159821048:C:T	0.0024	30760_HDL_cholesterol_0_arr_mean__RINT_TOPMED_EUR	UKB	CHIP_inclusive	0.2053	1.07	6.25e-13
2:159821048:C:T	1	30796_Lipoprotein_A_reportability_1_Reportable_at_assay_and_after_aliquot_correction_if_attempted_AnyInst__BIN_TOPMED_EUR	UKB	CHIP_inclusive	0.2053	1.07	6.25e-13
2:159925824:T:C	0.0034	2217_Age_started_wearing_glasses_or_contact_lenses_0_arr_mean__RINT_TOPMED_EUR	UKB	CHIP_inclusive	0.2053	0.9285	3.21e-11
3:128484651:AT:A	1	2178_Overall_health_rating_4_Poor_AnyInst__BIN_TOPMED_EUR	UKB	CHIP_inclusive	0.2053	1.057	1.17e-08
5:1203384:T:C	1.1	20003_Treatment_or_Medication_Code_1141180212_escitalopram_AnyInst__BIN_TOPMED_EUR	UKB	CHIP_inclusive	0.2053	0.9417	1.31e-08
5:1285917:G:A	0.85	Phe10_Z034__BIN_TOPMED_EUR	UKB	CHIP_inclusive	0.2053	1.273	4.88e-09
5:1288432:T:C	0.0025	1588_Average_weekly_beer_plus_cider_intake_0_arr_mean__RINT_TOPMED_EUR	UKB	CHIP_inclusive	0.2053	0.8798	3.11e-35
5:1447647:G:C	1.1	103130_Skin_removed_from_poultry_1_Yes_AnyInst__BIN_TOPMED_EUR	UKB	CHIP_inclusive	0.2053	0.9141	3.43e-08
6:109321472:G:A	1	20002_Illness_code_SR_1513_inguinal_hernia_Phe10_K40_combined_AnyInst__BIN_TOPMED_EUR	UKB	CHIP_inclusive	0.2053	0.8986	1.53e-29
8:129563195:T:C	0.93	20003_Treatment_or_Medication_Code_1140865580_asacol_400mg_e_c_tablet_AnyInst__BIN_TOPMED_EUR	UKB	CHIP_inclusive	0.2053	1.06	5.81e-10
17:7827723:C:G	1	Phe10_J181__BIN_TOPMED_EUR	UKB	CHIP_inclusive	0.2054	0.9342	1.64e-11
17:7827723:C:G	1	Phe10_J181__BIN_TOPMED_EUR	UKB	CHIP_inclusive	0.2054	0.9342	1.64e-11
18:44571296:C:T	1	1717_Skin_colour_4_Dark_olive_AnyInst__BIN_TOPMED_EUR	UKB	CHIP_inclusive	0.2054	0.921	3.54e-14
2:159604967:C:T	-0.0042	90054_Wear_duration_during_Tuesday_0_arr_mean__RINT_TOPMED_EUR	UKB	CHIP_inclusive	0.2054	0.947	1.02e-08
3:160419960:A:T	1	20196_First_code_array_presented_22_5_6_0_7_3_2_1_4_AnyInst__BIN_TOPMED_EUR	UKB	CHIP_inclusive	0.2054	1.125	7.09e-36
5:1249701:C:T	0.77	Phe10_H532__BIN_TOPMED_EUR	UKB	CHIP_inclusive	0.2054	1.27	3.2e-10
5:1253629:G:A	1	Phe10_J45__BIN_TOPMED_EUR	UKB	CHIP_inclusive	0.2054	0.9148	4.94e-13
5:1267766:C:G	1.2	OPCS_X358__BIN_TOPMED_EUR	UKB	CHIP_inclusive	0.2054	1.336	2.02e-18
5:1361773:T:C	0.94	Phe10_K01__BIN_TOPMED_EUR	UKB	CHIP_inclusive	0.2054	0.8904	9.58e-15
5:1372402:G:C	0.98	Phe10_D649__BIN_TOPMED_EUR	UKB	CHIP_inclusive	0.2054	1.09	2.36e-16
5:1447647:G:C	1	6141_How_are_people_in_household_related_to_participant_1_Husband_wife_or_partner_AnyInst__BIN_TOPMED_EUR	UKB	CHIP_inclusive	0.2054	0.9141	3.43e-08
6:109499851:C:T	-0.023	RGC_SphericalEquivalent_0_right_started_wearing_glasses_contacts_after_40__RINT_TOPMED_EUR	UKB	CHIP_inclusive	0.2054	0.8474	4.85e-10
8:129563195:T:C	1.1	20002_Illness_code_SR_1421_menieres_disease_AnyInst__BIN_TOPMED_EUR	UKB	CHIP_inclusive	0.2054	1.06	5.81e-10
11:108043157:T:C	0.97	20003_Treatment_or_Medication_Code_1140884600_metformin_AnyInst__BIN_TOPMED_EUR	UKB	CHIP_inclusive	0.2055	0.9216	1.03e-08
18:44571296:C:T	1	1647_Country_of_birth_UK_elsewhere_5_Republic_of_Ireland_AnyInst__BIN_TOPMED_EUR	UKB	CHIP_inclusive	0.2055	0.921	3.54e-14
18:44571296:C:T	0.0019	50_Standing_height_0_arr_mean__RINT_TOPMED_EUR	UKB	CHIP_inclusive	0.2055	0.921	3.54e-14
2:159604967:C:T	0.0024	30100_Mean_platelet_thrombocyte_volume_0_arr_mean__RINT_TOPMED_EUR	UKB	CHIP_inclusive	0.2055	0.947	1.02e-08
22:50532618:T:C	-0.003	26416_Crime_score_England_0_arr_mean__RINT_TOPMED_EUR	UKB	CHIP_inclusive	0.2055	0.9473	2.68e-08
4:104884951:A:T	1.2	20002_Illness_code_SR_1377_polymyalgia_rheumatica_AnyInst__BIN_TOPMED_EUR	UKB	CHIP_inclusive	0.2055	1.212	9.72e-15
5:1285859:C:A	0.0026	22004_Heterozygosity_PCA_corrected_0_arr_mean__RINT_TOPMED_EUR	UKB	CHIP_inclusive	0.2055	1.282	1.55e-140
5:1285917:G:A	1.4	OPCS_B303__BIN_TOPMED_EUR	UKB	CHIP_inclusive	0.2055	1.273	4.88e-09
5:1288432:T:C	-0.0085	RGC_SphericalEquivalent_r_started_wearing_glasses_contacts_before_40__RINT_TOPMED_EUR	UKB	CHIP_inclusive	0.2055	0.8798	3.11e-35
5:1361773:T:C	1.1	20002_Illness_code_SR_1377_polymyalgia_rheumatica_AnyInst__BIN_TOPMED_EUR	UKB	CHIP_inclusive	0.2055	0.8904	9.58e-15
6:109321472:G:A	1	Phe10_I252__BIN_TOPMED_EUR	UKB	CHIP_inclusive	0.2055	0.8986	1.53e-29
11:108444879:C:T	-0.027	3083_Heel_quantitative_ultrasound_index_QUI_manual_entry_0_arr_mean__RINT_TOPMED_EUR	UKB	CHIP_inclusive	0.2056	1.227	4.89e-13
2:159604967:C:T	0.97	Phe10_I802__BIN_TOPMED_EUR	UKB	CHIP_inclusive	0.2056	0.947	1.02e-08
3:160419960:A:T	0.97	OPCS_X702__BIN_TOPMED_EUR	UKB	CHIP_inclusive	0.2056	1.125	7.09e-36
4:104884951:A:T	1	Phe10_Z40__BIN_TOPMED_EUR	UKB	CHIP_inclusive	0.2056	1.212	9.72e-15
5:1249701:C:T	0.014	3146_Speed_of_sound_through_heel_0_arr_mean__RINT_TOPMED_EUR	UKB	CHIP_inclusive	0.2056	1.27	3.2e-10
5:1288432:T:C	0.94	20408_Frequency_of_memory_loss_due_to_drinking_alcohol_in_last_year_3_Monthly_AnyInst__BIN_TOPMED_EUR	UKB	CHIP_inclusive	0.2056	0.8798	3.11e-35
5:1372402:G:C	1.1	Phe10_Y92__BIN_TOPMED_EUR	UKB	CHIP_inclusive	0.2056	1.09	2.36e-16
6:31261502:G:A	0.99	1970_Nervous_feelings_0_No_AnyInst__BIN_TOPMED_EUR	UKB	CHIP_inclusive	0.2056	1.056	6.66e-09
10:103908421:C:CTT	0.91	Phe10_I351__BIN_TOPMED_EUR	UKB	CHIP_inclusive	0.2057	0.9143	8.69e-09
17:57386496:C:T	1.1	Phe10_I802__BIN_TOPMED_EUR	UKB	CHIP_inclusive	0.2057	0.8313	3.65e-16
2:159925824:T:C	-0.005	90054_Wear_duration_during_Tuesday_0_arr_mean__RINT_TOPMED_EUR	UKB	CHIP_inclusive	0.2057	0.9285	3.21e-11
3:160440785:C:T	0.95	OPCS_C901__BIN_TOPMED_EUR	UKB	CHIP_inclusive	0.2057	0.9009	5.73e-09
4:104884951:A:T	1.2	41247_Patient_classification_on_admission_recoded_1001_Inpatient_In_day_bed_unit_not_retained_overnight_AnyInst__BIN_TOPMED_EUR	UKB	CHIP_inclusive	0.2057	1.212	9.72e-15
5:1203384:T:C	0.99	Phe10_I10__BIN_TOPMED_EUR	UKB	CHIP_inclusive	0.2057	0.9417	1.31e-08
5:1280362:G:A	0.9	20003_Treatment_or_Medication_Code_1140872200_epilim_100mg_crushable_tablet_AnyInst__BIN_TOPMED_EUR	UKB	CHIP_inclusive	0.2057	1.179	2.78e-32
5:1288432:T:C	0.98	Phe10_L03__BIN_TOPMED_EUR	UKB	CHIP_inclusive	0.2057	0.8798	3.11e-35
5:1361187:G:C	0.011	30190_Monocyte_percentage_0_arr_mean__RINT_TOPMED_EUR	UKB	CHIP_inclusive	0.2057	0.7941	3.21e-08
6:109321472:G:A	0.93	Phe10_Z500__BIN_TOPMED_EUR	UKB	CHIP_inclusive	0.2057	0.8986	1.53e-29
6:109499851:C:T	1.1	20003_Treatment_or_Medication_Code_1140879760_bisoprolol_AnyInst__BIN_TOPMED_EUR	UKB	CHIP_inclusive	0.2057	0.8474	4.85e-10
7:44864065:A:G	0.96	Phe10_I518__BIN_TOPMED_EUR	UKB	CHIP_inclusive	0.2057	1.074	3.86e-14
8:129563195:T:C	1.1	OPCS_Z475__BIN_TOPMED_EUR	UKB	CHIP_inclusive	0.2057	1.06	5.81e-10
14:100712378:C:G	1.1	OPCS_Z474__BIN_TOPMED_EUR	UKB	CHIP_inclusive	0.2058	0.9227	5.54e-09
17:57386496:C:T	-0.0037	23113_Leg_fat_free_mass_right_0_arr_mean__RINT_TOPMED_EUR	UKB	CHIP_inclusive	0.2058	0.8313	3.65e-16
3:160419960:A:T	0.0023	22704_Home_location_north_co_ordinate_rounded_0_arr_mean__RINT_TOPMED_EUR	UKB	CHIP_inclusive	0.2058	1.125	7.09e-36
5:1285917:G:A	0.82	20002_Illness_code_SR_1457_duodenal_ulcer_AnyInst__BIN_TOPMED_EUR	UKB	CHIP_inclusive	0.2058	1.273	4.88e-09
5:1296643:T:C	1.1	Phe10_R15__BIN_TOPMED_EUR	UKB	CHIP_inclusive	0.2058	1.239	6.94e-14
6:109382480:G:C	0.0061	5257_Corneal_resistance_factor_right_0_arr_mean__RINT_TOPMED_EUR	UKB	CHIP_inclusive	0.2058	0.8808	1.35e-34
7:44864065:A:G	1	OPCS_Z753__BIN_TOPMED_EUR	UKB	CHIP_inclusive	0.2058	1.074	3.86e-14
17:7827723:C:G	0.99	20107_Illnesses_of_father_13_Prostate_cancer_AnyInst__BIN_TOPMED_EUR	UKB	CHIP_inclusive	0.2059	0.9342	1.64e-11
18:44571296:C:T	0.94	Phe10_H358__BIN_TOPMED_EUR	UKB	CHIP_inclusive	0.2059	0.921	3.54e-14
5:1249701:C:T	0.84	20003_Treatment_or_Medication_Code_1140852948_calcium_vitamin_d_500units_tablet_AnyInst__BIN_TOPMED_EUR	UKB	CHIP_inclusive	0.2059	1.27	3.2e-10
14:100712378:C:G	1.1	20002_Illness_code_SR_1405_other_renal_kidney_problem_AnyInst__BIN_TOPMED_EUR	UKB	CHIP_inclusive	0.206	0.9227	5.54e-09
14:100712378:C:G	1.1	Phe10_I678__BIN_TOPMED_EUR	UKB	CHIP_inclusive	0.206	0.9227	5.54e-09
18:44571296:C:T	0.0066	5257_Corneal_resistance_factor_right_0_arr_mean__RINT_TOPMED_EUR	UKB	CHIP_inclusive	0.206	0.921	3.54e-14
2:159821048:C:T	-0.0051	90142_Fraction_acceleration_475_milli_gravities_0_arr_mean__RINT_TOPMED_EUR	UKB	CHIP_inclusive	0.206	1.07	6.25e-13
21:34972056:C:T	0.0027	30670_Urea_0_arr_mean__RINT_TOPMED_EUR	UKB	CHIP_inclusive	0.206	1.064	1.99e-10
3:160419960:A:T	0.97	Phe10_E113__BIN_TOPMED_EUR	UKB	CHIP_inclusive	0.206	1.125	7.09e-36
5:1228120:CT:C	0.94	Phe10_N132__BIN_TOPMED_EUR	UKB	CHIP_inclusive	0.206	1.059	3.73e-09
5:1228120:CT:C	0.94	Phe10_N132__BIN_TOPMED_EUR	UKB	CHIP_inclusive	0.206	1.059	3.73e-09
5:1296643:T:C	0.008	30660_Direct_bilirubin_0_arr_mean__RINT_TOPMED_EUR	UKB	CHIP_inclusive	0.206	1.239	6.94e-14
5:1361773:T:C	1.1	OPCS_T723__BIN_TOPMED_EUR	UKB	CHIP_inclusive	0.206	0.8904	9.58e-15
5:1372402:G:C	0.94	Phe10_L853__BIN_TOPMED_EUR	UKB	CHIP_inclusive	0.206	1.09	2.36e-16
5:1447647:G:C	0.93	Phe10_Z978__BIN_TOPMED_EUR	UKB	CHIP_inclusive	0.206	0.9141	3.43e-08
6:109415805:C:A	0.9	Phe10_I429__BIN_TOPMED_EUR	UKB	CHIP_inclusive	0.206	1.095	4.17e-10
6:109499851:C:T	1.1	20002_Illness_code_SR_1277_glaucoma_AnyInst__BIN_TOPMED_EUR	UKB	CHIP_inclusive	0.206	0.8474	4.85e-10
1:226374920:A:C	0.92	Phe10_K633__BIN_TOPMED_EUR	UKB	CHIP_inclusive	0.2061	1.114	2.61e-16
11:108043157:T:C	1	20107_Illnesses_of_father_4_Bowel_cancer_AnyInst__BIN_TOPMED_EUR	UKB	CHIP_inclusive	0.2061	0.9216	1.03e-08
11:108217120:G:T	0.99	20116_Smoking_status_0_Never_AnyInst__BIN_TOPMED_EUR	UKB	CHIP_inclusive	0.2061	1.119	1.89e-32
2:159834145:G:A	0.88	Phe10_Z029__BIN_TOPMED_EUR	UKB	CHIP_inclusive	0.2061	0.8333	1.21e-08
20:31671342:A:G	0.92	20003_Treatment_or_Medication_Code_1141168584_rabeprazole_sodium_AnyInst__BIN_TOPMED_EUR	UKB	CHIP_inclusive	0.2061	0.9273	5.91e-11
20:31671342:A:G	0.0099	OS_Contour_1_to_2_Region_N3_Mean__RINT_TOPMED_EUR	UKB	CHIP_inclusive	0.2061	0.9273	5.91e-11
5:1097331:G:A	1	100240_Coffee_consumed_1_Yes_AnyInst__BIN_TOPMED_EUR	UKB	CHIP_inclusive	0.2061	0.9382	2.51e-11
5:1267766:C:G	0.81	20003_Treatment_or_Medication_Code_1140870856_calcichew_1_25g_chewable_tablet_AnyInst__BIN_TOPMED_EUR	UKB	CHIP_inclusive	0.2061	1.336	2.02e-18
5:1285859:C:A	-0.0022	23116_Leg_fat_mass_left_0_arr_mean__RINT_TOPMED_EUR	UKB	CHIP_inclusive	0.2061	1.282	1.55e-140
5:1361187:G:C	1.1	OPCS_Q074__BIN_TOPMED_EUR	UKB	CHIP_inclusive	0.2061	0.7941	3.21e-08
5:1447647:G:C	1.1	Phe10_M7967__BIN_TOPMED_EUR	UKB	CHIP_inclusive	0.2061	0.9141	3.43e-08
1:226374920:A:C	0.99	22032_IPAQ_activity_group_2_high_AnyInst__BIN_TOPMED_EUR	UKB	CHIP_inclusive	0.2062	1.114	2.61e-16
3:150287063:C:G	-0.0044	3144_Heel_Broadband_ultrasound_attenuation_direct_entry_0_arr_mean__RINT_TOPMED_EUR	UKB	CHIP_inclusive	0.2062	0.9235	5.69e-10
3:160106004:C:T	1	1717_Skin_colour_4_Dark_olive_AnyInst__BIN_TOPMED_EUR	UKB	CHIP_inclusive	0.2062	1.107	5.43e-12
5:1253629:G:A	-0.013	cT1_comb_deconf_extra__RINT_TOPMED_EUR	UKB	CHIP_inclusive	0.2062	0.9148	4.94e-13
5:1267766:C:G	1.3	OPCS_S482__BIN_TOPMED_EUR	UKB	CHIP_inclusive	0.2062	1.336	2.02e-18
5:1278469:C:T	0.95	20002_Illness_code_SR_1471_atrial_fibrillation_Phe10_I48_combined_AnyInst__BIN_TOPMED_EUR	UKB	CHIP_inclusive	0.2062	0.8827	2.41e-16
5:1278469:C:T	-0.0064	4239_Number_of_times_clear_was_pressed_left_0_arr_mean__RINT_TOPMED_EUR	UKB	CHIP_inclusive	0.2062	0.8827	2.41e-16
5:1293971:C:T	0.92	Phe10_T402__BIN_TOPMED_EUR	UKB	CHIP_inclusive	0.2062	1.168	2.15e-51
5:1293971:C:T	0.92	Phe10_T402__BIN_TOPMED_EUR	UKB	CHIP_inclusive	0.2062	1.168	2.15e-51
5:1303752:CT:C	0.94	21025_Frequency_of_discomfort_pain_in_abdomen_in_last_3_months_0_Never_AnyInst__BIN_TOPMED_EUR	UKB	CHIP_inclusive	0.2062	1.469	1.91e-11
6:109415805:C:A	0.96	40006_Type_of_Cancer_ICD10_C61__BIN_TOPMED_EUR	UKB	CHIP_inclusive	0.2062	1.095	4.17e-10
6:109415805:C:A	1.1	Phe10_S6260__BIN_TOPMED_EUR	UKB	CHIP_inclusive	0.2062	1.095	4.17e-10
6:109449666:G:A	1.1	OPCS_B301__BIN_TOPMED_EUR	UKB	CHIP_inclusive	0.2062	1.118	3.14e-09
11:108043157:T:C	0.0036	135_Number_of_self_reported_non_cancer_illnesses_0_arr_mean__RINT_TOPMED_EUR	UKB	CHIP_inclusive	0.2063	0.9216	1.03e-08
2:159821048:C:T	1.1	Phe10_Z11__BIN_TOPMED_EUR	UKB	CHIP_inclusive	0.2063	1.07	6.25e-13
2:159925824:T:C	-0.0025	30344_Volume_of_EDTA2_plasma_held_by_UKB_0_arr_mean__RINT_TOPMED_EUR	UKB	CHIP_inclusive	0.2063	0.9285	3.21e-11
21:34972056:C:T	1	Phe10_H521__BIN_TOPMED_EUR	UKB	CHIP_inclusive	0.2063	1.064	1.99e-10
3:128484651:AT:A	0.0025	RGC_eBMD__RINT_TOPMED_EUR	UKB	CHIP_inclusive	0.2063	1.057	1.17e-08
5:1203384:T:C	1.1	20001_Cancer_self_reported_1022_colon_cancer_sigmoid_cancer_AnyInst__BIN_TOPMED_EUR	UKB	CHIP_inclusive	0.2063	0.9417	1.31e-08
5:1293971:C:T	0.97	Phe10_M480__BIN_TOPMED_EUR	UKB	CHIP_inclusive	0.2063	1.168	2.15e-51
5:1293971:C:T	0.97	Phe10_M480__BIN_TOPMED_EUR	UKB	CHIP_inclusive	0.2063	1.168	2.15e-51
6:109499851:C:T	0.87	20003_Treatment_or_Medication_Code_2038459814_digoxin_AnyInst__BIN_TOPMED_EUR	UKB	CHIP_inclusive	0.2063	0.8474	4.85e-10
6:109499851:C:T	0.97	OPCS_S069__BIN_TOPMED_EUR	UKB	CHIP_inclusive	0.2063	0.8474	4.85e-10
8:129563195:T:C	0.92	Phe10_Z948__BIN_TOPMED_EUR	UKB	CHIP_inclusive	0.2063	1.06	5.81e-10
11:108217120:G:T	0.99	20414_Frequency_of_drinking_alcohol_4_4_or_more_times_a_week_AnyInst__BIN_TOPMED_EUR	UKB	CHIP_inclusive	0.2064	1.119	1.89e-32
12:26433896:A:G	0.91	Phe10_K11__BIN_TOPMED_EUR	UKB	CHIP_inclusive	0.2064	1.187	4.71e-22
2:159604967:C:T	1.1	Phe10_M501__BIN_TOPMED_EUR	UKB	CHIP_inclusive	0.2064	0.947	1.02e-08
20:31671342:A:G	0.96	Phe10_Z958__BIN_TOPMED_EUR	UKB	CHIP_inclusive	0.2064	0.9273	5.91e-11
3:160419960:A:T	1.1	Phe10_R161__BIN_TOPMED_EUR	UKB	CHIP_inclusive	0.2064	1.125	7.09e-36
5:1267766:C:G	1.2	Phe10_M4316__BIN_TOPMED_EUR	UKB	CHIP_inclusive	0.2064	1.336	2.02e-18
7:44864065:A:G	0.95	4968_FI4_positional_arithmetic_7_7_AnyInst__BIN_TOPMED_EUR	UKB	CHIP_inclusive	0.2064	1.074	3.86e-14
17:7827723:C:G	0.98	Phe10_Z46__BIN_TOPMED_EUR	UKB	CHIP_inclusive	0.2065	0.9342	1.64e-11
17:7827723:C:G	0.98	Phe10_Z46__BIN_TOPMED_EUR	UKB	CHIP_inclusive	0.2065	0.9342	1.64e-11
18:44571296:C:T	1	Phe10_R410__BIN_TOPMED_EUR	UKB	CHIP_inclusive	0.2065	0.921	3.54e-14
20:31671342:A:G	1	2453_DD_Cancer_0_No_AnyInst__BIN_TOPMED_EUR	UKB	CHIP_inclusive	0.2065	0.9273	5.91e-11
3:160419960:A:T	1	Phe10_I47__BIN_TOPMED_EUR	UKB	CHIP_inclusive	0.2065	1.125	7.09e-36
5:1288432:T:C	1	Phe10_K01__BIN_TOPMED_EUR	UKB	CHIP_inclusive	0.2065	0.8798	3.11e-35
5:1300195:G:T	-0.0061	RGC_SphericalEquivalent_r__RINT_TOPMED_EUR	UKB	CHIP_inclusive	0.2065	0.8934	9.24e-23
5:1303752:CT:C	1.7	Phe10_R161__BIN_TOPMED_EUR	UKB	CHIP_inclusive	0.2065	1.469	1.91e-11
7:44864065:A:G	0.97	OPCS_P233__BIN_TOPMED_EUR	UKB	CHIP_inclusive	0.2065	1.074	3.86e-14
14:100712378:C:G	0.96	Phe10_I802__BIN_TOPMED_EUR	UKB	CHIP_inclusive	0.2066	0.9227	5.54e-09
17:7668434:T:G	1	20116_Smoking_status_2_Current_AnyInst__BIN_TOPMED_EUR	UKB	CHIP_inclusive	0.2066	1.292	1.94e-09
2:159821048:C:T	-0.0023	48_Waist_circumference_0_arr_mean__RINT_TOPMED_EUR	UKB	CHIP_inclusive	0.2066	1.07	6.25e-13
5:1249701:C:T	0.81	Phe10_H400__BIN_TOPMED_EUR	UKB	CHIP_inclusive	0.2066	1.27	3.2e-10
5:1267766:C:G	-0.021	5262_Intra_ocular_pressure_corneal_compensated_left_0_arr_mean__RINT_TOPMED_EUR	UKB	CHIP_inclusive	0.2066	1.336	2.02e-18
7:44864065:A:G	1	30806_Oestradiol_reportability_4_Not_reportable_at_assay_too_low_AnyInst__BIN_TOPMED_EUR	UKB	CHIP_inclusive	0.2066	1.074	3.86e-14
18:44571296:C:T	0.96	20003_Treatment_or_Medication_Code_1140871024_vitamin_b_compound_tablet_AnyInst__BIN_TOPMED_EUR	UKB	CHIP_inclusive	0.2067	0.921	3.54e-14
3:160440785:C:T	-0.0048	30510_Creatinine_enzymatic_in_urine_0_arr_mean__RINT_TOPMED_EUR	UKB	CHIP_inclusive	0.2067	0.9009	5.73e-09
4:104884951:A:T	0.0045	23111_Leg_fat_percentage_right_0_arr_mean__RINT_TOPMED_EUR	UKB	CHIP_inclusive	0.2067	1.212	9.72e-15
5:1253629:G:A	1	B27_AS_risk_alleles__BIN_TOPMED_EUR	UKB	CHIP_inclusive	0.2067	0.9148	4.94e-13
5:1312214:C:T	0.99	2030_Guilty_feelings_1_Yes_AnyInst__BIN_TOPMED_EUR	UKB	CHIP_inclusive	0.2067	0.8662	7.28e-34
5:1366259:G:A	1.1	Phe10_C44__BIN_TOPMED_EUR	UKB	CHIP_inclusive	0.2067	1.215	1.07e-10
5:1372402:G:C	1	OPCS_U354__BIN_TOPMED_EUR	UKB	CHIP_inclusive	0.2067	1.09	2.36e-16
10:103908421:C:CTT	0.95	20003_Treatment_or_Medication_Code_1140909786_beclometasone_AnyInst__BIN_TOPMED_EUR	UKB	CHIP_inclusive	0.2068	0.9143	8.69e-09
11:108217120:G:T	0.0057	5201_logMAR_final_right_0_arr_mean__RINT_TOPMED_EUR	UKB	CHIP_inclusive	0.2068	1.119	1.89e-32
17:7668434:T:G	1	20403_Amount_of_alcohol_drunk_on_a_typical_drinking_day_1_1_or_2_AnyInst__BIN_TOPMED_EUR	UKB	CHIP_inclusive	0.2068	1.292	1.94e-09
3:160106004:C:T	1.1	OPCS_W085__BIN_TOPMED_EUR	UKB	CHIP_inclusive	0.2068	1.107	5.43e-12
3:160440785:C:T	0.98	RGC_Atopy_CC__BIN_TOPMED_EUR	UKB	CHIP_inclusive	0.2068	0.9009	5.73e-09
3:160558751:CT:C	1.3	Phe10_H669__BIN_TOPMED_EUR	UKB	CHIP_inclusive	0.2068	1.487	1.56e-22
5:1285917:G:A	0.82	20002_Illness_code_SR_1281_retinal_detachment_AnyInst__BIN_TOPMED_EUR	UKB	CHIP_inclusive	0.2068	1.273	4.88e-09
5:1296643:T:C	0.012	42039_GP_prescription_records_0_arr_mean__RINT_TOPMED_EUR	UKB	CHIP_inclusive	0.2068	1.239	6.94e-14
5:1300195:G:T	1	6020_Completion_status_of_test_33_Heart_rate_reached_safety_level_AnyInst__BIN_TOPMED_EUR	UKB	CHIP_inclusive	0.2068	0.8934	9.24e-23
6:43388113:A:G	0.0098	cT1_comb_deconf_extra__RINT_TOPMED_EUR	UKB	CHIP_inclusive	0.2068	0.9486	1.94e-08
8:129563195:T:C	0.0024	136_Number_of_operations_self_reported_0_arr_mean__RINT_TOPMED_EUR	UKB	CHIP_inclusive	0.2068	1.06	5.81e-10
11:108217120:G:T	1	Phe10_R31__BIN_TOPMED_EUR	UKB	CHIP_inclusive	0.2069	1.119	1.89e-32
17:7668434:T:G	0.97	2188_Long_standing_illness_disability_or_infirmity_0_No_AnyInst__BIN_TOPMED_EUR	UKB	CHIP_inclusive	0.2069	1.292	1.94e-09
2:159821048:C:T	0.0042	90078_Wear_duration_during_18_00_18_59_0_arr_mean__RINT_TOPMED_EUR	UKB	CHIP_inclusive	0.2069	1.07	6.25e-13
3:160106004:C:T	1.1	Phe10_F102__BIN_TOPMED_EUR	UKB	CHIP_inclusive	0.2069	1.107	5.43e-12
4:104884951:A:T	1	100580_Alcohol_consumed_0_No_AnyInst__BIN_TOPMED_EUR	UKB	CHIP_inclusive	0.2069	1.212	9.72e-15
5:1372402:G:C	0.98	Phe10_I252__BIN_TOPMED_EUR	UKB	CHIP_inclusive	0.2069	1.09	2.36e-16
2:159821048:C:T	0.96	Phe10_Z029__BIN_TOPMED_EUR	UKB	CHIP_inclusive	0.207	1.07	6.25e-13
8:129563195:T:C	0.95	20408_Frequency_of_memory_loss_due_to_drinking_alcohol_in_last_year_3_Monthly_AnyInst__BIN_TOPMED_EUR	UKB	CHIP_inclusive	0.207	1.06	5.81e-10
11:108444879:C:T	0.012	2744_Birth_weight_of_first_child_0_arr_mean__RINT_TOPMED_EUR	UKB	CHIP_inclusive	0.2071	1.227	4.89e-13
12:26433896:A:G	0.88	Phe10_Q21__BIN_TOPMED_EUR	UKB	CHIP_inclusive	0.2071	1.187	4.71e-22
20:31671342:A:G	1.1	Phe10_C447__BIN_TOPMED_EUR	UKB	CHIP_inclusive	0.2071	0.9273	5.91e-11
5:1280362:G:A	1	2188_Long_standing_illness_disability_or_infirmity_0_No_AnyInst__BIN_TOPMED_EUR	UKB	CHIP_inclusive	0.2071	1.179	2.78e-32
5:1361773:T:C	0.96	OPCS_L851__BIN_TOPMED_EUR	UKB	CHIP_inclusive	0.2071	0.8904	9.58e-15
5:1366259:G:A	1.1	Phe10_Y43__BIN_TOPMED_EUR	UKB	CHIP_inclusive	0.2071	1.215	1.07e-10
11:108043157:T:C	0.94	Phe10_P2912__BIN_TOPMED_EUR	UKB	CHIP_inclusive	0.2072	0.9216	1.03e-08
11:108043157:T:C	0.94	Phe10_P291__BIN_TOPMED_EUR	UKB	CHIP_inclusive	0.2072	0.9216	1.03e-08
11:108444879:C:T	1.2	Phe10_I82__BIN_TOPMED_EUR	UKB	CHIP_inclusive	0.2072	1.227	4.89e-13
17:57386496:C:T	1.1	Phe10_I739__BIN_TOPMED_EUR	UKB	CHIP_inclusive	0.2072	0.8313	3.65e-16
20:31671342:A:G	1.1	Phe10_D04__BIN_TOPMED_EUR	UKB	CHIP_inclusive	0.2072	0.9273	5.91e-11
3:160440785:C:T	1.1	Phe10_E11319__BIN_TOPMED_EUR	UKB	CHIP_inclusive	0.2072	0.9009	5.73e-09
5:1267766:C:G	0.011	41235_Spells_in_hospital_0_arr_mean__RINT_TOPMED_EUR	UKB	CHIP_inclusive	0.2072	1.336	2.02e-18
5:1278469:C:T	1	1687_Comparative_body_size_at_age_10_3_About_average_AnyInst__BIN_TOPMED_EUR	UKB	CHIP_inclusive	0.2072	0.8827	2.41e-16
5:1296643:T:C	-0.022	4429_Average_monthly_beer_plus_cider_intake_0_arr_mean__RINT_TOPMED_EUR	UKB	CHIP_inclusive	0.2072	1.239	6.94e-14
5:1361773:T:C	-0.0037	1883_Number_of_full_sisters_0_arr_mean__RINT_TOPMED_EUR	UKB	CHIP_inclusive	0.2072	0.8904	9.58e-15
5:1447647:G:C	0.0071	90077_Wear_duration_during_17_00_17_59_0_arr_mean__RINT_TOPMED_EUR	UKB	CHIP_inclusive	0.2072	0.9141	3.43e-08
6:109382480:G:C	1	20110_Illnesses_of_mother_10_Alzheimers_disease_dementia_AnyInst__BIN_TOPMED_EUR	UKB	CHIP_inclusive	0.2072	0.8808	1.35e-34
17:57386496:C:T	-0.01	20016_Fluid_intelligence_score_0_arr_mean__RINT_TOPMED_EUR	UKB	CHIP_inclusive	0.2073	0.8313	3.65e-16
17:7668434:T:G	1	20002_Illness_code_SR_1065_hypertension_AnyInst__BIN_TOPMED_EUR	UKB	CHIP_inclusive	0.2073	1.292	1.94e-09
17:7668434:T:G	0.81	Phe10_M797__BIN_TOPMED_EUR	UKB	CHIP_inclusive	0.2073	1.292	1.94e-09
2:159604967:C:T	1.1	Phe10_D47__BIN_TOPMED_EUR	UKB	CHIP_inclusive	0.2073	0.947	1.02e-08
3:128484651:AT:A	1	RGC_Asthma_Strict_CC__BIN_TOPMED_EUR	UKB	CHIP_inclusive	0.2073	1.057	1.17e-08
5:1253629:G:A	0.99	Phe10_Z864__BIN_TOPMED_EUR	UKB	CHIP_inclusive	0.2073	0.9148	4.94e-13
5:1300195:G:T	1	Phe10_C77__BIN_TOPMED_EUR	UKB	CHIP_inclusive	0.2073	0.8934	9.24e-23
5:1300195:G:T	0.0092	RGC_corneal_power_started_wearing_glasses_contacts_before_40__RINT_TOPMED_EUR	UKB	CHIP_inclusive	0.2073	0.8934	9.24e-23
6:109499851:C:T	0.96	2443_DD_DM_0_No_AnyInst__BIN_TOPMED_EUR	UKB	CHIP_inclusive	0.2073	0.8474	4.85e-10
12:26433896:A:G	-0.0045	1873_Number_of_full_brothers_0_arr_mean__RINT_TOPMED_EUR	UKB	CHIP_inclusive	0.2074	1.187	4.71e-22
12:26433896:A:G	1	Phe10_Z08__BIN_TOPMED_EUR	UKB	CHIP_inclusive	0.2074	1.187	4.71e-22
18:44571296:C:T	0.93	Phe10_R091__BIN_TOPMED_EUR	UKB	CHIP_inclusive	0.2074	0.921	3.54e-14
20:31671342:A:G	-0.01	OS_Contour_2_to_3_Region_I6_Mean__RINT_TOPMED_EUR	UKB	CHIP_inclusive	0.2074	0.9273	5.91e-11
3:150287063:C:G	1.1	OPCS_U297__BIN_TOPMED_EUR	UKB	CHIP_inclusive	0.2074	0.9235	5.69e-10
5:1249701:C:T	1.1	3393_Hearing_aid_user_0_No_AnyInst__BIN_TOPMED_EUR	UKB	CHIP_inclusive	0.2074	1.27	3.2e-10
5:1253629:G:A	-0.0065	90142_Fraction_acceleration_475_milli_gravities_0_arr_mean__RINT_TOPMED_EUR	UKB	CHIP_inclusive	0.2074	0.9148	4.94e-13
5:1253629:G:A	1.1	Phe10_H93299__BIN_TOPMED_EUR	UKB	CHIP_inclusive	0.2074	0.9148	4.94e-13
5:1253629:G:A	1.1	Phe10_H9329__BIN_TOPMED_EUR	UKB	CHIP_inclusive	0.2074	0.9148	4.94e-13
5:1293971:C:T	0.95	Phe10_N952__BIN_TOPMED_EUR	UKB	CHIP_inclusive	0.2074	1.168	2.15e-51
5:1293971:C:T	0.95	Phe10_N952__BIN_TOPMED_EUR	UKB	CHIP_inclusive	0.2074	1.168	2.15e-51
5:1447647:G:C	0.98	2267_Use_of_sun_uv_protection_1_Never_rarely_AnyInst__BIN_TOPMED_EUR	UKB	CHIP_inclusive	0.2074	0.9141	3.43e-08
6:109499851:C:T	1.1	Phe10_H02__BIN_TOPMED_EUR	UKB	CHIP_inclusive	0.2074	0.8474	4.85e-10
11:108043157:T:C	1.1	Phe10_Q61__BIN_TOPMED_EUR	UKB	CHIP_inclusive	0.2075	0.9216	1.03e-08
17:7827723:C:G	-0.0029	2139_Age_first_had_sexual_intercourse_0_arr_mean__RINT_TOPMED_EUR	UKB	CHIP_inclusive	0.2075	0.9342	1.64e-11
3:160106004:C:T	-0.0068	4120_Heel_broadband_ultrasound_attenuation_right_0_arr_mean__RINT_TOPMED_EUR	UKB	CHIP_inclusive	0.2075	1.107	5.43e-12
5:1285917:G:A	0.025	RGC_SphericalEquivalent_0_left__RINT_TOPMED_EUR	UKB	CHIP_inclusive	0.2075	1.273	4.88e-09
5:1303752:CT:C	0.053	OS_Contour_0_to_1_Region_S3_Mean__RINT_TOPMED_EUR	UKB	CHIP_inclusive	0.2075	1.469	1.91e-11
5:1361187:G:C	1.3	40006_Type_of_Cancer_ICD10_C91__BIN_TOPMED_EUR	UKB	CHIP_inclusive	0.2075	0.7941	3.21e-08
17:57386496:C:T	1	1747_Hair_colour_natural_before_greying_3_Light_brown_AnyInst__BIN_TOPMED_EUR	UKB	CHIP_inclusive	0.2076	0.8313	3.65e-16
18:44571296:C:T	-0.0049	90071_Wear_duration_during_11_00_11_59_0_arr_mean__RINT_TOPMED_EUR	UKB	CHIP_inclusive	0.2076	0.921	3.54e-14
2:159925824:T:C	1	Phe10_K64__BIN_TOPMED_EUR	UKB	CHIP_inclusive	0.2076	0.9285	3.21e-11
3:160419960:A:T	1	Phe10_Z860__BIN_TOPMED_EUR	UKB	CHIP_inclusive	0.2076	1.125	7.09e-36
5:1097331:G:A	0.96	OPCS_L914__BIN_TOPMED_EUR	UKB	CHIP_inclusive	0.2076	0.9382	2.51e-11
5:1372402:G:C	0.97	20002_Illness_code_SR_1476_sciatica_Phe10_M54_combined_AnyInst__BIN_TOPMED_EUR	UKB	CHIP_inclusive	0.2076	1.09	2.36e-16
6:43388113:A:G	0.98	Phe10_H40__BIN_TOPMED_EUR	UKB	CHIP_inclusive	0.2076	0.9486	1.94e-08
10:103908421:C:CTT	1.1	20002_Illness_code_SR_1460_rectal_or_colon_adenoma_polyps_Phe10_D12_combined_AnyInst__BIN_TOPMED_EUR	UKB	CHIP_inclusive	0.2077	0.9143	8.69e-09
10:103908421:C:CTT	-0.0055	3146_Speed_of_sound_through_heel_0_arr_mean__RINT_TOPMED_EUR	UKB	CHIP_inclusive	0.2077	0.9143	8.69e-09
11:108444879:C:T	0.0094	41235_Spells_in_hospital_0_arr_mean__RINT_TOPMED_EUR	UKB	CHIP_inclusive	0.2077	1.227	4.89e-13
20:31671342:A:G	1	20107_Illnesses_of_father_4_Bowel_cancer_AnyInst__BIN_TOPMED_EUR	UKB	CHIP_inclusive	0.2077	0.9273	5.91e-11
21:34972056:C:T	1.1	40006_Type_of_Cancer_ICD10_C83__BIN_TOPMED_EUR	UKB	CHIP_inclusive	0.2077	1.064	1.99e-10
3:101435231:TA:T	1.1	Phe10_K768__BIN_TOPMED_EUR	UKB	CHIP_inclusive	0.2077	0.9336	1.1e-12
4:104884951:A:T	1.1	20003_Treatment_or_Medication_Code_1140874930_prednisolone_AnyInst__BIN_TOPMED_EUR	UKB	CHIP_inclusive	0.2077	1.212	9.72e-15
5:1278469:C:T	0.96	Phe10_I26__BIN_TOPMED_EUR	UKB	CHIP_inclusive	0.2077	0.8827	2.41e-16
5:1285859:C:A	1	6138_Qualifications_2_A_levels_AS_levels_or_equivalent_AnyInst__BIN_TOPMED_EUR	UKB	CHIP_inclusive	0.2077	1.282	1.55e-140
5:1303752:CT:C	1.2	Phe10_R91__BIN_TOPMED_EUR	UKB	CHIP_inclusive	0.2077	1.469	1.91e-11
5:1366259:G:A	1.1	OPCS_X721__BIN_TOPMED_EUR	UKB	CHIP_inclusive	0.2077	1.215	1.07e-10
11:108043157:T:C	0.96	Phe10_L721__BIN_TOPMED_EUR	UKB	CHIP_inclusive	0.2078	0.9216	1.03e-08
2:159821048:C:T	-0.0026	1488_Tea_intake_0_arr_mean__RINT_TOPMED_EUR	UKB	CHIP_inclusive	0.2078	1.07	6.25e-13
2:159821048:C:T	1	Phe10_J969__BIN_TOPMED_EUR	UKB	CHIP_inclusive	0.2078	1.07	6.25e-13
5:1278469:C:T	1.1	20002_Illness_code_SR_1456_malabsorption_coeliac_disease_Phe10_K90_combined_AnyInst__BIN_TOPMED_EUR	UKB	CHIP_inclusive	0.2078	0.8827	2.41e-16
5:1280362:G:A	1	OPCS_X339__BIN_TOPMED_EUR	UKB	CHIP_inclusive	0.2078	1.179	2.78e-32
5:1288432:T:C	0.97	OPCS_Z481__BIN_TOPMED_EUR	UKB	CHIP_inclusive	0.2078	0.8798	3.11e-35
5:1312214:C:T	1	1220_Daytime_dozing_sleeping_narcolepsy_0_Never_rarely_AnyInst__BIN_TOPMED_EUR	UKB	CHIP_inclusive	0.2078	0.8662	7.28e-34
5:1361773:T:C	0.92	Phe10_G992__BIN_TOPMED_EUR	UKB	CHIP_inclusive	0.2078	0.8904	9.58e-15
5:1447647:G:C	1	Phe10_J01__BIN_TOPMED_EUR	UKB	CHIP_inclusive	0.2078	0.9141	3.43e-08
2:159834145:G:A	1.1	Phe10_K900__BIN_TOPMED_EUR	UKB	CHIP_inclusive	0.2079	0.8333	1.21e-08
3:160440785:C:T	-0.016	OS_Contour_0_to_1_Region_S6_Mean__RINT_TOPMED_EUR	UKB	CHIP_inclusive	0.2079	0.9009	5.73e-09
5:1280362:G:A	0.98	6150_DD_vascular_heart_problems_2_Angina_AnyInst__BIN_TOPMED_EUR	UKB	CHIP_inclusive	0.2079	1.179	2.78e-32
5:1361187:G:C	0.74	Phe10_E210__BIN_TOPMED_EUR	UKB	CHIP_inclusive	0.2079	0.7941	3.21e-08
6:109449666:G:A	1.1	20002_Illness_code_SR_1405_other_renal_kidney_problem_Phe10_N28_combined_AnyInst__BIN_TOPMED_EUR	UKB	CHIP_inclusive	0.2079	1.118	3.14e-09
11:108444879:C:T	-0.0061	23099_Body_fat_percentage_0_arr_mean__RINT_TOPMED_EUR	UKB	CHIP_inclusive	0.208	1.227	4.89e-13
12:26433896:A:G	0.88	Phe10_C833__BIN_TOPMED_EUR	UKB	CHIP_inclusive	0.208	1.187	4.71e-22
14:100712378:C:G	1.1	OPCS_E492__BIN_TOPMED_EUR	UKB	CHIP_inclusive	0.208	0.9227	5.54e-09
14:100712378:C:G	1.1	OPCS_U106__BIN_TOPMED_EUR	UKB	CHIP_inclusive	0.208	0.9227	5.54e-09
21:34972056:C:T	-0.0028	22024_DNA_concentration_0_arr_mean__RINT_TOPMED_EUR	UKB	CHIP_inclusive	0.208	1.064	1.99e-10
3:160440785:C:T	1	Phe10_I10__BIN_TOPMED_EUR	UKB	CHIP_inclusive	0.208	0.9009	5.73e-09
5:1097331:G:A	1	100580_Alcohol_consumed_1_Yes_AnyInst__BIN_TOPMED_EUR	UKB	CHIP_inclusive	0.208	0.9382	2.51e-11
5:1097331:G:A	-0.0098	cT1_comb_deconf__RINT_TOPMED_EUR	UKB	CHIP_inclusive	0.208	0.9382	2.51e-11
5:1253629:G:A	0.94	100920_Type_milk_consumed_2107_goat_sheep_milk_AnyInst__BIN_TOPMED_EUR	UKB	CHIP_inclusive	0.208	0.9148	4.94e-13
5:1267766:C:G	1.1	Phe10_R91__BIN_TOPMED_EUR	UKB	CHIP_inclusive	0.208	1.336	2.02e-18
5:1285917:G:A	0.79	Phe10_J841__BIN_TOPMED_EUR	UKB	CHIP_inclusive	0.208	1.273	4.88e-09
5:1293971:C:T	-0.0017	23129_Trunk_fat_free_mass_0_arr_mean__RINT_TOPMED_EUR	UKB	CHIP_inclusive	0.208	1.168	2.15e-51
7:44864065:A:G	0.0083	OS_Contour_0_to_1_Region_S6_Mean__RINT_TOPMED_EUR	UKB	CHIP_inclusive	0.208	1.074	3.86e-14
12:26433896:A:G	0.94	1647_Country_of_birth_UK_elsewhere_5_Republic_of_Ireland_AnyInst__BIN_TOPMED_EUR	UKB	CHIP_inclusive	0.2081	1.187	4.71e-22
14:100712378:C:G	1.1	Phe10_M256__BIN_TOPMED_EUR	UKB	CHIP_inclusive	0.2081	0.9227	5.54e-09
17:57386496:C:T	-0.012	90139_Fraction_acceleration_400_milli_gravities_0_arr_mean__RINT_TOPMED_EUR	UKB	CHIP_inclusive	0.2081	0.8313	3.65e-16
2:159925824:T:C	1	Phe10_E83__BIN_TOPMED_EUR	UKB	CHIP_inclusive	0.2081	0.9285	3.21e-11
3:150287063:C:G	0.93	103130_Skin_removed_from_poultry_1_Yes_AnyInst__BIN_TOPMED_EUR	UKB	CHIP_inclusive	0.2081	0.9235	5.69e-10
3:160440785:C:T	0.96	Phe10_G473__BIN_TOPMED_EUR	UKB	CHIP_inclusive	0.2081	0.9009	5.73e-09
3:160558751:CT:C	-0.036	OS_Contour_0_to_1_Region_C1_Mean__RINT_TOPMED_EUR	UKB	CHIP_inclusive	0.2081	1.487	1.56e-22
3:160558751:CT:C	1.1	Phe10_D64__BIN_TOPMED_EUR	UKB	CHIP_inclusive	0.2081	1.487	1.56e-22
5:1267766:C:G	0.0088	23107_Impedance_of_leg_right_0_arr_mean__RINT_TOPMED_EUR	UKB	CHIP_inclusive	0.2081	1.336	2.02e-18
5:1285859:C:A	0.92	Phe10_M00__BIN_TOPMED_EUR	UKB	CHIP_inclusive	0.2081	1.282	1.55e-140
5:1372402:G:C	1.1	41248_Destinations_on_discharge_from_hospital_recoded_6004_Transfer_within_NHS_provider_Surgical_specialty_AnyInst__BIN_TOPMED_EUR	UKB	CHIP_inclusive	0.2081	1.09	2.36e-16
14:100712378:C:G	0.0037	30070_Red_blood_cell_erythrocyte_distribution_width_0_arr_mean__RINT_TOPMED_EUR	UKB	CHIP_inclusive	0.2082	0.9227	5.54e-09
18:44571296:C:T	1	2267_Use_of_sun_uv_protection_2_Sometimes_AnyInst__BIN_TOPMED_EUR	UKB	CHIP_inclusive	0.2082	0.921	3.54e-14
3:150287063:C:G	-0.0021	23102_Whole_body_water_mass_0_arr_mean__RINT_TOPMED_EUR	UKB	CHIP_inclusive	0.2082	0.9235	5.69e-10
3:160558751:CT:C	-0.018	RGC_started_wearing_glasses_contacts_after_40__RINT_TOPMED_EUR	UKB	CHIP_inclusive	0.2082	1.487	1.56e-22
5:1097331:G:A	0.92	Phe10_T393__BIN_TOPMED_EUR	UKB	CHIP_inclusive	0.2082	0.9382	2.51e-11
5:1203384:T:C	0.0029	30690_Cholesterol_0_arr_mean__RINT_TOPMED_EUR	UKB	CHIP_inclusive	0.2082	0.9417	1.31e-08
5:1312214:C:T	-0.01	OD_Contour_0_to_1_Region_N6_Mean__RINT_TOPMED_EUR	UKB	CHIP_inclusive	0.2082	0.8662	7.28e-34
11:108043157:T:C	0.92	Phe10_D631658__BIN_TOPMED_EUR	UKB	CHIP_inclusive	0.2083	0.9216	1.03e-08
21:34972056:C:T	0.97	OPCS_Z482__BIN_TOPMED_EUR	UKB	CHIP_inclusive	0.2083	1.064	1.99e-10
3:101435231:TA:T	1	1787_Maternal_smoking_around_birth_1_Yes_AnyInst__BIN_TOPMED_EUR	UKB	CHIP_inclusive	0.2083	0.9336	1.1e-12
5:1267766:C:G	0.87	20002_Illness_code_SR_1202_urinary_frequency_incontinence_AnyInst__BIN_TOPMED_EUR	UKB	CHIP_inclusive	0.2083	1.336	2.02e-18
5:1288432:T:C	1	20002_Illness_code_SR_1456_malabsorption_coeliac_disease_AnyInst__BIN_TOPMED_EUR	UKB	CHIP_inclusive	0.2083	0.8798	3.11e-35
5:1447647:G:C	1.1	OPCS_E051__BIN_TOPMED_EUR	UKB	CHIP_inclusive	0.2083	0.9141	3.43e-08
5:1447647:G:C	0.93	OPCS_X711__BIN_TOPMED_EUR	UKB	CHIP_inclusive	0.2083	0.9141	3.43e-08
6:109382480:G:C	0.98	Phe10_R8761__BIN_TOPMED_EUR	UKB	CHIP_inclusive	0.2083	0.8808	1.35e-34
21:34972056:C:T	1	Phe10_Y43__BIN_TOPMED_EUR	UKB	CHIP_inclusive	0.2084	1.064	1.99e-10
5:1203384:T:C	1.1	21000_Ethnic_background_1_White_AnyInst__BIN_TOPMED_EUR	UKB	CHIP_inclusive	0.2084	0.9417	1.31e-08
5:1228125:T:C	1	Phe10_Z46__BIN_TOPMED_EUR	UKB	CHIP_inclusive	0.2084	1.105	7.75e-10
5:1228125:T:C	1	Phe10_Z46__BIN_TOPMED_EUR	UKB	CHIP_inclusive	0.2084	1.105	7.75e-10
5:1288432:T:C	1	RGC_MI__BIN_TOPMED_EUR	UKB	CHIP_inclusive	0.2084	0.8798	3.11e-35
6:109499851:C:T	-0.0043	23126_Arm_predicted_mass_left_0_arr_mean__RINT_TOPMED_EUR	UKB	CHIP_inclusive	0.2084	0.8474	4.85e-10
12:26433896:A:G	0.96	20002_Illness_code_SR_1075_heart_attack_myocardial_infarction_AnyInst__BIN_TOPMED_EUR	UKB	CHIP_inclusive	0.2085	1.187	4.71e-22
20:31671342:A:G	1	Phe10_J449__BIN_TOPMED_EUR	UKB	CHIP_inclusive	0.2085	0.9273	5.91e-11
3:160440785:C:T	0.93	Phe10_Z092__BIN_TOPMED_EUR	UKB	CHIP_inclusive	0.2085	0.9009	5.73e-09
5:1203384:T:C	1	Phe10_I739__BIN_TOPMED_EUR	UKB	CHIP_inclusive	0.2085	0.9417	1.31e-08
5:1278469:C:T	0.96	20003_Treatment_or_Medication_Code_1140888266_warfarin_AnyInst__BIN_TOPMED_EUR	UKB	CHIP_inclusive	0.2085	0.8827	2.41e-16
5:1285859:C:A	0.96	Phe10_H52__BIN_TOPMED_EUR	UKB	CHIP_inclusive	0.2085	1.282	1.55e-140
11:108217120:G:T	1.1	OPCS_X731__BIN_TOPMED_EUR	UKB	CHIP_inclusive	0.2086	1.119	1.89e-32
3:150287063:C:G	-0.0035	23104_Body_mass_index_BMI_0_arr_mean__RINT_TOPMED_EUR	UKB	CHIP_inclusive	0.2086	0.9235	5.69e-10
5:1312214:C:T	1	RGC_MI__BIN_TOPMED_EUR	UKB	CHIP_inclusive	0.2086	0.8662	7.28e-34
6:109449666:G:A	1.1	Phe10_I120__BIN_TOPMED_EUR	UKB	CHIP_inclusive	0.2086	1.118	3.14e-09
8:129563195:T:C	0.96	Phe10_H258__BIN_TOPMED_EUR	UKB	CHIP_inclusive	0.2086	1.06	5.81e-10
1:226374920:A:C	1	1717_Skin_colour_4_Dark_olive_AnyInst__BIN_TOPMED_EUR	UKB	CHIP_inclusive	0.2087	1.114	2.61e-16
11:108043157:T:C	0.92	Phe10_D47__BIN_TOPMED_EUR	UKB	CHIP_inclusive	0.2087	0.9216	1.03e-08
20:31671342:A:G	1.1	41247_Patient_classification_on_admission_recoded_1001_Inpatient_In_day_bed_unit_not_retained_overnight_AnyInst__BIN_TOPMED_EUR	UKB	CHIP_inclusive	0.2087	0.9273	5.91e-11
5:1097331:G:A	0.0043	90075_Wear_duration_during_15_00_15_59_0_arr_mean__RINT_TOPMED_EUR	UKB	CHIP_inclusive	0.2087	0.9382	2.51e-11
5:1097331:G:A	0.98	Phe10_J18__BIN_TOPMED_EUR	UKB	CHIP_inclusive	0.2087	0.9382	2.51e-11
6:109449666:G:A	1.1	OPCS_X724__BIN_TOPMED_EUR	UKB	CHIP_inclusive	0.2087	1.118	3.14e-09
1:226374920:A:C	0.97	20198_Test_array_presented_8_3_4_2_5_6_0_7_1_AnyInst__BIN_TOPMED_EUR	UKB	CHIP_inclusive	0.2088	1.114	2.61e-16
2:159604967:C:T	1	Phe10_Z850__BIN_TOPMED_EUR	UKB	CHIP_inclusive	0.2088	0.947	1.02e-08
2:159821048:C:T	0.99	Phe10_Z51__BIN_TOPMED_EUR	UKB	CHIP_inclusive	0.2088	1.07	6.25e-13
21:34972056:C:T	0.98	20111_Illnesses_of_siblings_4_Bowel_cancer_AnyInst__BIN_TOPMED_EUR	UKB	CHIP_inclusive	0.2088	1.064	1.99e-10
5:1253629:G:A	1	Phe10_I839__BIN_TOPMED_EUR	UKB	CHIP_inclusive	0.2088	0.9148	4.94e-13
5:1361187:G:C	0.023	5132_3mm_strong_meridian_right_0_arr_mean__RINT_TOPMED_EUR	UKB	CHIP_inclusive	0.2088	0.7941	3.21e-08
5:1372402:G:C	1	Phe10_M751__BIN_TOPMED_EUR	UKB	CHIP_inclusive	0.2088	1.09	2.36e-16
6:109321472:G:A	1	20003_Treatment_or_Medication_Code_1140872228_gabapentin_AnyInst__BIN_TOPMED_EUR	UKB	CHIP_inclusive	0.2088	0.8986	1.53e-29
6:31261502:G:A	0.0055	RGC_SphericalEquivalent_0_left__RINT_TOPMED_EUR	UKB	CHIP_inclusive	0.2088	1.056	6.66e-09
10:103908421:C:CTT	1.1	Phe10_T92__BIN_TOPMED_EUR	UKB	CHIP_inclusive	0.2089	0.9143	8.69e-09
11:108043157:T:C	0.99	2020_Loneliness_isolation_0_No_AnyInst__BIN_TOPMED_EUR	UKB	CHIP_inclusive	0.2089	0.9216	1.03e-08
17:7668434:T:G	0.87	OPCS_C901__BIN_TOPMED_EUR	UKB	CHIP_inclusive	0.2089	1.292	1.94e-09
18:44571296:C:T	1	100580_Alcohol_consumed_1_Yes_AnyInst__BIN_TOPMED_EUR	UKB	CHIP_inclusive	0.2089	0.921	3.54e-14
18:44571296:C:T	0.96	OPCS_E081__BIN_TOPMED_EUR	UKB	CHIP_inclusive	0.2089	0.921	3.54e-14
3:160440785:C:T	0.89	Phe10_C180__BIN_TOPMED_EUR	UKB	CHIP_inclusive	0.2089	0.9009	5.73e-09
4:104884951:A:T	1	Phe10_E780__BIN_TOPMED_EUR	UKB	CHIP_inclusive	0.2089	1.212	9.72e-15
5:1203384:T:C	-0.0021	46_Hand_grip_strength_left_0_arr_mean__RINT_TOPMED_EUR	UKB	CHIP_inclusive	0.2089	0.9417	1.31e-08
5:1300195:G:T	1.1	Phe10_B965__BIN_TOPMED_EUR	UKB	CHIP_inclusive	0.2089	0.8934	9.24e-23
6:109382480:G:C	1	RGC_Asthma_Strict_CC__BIN_TOPMED_EUR	UKB	CHIP_inclusive	0.2089	0.8808	1.35e-34
6:109415805:C:A	0.89	Phe10_M501__BIN_TOPMED_EUR	UKB	CHIP_inclusive	0.2089	1.095	4.17e-10
6:109449666:G:A	0.93	Phe10_Z029__BIN_TOPMED_EUR	UKB	CHIP_inclusive	0.2089	1.118	3.14e-09
6:43388113:A:G	0.0021	30344_Volume_of_EDTA2_plasma_held_by_UKB_0_arr_mean__RINT_TOPMED_EUR	UKB	CHIP_inclusive	0.2089	0.9486	1.94e-08
8:129563195:T:C	0.99	1727_Ease_of_skin_tanning_2_Get_moderately_tanned_AnyInst__BIN_TOPMED_EUR	UKB	CHIP_inclusive	0.2089	1.06	5.81e-10
17:7827723:C:G	0.94	Phe10_K639__BIN_TOPMED_EUR	UKB	CHIP_inclusive	0.209	0.9342	1.64e-11
17:7827723:C:G	0.94	Phe10_K639__BIN_TOPMED_EUR	UKB	CHIP_inclusive	0.209	0.9342	1.64e-11
20:31671342:A:G	-0.0057	4199_Position_of_pulse_wave_notch_0_arr_mean__RINT_TOPMED_EUR	UKB	CHIP_inclusive	0.209	0.9273	5.91e-11
3:150287063:C:G	1	RGC_MI_CC__BIN_TOPMED_EUR	UKB	CHIP_inclusive	0.209	0.9235	5.69e-10
5:1293971:C:T	1.1	Phe10_Z131__BIN_TOPMED_EUR	UKB	CHIP_inclusive	0.209	1.168	2.15e-51
5:1293971:C:T	1.1	Phe10_Z131__BIN_TOPMED_EUR	UKB	CHIP_inclusive	0.209	1.168	2.15e-51
5:1296643:T:C	1.2	OPCS_B279__BIN_TOPMED_EUR	UKB	CHIP_inclusive	0.209	1.239	6.94e-14
5:1447647:G:C	0.97	20002_Illness_code_SR_1074_angina_Phe10_I20_combined_AnyInst__BIN_TOPMED_EUR	UKB	CHIP_inclusive	0.209	0.9141	3.43e-08
6:109499851:C:T	1.2	Phe10_R748__BIN_TOPMED_EUR	UKB	CHIP_inclusive	0.209	0.8474	4.85e-10
6:43388113:A:G	0.97	OPCS_C901__BIN_TOPMED_EUR	UKB	CHIP_inclusive	0.209	0.9486	1.94e-08
10:103908421:C:CTT	0.99	100580_Alcohol_consumed_0_No_AnyInst__BIN_TOPMED_EUR	UKB	CHIP_inclusive	0.2091	0.9143	8.69e-09
5:1097331:G:A	0.99	Phe10_Z880__BIN_TOPMED_EUR	UKB	CHIP_inclusive	0.2091	0.9382	2.51e-11
5:1253629:G:A	0.93	OPCS_B279__BIN_TOPMED_EUR	UKB	CHIP_inclusive	0.2091	0.9148	4.94e-13
6:109415805:C:A	1	20160_Ever_smoked_0_No_AnyInst__BIN_TOPMED_EUR	UKB	CHIP_inclusive	0.2091	1.095	4.17e-10
6:109499851:C:T	1.1	Phe10_J32__BIN_TOPMED_EUR	UKB	CHIP_inclusive	0.2091	0.8474	4.85e-10
6:31261502:G:A	0.97	Phe10_M513__BIN_TOPMED_EUR	UKB	CHIP_inclusive	0.2091	1.056	6.66e-09
6:43388113:A:G	1	6177_Medication_for_cholesterol_blood_pressure_or_diabetes_1_Cholesterol_lowering_medication_AnyInst__BIN_TOPMED_EUR	UKB	CHIP_inclusive	0.2091	0.9486	1.94e-08
7:44864065:A:G	0.0085	OD_Contour_1_to_2_Region_C1_Mean__RINT_TOPMED_EUR	UKB	CHIP_inclusive	0.2091	1.074	3.86e-14
8:129563195:T:C	0.97	Phe10_M2322__BIN_TOPMED_EUR	UKB	CHIP_inclusive	0.2091	1.06	5.81e-10
3:160440785:C:T	1.1	OPCS_T676__BIN_TOPMED_EUR	UKB	CHIP_inclusive	0.2092	0.9009	5.73e-09
4:104884951:A:T	-0.0089	3146_Speed_of_sound_through_heel_0_arr_mean__RINT_TOPMED_EUR	UKB	CHIP_inclusive	0.2092	1.212	9.72e-15
4:104884951:A:T	1	Phe10_L98__BIN_TOPMED_EUR	UKB	CHIP_inclusive	0.2092	1.212	9.72e-15
5:1253629:G:A	1	Phe10_I849__BIN_TOPMED_EUR	UKB	CHIP_inclusive	0.2092	0.9148	4.94e-13
5:1447647:G:C	0.91	Phe10_L853__BIN_TOPMED_EUR	UKB	CHIP_inclusive	0.2092	0.9141	3.43e-08
11:108043157:T:C	-0.012	OS_Contour_0_to_1_Region_T6_Mean__RINT_TOPMED_EUR	UKB	CHIP_inclusive	0.2093	0.9216	1.03e-08
11:108217120:G:T	1	104350_Tinned_tomato_intake_555_half_AnyInst__BIN_TOPMED_EUR	UKB	CHIP_inclusive	0.2093	1.119	1.89e-32
17:7668434:T:G	1.1	100400_Standard_tea_intake_600_6_AnyInst__BIN_TOPMED_EUR	UKB	CHIP_inclusive	0.2093	1.292	1.94e-09
2:159821048:C:T	0.96	20002_Illness_code_SR_1467_other_joint_disorder_Phe10_M25_combined_AnyInst__BIN_TOPMED_EUR	UKB	CHIP_inclusive	0.2093	1.07	6.25e-13
3:128484651:AT:A	1	RGC_Anticoag_Med__BIN_TOPMED_EUR	UKB	CHIP_inclusive	0.2093	1.057	1.17e-08
5:1249701:C:T	0.93	Phe10_J18__BIN_TOPMED_EUR	UKB	CHIP_inclusive	0.2093	1.27	3.2e-10
5:1285859:C:A	-0.0056	90139_Fraction_acceleration_400_milli_gravities_0_arr_mean__RINT_TOPMED_EUR	UKB	CHIP_inclusive	0.2093	1.282	1.55e-140
6:109415805:C:A	0.95	20002_Illness_code_SR_1197_kidney_stone_ureter_stone_bladder_stone_AnyInst__BIN_TOPMED_EUR	UKB	CHIP_inclusive	0.2093	1.095	4.17e-10
3:160106004:C:T	0.0054	3526_Mothers_age_at_death_0_arr_mean__RINT_TOPMED_EUR	UKB	CHIP_inclusive	0.2094	1.107	5.43e-12
3:160419960:A:T	1	Phe10_K519__BIN_TOPMED_EUR	UKB	CHIP_inclusive	0.2094	1.125	7.09e-36
3:160558751:CT:C	0.76	Phe10_M6596__BIN_TOPMED_EUR	UKB	CHIP_inclusive	0.2094	1.487	1.56e-22
4:104884951:A:T	1	1717_Skin_colour_1_Very_fair_AnyInst__BIN_TOPMED_EUR	UKB	CHIP_inclusive	0.2094	1.212	9.72e-15
5:1288432:T:C	0.0064	5262_Intra_ocular_pressure_corneal_compensated_left_0_arr_mean__RINT_TOPMED_EUR	UKB	CHIP_inclusive	0.2094	0.8798	3.11e-35
5:1296643:T:C	0.016	90141_Fraction_acceleration_450_milli_gravities_0_arr_mean__RINT_TOPMED_EUR	UKB	CHIP_inclusive	0.2094	1.239	6.94e-14
6:109321472:G:A	0.97	Phe10_C787__BIN_TOPMED_EUR	UKB	CHIP_inclusive	0.2094	0.8986	1.53e-29
6:109382480:G:C	1	Phe10_Z926__BIN_TOPMED_EUR	UKB	CHIP_inclusive	0.2094	0.8808	1.35e-34
6:43388113:A:G	1	20111_Illnesses_of_siblings_neg_27_None_of_the_above_group_2_AnyInst__BIN_TOPMED_EUR	UKB	CHIP_inclusive	0.2094	0.9486	1.94e-08
1:226374920:A:C	1	RGC_AtopicDermatitis__BIN_TOPMED_EUR	UKB	CHIP_inclusive	0.2095	1.114	2.61e-16
11:108217120:G:T	0.94	20002_Illness_code_SR_1293_bone_disorder_Phe10_M85_combined_AnyInst__BIN_TOPMED_EUR	UKB	CHIP_inclusive	0.2095	1.119	1.89e-32
2:159925824:T:C	1	OPCS_E091__BIN_TOPMED_EUR	UKB	CHIP_inclusive	0.2095	0.9285	3.21e-11
22:50532618:T:C	1.1	Phe10_Z11__BIN_TOPMED_EUR	UKB	CHIP_inclusive	0.2095	0.9473	2.68e-08
5:1253629:G:A	1	1687_Comparative_body_size_at_age_10_3_About_average_AnyInst__BIN_TOPMED_EUR	UKB	CHIP_inclusive	0.2095	0.9148	4.94e-13
5:1300195:G:T	-0.01	RGC_SphericalEquivalent_0_right_started_wearing_glasses_contacts_after_40__RINT_TOPMED_EUR	UKB	CHIP_inclusive	0.2095	0.8934	9.24e-23
5:1372402:G:C	-0.003	30280_Immature_reticulocyte_fraction_0_arr_mean__RINT_TOPMED_EUR	UKB	CHIP_inclusive	0.2095	1.09	2.36e-16
3:150287063:C:G	0.95	OPCS_X715__BIN_TOPMED_EUR	UKB	CHIP_inclusive	0.2096	0.9235	5.69e-10
5:1312214:C:T	0.95	Phe10_Z43__BIN_TOPMED_EUR	UKB	CHIP_inclusive	0.2096	0.8662	7.28e-34
5:1361187:G:C	0.036	OD_Contour_2_to_3_Region_I6_Mean__RINT_TOPMED_EUR	UKB	CHIP_inclusive	0.2096	0.7941	3.21e-08
5:1366259:G:A	0.97	52_Month_of_birth_12_December_AnyInst__BIN_TOPMED_EUR	UKB	CHIP_inclusive	0.2096	1.215	1.07e-10
5:1447647:G:C	0.91	Phe10_I78__BIN_TOPMED_EUR	UKB	CHIP_inclusive	0.2096	0.9141	3.43e-08
12:26433896:A:G	0.91	OPCS_T462__BIN_TOPMED_EUR	UKB	CHIP_inclusive	0.2097	1.187	4.71e-22
20:31671342:A:G	1.1	OPCS_X711__BIN_TOPMED_EUR	UKB	CHIP_inclusive	0.2097	0.9273	5.91e-11
22:50532618:T:C	0.0026	30870_Triglycerides_0_arr_mean__RINT_TOPMED_EUR	UKB	CHIP_inclusive	0.2097	0.9473	2.68e-08
22:50532618:T:C	0.96	OPCS_J381__BIN_TOPMED_EUR	UKB	CHIP_inclusive	0.2097	0.9473	2.68e-08
5:1267766:C:G	0.011	26411_Income_score_England_0_arr_mean__RINT_TOPMED_EUR	UKB	CHIP_inclusive	0.2097	1.336	2.02e-18
5:1285859:C:A	1	Phe10_D05__BIN_TOPMED_EUR	UKB	CHIP_inclusive	0.2097	1.282	1.55e-140
5:1296643:T:C	0.84	Phe10_M4316__BIN_TOPMED_EUR	UKB	CHIP_inclusive	0.2097	1.239	6.94e-14
1:226374920:A:C	0.93	41248_Destinations_on_discharge_from_hospital_recoded_6004_Transfer_within_NHS_provider_Surgical_specialty_AnyInst__BIN_TOPMED_EUR	UKB	CHIP_inclusive	0.2098	1.114	2.61e-16
11:108043157:T:C	1	OPCS_X998__BIN_TOPMED_EUR	UKB	CHIP_inclusive	0.2098	0.9216	1.03e-08
11:108217120:G:T	0.99	2267_Use_of_sun_uv_protection_2_Sometimes_AnyInst__BIN_TOPMED_EUR	UKB	CHIP_inclusive	0.2098	1.119	1.89e-32
2:159925824:T:C	0.92	40006_Type_of_Cancer_ICD10_C91__BIN_TOPMED_EUR	UKB	CHIP_inclusive	0.2098	0.9285	3.21e-11
22:50532618:T:C	1	20003_Treatment_or_Medication_Code_1140852948_calcium_vitamin_d_500units_tablet_AnyInst__BIN_TOPMED_EUR	UKB	CHIP_inclusive	0.2098	0.9473	2.68e-08
5:1267766:C:G	0.76	20003_Treatment_or_Medication_Code_1140871266_arthrotec_tablet_AnyInst__BIN_TOPMED_EUR	UKB	CHIP_inclusive	0.2098	1.336	2.02e-18
5:1278469:C:T	0.99	1687_Comparative_body_size_at_age_10_2_Plumper_AnyInst__BIN_TOPMED_EUR	UKB	CHIP_inclusive	0.2098	0.8827	2.41e-16
5:1372402:G:C	1	20107_Illnesses_of_father_neg_11_Do_not_know_group_1_AnyInst__BIN_TOPMED_EUR	UKB	CHIP_inclusive	0.2098	1.09	2.36e-16
5:1447647:G:C	-0.0049	26410_Index_of_Multiple_Deprivation_England_0_arr_mean__RINT_TOPMED_EUR	UKB	CHIP_inclusive	0.2098	0.9141	3.43e-08
6:109499851:C:T	1.1	1717_Skin_colour_5_Brown_AnyInst__BIN_TOPMED_EUR	UKB	CHIP_inclusive	0.2098	0.8474	4.85e-10
6:109499851:C:T	0.98	2267_Use_of_sun_uv_protection_2_Sometimes_AnyInst__BIN_TOPMED_EUR	UKB	CHIP_inclusive	0.2098	0.8474	4.85e-10
2:159604967:C:T	0.94	Phe10_I351__BIN_TOPMED_EUR	UKB	CHIP_inclusive	0.2099	0.947	1.02e-08
3:128484651:AT:A	1	Phe10_J45__BIN_TOPMED_EUR	UKB	CHIP_inclusive	0.2099	1.057	1.17e-08
5:1253629:G:A	1	3090_Used_an_inhaler_for_chest_within_last_hour_0_No_AnyInst__BIN_TOPMED_EUR	UKB	CHIP_inclusive	0.2099	0.9148	4.94e-13
6:109321472:G:A	0.0078	3786_Age_asthma_diagnosed_0_arr_mean__RINT_TOPMED_EUR	UKB	CHIP_inclusive	0.2099	0.8986	1.53e-29
7:44864065:A:G	1	RGC_IBD_Strict_Composite_CC__BIN_TOPMED_EUR	UKB	CHIP_inclusive	0.2099	1.074	3.86e-14
8:129563195:T:C	0.97	Phe10_M1990__BIN_TOPMED_EUR	UKB	CHIP_inclusive	0.2099	1.06	5.81e-10
11:108043157:T:C	1.1	20003_Treatment_or_Medication_Code_1140871266_arthrotec_tablet_AnyInst__BIN_TOPMED_EUR	UKB	CHIP_inclusive	0.21	0.9216	1.03e-08
22:50532618:T:C	-0.0047	40009_Reported_occurrences_of_cancer_0_arr_mean__RINT_TOPMED_EUR	UKB	CHIP_inclusive	0.21	0.9473	2.68e-08
3:160419960:A:T	0.94	Phe10_M256__BIN_TOPMED_EUR	UKB	CHIP_inclusive	0.21	1.125	7.09e-36
5:1280362:G:A	0.012	4418_Average_monthly_champagne_plus_white_wine_intake_0_arr_mean__RINT_TOPMED_EUR	UKB	CHIP_inclusive	0.21	1.179	2.78e-32
5:1285859:C:A	0.99	21025_Frequency_of_discomfort_pain_in_abdomen_in_last_3_months_0_Never_AnyInst__BIN_TOPMED_EUR	UKB	CHIP_inclusive	0.21	1.282	1.55e-140
5:1312214:C:T	0.99	6160_Leisure_social_activities_1_Sports_club_or_gym_AnyInst__BIN_TOPMED_EUR	UKB	CHIP_inclusive	0.21	0.8662	7.28e-34
5:1447647:G:C	0.014	OS_Contour_1_to_2_Region_S3_Mean__RINT_TOPMED_EUR	UKB	CHIP_inclusive	0.21	0.9141	3.43e-08
6:109321472:G:A	0.98	OPCS_Q074__BIN_TOPMED_EUR	UKB	CHIP_inclusive	0.21	0.8986	1.53e-29
6:43388113:A:G	0.96	OPCS_W572__BIN_TOPMED_EUR	UKB	CHIP_inclusive	0.21	0.9486	1.94e-08
7:44864065:A:G	0.0097	PDFF_comb_deconf_extra__RINT_TOPMED_EUR	UKB	CHIP_inclusive	0.21	1.074	3.86e-14
11:108444879:C:T	0.0085	30810_Phosphate_0_arr_mean__RINT_TOPMED_EUR	UKB	CHIP_inclusive	0.2101	1.227	4.89e-13
5:1249701:C:T	1.1	Phe10_I251__BIN_TOPMED_EUR	UKB	CHIP_inclusive	0.2101	1.27	3.2e-10
5:1285859:C:A	0.98	RGC_MI_CC__BIN_TOPMED_EUR	UKB	CHIP_inclusive	0.2101	1.282	1.55e-140
5:1447647:G:C	1.1	Phe10_J960__BIN_TOPMED_EUR	UKB	CHIP_inclusive	0.2101	0.9141	3.43e-08
6:109449666:G:A	0.0043	20151_Forced_vital_capacity_FVC_Best_measure_0_arr_mean__RINT_TOPMED_EUR	UKB	CHIP_inclusive	0.2101	1.118	3.14e-09
6:109499851:C:T	0.94	Phe10_Z515__BIN_TOPMED_EUR	UKB	CHIP_inclusive	0.2101	0.8474	4.85e-10
1:226374920:A:C	-0.013	cT1_comb_deconf__RINT_TOPMED_EUR	UKB	CHIP_inclusive	0.2102	1.114	2.61e-16
10:103908421:C:CTT	-0.0095	5255_Intra_ocular_pressure_Goldmann_correlated_right_0_arr_mean__RINT_TOPMED_EUR	UKB	CHIP_inclusive	0.2102	0.9143	8.69e-09
12:26433896:A:G	-0.0053	102_Pulse_rate_automated_reading_0_arr_mean__RINT_TOPMED_EUR	UKB	CHIP_inclusive	0.2102	1.187	4.71e-22
17:57386496:C:T	0.93	Phe10_H353__BIN_TOPMED_EUR	UKB	CHIP_inclusive	0.2102	0.8313	3.65e-16
2:159925824:T:C	1	1508_Coffee_type_4_Other_type_of_coffee_AnyInst__BIN_TOPMED_EUR	UKB	CHIP_inclusive	0.2102	0.9285	3.21e-11
3:160440785:C:T	1	1697_Comparative_height_size_at_age_10_3_About_average_AnyInst__BIN_TOPMED_EUR	UKB	CHIP_inclusive	0.2102	0.9009	5.73e-09
5:1280362:G:A	0.98	40022_Inpatient_record_origin_SMR_Scottish_Morbidity_Records_AnyInst__BIN_TOPMED_EUR	UKB	CHIP_inclusive	0.2102	1.179	2.78e-32
5:1312214:C:T	1	6154_Medication_for_pain_relief_constipation_heartburn_1_Aspirin_AnyInst__BIN_TOPMED_EUR	UKB	CHIP_inclusive	0.2102	0.8662	7.28e-34
5:1312214:C:T	1.1	Phe10_M46__BIN_TOPMED_EUR	UKB	CHIP_inclusive	0.2102	0.8662	7.28e-34
5:1372402:G:C	0.0061	RGC_SphericalEquivalent_0_left__RINT_TOPMED_EUR	UKB	CHIP_inclusive	0.2102	1.09	2.36e-16
5:1447647:G:C	1.1	OPCS_Y705__BIN_TOPMED_EUR	UKB	CHIP_inclusive	0.2102	0.9141	3.43e-08
6:109321472:G:A	1	Phe10_G409__BIN_TOPMED_EUR	UKB	CHIP_inclusive	0.2102	0.8986	1.53e-29
2:159604967:C:T	0.98	20001_Cancer_self_reported_1002_breast_cancer_AnyInst__BIN_TOPMED_EUR	UKB	CHIP_inclusive	0.2103	0.947	1.02e-08
3:160106004:C:T	0.93	Phe10_C441__BIN_TOPMED_EUR	UKB	CHIP_inclusive	0.2103	1.107	5.43e-12
5:1203384:T:C	0.009	OS_Contour_1_to_2_Region_I3_Mean__RINT_TOPMED_EUR	UKB	CHIP_inclusive	0.2103	0.9417	1.31e-08
5:1249701:C:T	0.97	110001_Invitation_to_complete_online_24_hour_recall_dietary_questionnaire_acceptance_2_Completed_AnyInst__BIN_TOPMED_EUR	UKB	CHIP_inclusive	0.2103	1.27	3.2e-10
5:1267766:C:G	1.3	OPCS_Q178__BIN_TOPMED_EUR	UKB	CHIP_inclusive	0.2103	1.336	2.02e-18
5:1267766:C:G	1.2	Phe10_E835__BIN_TOPMED_EUR	UKB	CHIP_inclusive	0.2103	1.336	2.02e-18
5:1285859:C:A	1	20110_Illnesses_of_mother_9_Diabetes_AnyInst__BIN_TOPMED_EUR	UKB	CHIP_inclusive	0.2103	1.282	1.55e-140
5:1300195:G:T	0.97	Phe10_Z93__BIN_TOPMED_EUR	UKB	CHIP_inclusive	0.2103	0.8934	9.24e-23
6:31261502:G:A	1.1	Phe10_Z500__BIN_TOPMED_EUR	UKB	CHIP_inclusive	0.2103	1.056	6.66e-09
2:159821048:C:T	0.93	Phe10_E88__BIN_TOPMED_EUR	UKB	CHIP_inclusive	0.2104	1.07	6.25e-13
2:159834145:G:A	0.87	OPCS_M293__BIN_TOPMED_EUR	UKB	CHIP_inclusive	0.2104	0.8333	1.21e-08
4:104884951:A:T	1.1	20002_Illness_code_SR_1537_joint_pain_AnyInst__BIN_TOPMED_EUR	UKB	CHIP_inclusive	0.2104	1.212	9.72e-15
5:1228125:T:C	1	1120_Weekly_usage_of_mobile_phone_in_last_3_months_5_More_than_6_hours_AnyInst__BIN_TOPMED_EUR	UKB	CHIP_inclusive	0.2104	1.105	7.75e-10
5:1249701:C:T	1.1	OPCS_S069__BIN_TOPMED_EUR	UKB	CHIP_inclusive	0.2104	1.27	3.2e-10
5:1285917:G:A	0.75	OPCS_F231__BIN_TOPMED_EUR	UKB	CHIP_inclusive	0.2104	1.273	4.88e-09
5:1288432:T:C	-0.0027	30610_Alkaline_phosphatase_0_arr_mean__RINT_TOPMED_EUR	UKB	CHIP_inclusive	0.2104	0.8798	3.11e-35
5:1300195:G:T	0.92	Phe10_D361__BIN_TOPMED_EUR	UKB	CHIP_inclusive	0.2104	0.8934	9.24e-23
5:1361187:G:C	1.1	Phe10_H25__BIN_TOPMED_EUR	UKB	CHIP_inclusive	0.2104	0.7941	3.21e-08
5:1361773:T:C	0.88	Phe10_Z936__BIN_TOPMED_EUR	UKB	CHIP_inclusive	0.2104	0.8904	9.58e-15
6:109499851:C:T	1.2	Phe10_Z87828__BIN_TOPMED_EUR	UKB	CHIP_inclusive	0.2104	0.8474	4.85e-10
6:109499851:C:T	1.2	Phe10_Z8782__BIN_TOPMED_EUR	UKB	CHIP_inclusive	0.2104	0.8474	4.85e-10
14:100712378:C:G	1	Phe10_E136__BIN_TOPMED_EUR	UKB	CHIP_inclusive	0.2105	0.9227	5.54e-09
2:159821048:C:T	0.99	1249_Past_tobacco_smoking_4_I_have_never_smoked_AnyInst__BIN_TOPMED_EUR	UKB	CHIP_inclusive	0.2105	1.07	6.25e-13
21:34972056:C:T	-0.0057	5085_Spherical_power_left_0_arr_mean__RINT_TOPMED_EUR	UKB	CHIP_inclusive	0.2105	1.064	1.99e-10
21:34972056:C:T	1	Phe10_R040__BIN_TOPMED_EUR	UKB	CHIP_inclusive	0.2105	1.064	1.99e-10
5:1203384:T:C	0.97	20002_Illness_code_SR_1476_sciatica_Phe10_M54_combined_AnyInst__BIN_TOPMED_EUR	UKB	CHIP_inclusive	0.2105	0.9417	1.31e-08
6:109382480:G:C	1.1	1359_Poultry_intake_5_Once_or_more_daily_AnyInst__BIN_TOPMED_EUR	UKB	CHIP_inclusive	0.2105	0.8808	1.35e-34
6:109415805:C:A	-0.0047	92_Operation_year_age_first_occurred_0_arr_mean__RINT_TOPMED_EUR	UKB	CHIP_inclusive	0.2105	1.095	4.17e-10
6:43388113:A:G	0.99	104900_Time_spent_doing_vigorous_physical_activity_3060_30_60_minutes_AnyInst__BIN_TOPMED_EUR	UKB	CHIP_inclusive	0.2105	0.9486	1.94e-08
3:101435231:TA:T	-0.0078	RGC_MeanSphericalEquivalent_started_wearing_glasses_contacts_before_40__RINT_TOPMED_EUR	UKB	CHIP_inclusive	0.2106	0.9336	1.1e-12
3:150287063:C:G	0.92	Phe10_I519__BIN_TOPMED_EUR	UKB	CHIP_inclusive	0.2106	0.9235	5.69e-10
3:160106004:C:T	1	OPCS_T852__BIN_TOPMED_EUR	UKB	CHIP_inclusive	0.2106	1.107	5.43e-12
5:1203384:T:C	0.94	Phe10_H18__BIN_TOPMED_EUR	UKB	CHIP_inclusive	0.2106	0.9417	1.31e-08
5:1303752:CT:C	1.3	OPCS_Z864__BIN_TOPMED_EUR	UKB	CHIP_inclusive	0.2106	1.469	1.91e-11
5:1372402:G:C	0.95	OPCS_X369__BIN_TOPMED_EUR	UKB	CHIP_inclusive	0.2106	1.09	2.36e-16
5:1447647:G:C	-0.0048	41234_Records_in_HES_inpatient_diagnoses_dataset_0_arr_mean__RINT_TOPMED_EUR	UKB	CHIP_inclusive	0.2106	0.9141	3.43e-08
6:109382480:G:C	0.96	Phe10_I509__BIN_TOPMED_EUR	UKB	CHIP_inclusive	0.2106	0.8808	1.35e-34
11:108043157:T:C	0.98	RGC_TAG_ProbableT2D__BIN_TOPMED_EUR	UKB	CHIP_inclusive	0.2107	0.9216	1.03e-08
3:160106004:C:T	1.1	Phe10_K86__BIN_TOPMED_EUR	UKB	CHIP_inclusive	0.2107	1.107	5.43e-12
5:1267766:C:G	1.2	670_Type_of_accommodation_lived_in_4_Sheltered_accommodation_AnyInst__BIN_TOPMED_EUR	UKB	CHIP_inclusive	0.2107	1.336	2.02e-18
5:1280362:G:A	1	Phe10_Z83__BIN_TOPMED_EUR	UKB	CHIP_inclusive	0.2107	1.179	2.78e-32
11:108444879:C:T	1	40022_Inpatient_record_origin_HES_Hospital_Episode_Statistics_from_England_AnyInst__BIN_TOPMED_EUR	UKB	CHIP_inclusive	0.2108	1.227	4.89e-13
17:57386496:C:T	0.97	21000_Ethnic_background_1001_British_AnyInst__BIN_TOPMED_EUR	UKB	CHIP_inclusive	0.2108	0.8313	3.65e-16
2:159821048:C:T	-0.0078	OS_Contour_0_to_1_Region_T6_Mean__RINT_TOPMED_EUR	UKB	CHIP_inclusive	0.2108	1.07	6.25e-13
20:31671342:A:G	1.1	Phe10_C189__BIN_TOPMED_EUR	UKB	CHIP_inclusive	0.2108	0.9273	5.91e-11
3:101435231:TA:T	1	OPCS_Z846__BIN_TOPMED_EUR	UKB	CHIP_inclusive	0.2108	0.9336	1.1e-12
3:128484651:AT:A	0.0027	74_Fasting_time_0_arr_mean__RINT_TOPMED_EUR	UKB	CHIP_inclusive	0.2108	1.057	1.17e-08
3:150287063:C:G	-0.011	4418_Average_monthly_champagne_plus_white_wine_intake_0_arr_mean__RINT_TOPMED_EUR	UKB	CHIP_inclusive	0.2108	0.9235	5.69e-10
5:1203384:T:C	-0.0034	41235_Spells_in_hospital_0_arr_mean__RINT_TOPMED_EUR	UKB	CHIP_inclusive	0.2108	0.9417	1.31e-08
5:1203384:T:C	0.94	Phe10_N486__BIN_TOPMED_EUR	UKB	CHIP_inclusive	0.2108	0.9417	1.31e-08
5:1228125:T:C	1.1	Phe10_M50__BIN_TOPMED_EUR	UKB	CHIP_inclusive	0.2108	1.105	7.75e-10
5:1228125:T:C	1.1	Phe10_M50__BIN_TOPMED_EUR	UKB	CHIP_inclusive	0.2108	1.105	7.75e-10
5:1280362:G:A	0.94	Phe10_Z803__BIN_TOPMED_EUR	UKB	CHIP_inclusive	0.2108	1.179	2.78e-32
5:1288432:T:C	0.98	Phe10_J90__BIN_TOPMED_EUR	UKB	CHIP_inclusive	0.2108	0.8798	3.11e-35
5:1293971:C:T	0.95	Phe10_L43__BIN_TOPMED_EUR	UKB	CHIP_inclusive	0.2108	1.168	2.15e-51
5:1293971:C:T	0.95	Phe10_L43__BIN_TOPMED_EUR	UKB	CHIP_inclusive	0.2108	1.168	2.15e-51
5:1296643:T:C	1.2	Phe10_S223__BIN_TOPMED_EUR	UKB	CHIP_inclusive	0.2108	1.239	6.94e-14
5:1312214:C:T	1.1	Phe10_L309__BIN_TOPMED_EUR	UKB	CHIP_inclusive	0.2108	0.8662	7.28e-34
5:1366259:G:A	1.1	Phe10_Z121__BIN_TOPMED_EUR	UKB	CHIP_inclusive	0.2108	1.215	1.07e-10
6:109449666:G:A	0.86	Phe10_W31__BIN_TOPMED_EUR	UKB	CHIP_inclusive	0.2108	1.118	3.14e-09
12:26433896:A:G	0.97	20002_Illness_code_SR_1220_diabetes_Phe10_E14_combined_AnyInst__BIN_TOPMED_EUR	UKB	CHIP_inclusive	0.2109	1.187	4.71e-22
2:159834145:G:A	0.83	20002_Illness_code_SR_1293_bone_disorder_AnyInst__BIN_TOPMED_EUR	UKB	CHIP_inclusive	0.2109	0.8333	1.21e-08
5:1372402:G:C	-0.0027	135_Number_of_self_reported_non_cancer_illnesses_0_arr_mean__RINT_TOPMED_EUR	UKB	CHIP_inclusive	0.2109	1.09	2.36e-16
5:1372402:G:C	0.99	6149_Mouth_teeth_dental_problems_3_Bleeding_gums_AnyInst__BIN_TOPMED_EUR	UKB	CHIP_inclusive	0.2109	1.09	2.36e-16
6:109499851:C:T	0.021	RGC_MeanSphericalEquivalent_started_wearing_glasses_contacts_before_40__RINT_TOPMED_EUR	UKB	CHIP_inclusive	0.2109	0.8474	4.85e-10
6:31261502:G:A	0.96	Phe10_D27__BIN_TOPMED_EUR	UKB	CHIP_inclusive	0.2109	1.056	6.66e-09
12:26433896:A:G	0.96	Phe10_K922__BIN_TOPMED_EUR	UKB	CHIP_inclusive	0.211	1.187	4.71e-22
18:44571296:C:T	0.002	30850_Testosterone_0_arr_mean__RINT_TOPMED_EUR	UKB	CHIP_inclusive	0.211	0.921	3.54e-14
3:128484651:AT:A	0.99	1508_Coffee_type_3_Ground_coffee_include_espresso_filter_etc_AnyInst__BIN_TOPMED_EUR	UKB	CHIP_inclusive	0.211	1.057	1.17e-08
3:128484651:AT:A	1	20002_Illness_code_SR_1111_asthma_AnyInst__BIN_TOPMED_EUR	UKB	CHIP_inclusive	0.211	1.057	1.17e-08
3:160106004:C:T	0.95	20003_Treatment_or_Medication_Code_1141146138_lipitor_10mg_tablet_AnyInst__BIN_TOPMED_EUR	UKB	CHIP_inclusive	0.211	1.107	5.43e-12
4:104884951:A:T	1	RGC_CAD_Loose_CC__BIN_TOPMED_EUR	UKB	CHIP_inclusive	0.211	1.212	9.72e-15
5:1253629:G:A	-0.011	3086_Speed_of_sound_through_heel_manual_entry_0_arr_mean__RINT_TOPMED_EUR	UKB	CHIP_inclusive	0.211	0.9148	4.94e-13
5:1303752:CT:C	0.029	4122_Speed_of_sound_through_heel_right_0_arr_mean__RINT_TOPMED_EUR	UKB	CHIP_inclusive	0.211	1.469	1.91e-11
5:1366259:G:A	0.017	2897_Age_stopped_smoking_0_arr_mean__RINT_TOPMED_EUR	UKB	CHIP_inclusive	0.211	1.215	1.07e-10
5:1366259:G:A	0.97	6149_Mouth_teeth_dental_problems_3_Bleeding_gums_AnyInst__BIN_TOPMED_EUR	UKB	CHIP_inclusive	0.211	1.215	1.07e-10
6:43388113:A:G	0.97	103250_Vegetarian_alternatives_intake_0_No_AnyInst__BIN_TOPMED_EUR	UKB	CHIP_inclusive	0.211	0.9486	1.94e-08
20:31671342:A:G	0.93	Phe10_R16__BIN_TOPMED_EUR	UKB	CHIP_inclusive	0.2111	0.9273	5.91e-11
3:160106004:C:T	1.1	Phe10_K011__BIN_TOPMED_EUR	UKB	CHIP_inclusive	0.2111	1.107	5.43e-12
5:1228125:T:C	0.88	Phe10_Q61__BIN_TOPMED_EUR	UKB	CHIP_inclusive	0.2111	1.105	7.75e-10
5:1228125:T:C	0.88	Phe10_Q61__BIN_TOPMED_EUR	UKB	CHIP_inclusive	0.2111	1.105	7.75e-10
5:1249701:C:T	0.92	1777_Part_of_a_multiple_birth_0_No_AnyInst__BIN_TOPMED_EUR	UKB	CHIP_inclusive	0.2111	1.27	3.2e-10
5:1249701:C:T	0.88	OPCS_Z481__BIN_TOPMED_EUR	UKB	CHIP_inclusive	0.2111	1.27	3.2e-10
5:1285859:C:A	1	OPCS_S275__BIN_TOPMED_EUR	UKB	CHIP_inclusive	0.2111	1.282	1.55e-140
5:1285917:G:A	1	2247_Hearing_difficulty_problems_1_Yes_AnyInst__BIN_TOPMED_EUR	UKB	CHIP_inclusive	0.2111	1.273	4.88e-09
6:109382480:G:C	0.97	OPCS_Z493__BIN_TOPMED_EUR	UKB	CHIP_inclusive	0.2111	0.8808	1.35e-34
2:159604967:C:T	1	100400_Standard_tea_intake_600_6_AnyInst__BIN_TOPMED_EUR	UKB	CHIP_inclusive	0.2112	0.947	1.02e-08
2:159834145:G:A	0.97	806_Job_involves_mainly_walking_or_standing_4_Always_AnyInst__BIN_TOPMED_EUR	UKB	CHIP_inclusive	0.2112	0.8333	1.21e-08
5:1288432:T:C	0.0032	24501_Domestic_garden_percentage_buffer_1000m_0_arr_mean__RINT_TOPMED_EUR	UKB	CHIP_inclusive	0.2112	0.8798	3.11e-35
5:1288432:T:C	1	Phe10_Z904__BIN_TOPMED_EUR	UKB	CHIP_inclusive	0.2112	0.8798	3.11e-35
5:1300195:G:T	0.98	6177_Medication_for_cholesterol_blood_pressure_or_diabetes_2_Blood_pressure_medication_AnyInst__BIN_TOPMED_EUR	UKB	CHIP_inclusive	0.2112	0.8934	9.24e-23
5:1300195:G:T	0.97	OPCS_Z493__BIN_TOPMED_EUR	UKB	CHIP_inclusive	0.2112	0.8934	9.24e-23
5:1372402:G:C	1.1	Phe10_M797__BIN_TOPMED_EUR	UKB	CHIP_inclusive	0.2112	1.09	2.36e-16
6:109321472:G:A	0.0081	OS_Contour_1_to_2_Region_C1_Mean__RINT_TOPMED_EUR	UKB	CHIP_inclusive	0.2112	0.8986	1.53e-29
1:226374920:A:C	1.1	20002_Illness_code_SR_1377_polymyalgia_rheumatica_AnyInst__BIN_TOPMED_EUR	UKB	CHIP_inclusive	0.2113	1.114	2.61e-16
1:226374920:A:C	1	5610_Which_eyes_affected_presbyopia_1_R_eye_AnyInst__BIN_TOPMED_EUR	UKB	CHIP_inclusive	0.2113	1.114	2.61e-16
11:108043157:T:C	0.92	20003_Treatment_or_Medication_Code_1141146188_latanoprost_AnyInst__BIN_TOPMED_EUR	UKB	CHIP_inclusive	0.2113	0.9216	1.03e-08
20:31671342:A:G	0.97	Phe10_S525__BIN_TOPMED_EUR	UKB	CHIP_inclusive	0.2113	0.9273	5.91e-11
22:50532618:T:C	1	Phe10_T784__BIN_TOPMED_EUR	UKB	CHIP_inclusive	0.2113	0.9473	2.68e-08
5:1293971:C:T	0.94	Phe10_L853__BIN_TOPMED_EUR	UKB	CHIP_inclusive	0.2113	1.168	2.15e-51
5:1293971:C:T	0.94	Phe10_L853__BIN_TOPMED_EUR	UKB	CHIP_inclusive	0.2113	1.168	2.15e-51
6:109415805:C:A	0.98	B27_AS_risk_alleles__BIN_TOPMED_EUR	UKB	CHIP_inclusive	0.2113	1.095	4.17e-10
10:103908421:C:CTT	-0.014	RGC_SphericalEquivalent_0_left_started_wearing_glasses_contacts_before_40__RINT_TOPMED_EUR	UKB	CHIP_inclusive	0.2114	0.9143	8.69e-09
11:108043157:T:C	0.0031	20151_Forced_vital_capacity_FVC_Best_measure_0_arr_mean__RINT_TOPMED_EUR	UKB	CHIP_inclusive	0.2114	0.9216	1.03e-08
14:100712378:C:G	1	20003_Treatment_or_Medication_Code_1141192410_rosuvastatin_AnyInst__BIN_TOPMED_EUR	UKB	CHIP_inclusive	0.2114	0.9227	5.54e-09
3:128484651:AT:A	1.1	OPCS_X705__BIN_TOPMED_EUR	UKB	CHIP_inclusive	0.2114	1.057	1.17e-08
3:160440785:C:T	1.1	Phe10_H010__BIN_TOPMED_EUR	UKB	CHIP_inclusive	0.2114	0.9009	5.73e-09
5:1253629:G:A	1.1	Phe10_Z43__BIN_TOPMED_EUR	UKB	CHIP_inclusive	0.2114	0.9148	4.94e-13
5:1447647:G:C	1	Phe10_Z121__BIN_TOPMED_EUR	UKB	CHIP_inclusive	0.2114	0.9141	3.43e-08
6:109449666:G:A	1.1	20002_Illness_code_SR_1277_glaucoma_AnyInst__BIN_TOPMED_EUR	UKB	CHIP_inclusive	0.2114	1.118	3.14e-09
6:43388113:A:G	0.96	Phe10_E835__BIN_TOPMED_EUR	UKB	CHIP_inclusive	0.2114	0.9486	1.94e-08
17:7668434:T:G	1.3	Phe10_M4792__BIN_TOPMED_EUR	UKB	CHIP_inclusive	0.2115	1.292	1.94e-09
20:31671342:A:G	0.97	Phe10_L031__BIN_TOPMED_EUR	UKB	CHIP_inclusive	0.2115	0.9273	5.91e-11
3:101435231:TA:T	-0.0054	90139_Fraction_acceleration_400_milli_gravities_0_arr_mean__RINT_TOPMED_EUR	UKB	CHIP_inclusive	0.2115	0.9336	1.1e-12
3:101435231:TA:T	1	RGC_Anticoag_Med__BIN_TOPMED_EUR	UKB	CHIP_inclusive	0.2115	0.9336	1.1e-12
3:128484651:AT:A	-0.0084	OS_Contour_1_to_2_Region_C1_Mean__RINT_TOPMED_EUR	UKB	CHIP_inclusive	0.2115	1.057	1.17e-08
3:160106004:C:T	1.1	Phe10_L409__BIN_TOPMED_EUR	UKB	CHIP_inclusive	0.2115	1.107	5.43e-12
5:1228120:CT:C	1.1	20003_Treatment_or_Medication_Code_1140869930_azathioprine_AnyInst__BIN_TOPMED_EUR	UKB	CHIP_inclusive	0.2115	1.059	3.73e-09
5:1280362:G:A	0.99	20160_Ever_smoked_0_No_AnyInst__BIN_TOPMED_EUR	UKB	CHIP_inclusive	0.2115	1.179	2.78e-32
5:1361187:G:C	-0.011	20009_Interpolated_Age_of_participant_when_non_cancer_illness_first_diagnosed_0_arr_mean__RINT_TOPMED_EUR	UKB	CHIP_inclusive	0.2115	0.7941	3.21e-08
5:1372402:G:C	-0.0032	26414_Education_score_England_0_arr_mean__RINT_TOPMED_EUR	UKB	CHIP_inclusive	0.2115	1.09	2.36e-16
6:109321472:G:A	1	1120_Weekly_usage_of_mobile_phone_in_last_3_months_5_More_than_6_hours_AnyInst__BIN_TOPMED_EUR	UKB	CHIP_inclusive	0.2115	0.8986	1.53e-29
6:109499851:C:T	1	OPCS_Y532__BIN_TOPMED_EUR	UKB	CHIP_inclusive	0.2115	0.8474	4.85e-10
2:159834145:G:A	1.1	OPCS_X711__BIN_TOPMED_EUR	UKB	CHIP_inclusive	0.2116	0.8333	1.21e-08
3:160440785:C:T	1.1	Phe10_I248__BIN_TOPMED_EUR	UKB	CHIP_inclusive	0.2116	0.9009	5.73e-09
3:160558751:CT:C	1	1558_Alcohol_intake_frequency_5_Special_occasions_only_AnyInst__BIN_TOPMED_EUR	UKB	CHIP_inclusive	0.2116	1.487	1.56e-22
6:109499851:C:T	0.86	OPCS_E423__BIN_TOPMED_EUR	UKB	CHIP_inclusive	0.2116	0.8474	4.85e-10
1:226374920:A:C	1	Phe10_E7800__BIN_TOPMED_EUR	UKB	CHIP_inclusive	0.2117	1.114	2.61e-16
11:108444879:C:T	0.88	Phe10_A048__BIN_TOPMED_EUR	UKB	CHIP_inclusive	0.2117	1.227	4.89e-13
14:100712378:C:G	1.1	OPCS_S131__BIN_TOPMED_EUR	UKB	CHIP_inclusive	0.2117	0.9227	5.54e-09
22:50532618:T:C	1.1	Phe10_T393__BIN_TOPMED_EUR	UKB	CHIP_inclusive	0.2117	0.9473	2.68e-08
4:104884951:A:T	0.98	2030_Guilty_feelings_1_Yes_AnyInst__BIN_TOPMED_EUR	UKB	CHIP_inclusive	0.2117	1.212	9.72e-15
5:1285859:C:A	1.1	Phe10_F209__BIN_TOPMED_EUR	UKB	CHIP_inclusive	0.2117	1.282	1.55e-140
5:1303752:CT:C	0.75	OPCS_L914__BIN_TOPMED_EUR	UKB	CHIP_inclusive	0.2117	1.469	1.91e-11
5:1312214:C:T	0.99	1359_Poultry_intake_1_Less_than_once_a_week_AnyInst__BIN_TOPMED_EUR	UKB	CHIP_inclusive	0.2117	0.8662	7.28e-34
5:1361187:G:C	0.011	30210_Eosinophill_percentage_0_arr_mean__RINT_TOPMED_EUR	UKB	CHIP_inclusive	0.2117	0.7941	3.21e-08
5:1372402:G:C	0.0018	23126_Arm_predicted_mass_left_0_arr_mean__RINT_TOPMED_EUR	UKB	CHIP_inclusive	0.2117	1.09	2.36e-16
5:1372402:G:C	1	OPCS_O291__BIN_TOPMED_EUR	UKB	CHIP_inclusive	0.2117	1.09	2.36e-16
6:109321472:G:A	0.99	RGC_AdultAsthmaCases_vs_AllergicDiseaseControls__BIN_TOPMED_EUR	UKB	CHIP_inclusive	0.2117	0.8986	1.53e-29
6:109415805:C:A	1.1	OPCS_Z784__BIN_TOPMED_EUR	UKB	CHIP_inclusive	0.2117	1.095	4.17e-10
8:129563195:T:C	0.0025	24508_Distance_Euclidean_to_coast_0_arr_mean__RINT_TOPMED_EUR	UKB	CHIP_inclusive	0.2117	1.06	5.81e-10
11:108043157:T:C	1	20002_Illness_code_SR_1226_hypothyroidism_myxoedema_AnyInst__BIN_TOPMED_EUR	UKB	CHIP_inclusive	0.2118	0.9216	1.03e-08
11:108217120:G:T	1.1	Phe10_M00__BIN_TOPMED_EUR	UKB	CHIP_inclusive	0.2118	1.119	1.89e-32
3:128484651:AT:A	0.99	Phe10_E78__BIN_TOPMED_EUR	UKB	CHIP_inclusive	0.2118	1.057	1.17e-08
5:1280362:G:A	0.9	Phe10_Z039__BIN_TOPMED_EUR	UKB	CHIP_inclusive	0.2118	1.179	2.78e-32
5:1285917:G:A	0.74	40006_Type_of_Cancer_ICD10_C91__BIN_TOPMED_EUR	UKB	CHIP_inclusive	0.2118	1.273	4.88e-09
5:1300195:G:T	0.99	20111_Illnesses_of_siblings_neg_27_None_of_the_above_group_2_AnyInst__BIN_TOPMED_EUR	UKB	CHIP_inclusive	0.2118	0.8934	9.24e-23
5:1361773:T:C	0.9	21033_Frequency_of_hard_lumpy_stools_in_the_last_3_months_neg_504_Always_AnyInst__BIN_TOPMED_EUR	UKB	CHIP_inclusive	0.2118	0.8904	9.58e-15
6:31261502:G:A	0.98	OPCS_Z276__BIN_TOPMED_EUR	UKB	CHIP_inclusive	0.2118	1.056	6.66e-09
6:43388113:A:G	-0.0083	OD_Contour_1_to_2_Region_I3_Mean__RINT_TOPMED_EUR	UKB	CHIP_inclusive	0.2118	0.9486	1.94e-08
17:57386496:C:T	1.1	Phe10_C20__BIN_TOPMED_EUR	UKB	CHIP_inclusive	0.2119	0.8313	3.65e-16
2:159604967:C:T	0.0021	30020_Haemoglobin_concentration_0_arr_mean__RINT_TOPMED_EUR	UKB	CHIP_inclusive	0.2119	0.947	1.02e-08
3:160419960:A:T	0.98	Phe10_Z800__BIN_TOPMED_EUR	UKB	CHIP_inclusive	0.2119	1.125	7.09e-36
5:1249701:C:T	-0.016	90146_Fraction_acceleration_800_milli_gravities_0_arr_mean__RINT_TOPMED_EUR	UKB	CHIP_inclusive	0.2119	1.27	3.2e-10
5:1267766:C:G	1.2	Phe10_L309__BIN_TOPMED_EUR	UKB	CHIP_inclusive	0.2119	1.336	2.02e-18
5:1296643:T:C	0.0081	24019_Particulate_matter_air_pollution_pm10_2007_0_arr_mean__RINT_TOPMED_EUR	UKB	CHIP_inclusive	0.2119	1.239	6.94e-14
5:1312214:C:T	1.1	20001_Cancer_self_reported_1020_large_bowel_cancer_colorectal_cancer_AnyInst__BIN_TOPMED_EUR	UKB	CHIP_inclusive	0.2119	0.8662	7.28e-34
6:43388113:A:G	0.98	Phe10_Z76__BIN_TOPMED_EUR	UKB	CHIP_inclusive	0.2119	0.9486	1.94e-08
7:44864065:A:G	0.98	40012_Behaviour_of_cancer_tumour_3_Malignant_primary_site_AnyInst__BIN_TOPMED_EUR	UKB	CHIP_inclusive	0.2119	1.074	3.86e-14
14:100712378:C:G	1.1	Ank_Spon_ICD_SR_B27_negative__BIN_TOPMED_EUR	UKB	CHIP_inclusive	0.212	0.9227	5.54e-09
1:226374920:A:C	0.91	Phe10_Z928__BIN_TOPMED_EUR	UKB	CHIP_inclusive	0.2121	1.114	2.61e-16
18:44571296:C:T	1.1	OPCS_X358__BIN_TOPMED_EUR	UKB	CHIP_inclusive	0.2121	0.921	3.54e-14
2:159604967:C:T	1	Phe10_Z858__BIN_TOPMED_EUR	UKB	CHIP_inclusive	0.2121	0.947	1.02e-08
2:159925824:T:C	0.0019	23113_Leg_fat_free_mass_right_0_arr_mean__RINT_TOPMED_EUR	UKB	CHIP_inclusive	0.2121	0.9285	3.21e-11
3:160106004:C:T	0.97	1647_Country_of_birth_UK_elsewhere_2_Wales_AnyInst__BIN_TOPMED_EUR	UKB	CHIP_inclusive	0.2121	1.107	5.43e-12
5:1312214:C:T	1	Phe10_J22__BIN_TOPMED_EUR	UKB	CHIP_inclusive	0.2121	0.8662	7.28e-34
6:109415805:C:A	-0.0071	90144_Fraction_acceleration_600_milli_gravities_0_arr_mean__RINT_TOPMED_EUR	UKB	CHIP_inclusive	0.2121	1.095	4.17e-10
17:57386496:C:T	0.0059	30780_LDL_direct_0_arr_mean__RINT_TOPMED_EUR	UKB	CHIP_inclusive	0.2122	0.8313	3.65e-16
3:160558751:CT:C	0.95	924_Usual_walking_pace_1_Slow_pace_AnyInst__BIN_TOPMED_EUR	UKB	CHIP_inclusive	0.2122	1.487	1.56e-22
5:1249701:C:T	0.93	1647_Country_of_birth_UK_elsewhere_6_Elsewhere_AnyInst__BIN_TOPMED_EUR	UKB	CHIP_inclusive	0.2122	1.27	3.2e-10
5:1280362:G:A	1.1	Phe10_D61__BIN_TOPMED_EUR	UKB	CHIP_inclusive	0.2122	1.179	2.78e-32
5:1288432:T:C	1	Phe10_Z854__BIN_TOPMED_EUR	UKB	CHIP_inclusive	0.2122	0.8798	3.11e-35
5:1372402:G:C	0.96	Phe10_E11319__BIN_TOPMED_EUR	UKB	CHIP_inclusive	0.2122	1.09	2.36e-16
17:7668434:T:G	1.1	20118_Home_area_population_density_urban_or_rural_11_Scotland_Large_Urban_Area_AnyInst__BIN_TOPMED_EUR	UKB	CHIP_inclusive	0.2123	1.292	1.94e-09
3:160440785:C:T	-0.0093	6032_Maximum_workload_during_fitness_test_0_arr_mean__RINT_TOPMED_EUR	UKB	CHIP_inclusive	0.2123	0.9009	5.73e-09
5:1285859:C:A	0.94	670_Type_of_accommodation_lived_in_4_Sheltered_accommodation_AnyInst__BIN_TOPMED_EUR	UKB	CHIP_inclusive	0.2123	1.282	1.55e-140
5:1288432:T:C	-0.0026	1873_Number_of_full_brothers_0_arr_mean__RINT_TOPMED_EUR	UKB	CHIP_inclusive	0.2123	0.8798	3.11e-35
5:1366259:G:A	0.0054	23111_Leg_fat_percentage_right_0_arr_mean__RINT_TOPMED_EUR	UKB	CHIP_inclusive	0.2123	1.215	1.07e-10
6:109321472:G:A	0.0025	400_Time_to_complete_round_0_arr_mean__RINT_TOPMED_EUR	UKB	CHIP_inclusive	0.2123	0.8986	1.53e-29
6:109449666:G:A	0.86	101160_Bread_roll_intake_4_4_AnyInst__BIN_TOPMED_EUR	UKB	CHIP_inclusive	0.2123	1.118	3.14e-09
10:103908421:C:CTT	1.1	OPCS_Y705__BIN_TOPMED_EUR	UKB	CHIP_inclusive	0.2124	0.9143	8.69e-09
11:108043157:T:C	0.0037	30630_Apolipoprotein_A_0_arr_mean__RINT_TOPMED_EUR	UKB	CHIP_inclusive	0.2124	0.9216	1.03e-08
11:108217120:G:T	1.1	Phe10_S6260__BIN_TOPMED_EUR	UKB	CHIP_inclusive	0.2124	1.119	1.89e-32
22:50532618:T:C	1	Phe10_Z720__BIN_TOPMED_EUR	UKB	CHIP_inclusive	0.2124	0.9473	2.68e-08
3:128484651:AT:A	0.98	20002_Illness_code_SR_1162_cholelithiasis_gall_stones_AnyInst__BIN_TOPMED_EUR	UKB	CHIP_inclusive	0.2124	1.057	1.17e-08
3:160558751:CT:C	1	Phe10_Z92__BIN_TOPMED_EUR	UKB	CHIP_inclusive	0.2124	1.487	1.56e-22
5:1097331:G:A	0.0081	OS_Contour_1_to_2_Region_I6_Mean__RINT_TOPMED_EUR	UKB	CHIP_inclusive	0.2124	0.9382	2.51e-11
5:1249701:C:T	1	1797_Father_still_alive_0_No_AnyInst__BIN_TOPMED_EUR	UKB	CHIP_inclusive	0.2124	1.27	3.2e-10
5:1312214:C:T	0.98	Phe10_Z921__BIN_TOPMED_EUR	UKB	CHIP_inclusive	0.2124	0.8662	7.28e-34
5:1366259:G:A	1.1	20003_Treatment_or_Medication_Code_1187_chondroitin_product_AnyInst__BIN_TOPMED_EUR	UKB	CHIP_inclusive	0.2124	1.215	1.07e-10
10:103908421:C:CTT	0.89	OPCS_T851__BIN_TOPMED_EUR	UKB	CHIP_inclusive	0.2125	0.9143	8.69e-09
14:100712378:C:G	-0.012	OS_Contour_1_to_2_Region_I6_Mean__RINT_TOPMED_EUR	UKB	CHIP_inclusive	0.2125	0.9227	5.54e-09
17:7668434:T:G	1.1	RGC_AdultAsthmaCases_vs_AllergicDiseaseControls__BIN_TOPMED_EUR	UKB	CHIP_inclusive	0.2125	1.292	1.94e-09
3:150287063:C:G	-0.0021	23101_Whole_body_fat_free_mass_0_arr_mean__RINT_TOPMED_EUR	UKB	CHIP_inclusive	0.2125	0.9235	5.69e-10
3:160558751:CT:C	1.3	Phe10_M4792__BIN_TOPMED_EUR	UKB	CHIP_inclusive	0.2125	1.487	1.56e-22
5:1097331:G:A	0.99	RGC_TAG_ProbableT2D__BIN_TOPMED_EUR	UKB	CHIP_inclusive	0.2125	0.9382	2.51e-11
6:109415805:C:A	0.93	OPCS_L914__BIN_TOPMED_EUR	UKB	CHIP_inclusive	0.2125	1.095	4.17e-10
6:109499851:C:T	0.92	Phe10_R040__BIN_TOPMED_EUR	UKB	CHIP_inclusive	0.2125	0.8474	4.85e-10
7:44864065:A:G	0.98	Phe10_I50__BIN_TOPMED_EUR	UKB	CHIP_inclusive	0.2125	1.074	3.86e-14
11:108217120:G:T	-0.0047	20154_Forced_expiratory_volume_in_1_second_FEV1_predicted_percentage_0_arr_mean__RINT_TOPMED_EUR	UKB	CHIP_inclusive	0.2126	1.119	1.89e-32
11:108444879:C:T	0.89	Phe10_L409__BIN_TOPMED_EUR	UKB	CHIP_inclusive	0.2126	1.227	4.89e-13
17:7827723:C:G	0.0049	20154_Forced_expiratory_volume_in_1_second_FEV1_predicted_percentage_0_arr_mean__RINT_TOPMED_EUR	UKB	CHIP_inclusive	0.2126	0.9342	1.64e-11
2:159821048:C:T	0.99	RGC_MI__BIN_TOPMED_EUR	UKB	CHIP_inclusive	0.2126	1.07	6.25e-13
3:160440785:C:T	0.92	Phe10_D696__BIN_TOPMED_EUR	UKB	CHIP_inclusive	0.2126	0.9009	5.73e-09
5:1253629:G:A	0.0042	2794_Age_started_oral_contraceptive_pill_0_arr_mean__RINT_TOPMED_EUR	UKB	CHIP_inclusive	0.2126	0.9148	4.94e-13
5:1267766:C:G	0.94	1011_Frequency_of_light_DIY_in_last_4_weeks_6_Every_day_AnyInst__BIN_TOPMED_EUR	UKB	CHIP_inclusive	0.2126	1.336	2.02e-18
5:1285917:G:A	1.2	20459_General_happiness_with_own_health_5_Very_unhappy_AnyInst__BIN_TOPMED_EUR	UKB	CHIP_inclusive	0.2126	1.273	4.88e-09
11:108444879:C:T	1	RGC_AtopicDermatitis__BIN_TOPMED_EUR	UKB	CHIP_inclusive	0.2127	1.227	4.89e-13
17:7668434:T:G	1.1	Phe10_J90__BIN_TOPMED_EUR	UKB	CHIP_inclusive	0.2127	1.292	1.94e-09
2:159821048:C:T	0.94	Phe10_T40__BIN_TOPMED_EUR	UKB	CHIP_inclusive	0.2127	1.07	6.25e-13
2:159925824:T:C	1	Phe10_J45909__BIN_TOPMED_EUR	UKB	CHIP_inclusive	0.2127	0.9285	3.21e-11
21:34972056:C:T	0.98	6177_Medication_for_cholesterol_blood_pressure_or_diabetes_2_Blood_pressure_medication_AnyInst__BIN_TOPMED_EUR	UKB	CHIP_inclusive	0.2127	1.064	1.99e-10
3:160106004:C:T	0.98	B27_AS_risk_alleles__BIN_TOPMED_EUR	UKB	CHIP_inclusive	0.2127	1.107	5.43e-12
5:1228120:CT:C	1	Phe10_K922__BIN_TOPMED_EUR	UKB	CHIP_inclusive	0.2127	1.059	3.73e-09
5:1228120:CT:C	1	Phe10_K922__BIN_TOPMED_EUR	UKB	CHIP_inclusive	0.2127	1.059	3.73e-09
5:1280362:G:A	-0.0049	3146_Speed_of_sound_through_heel_0_arr_mean__RINT_TOPMED_EUR	UKB	CHIP_inclusive	0.2127	1.179	2.78e-32
5:1300195:G:T	1	20405_Ever_had_known_person_concerned_about_or_recommend_reduction_of_alcohol_consumption_0_No_AnyInst__BIN_TOPMED_EUR	UKB	CHIP_inclusive	0.2127	0.8934	9.24e-23
6:43388113:A:G	1.1	20002_Illness_code_SR_1462_crohns_disease_Phe10_K50_combined_AnyInst__BIN_TOPMED_EUR	UKB	CHIP_inclusive	0.2127	0.9486	1.94e-08
6:43388113:A:G	1	20116_Smoking_status_0_Never_AnyInst__BIN_TOPMED_EUR	UKB	CHIP_inclusive	0.2127	0.9486	1.94e-08
6:43388113:A:G	1	2473_Other_serious_medical_condition_disability_diagnosed_by_doctor_0_No_AnyInst__BIN_TOPMED_EUR	UKB	CHIP_inclusive	0.2127	0.9486	1.94e-08
6:43388113:A:G	0.0053	90138_Fraction_acceleration_375_milli_gravities_0_arr_mean__RINT_TOPMED_EUR	UKB	CHIP_inclusive	0.2127	0.9486	1.94e-08
6:43388113:A:G	1	Phe10_R93__BIN_TOPMED_EUR	UKB	CHIP_inclusive	0.2127	0.9486	1.94e-08
22:50532618:T:C	1	6152_DD_Blood_clot_DVT_bronchitis_emphysema_asthma_rhinitis_eczema_allergy_5_leg_DVT_AnyInst__BIN_TOPMED_EUR	UKB	CHIP_inclusive	0.2128	0.9473	2.68e-08
3:101435231:TA:T	1	OPCS_E492__BIN_TOPMED_EUR	UKB	CHIP_inclusive	0.2128	0.9336	1.1e-12
3:160106004:C:T	0.0089	90013_Standard_deviation_of_acceleration_0_arr_mean__RINT_TOPMED_EUR	UKB	CHIP_inclusive	0.2128	1.107	5.43e-12
4:104884951:A:T	0.91	Phe10_Z901__BIN_TOPMED_EUR	UKB	CHIP_inclusive	0.2128	1.212	9.72e-15
5:1228120:CT:C	0.94	Phe10_M86__BIN_TOPMED_EUR	UKB	CHIP_inclusive	0.2128	1.059	3.73e-09
5:1228120:CT:C	0.94	Phe10_M86__BIN_TOPMED_EUR	UKB	CHIP_inclusive	0.2128	1.059	3.73e-09
5:1285917:G:A	1.2	20002_Illness_code_SR_1405_other_renal_kidney_problem_Phe10_N28_combined_AnyInst__BIN_TOPMED_EUR	UKB	CHIP_inclusive	0.2128	1.273	4.88e-09
5:1285917:G:A	0.012	49_Hip_circumference_0_arr_mean__RINT_TOPMED_EUR	UKB	CHIP_inclusive	0.2128	1.273	4.88e-09
5:1296643:T:C	1	20002_Illness_code_SR_1473_high_cholesterol_AnyInst__BIN_TOPMED_EUR	UKB	CHIP_inclusive	0.2128	1.239	6.94e-14
5:1366259:G:A	0.95	3393_Hearing_aid_user_0_No_AnyInst__BIN_TOPMED_EUR	UKB	CHIP_inclusive	0.2128	1.215	1.07e-10
5:1447647:G:C	0.93	Phe10_H401__BIN_TOPMED_EUR	UKB	CHIP_inclusive	0.2128	0.9141	3.43e-08
6:109382480:G:C	0.97	Phe10_M2322__BIN_TOPMED_EUR	UKB	CHIP_inclusive	0.2128	0.8808	1.35e-34
6:43388113:A:G	0.99	Phe10_Z720__BIN_TOPMED_EUR	UKB	CHIP_inclusive	0.2128	0.9486	1.94e-08
8:129563195:T:C	-0.0041	90076_Wear_duration_during_16_00_16_59_0_arr_mean__RINT_TOPMED_EUR	UKB	CHIP_inclusive	0.2128	1.06	5.81e-10
3:101435231:TA:T	1	728_Number_of_vehicles_in_household_1_None_AnyInst__BIN_TOPMED_EUR	UKB	CHIP_inclusive	0.2129	0.9336	1.1e-12
3:160106004:C:T	0.98	20002_Illness_code_SR_1265_migraine_AnyInst__BIN_TOPMED_EUR	UKB	CHIP_inclusive	0.2129	1.107	5.43e-12
5:1447647:G:C	0.89	Phe10_S009__BIN_TOPMED_EUR	UKB	CHIP_inclusive	0.2129	0.9141	3.43e-08
6:109321472:G:A	-0.0057	5254_Intra_ocular_pressure_corneal_compensated_right_0_arr_mean__RINT_TOPMED_EUR	UKB	CHIP_inclusive	0.2129	0.8986	1.53e-29
6:109499851:C:T	0.015	RGC_SphericalEquivalent_0_left__RINT_TOPMED_EUR	UKB	CHIP_inclusive	0.2129	0.8474	4.85e-10
7:44864065:A:G	0.95	Phe10_F319__BIN_TOPMED_EUR	UKB	CHIP_inclusive	0.2129	1.074	3.86e-14
1:226374920:A:C	0.92	Phe10_C502__BIN_TOPMED_EUR	UKB	CHIP_inclusive	0.213	1.114	2.61e-16
2:159821048:C:T	1	1170_Getting_up_in_morning_4_Very_easy_AnyInst__BIN_TOPMED_EUR	UKB	CHIP_inclusive	0.213	1.07	6.25e-13
2:159925824:T:C	1	1647_Country_of_birth_UK_elsewhere_5_Republic_of_Ireland_AnyInst__BIN_TOPMED_EUR	UKB	CHIP_inclusive	0.213	0.9285	3.21e-11
20:31671342:A:G	0.92	Phe10_L439__BIN_TOPMED_EUR	UKB	CHIP_inclusive	0.213	0.9273	5.91e-11
22:50532618:T:C	1	Phe10_L72__BIN_TOPMED_EUR	UKB	CHIP_inclusive	0.213	0.9473	2.68e-08
5:1366259:G:A	1.1	Phe10_Z018__BIN_TOPMED_EUR	UKB	CHIP_inclusive	0.213	1.215	1.07e-10
6:109382480:G:C	0.93	OPCS_K603__BIN_TOPMED_EUR	UKB	CHIP_inclusive	0.213	0.8808	1.35e-34
2:159604967:C:T	0.0076	RGC_corneal_power_started_wearing_glasses_contacts_before_40__RINT_TOPMED_EUR	UKB	CHIP_inclusive	0.2131	0.947	1.02e-08
2:159821048:C:T	0.0079	OS_Contour_1_to_2_Region_T3_Mean__RINT_TOPMED_EUR	UKB	CHIP_inclusive	0.2131	1.07	6.25e-13
2:159834145:G:A	1.1	Phe10_D128__BIN_TOPMED_EUR	UKB	CHIP_inclusive	0.2131	0.8333	1.21e-08
2:159925824:T:C	0.97	RGC_AorticStenosis__BIN_TOPMED_EUR	UKB	CHIP_inclusive	0.2131	0.9285	3.21e-11
5:1288432:T:C	1	OPCS_K633__BIN_TOPMED_EUR	UKB	CHIP_inclusive	0.2131	0.8798	3.11e-35
5:1288432:T:C	0.97	Phe10_K317__BIN_TOPMED_EUR	UKB	CHIP_inclusive	0.2131	0.8798	3.11e-35
5:1288432:T:C	0.98	Phe10_Z138__BIN_TOPMED_EUR	UKB	CHIP_inclusive	0.2131	0.8798	3.11e-35
5:1361773:T:C	0.97	OPCS_L874__BIN_TOPMED_EUR	UKB	CHIP_inclusive	0.2131	0.8904	9.58e-15
6:109321472:G:A	0.97	Phe10_R15__BIN_TOPMED_EUR	UKB	CHIP_inclusive	0.2131	0.8986	1.53e-29
6:109499851:C:T	0.0077	41149_Records_in_HES_inpatient_operations_dataset_0_arr_mean__RINT_TOPMED_EUR	UKB	CHIP_inclusive	0.2131	0.8474	4.85e-10
8:129563195:T:C	0.0078	OS_Contour_1_to_2_Region_T6_Mean__RINT_TOPMED_EUR	UKB	CHIP_inclusive	0.2131	1.06	5.81e-10
8:129563195:T:C	0.96	Phe10_F102__BIN_TOPMED_EUR	UKB	CHIP_inclusive	0.2131	1.06	5.81e-10
2:159925824:T:C	0.94	Phe10_Z458__BIN_TOPMED_EUR	UKB	CHIP_inclusive	0.2132	0.9285	3.21e-11
20:31671342:A:G	0.93	Phe10_I420__BIN_TOPMED_EUR	UKB	CHIP_inclusive	0.2132	0.9273	5.91e-11
3:160440785:C:T	1	20198_Test_array_presented_8_3_4_2_5_6_0_7_1_AnyInst__BIN_TOPMED_EUR	UKB	CHIP_inclusive	0.2132	0.9009	5.73e-09
5:1293971:C:T	0.99	20107_Illnesses_of_father_1_Heart_disease_AnyInst__BIN_TOPMED_EUR	UKB	CHIP_inclusive	0.2132	1.168	2.15e-51
7:44864065:A:G	0.98	RGC_HF__BIN_TOPMED_EUR	UKB	CHIP_inclusive	0.2132	1.074	3.86e-14
1:226374920:A:C	1.1	Phe10_Z089__BIN_TOPMED_EUR	UKB	CHIP_inclusive	0.2133	1.114	2.61e-16
14:100712378:C:G	1	Phe10_Z860__BIN_TOPMED_EUR	UKB	CHIP_inclusive	0.2133	0.9227	5.54e-09
17:7668434:T:G	0.81	100920_Type_milk_consumed_2107_goat_sheep_milk_AnyInst__BIN_TOPMED_EUR	UKB	CHIP_inclusive	0.2133	1.292	1.94e-09
17:7827723:C:G	1	Phe10_Z51__BIN_TOPMED_EUR	UKB	CHIP_inclusive	0.2133	0.9342	1.64e-11
17:7827723:C:G	1	Phe10_Z51__BIN_TOPMED_EUR	UKB	CHIP_inclusive	0.2133	0.9342	1.64e-11
2:159834145:G:A	0.78	Phe10_C82__BIN_TOPMED_EUR	UKB	CHIP_inclusive	0.2133	0.8333	1.21e-08
20:31671342:A:G	0.98	20002_Illness_code_SR_1075_heart_attack_myocardial_infarction_AnyInst__BIN_TOPMED_EUR	UKB	CHIP_inclusive	0.2133	0.9273	5.91e-11
20:31671342:A:G	1	Phe10_J44__BIN_TOPMED_EUR	UKB	CHIP_inclusive	0.2133	0.9273	5.91e-11
3:150287063:C:G	1.1	Phe10_K639__BIN_TOPMED_EUR	UKB	CHIP_inclusive	0.2133	0.9235	5.69e-10
3:150287063:C:G	1	Phe10_Z922__BIN_TOPMED_EUR	UKB	CHIP_inclusive	0.2133	0.9235	5.69e-10
5:1278469:C:T	0.92	Phe10_K639__BIN_TOPMED_EUR	UKB	CHIP_inclusive	0.2133	0.8827	2.41e-16
5:1288432:T:C	1.1	20003_Treatment_or_Medication_Code_1140882694_betnovate_cream_AnyInst__BIN_TOPMED_EUR	UKB	CHIP_inclusive	0.2133	0.8798	3.11e-35
5:1296643:T:C	1.1	Phe10_M4782__BIN_TOPMED_EUR	UKB	CHIP_inclusive	0.2133	1.239	6.94e-14
5:1300195:G:T	0.96	Phe10_T85__BIN_TOPMED_EUR	UKB	CHIP_inclusive	0.2133	0.8934	9.24e-23
5:1300195:G:T	1.1	Phe10_Z29__BIN_TOPMED_EUR	UKB	CHIP_inclusive	0.2133	0.8934	9.24e-23
6:109499851:C:T	1.1	Phe10_Z760__BIN_TOPMED_EUR	UKB	CHIP_inclusive	0.2133	0.8474	4.85e-10
1:226374920:A:C	0.98	Phe10_J45909__BIN_TOPMED_EUR	UKB	CHIP_inclusive	0.2134	1.114	2.61e-16
3:160419960:A:T	0.0053	90138_Fraction_acceleration_375_milli_gravities_0_arr_mean__RINT_TOPMED_EUR	UKB	CHIP_inclusive	0.2134	1.125	7.09e-36
5:1285859:C:A	-0.0087	OD_Contour_1_to_2_Region_T3_Mean__RINT_TOPMED_EUR	UKB	CHIP_inclusive	0.2134	1.282	1.55e-140
5:1312214:C:T	1	Phe10_Z090__BIN_TOPMED_EUR	UKB	CHIP_inclusive	0.2134	0.8662	7.28e-34
5:1361773:T:C	1.1	Phe10_S220__BIN_TOPMED_EUR	UKB	CHIP_inclusive	0.2134	0.8904	9.58e-15
6:109415805:C:A	0.97	6152_DD_Blood_clot_DVT_bronchitis_emphysema_asthma_rhinitis_eczema_allergy_5_leg_DVT_AnyInst__BIN_TOPMED_EUR	UKB	CHIP_inclusive	0.2134	1.095	4.17e-10
6:31261502:G:A	1	20003_Treatment_or_Medication_Code_1140865634_omeprazole_AnyInst__BIN_TOPMED_EUR	UKB	CHIP_inclusive	0.2134	1.056	6.66e-09
14:100712378:C:G	1.1	OPCS_S482__BIN_TOPMED_EUR	UKB	CHIP_inclusive	0.2135	0.9227	5.54e-09
17:7668434:T:G	1.2	Phe10_Z911__BIN_TOPMED_EUR	UKB	CHIP_inclusive	0.2135	1.292	1.94e-09
20:31671342:A:G	0.94	Phe10_I472__BIN_TOPMED_EUR	UKB	CHIP_inclusive	0.2135	0.9273	5.91e-11
3:150287063:C:G	0.011	RGC_corneal_power_started_wearing_glasses_contacts_after_40__RINT_TOPMED_EUR	UKB	CHIP_inclusive	0.2135	0.9235	5.69e-10
3:160558751:CT:C	0.76	20003_Treatment_or_Medication_Code_1197_evening_primrose_oil_product_AnyInst__BIN_TOPMED_EUR	UKB	CHIP_inclusive	0.2135	1.487	1.56e-22
5:1228120:CT:C	0.97	20002_Illness_code_SR_1464_rheumatoid_arthritis_AnyInst__BIN_TOPMED_EUR	UKB	CHIP_inclusive	0.2135	1.059	3.73e-09
5:1253629:G:A	1.1	Phe10_L088__BIN_TOPMED_EUR	UKB	CHIP_inclusive	0.2135	0.9148	4.94e-13
5:1278469:C:T	0.91	Phe10_D75__BIN_TOPMED_EUR	UKB	CHIP_inclusive	0.2135	0.8827	2.41e-16
5:1285917:G:A	0.018	90146_Fraction_acceleration_800_milli_gravities_0_arr_mean__RINT_TOPMED_EUR	UKB	CHIP_inclusive	0.2135	1.273	4.88e-09
5:1312214:C:T	-0.0037	20010_Interpolated_Year_when_operation_took_place_0_arr_mean__RINT_TOPMED_EUR	UKB	CHIP_inclusive	0.2135	0.8662	7.28e-34
5:1447647:G:C	0.93	Phe10_H010__BIN_TOPMED_EUR	UKB	CHIP_inclusive	0.2135	0.9141	3.43e-08
7:44864065:A:G	1	20003_Treatment_or_Medication_Code_1140879760_bisoprolol_AnyInst__BIN_TOPMED_EUR	UKB	CHIP_inclusive	0.2135	1.074	3.86e-14
2:159925824:T:C	1	20110_Illnesses_of_mother_5_Breast_cancer_AnyInst__BIN_TOPMED_EUR	UKB	CHIP_inclusive	0.2136	0.9285	3.21e-11
4:104884951:A:T	1	Phe10_Z95__BIN_TOPMED_EUR	UKB	CHIP_inclusive	0.2136	1.212	9.72e-15
5:1097331:G:A	1	1717_Skin_colour_2_Fair_AnyInst__BIN_TOPMED_EUR	UKB	CHIP_inclusive	0.2136	0.9382	2.51e-11
5:1253629:G:A	1	20002_Illness_code_SR_1464_rheumatoid_arthritis_AnyInst__BIN_TOPMED_EUR	UKB	CHIP_inclusive	0.2136	0.9148	4.94e-13
5:1361187:G:C	-0.02	90143_Fraction_acceleration_500_milli_gravities_0_arr_mean__RINT_TOPMED_EUR	UKB	CHIP_inclusive	0.2136	0.7941	3.21e-08
11:108043157:T:C	0.93	Phe10_C441__BIN_TOPMED_EUR	UKB	CHIP_inclusive	0.2137	0.9216	1.03e-08
2:159925824:T:C	1	OPCS_Y982__BIN_TOPMED_EUR	UKB	CHIP_inclusive	0.2137	0.9285	3.21e-11
5:1097331:G:A	0.94	20003_Treatment_or_Medication_Code_1141146606_calcium_carbonate_cholecalciferol_1_25g_200iu_tablet_AnyInst__BIN_TOPMED_EUR	UKB	CHIP_inclusive	0.2137	0.9382	2.51e-11
5:1203384:T:C	0.94	20002_Illness_code_SR_1293_bone_disorder_AnyInst__BIN_TOPMED_EUR	UKB	CHIP_inclusive	0.2137	0.9417	1.31e-08
5:1253629:G:A	1.1	Phe10_D231__BIN_TOPMED_EUR	UKB	CHIP_inclusive	0.2137	0.9148	4.94e-13
3:101435231:TA:T	1	1508_Coffee_type_4_Other_type_of_coffee_AnyInst__BIN_TOPMED_EUR	UKB	CHIP_inclusive	0.2138	0.9336	1.1e-12
3:150287063:C:G	-0.0034	20023_Mean_time_to_correctly_identify_matches_0_arr_mean__RINT_TOPMED_EUR	UKB	CHIP_inclusive	0.2138	0.9235	5.69e-10
5:1228120:CT:C	1	Phe10_R298__BIN_TOPMED_EUR	UKB	CHIP_inclusive	0.2138	1.059	3.73e-09
5:1228120:CT:C	1	Phe10_R298__BIN_TOPMED_EUR	UKB	CHIP_inclusive	0.2138	1.059	3.73e-09
5:1293971:C:T	-0.0039	20022_Birth_weight_0_arr_mean__RINT_TOPMED_EUR	UKB	CHIP_inclusive	0.2138	1.168	2.15e-51
5:1361773:T:C	1	RGC_TAG_Severe_Obesity__BIN_TOPMED_EUR	UKB	CHIP_inclusive	0.2138	0.8904	9.58e-15
6:109415805:C:A	-0.012	OS_Contour_0_to_1_Region_C1_Mean__RINT_TOPMED_EUR	UKB	CHIP_inclusive	0.2138	1.095	4.17e-10
2:159925824:T:C	0.99	1687_Comparative_body_size_at_age_10_2_Plumper_AnyInst__BIN_TOPMED_EUR	UKB	CHIP_inclusive	0.2139	0.9285	3.21e-11
2:159925824:T:C	0.0019	23114_Leg_predicted_mass_right_0_arr_mean__RINT_TOPMED_EUR	UKB	CHIP_inclusive	0.2139	0.9285	3.21e-11
2:159925824:T:C	1.1	41247_Patient_classification_on_admission_recoded_2003_Day_case_In_day_bed_unit_moved_to_inpatient_ward_and_retained_overnight_AnyInst__BIN_TOPMED_EUR	UKB	CHIP_inclusive	0.2139	0.9285	3.21e-11
22:50532618:T:C	1	Phe10_I48__BIN_TOPMED_EUR	UKB	CHIP_inclusive	0.2139	0.9473	2.68e-08
3:128484651:AT:A	1	680_Own_or_rent_accommodation_lived_in_3_Rent_from_local_authority_local_council_housing_association_AnyInst__BIN_TOPMED_EUR	UKB	CHIP_inclusive	0.2139	1.057	1.17e-08
3:160558751:CT:C	1	RGC_Atopy_CC__BIN_TOPMED_EUR	UKB	CHIP_inclusive	0.2139	1.487	1.56e-22
5:1288432:T:C	0.98	20198_Test_array_presented_8_3_4_2_5_6_0_7_1_AnyInst__BIN_TOPMED_EUR	UKB	CHIP_inclusive	0.2139	0.8798	3.11e-35
6:31261502:G:A	0.95	Phe10_M4316__BIN_TOPMED_EUR	UKB	CHIP_inclusive	0.2139	1.056	6.66e-09
7:44864065:A:G	1	40006_Type_of_Cancer_ICD10_C61__BIN_TOPMED_EUR	UKB	CHIP_inclusive	0.2139	1.074	3.86e-14
8:129563195:T:C	0.97	20002_Illness_code_SR_1223_type_2_diabetes_AnyInst__BIN_TOPMED_EUR	UKB	CHIP_inclusive	0.2139	1.06	5.81e-10
2:159925824:T:C	1.1	20003_Treatment_or_Medication_Code_1140923022_arimidex_1mg_tablet_AnyInst__BIN_TOPMED_EUR	UKB	CHIP_inclusive	0.214	0.9285	3.21e-11
21:34972056:C:T	1	1518_Hot_drink_temperature_neg_2_Do_not_drink_hot_drinks_AnyInst__BIN_TOPMED_EUR	UKB	CHIP_inclusive	0.214	1.064	1.99e-10
5:1280362:G:A	0.0041	2139_Age_first_had_sexual_intercourse_0_arr_mean__RINT_TOPMED_EUR	UKB	CHIP_inclusive	0.214	1.179	2.78e-32
5:1366259:G:A	1	22032_IPAQ_activity_group_2_high_AnyInst__BIN_TOPMED_EUR	UKB	CHIP_inclusive	0.214	1.215	1.07e-10
5:1447647:G:C	0.98	20498_Felt_very_upset_when_reminded_of_stressful_experience_in_past_month_0_Not_at_all_AnyInst__BIN_TOPMED_EUR	UKB	CHIP_inclusive	0.214	0.9141	3.43e-08
6:109449666:G:A	0.95	40006_Type_of_Cancer_ICD10_C61__BIN_TOPMED_EUR	UKB	CHIP_inclusive	0.214	1.118	3.14e-09
10:103908421:C:CTT	1	Phe10_I259__BIN_TOPMED_EUR	UKB	CHIP_inclusive	0.2141	0.9143	8.69e-09
12:26433896:A:G	0.99	2257_Hearing_difficulty_problems_background_noise_0_No_AnyInst__BIN_TOPMED_EUR	UKB	CHIP_inclusive	0.2141	1.187	4.71e-22
17:57386496:C:T	0.94	20002_Illness_code_SR_1464_rheumatoid_arthritis_AnyInst__BIN_TOPMED_EUR	UKB	CHIP_inclusive	0.2141	0.8313	3.65e-16
17:7668434:T:G	1	20002_Illness_code_SR_1111_asthma_Phe10_J45_combined_AnyInst__BIN_TOPMED_EUR	UKB	CHIP_inclusive	0.2141	1.292	1.94e-09
2:159925824:T:C	0.0018	23129_Trunk_fat_free_mass_0_arr_mean__RINT_TOPMED_EUR	UKB	CHIP_inclusive	0.2141	0.9285	3.21e-11
4:104884951:A:T	-0.0069	30770_IGF_1_0_arr_mean__RINT_TOPMED_EUR	UKB	CHIP_inclusive	0.2141	1.212	9.72e-15
4:104884951:A:T	1.1	Phe10_I517__BIN_TOPMED_EUR	UKB	CHIP_inclusive	0.2141	1.212	9.72e-15
5:1361187:G:C	-0.01	136_Number_of_operations_self_reported_0_arr_mean__RINT_TOPMED_EUR	UKB	CHIP_inclusive	0.2141	0.7941	3.21e-08
6:109321472:G:A	1	20196_First_code_array_presented_9_2_5_3_0_7_1_6_4_AnyInst__BIN_TOPMED_EUR	UKB	CHIP_inclusive	0.2141	0.8986	1.53e-29
6:31261502:G:A	0.95	OPCS_N153__BIN_TOPMED_EUR	UKB	CHIP_inclusive	0.2141	1.056	6.66e-09
1:226374920:A:C	1	20002_Illness_code_SR_1330_iron_deficiency_anaemia_AnyInst__BIN_TOPMED_EUR	UKB	CHIP_inclusive	0.2142	1.114	2.61e-16
2:159604967:C:T	0.95	Phe10_C859__BIN_TOPMED_EUR	UKB	CHIP_inclusive	0.2142	0.947	1.02e-08
3:128484651:AT:A	0.94	Phe10_Y92__BIN_TOPMED_EUR	UKB	CHIP_inclusive	0.2142	1.057	1.17e-08
5:1285917:G:A	1.1	20002_Illness_code_SR_1466_gout_Phe10_M10_combined_AnyInst__BIN_TOPMED_EUR	UKB	CHIP_inclusive	0.2142	1.273	4.88e-09
5:1288432:T:C	1.1	20165_FI1_numeric_addition_test_4_16_AnyInst__BIN_TOPMED_EUR	UKB	CHIP_inclusive	0.2142	0.8798	3.11e-35
5:1288432:T:C	1	OPCS_Z494__BIN_TOPMED_EUR	UKB	CHIP_inclusive	0.2142	0.8798	3.11e-35
5:1300195:G:T	0.98	RGC_T2D_New_Strict_CC__BIN_TOPMED_EUR	UKB	CHIP_inclusive	0.2142	0.8934	9.24e-23
5:1372402:G:C	1	Phe10_R68__BIN_TOPMED_EUR	UKB	CHIP_inclusive	0.2142	1.09	2.36e-16
5:1447647:G:C	0.91	20002_Illness_code_SR_1446_anaemia_AnyInst__BIN_TOPMED_EUR	UKB	CHIP_inclusive	0.2142	0.9141	3.43e-08
10:103908421:C:CTT	1	OPCS_Y534__BIN_TOPMED_EUR	UKB	CHIP_inclusive	0.2143	0.9143	8.69e-09
11:108444879:C:T	0.85	OPCS_T625__BIN_TOPMED_EUR	UKB	CHIP_inclusive	0.2143	1.227	4.89e-13
2:159834145:G:A	1.1	RGC_ChildhoodAsthmaCases_vs_AdultAsthmaCases__BIN_TOPMED_EUR	UKB	CHIP_inclusive	0.2143	0.8333	1.21e-08
21:34972056:C:T	1	Phe10_J96__BIN_TOPMED_EUR	UKB	CHIP_inclusive	0.2143	1.064	1.99e-10
3:160440785:C:T	-0.0039	30030_Haematocrit_percentage_0_arr_mean__RINT_TOPMED_EUR	UKB	CHIP_inclusive	0.2143	0.9009	5.73e-09
4:104884951:A:T	0.84	20002_Illness_code_SR_1262_parkinsons_disease_AnyInst__BIN_TOPMED_EUR	UKB	CHIP_inclusive	0.2143	1.212	9.72e-15
5:1228120:CT:C	0.94	Phe10_Z833__BIN_TOPMED_EUR	UKB	CHIP_inclusive	0.2143	1.059	3.73e-09
5:1228120:CT:C	0.94	Phe10_Z833__BIN_TOPMED_EUR	UKB	CHIP_inclusive	0.2143	1.059	3.73e-09
5:1249701:C:T	-0.022	90139_Fraction_acceleration_400_milli_gravities_0_arr_mean__RINT_TOPMED_EUR	UKB	CHIP_inclusive	0.2143	1.27	3.2e-10
5:1366259:G:A	1.1	OPCS_C901__BIN_TOPMED_EUR	UKB	CHIP_inclusive	0.2143	1.215	1.07e-10
6:109449666:G:A	1.1	Phe10_M480__BIN_TOPMED_EUR	UKB	CHIP_inclusive	0.2143	1.118	3.14e-09
17:7827723:C:G	0.97	Phe10_L40__BIN_TOPMED_EUR	UKB	CHIP_inclusive	0.2144	0.9342	1.64e-11
17:7827723:C:G	0.97	Phe10_L40__BIN_TOPMED_EUR	UKB	CHIP_inclusive	0.2144	0.9342	1.64e-11
2:159604967:C:T	1.1	Phe10_J841__BIN_TOPMED_EUR	UKB	CHIP_inclusive	0.2144	0.947	1.02e-08
3:128484651:AT:A	-0.0048	5992_ECG_phase_duration_0_arr_mean__RINT_TOPMED_EUR	UKB	CHIP_inclusive	0.2144	1.057	1.17e-08
3:150287063:C:G	-0.0077	5263_Intra_ocular_pressure_Goldmann_correlated_left_0_arr_mean__RINT_TOPMED_EUR	UKB	CHIP_inclusive	0.2144	0.9235	5.69e-10
3:160106004:C:T	0.96	Phe10_I517__BIN_TOPMED_EUR	UKB	CHIP_inclusive	0.2144	1.107	5.43e-12
3:160558751:CT:C	-0.01	21002_Weight_0_arr_mean__RINT_TOPMED_EUR	UKB	CHIP_inclusive	0.2144	1.487	1.56e-22
5:1267766:C:G	0.96	30826_Rheumatoid_factor_reportability_4_Not_reportable_at_assay_too_low_AnyInst__BIN_TOPMED_EUR	UKB	CHIP_inclusive	0.2144	1.336	2.02e-18
5:1278469:C:T	0.9	OPCS_W248__BIN_TOPMED_EUR	UKB	CHIP_inclusive	0.2144	0.8827	2.41e-16
5:1285917:G:A	-0.014	4291_Number_of_attempts_0_arr_mean__RINT_TOPMED_EUR	UKB	CHIP_inclusive	0.2144	1.273	4.88e-09
5:1372402:G:C	0.98	Phe10_J01__BIN_TOPMED_EUR	UKB	CHIP_inclusive	0.2144	1.09	2.36e-16
6:109499851:C:T	1.2	Phe10_W25__BIN_TOPMED_EUR	UKB	CHIP_inclusive	0.2144	0.8474	4.85e-10
6:43388113:A:G	-0.0015	23102_Whole_body_water_mass_0_arr_mean__RINT_TOPMED_EUR	UKB	CHIP_inclusive	0.2144	0.9486	1.94e-08
1:226374920:A:C	0.0034	1458_Cereal_intake_0_arr_mean__RINT_TOPMED_EUR	UKB	CHIP_inclusive	0.2145	1.114	2.61e-16
11:108444879:C:T	1	3393_Hearing_aid_user_1_Yes_AnyInst__BIN_TOPMED_EUR	UKB	CHIP_inclusive	0.2145	1.227	4.89e-13
2:159834145:G:A	1.1	OPCS_H231__BIN_TOPMED_EUR	UKB	CHIP_inclusive	0.2145	0.8333	1.21e-08
20:31671342:A:G	0.98	20003_Treatment_or_Medication_Code_1140884600_metformin_AnyInst__BIN_TOPMED_EUR	UKB	CHIP_inclusive	0.2145	0.9273	5.91e-11
3:160558751:CT:C	0.71	OPCS_X403__BIN_TOPMED_EUR	UKB	CHIP_inclusive	0.2145	1.487	1.56e-22
5:1278469:C:T	0.99	OPCS_X998__BIN_TOPMED_EUR	UKB	CHIP_inclusive	0.2145	0.8827	2.41e-16
5:1361187:G:C	0.92	Phe10_J181__BIN_TOPMED_EUR	UKB	CHIP_inclusive	0.2145	0.7941	3.21e-08
6:109321472:G:A	1	1697_Comparative_height_size_at_age_10_1_Shorter_AnyInst__BIN_TOPMED_EUR	UKB	CHIP_inclusive	0.2145	0.8986	1.53e-29
11:108043157:T:C	0.0047	3148_Heel_bone_mineral_density_BMD_0_arr_mean__RINT_TOPMED_EUR	UKB	CHIP_inclusive	0.2146	0.9216	1.03e-08
11:108444879:C:T	1.1	OPCS_Z494__BIN_TOPMED_EUR	UKB	CHIP_inclusive	0.2146	1.227	4.89e-13
17:57386496:C:T	1.2	OPCS_Z573__BIN_TOPMED_EUR	UKB	CHIP_inclusive	0.2146	0.8313	3.65e-16
2:159925824:T:C	1	Phe10_C77__BIN_TOPMED_EUR	UKB	CHIP_inclusive	0.2146	0.9285	3.21e-11
21:34972056:C:T	1	20003_Treatment_or_Medication_Code_1140869848_methotrexate_AnyInst__BIN_TOPMED_EUR	UKB	CHIP_inclusive	0.2146	1.064	1.99e-10
3:101435231:TA:T	1	20003_Treatment_or_Medication_Code_1141192736_ezetimibe_AnyInst__BIN_TOPMED_EUR	UKB	CHIP_inclusive	0.2146	0.9336	1.1e-12
3:101435231:TA:T	1	20160_Ever_smoked_0_No_AnyInst__BIN_TOPMED_EUR	UKB	CHIP_inclusive	0.2146	0.9336	1.1e-12
3:101435231:TA:T	1	40006_Type_of_Cancer_ICD10_C18__BIN_TOPMED_EUR	UKB	CHIP_inclusive	0.2146	0.9336	1.1e-12
3:128484651:AT:A	-0.01	ECF_comb_deconf_extra__RINT_TOPMED_EUR	UKB	CHIP_inclusive	0.2146	1.057	1.17e-08
3:150287063:C:G	1	Phe10_M653__BIN_TOPMED_EUR	UKB	CHIP_inclusive	0.2146	0.9235	5.69e-10
5:1361187:G:C	0.011	30060_Mean_corpuscular_haemoglobin_concentration_0_arr_mean__RINT_TOPMED_EUR	UKB	CHIP_inclusive	0.2146	0.7941	3.21e-08
5:1372402:G:C	-0.003	20009_Interpolated_Age_of_participant_when_non_cancer_illness_first_diagnosed_0_arr_mean__RINT_TOPMED_EUR	UKB	CHIP_inclusive	0.2146	1.09	2.36e-16
7:44864065:A:G	1	Phe10_L20__BIN_TOPMED_EUR	UKB	CHIP_inclusive	0.2146	1.074	3.86e-14
10:103908421:C:CTT	0.0072	4122_Speed_of_sound_through_heel_right_0_arr_mean__RINT_TOPMED_EUR	UKB	CHIP_inclusive	0.2147	0.9143	8.69e-09
11:108043157:T:C	1	Phe10_L82__BIN_TOPMED_EUR	UKB	CHIP_inclusive	0.2147	0.9216	1.03e-08
12:26433896:A:G	-0.0072	42039_GP_prescription_records_0_arr_mean__RINT_TOPMED_EUR	UKB	CHIP_inclusive	0.2147	1.187	4.71e-22
3:160419960:A:T	1.1	Phe10_H44__BIN_TOPMED_EUR	UKB	CHIP_inclusive	0.2147	1.125	7.09e-36
5:1097331:G:A	0.0026	30780_LDL_direct_0_arr_mean__RINT_TOPMED_EUR	UKB	CHIP_inclusive	0.2147	0.9382	2.51e-11
5:1097331:G:A	-0.0057	5097_6mm_weak_meridian_left_0_arr_mean__RINT_TOPMED_EUR	UKB	CHIP_inclusive	0.2147	0.9382	2.51e-11
5:1253629:G:A	-0.0032	30870_Triglycerides_0_arr_mean__RINT_TOPMED_EUR	UKB	CHIP_inclusive	0.2147	0.9148	4.94e-13
5:1267766:C:G	1.3	Phe10_D414__BIN_TOPMED_EUR	UKB	CHIP_inclusive	0.2147	1.336	2.02e-18
5:1278469:C:T	1	RGC_ChildhoodAsthmaCases_vs_AllergicDiseaseControls__BIN_TOPMED_EUR	UKB	CHIP_inclusive	0.2147	0.8827	2.41e-16
5:1372402:G:C	0.99	Phe10_E11__BIN_TOPMED_EUR	UKB	CHIP_inclusive	0.2147	1.09	2.36e-16
11:108444879:C:T	0.024	OD_Contour_0_to_1_Region_T6_Mean__RINT_TOPMED_EUR	UKB	CHIP_inclusive	0.2148	1.227	4.89e-13
12:26433896:A:G	0.98	OPCS_Z274__BIN_TOPMED_EUR	UKB	CHIP_inclusive	0.2148	1.187	4.71e-22
18:44571296:C:T	0.96	Phe10_E11319__BIN_TOPMED_EUR	UKB	CHIP_inclusive	0.2148	0.921	3.54e-14
2:159604967:C:T	0.95	20003_Treatment_or_Medication_Code_1141200004_pregabalin_AnyInst__BIN_TOPMED_EUR	UKB	CHIP_inclusive	0.2148	0.947	1.02e-08
2:159834145:G:A	0.026	OD_Contour_0_to_1_Region_N6_Mean__RINT_TOPMED_EUR	UKB	CHIP_inclusive	0.2148	0.8333	1.21e-08
3:160419960:A:T	0.0084	OS_Contour_2_to_3_Region_S6_Mean__RINT_TOPMED_EUR	UKB	CHIP_inclusive	0.2148	1.125	7.09e-36
5:1203384:T:C	1	20003_Treatment_or_Medication_Code_1140872228_gabapentin_AnyInst__BIN_TOPMED_EUR	UKB	CHIP_inclusive	0.2148	0.9417	1.31e-08
5:1203384:T:C	1	Phe10_G40__BIN_TOPMED_EUR	UKB	CHIP_inclusive	0.2148	0.9417	1.31e-08
5:1285859:C:A	1.1	Phe10_Z952__BIN_TOPMED_EUR	UKB	CHIP_inclusive	0.2148	1.282	1.55e-140
11:108043157:T:C	0.98	RGC_Metformin_Med__BIN_TOPMED_EUR	UKB	CHIP_inclusive	0.2149	0.9216	1.03e-08
18:44571296:C:T	1.1	Phe10_M258__BIN_TOPMED_EUR	UKB	CHIP_inclusive	0.2149	0.921	3.54e-14
2:159604967:C:T	0.97	OPCS_X501__BIN_TOPMED_EUR	UKB	CHIP_inclusive	0.2149	0.947	1.02e-08
2:159821048:C:T	1.1	Phe10_I27__BIN_TOPMED_EUR	UKB	CHIP_inclusive	0.2149	1.07	6.25e-13
3:160440785:C:T	1.1	Phe10_C502__BIN_TOPMED_EUR	UKB	CHIP_inclusive	0.2149	0.9009	5.73e-09
3:160558751:CT:C	-0.014	20010_Interpolated_Year_when_operation_took_place_0_arr_mean__RINT_TOPMED_EUR	UKB	CHIP_inclusive	0.2149	1.487	1.56e-22
3:160558751:CT:C	0.71	OPCS_Q178__BIN_TOPMED_EUR	UKB	CHIP_inclusive	0.2149	1.487	1.56e-22
5:1228120:CT:C	0.94	Phe10_S223__BIN_TOPMED_EUR	UKB	CHIP_inclusive	0.2149	1.059	3.73e-09
5:1228120:CT:C	0.94	Phe10_S223__BIN_TOPMED_EUR	UKB	CHIP_inclusive	0.2149	1.059	3.73e-09
11:108043157:T:C	1.1	Phe10_H010__BIN_TOPMED_EUR	UKB	CHIP_inclusive	0.215	0.9216	1.03e-08
2:159821048:C:T	1	103250_Vegetarian_alternatives_intake_0_No_AnyInst__BIN_TOPMED_EUR	UKB	CHIP_inclusive	0.215	1.07	6.25e-13
3:128484651:AT:A	0.94	OPCS_Z361__BIN_TOPMED_EUR	UKB	CHIP_inclusive	0.215	1.057	1.17e-08
5:1097331:G:A	-0.0026	30710_C_reactive_protein_0_arr_mean__RINT_TOPMED_EUR	UKB	CHIP_inclusive	0.215	0.9382	2.51e-11
5:1361187:G:C	0.75	OPCS_W241__BIN_TOPMED_EUR	UKB	CHIP_inclusive	0.215	0.7941	3.21e-08
7:44864065:A:G	1	RGC_IBD_Loose_Composite_CC__BIN_TOPMED_EUR	UKB	CHIP_inclusive	0.215	1.074	3.86e-14
2:159925824:T:C	1	2936_Likelihood_of_resuming_smoking_4_No_definitely_not_AnyInst__BIN_TOPMED_EUR	UKB	CHIP_inclusive	0.2151	0.9285	3.21e-11
3:150287063:C:G	-0.0022	23113_Leg_fat_free_mass_right_0_arr_mean__RINT_TOPMED_EUR	UKB	CHIP_inclusive	0.2151	0.9235	5.69e-10
5:1097331:G:A	1.1	OPCS_Z573__BIN_TOPMED_EUR	UKB	CHIP_inclusive	0.2151	0.9382	2.51e-11
5:1285917:G:A	0.96	2463_Fractured_bones_in_last_5_years_1_Yes_AnyInst__BIN_TOPMED_EUR	UKB	CHIP_inclusive	0.2151	1.273	4.88e-09
6:43388113:A:G	0.96	Phe10_W100__BIN_TOPMED_EUR	UKB	CHIP_inclusive	0.2151	0.9486	1.94e-08
11:108043157:T:C	0.96	20002_Illness_code_SR_1225_hyperthyroidism_thyrotoxicosis_AnyInst__BIN_TOPMED_EUR	UKB	CHIP_inclusive	0.2152	0.9216	1.03e-08
2:159604967:C:T	0.98	20002_Illness_code_SR_1094_deep_venous_thrombosis_dvt_AnyInst__BIN_TOPMED_EUR	UKB	CHIP_inclusive	0.2152	0.947	1.02e-08
2:159604967:C:T	1	Phe10_K922__BIN_TOPMED_EUR	UKB	CHIP_inclusive	0.2152	0.947	1.02e-08
3:160106004:C:T	0.9	20003_Treatment_or_Medication_Code_1141180212_escitalopram_AnyInst__BIN_TOPMED_EUR	UKB	CHIP_inclusive	0.2152	1.107	5.43e-12
5:1253629:G:A	0.006	20154_Forced_expiratory_volume_in_1_second_FEV1_predicted_percentage_0_arr_mean__RINT_TOPMED_EUR	UKB	CHIP_inclusive	0.2152	0.9148	4.94e-13
17:57386496:C:T	0.018	OS_Contour_1_to_2_Region_T6_Mean__RINT_TOPMED_EUR	UKB	CHIP_inclusive	0.2153	0.8313	3.65e-16
17:7668434:T:G	-0.037	OS_Contour_1_to_2_Region_I3_Mean__RINT_TOPMED_EUR	UKB	CHIP_inclusive	0.2153	1.292	1.94e-09
3:128484651:AT:A	1.1	OPCS_K582__BIN_TOPMED_EUR	UKB	CHIP_inclusive	0.2153	1.057	1.17e-08
3:160106004:C:T	1.1	Phe10_C859__BIN_TOPMED_EUR	UKB	CHIP_inclusive	0.2153	1.107	5.43e-12
3:160106004:C:T	0.95	Phe10_I802__BIN_TOPMED_EUR	UKB	CHIP_inclusive	0.2153	1.107	5.43e-12
5:1228120:CT:C	1	Phe10_N281__BIN_TOPMED_EUR	UKB	CHIP_inclusive	0.2153	1.059	3.73e-09
5:1228120:CT:C	1	Phe10_N281__BIN_TOPMED_EUR	UKB	CHIP_inclusive	0.2153	1.059	3.73e-09
5:1280362:G:A	0.0063	90078_Wear_duration_during_18_00_18_59_0_arr_mean__RINT_TOPMED_EUR	UKB	CHIP_inclusive	0.2153	1.179	2.78e-32
5:1361773:T:C	0.0041	400_Time_to_complete_round_0_arr_mean__RINT_TOPMED_EUR	UKB	CHIP_inclusive	0.2153	0.8904	9.58e-15
5:1372402:G:C	0.97	Phe10_I67__BIN_TOPMED_EUR	UKB	CHIP_inclusive	0.2153	1.09	2.36e-16
6:109382480:G:C	1	680_Own_or_rent_accommodation_lived_in_3_Rent_from_local_authority_local_council_housing_association_AnyInst__BIN_TOPMED_EUR	UKB	CHIP_inclusive	0.2153	0.8808	1.35e-34
11:108217120:G:T	1	2010_Suffer_from_nerves_0_No_AnyInst__BIN_TOPMED_EUR	UKB	CHIP_inclusive	0.2154	1.119	1.89e-32
12:26433896:A:G	-0.0059	20129_Number_of_columns_displayed_in_round_0_arr_mean__RINT_TOPMED_EUR	UKB	CHIP_inclusive	0.2154	1.187	4.71e-22
12:26433896:A:G	-0.0059	20130_Number_of_rows_displayed_in_round_0_arr_mean__RINT_TOPMED_EUR	UKB	CHIP_inclusive	0.2154	1.187	4.71e-22
17:57386496:C:T	1.1	RGC_TAG_liverfc_CC__BIN_TOPMED_EUR	UKB	CHIP_inclusive	0.2154	0.8313	3.65e-16
17:7668434:T:G	1.3	OPCS_F231__BIN_TOPMED_EUR	UKB	CHIP_inclusive	0.2154	1.292	1.94e-09
2:159821048:C:T	0.98	OPCS_Z276__BIN_TOPMED_EUR	UKB	CHIP_inclusive	0.2154	1.07	6.25e-13
2:159834145:G:A	1.1	Phe10_Z80__BIN_TOPMED_EUR	UKB	CHIP_inclusive	0.2154	0.8333	1.21e-08
22:50532618:T:C	0.99	OPCS_H229__BIN_TOPMED_EUR	UKB	CHIP_inclusive	0.2154	0.9473	2.68e-08
3:128484651:AT:A	0.99	Phe10_F17__BIN_TOPMED_EUR	UKB	CHIP_inclusive	0.2154	1.057	1.17e-08
3:160558751:CT:C	1.1	Phe10_I73__BIN_TOPMED_EUR	UKB	CHIP_inclusive	0.2154	1.487	1.56e-22
5:1097331:G:A	0.94	Phe10_R02__BIN_TOPMED_EUR	UKB	CHIP_inclusive	0.2154	0.9382	2.51e-11
5:1249701:C:T	1.1	Phe10_M171__BIN_TOPMED_EUR	UKB	CHIP_inclusive	0.2154	1.27	3.2e-10
5:1296643:T:C	1.1	20002_Illness_code_SR_1162_cholelithiasis_gall_stones_AnyInst__BIN_TOPMED_EUR	UKB	CHIP_inclusive	0.2154	1.239	6.94e-14
6:31261502:G:A	0.97	OPCS_X702__BIN_TOPMED_EUR	UKB	CHIP_inclusive	0.2154	1.056	6.66e-09
17:57386496:C:T	1	Phe10_J01__BIN_TOPMED_EUR	UKB	CHIP_inclusive	0.2155	0.8313	3.65e-16
2:159821048:C:T	1	OPCS_W151__BIN_TOPMED_EUR	UKB	CHIP_inclusive	0.2155	1.07	6.25e-13
3:128484651:AT:A	0.98	Phe10_E7800__BIN_TOPMED_EUR	UKB	CHIP_inclusive	0.2155	1.057	1.17e-08
3:160106004:C:T	0.92	OPCS_X714__BIN_TOPMED_EUR	UKB	CHIP_inclusive	0.2155	1.107	5.43e-12
5:1097331:G:A	0.97	20514_Recent_lack_of_interest_or_pleasure_in_doing_things_3_More_than_half_the_days_AnyInst__BIN_TOPMED_EUR	UKB	CHIP_inclusive	0.2155	0.9382	2.51e-11
5:1097331:G:A	0.95	Phe10_K639__BIN_TOPMED_EUR	UKB	CHIP_inclusive	0.2155	0.9382	2.51e-11
5:1285917:G:A	0.78	RGC_ALD_Composite_CC__BIN_TOPMED_EUR	UKB	CHIP_inclusive	0.2155	1.273	4.88e-09
5:1361187:G:C	1.1	1647_Country_of_birth_UK_elsewhere_5_Republic_of_Ireland_AnyInst__BIN_TOPMED_EUR	UKB	CHIP_inclusive	0.2155	0.7941	3.21e-08
6:43388113:A:G	1	3088_Contra_indications_for_spirometry_0_No_AnyInst__BIN_TOPMED_EUR	UKB	CHIP_inclusive	0.2155	0.9486	1.94e-08
18:44571296:C:T	1	Phe10_H26__BIN_TOPMED_EUR	UKB	CHIP_inclusive	0.2156	0.921	3.54e-14
2:159821048:C:T	0.95	20001_Cancer_self_reported_1022_colon_cancer_sigmoid_cancer_AnyInst__BIN_TOPMED_EUR	UKB	CHIP_inclusive	0.2156	1.07	6.25e-13
20:31671342:A:G	0.0023	23106_Impedance_of_whole_body_0_arr_mean__RINT_TOPMED_EUR	UKB	CHIP_inclusive	0.2156	0.9273	5.91e-11
22:50532618:T:C	0.96	20001_Cancer_self_reported_1044_prostate_cancer_AnyInst__BIN_TOPMED_EUR	UKB	CHIP_inclusive	0.2156	0.9473	2.68e-08
5:1249701:C:T	0.034	OS_Contour_1_to_2_Region_S3_Mean__RINT_TOPMED_EUR	UKB	CHIP_inclusive	0.2156	1.27	3.2e-10
5:1285859:C:A	-0.0027	23124_Arm_fat_mass_left_0_arr_mean__RINT_TOPMED_EUR	UKB	CHIP_inclusive	0.2156	1.282	1.55e-140
8:129563195:T:C	-0.0024	20074_Home_location_at_assessment_east_co_ordinate_rounded_0_arr_mean__RINT_TOPMED_EUR	UKB	CHIP_inclusive	0.2156	1.06	5.81e-10
11:108217120:G:T	0.95	4968_FI4_positional_arithmetic_7_7_AnyInst__BIN_TOPMED_EUR	UKB	CHIP_inclusive	0.2157	1.119	1.89e-32
18:44571296:C:T	0.99	100240_Coffee_consumed_1_Yes_AnyInst__BIN_TOPMED_EUR	UKB	CHIP_inclusive	0.2157	0.921	3.54e-14
2:159821048:C:T	-0.0077	3786_Age_asthma_diagnosed_0_arr_mean__RINT_TOPMED_EUR	UKB	CHIP_inclusive	0.2157	1.07	6.25e-13
3:101435231:TA:T	0.93	20003_Treatment_or_Medication_Code_1140883664_pizotifen_AnyInst__BIN_TOPMED_EUR	UKB	CHIP_inclusive	0.2157	0.9336	1.1e-12
5:1285917:G:A	1.1	Phe10_I83__BIN_TOPMED_EUR	UKB	CHIP_inclusive	0.2157	1.273	4.88e-09
5:1300195:G:T	0.93	Phe10_M6596__BIN_TOPMED_EUR	UKB	CHIP_inclusive	0.2157	0.8934	9.24e-23
5:1303752:CT:C	1.1	1170_Getting_up_in_morning_2_Not_very_easy_AnyInst__BIN_TOPMED_EUR	UKB	CHIP_inclusive	0.2157	1.469	1.91e-11
5:1361773:T:C	1.1	Phe10_N132__BIN_TOPMED_EUR	UKB	CHIP_inclusive	0.2157	0.8904	9.58e-15
6:43388113:A:G	1.1	Phe10_D361__BIN_TOPMED_EUR	UKB	CHIP_inclusive	0.2157	0.9486	1.94e-08
17:7827723:C:G	0.0025	23127_Trunk_fat_percentage_0_arr_mean__RINT_TOPMED_EUR	UKB	CHIP_inclusive	0.2158	0.9342	1.64e-11
5:1249701:C:T	1	1558_Alcohol_intake_frequency_1_Daily_or_almost_daily_AnyInst__BIN_TOPMED_EUR	UKB	CHIP_inclusive	0.2158	1.27	3.2e-10
5:1285859:C:A	0.99	20002_Illness_code_SR_1220_diabetes_AnyInst__BIN_TOPMED_EUR	UKB	CHIP_inclusive	0.2158	1.282	1.55e-140
5:1296643:T:C	0.0073	1873_Number_of_full_brothers_0_arr_mean__RINT_TOPMED_EUR	UKB	CHIP_inclusive	0.2158	1.239	6.94e-14
5:1303752:CT:C	0.59	OPCS_F328__BIN_TOPMED_EUR	UKB	CHIP_inclusive	0.2158	1.469	1.91e-11
1:226374920:A:C	1	Phe10_I200__BIN_TOPMED_EUR	UKB	CHIP_inclusive	0.2159	1.114	2.61e-16
11:108217120:G:T	1	OPCS_Q074__BIN_TOPMED_EUR	UKB	CHIP_inclusive	0.2159	1.119	1.89e-32
12:26433896:A:G	0.91	20002_Illness_code_SR_1421_menieres_disease_AnyInst__BIN_TOPMED_EUR	UKB	CHIP_inclusive	0.2159	1.187	4.71e-22
4:104884951:A:T	1	41248_Destinations_on_discharge_from_hospital_recoded_11000_N_A_AnyInst__BIN_TOPMED_EUR	UKB	CHIP_inclusive	0.2159	1.212	9.72e-15
5:1312214:C:T	0.99	1249_Past_tobacco_smoking_1_Smoked_on_most_or_all_days_AnyInst__BIN_TOPMED_EUR	UKB	CHIP_inclusive	0.2159	0.8662	7.28e-34
5:1372402:G:C	0.99	Phe10_I251__BIN_TOPMED_EUR	UKB	CHIP_inclusive	0.2159	1.09	2.36e-16
6:43388113:A:G	0.0043	90082_Wear_duration_during_22_00_22_59_0_arr_mean__RINT_TOPMED_EUR	UKB	CHIP_inclusive	0.2159	0.9486	1.94e-08
2:159834145:G:A	0.89	Phe10_R15__BIN_TOPMED_EUR	UKB	CHIP_inclusive	0.216	0.8333	1.21e-08
3:160440785:C:T	0.0047	30384_Volume_of_serum_held_by_UKB_0_arr_mean__RINT_TOPMED_EUR	UKB	CHIP_inclusive	0.216	0.9009	5.73e-09
5:1300195:G:T	0.99	1329_Oily_fish_intake_0_Never_AnyInst__BIN_TOPMED_EUR	UKB	CHIP_inclusive	0.216	0.8934	9.24e-23
6:109382480:G:C	0.92	Phe10_E88__BIN_TOPMED_EUR	UKB	CHIP_inclusive	0.216	0.8808	1.35e-34
7:44864065:A:G	0.98	1011_Frequency_of_light_DIY_in_last_4_weeks_6_Every_day_AnyInst__BIN_TOPMED_EUR	UKB	CHIP_inclusive	0.216	1.074	3.86e-14
11:108444879:C:T	1	6149_Mouth_teeth_dental_problems_3_Bleeding_gums_AnyInst__BIN_TOPMED_EUR	UKB	CHIP_inclusive	0.2161	1.227	4.89e-13
18:44571296:C:T	0.97	Phe10_Z018__BIN_TOPMED_EUR	UKB	CHIP_inclusive	0.2161	0.921	3.54e-14
5:1267766:C:G	1.1	104370_Watercress_intake_555_half_AnyInst__BIN_TOPMED_EUR	UKB	CHIP_inclusive	0.2161	1.336	2.02e-18
6:109415805:C:A	-0.01	4429_Average_monthly_beer_plus_cider_intake_0_arr_mean__RINT_TOPMED_EUR	UKB	CHIP_inclusive	0.2161	1.095	4.17e-10
6:109449666:G:A	0.86	Phe10_N70__BIN_TOPMED_EUR	UKB	CHIP_inclusive	0.2161	1.118	3.14e-09
2:159821048:C:T	0.0041	90080_Wear_duration_during_20_00_20_59_0_arr_mean__RINT_TOPMED_EUR	UKB	CHIP_inclusive	0.2162	1.07	6.25e-13
20:31671342:A:G	1.1	Phe10_C786__BIN_TOPMED_EUR	UKB	CHIP_inclusive	0.2162	0.9273	5.91e-11
3:160419960:A:T	0.99	20002_Illness_code_SR_1065_hypertension_Phe10_I10_combined_AnyInst__BIN_TOPMED_EUR	UKB	CHIP_inclusive	0.2162	1.125	7.09e-36
5:1278469:C:T	0.93	OPCS_T212__BIN_TOPMED_EUR	UKB	CHIP_inclusive	0.2162	0.8827	2.41e-16
5:1288432:T:C	0.99	OPCS_Y973__BIN_TOPMED_EUR	UKB	CHIP_inclusive	0.2162	0.8798	3.11e-35
5:1361187:G:C	1.1	Phe10_J90__BIN_TOPMED_EUR	UKB	CHIP_inclusive	0.2162	0.7941	3.21e-08
6:109415805:C:A	-0.0039	1598_Average_weekly_spirits_intake_0_arr_mean__RINT_TOPMED_EUR	UKB	CHIP_inclusive	0.2162	1.095	4.17e-10
7:44864065:A:G	-0.0049	RGC_corneal_power__RINT_TOPMED_EUR	UKB	CHIP_inclusive	0.2162	1.074	3.86e-14
11:108043157:T:C	1.1	20002_Illness_code_SR_1293_bone_disorder_AnyInst__BIN_TOPMED_EUR	UKB	CHIP_inclusive	0.2163	0.9216	1.03e-08
11:108444879:C:T	0.89	OPCS_Y803__BIN_TOPMED_EUR	UKB	CHIP_inclusive	0.2163	1.227	4.89e-13
17:7668434:T:G	0.86	Phe10_Y433__BIN_TOPMED_EUR	UKB	CHIP_inclusive	0.2163	1.292	1.94e-09
2:159821048:C:T	1	6148_Eye_problems_disorders_4_Cataract_AnyInst__BIN_TOPMED_EUR	UKB	CHIP_inclusive	0.2163	1.07	6.25e-13
4:104884951:A:T	1.1	OPCS_C822__BIN_TOPMED_EUR	UKB	CHIP_inclusive	0.2163	1.212	9.72e-15
5:1253629:G:A	1	20003_Treatment_or_Medication_Code_1140926606_salbutamol_100micrograms_spacehaler_AnyInst__BIN_TOPMED_EUR	UKB	CHIP_inclusive	0.2163	0.9148	4.94e-13
5:1285917:G:A	-0.015	3146_Speed_of_sound_through_heel_0_arr_mean__RINT_TOPMED_EUR	UKB	CHIP_inclusive	0.2163	1.273	4.88e-09
8:129563195:T:C	1	Phe10_Z466__BIN_TOPMED_EUR	UKB	CHIP_inclusive	0.2163	1.06	5.81e-10
1:226374920:A:C	0.99	6160_Leisure_social_activities_1_Sports_club_or_gym_AnyInst__BIN_TOPMED_EUR	UKB	CHIP_inclusive	0.2164	1.114	2.61e-16
17:57386496:C:T	0.85	Phe10_S423__BIN_TOPMED_EUR	UKB	CHIP_inclusive	0.2164	0.8313	3.65e-16
3:150287063:C:G	-0.0029	20150_Forced_expiratory_volume_in_1_second_FEV1_Best_measure_0_arr_mean__RINT_TOPMED_EUR	UKB	CHIP_inclusive	0.2164	0.9235	5.69e-10
5:1097331:G:A	1	Phe10_P29__BIN_TOPMED_EUR	UKB	CHIP_inclusive	0.2164	0.9382	2.51e-11
5:1312214:C:T	0.92	OPCS_W241__BIN_TOPMED_EUR	UKB	CHIP_inclusive	0.2164	0.8662	7.28e-34
6:109321472:G:A	1.1	Phe10_R16__BIN_TOPMED_EUR	UKB	CHIP_inclusive	0.2164	0.8986	1.53e-29
6:109449666:G:A	0.005	23124_Arm_fat_mass_left_0_arr_mean__RINT_TOPMED_EUR	UKB	CHIP_inclusive	0.2164	1.118	3.14e-09
6:109499851:C:T	0.83	Phe10_I85__BIN_TOPMED_EUR	UKB	CHIP_inclusive	0.2164	0.8474	4.85e-10
7:44864065:A:G	-0.0043	4122_Speed_of_sound_through_heel_right_0_arr_mean__RINT_TOPMED_EUR	UKB	CHIP_inclusive	0.2164	1.074	3.86e-14
7:44864065:A:G	1	Phe10_H045__BIN_TOPMED_EUR	UKB	CHIP_inclusive	0.2164	1.074	3.86e-14
8:129563195:T:C	0.93	Phe10_F209__BIN_TOPMED_EUR	UKB	CHIP_inclusive	0.2164	1.06	5.81e-10
22:50532618:T:C	0.99	1747_Hair_colour_natural_before_greying_2_Red_AnyInst__BIN_TOPMED_EUR	UKB	CHIP_inclusive	0.2165	0.9473	2.68e-08
22:50532618:T:C	0.95	OPCS_N153__BIN_TOPMED_EUR	UKB	CHIP_inclusive	0.2165	0.9473	2.68e-08
5:1253629:G:A	1.1	OPCS_T676__BIN_TOPMED_EUR	UKB	CHIP_inclusive	0.2165	0.9148	4.94e-13
5:1253629:G:A	0.98	Phe10_J449__BIN_TOPMED_EUR	UKB	CHIP_inclusive	0.2165	0.9148	4.94e-13
5:1300195:G:T	0.0066	5265_Corneal_resistance_factor_left_0_arr_mean__RINT_TOPMED_EUR	UKB	CHIP_inclusive	0.2165	0.8934	9.24e-23
6:31261502:G:A	0.0076	OS_Contour_0_to_1_Region_I3_Mean__RINT_TOPMED_EUR	UKB	CHIP_inclusive	0.2165	1.056	6.66e-09
1:226374920:A:C	-0.013	ECF_comb_deconf__RINT_TOPMED_EUR	UKB	CHIP_inclusive	0.2166	1.114	2.61e-16
12:26433896:A:G	0.008	90075_Wear_duration_during_15_00_15_59_0_arr_mean__RINT_TOPMED_EUR	UKB	CHIP_inclusive	0.2166	1.187	4.71e-22
14:100712378:C:G	1	20002_Illness_code_SR_1471_atrial_fibrillation_AnyInst__BIN_TOPMED_EUR	UKB	CHIP_inclusive	0.2166	0.9227	5.54e-09
18:44571296:C:T	-0.003	30710_C_reactive_protein_0_arr_mean__RINT_TOPMED_EUR	UKB	CHIP_inclusive	0.2166	0.921	3.54e-14
22:50532618:T:C	1	Phe10_I350__BIN_TOPMED_EUR	UKB	CHIP_inclusive	0.2166	0.9473	2.68e-08
5:1249701:C:T	0.97	RGC_hearing_loss__BIN_TOPMED_EUR	UKB	CHIP_inclusive	0.2166	1.27	3.2e-10
5:1296643:T:C	0.96	Phe10_R001__BIN_TOPMED_EUR	UKB	CHIP_inclusive	0.2166	1.239	6.94e-14
17:7668434:T:G	1.2	20002_Illness_code_SR_1463_ulcerative_colitis_AnyInst__BIN_TOPMED_EUR	UKB	CHIP_inclusive	0.2167	1.292	1.94e-09
17:7668434:T:G	1.2	OPCS_S132__BIN_TOPMED_EUR	UKB	CHIP_inclusive	0.2167	1.292	1.94e-09
17:7827723:C:G	1.1	Phe10_S220__BIN_TOPMED_EUR	UKB	CHIP_inclusive	0.2167	0.9342	1.64e-11
17:7827723:C:G	1.1	Phe10_S220__BIN_TOPMED_EUR	UKB	CHIP_inclusive	0.2167	0.9342	1.64e-11
5:1280362:G:A	0.98	Phe10_H26__BIN_TOPMED_EUR	UKB	CHIP_inclusive	0.2167	1.179	2.78e-32
5:1361187:G:C	1.1	Phe10_D128__BIN_TOPMED_EUR	UKB	CHIP_inclusive	0.2167	0.7941	3.21e-08
5:1366259:G:A	0.93	Phe10_I80__BIN_TOPMED_EUR	UKB	CHIP_inclusive	0.2167	1.215	1.07e-10
6:109321472:G:A	1	20528_Diagnosed_with_life_threatening_illness_1_Yes_but_not_in_the_last_12_months_AnyInst__BIN_TOPMED_EUR	UKB	CHIP_inclusive	0.2167	0.8986	1.53e-29
6:109449666:G:A	0.97	20002_Illness_code_SR_1220_diabetes_Phe10_E14_combined_AnyInst__BIN_TOPMED_EUR	UKB	CHIP_inclusive	0.2167	1.118	3.14e-09
7:44864065:A:G	0.99	1747_Hair_colour_natural_before_greying_2_Red_AnyInst__BIN_TOPMED_EUR	UKB	CHIP_inclusive	0.2167	1.074	3.86e-14
17:7827723:C:G	1	Phe10_L82__BIN_TOPMED_EUR	UKB	CHIP_inclusive	0.2168	0.9342	1.64e-11
17:7827723:C:G	1	Phe10_L82__BIN_TOPMED_EUR	UKB	CHIP_inclusive	0.2168	0.9342	1.64e-11
22:50532618:T:C	0.98	20002_Illness_code_SR_1278_cataract_Phe10_H26_combined_AnyInst__BIN_TOPMED_EUR	UKB	CHIP_inclusive	0.2168	0.9473	2.68e-08
3:150287063:C:G	0.0059	4103_Speed_of_sound_through_heel_left_0_arr_mean__RINT_TOPMED_EUR	UKB	CHIP_inclusive	0.2168	0.9235	5.69e-10
3:150287063:C:G	1.1	OPCS_Z474__BIN_TOPMED_EUR	UKB	CHIP_inclusive	0.2168	0.9235	5.69e-10
3:160106004:C:T	1.1	20002_Illness_code_SR_1513_inguinal_hernia_AnyInst__BIN_TOPMED_EUR	UKB	CHIP_inclusive	0.2168	1.107	5.43e-12
4:104884951:A:T	0.89	OPCS_X369__BIN_TOPMED_EUR	UKB	CHIP_inclusive	0.2168	1.212	9.72e-15
5:1278469:C:T	-0.0066	4124_Heel_bone_mineral_density_BMD_right_0_arr_mean__RINT_TOPMED_EUR	UKB	CHIP_inclusive	0.2168	0.8827	2.41e-16
6:109499851:C:T	0.98	20110_Illnesses_of_mother_neg_27_None_of_the_above_group_2_AnyInst__BIN_TOPMED_EUR	UKB	CHIP_inclusive	0.2168	0.8474	4.85e-10
6:43388113:A:G	0.98	Phe10_R798__BIN_TOPMED_EUR	UKB	CHIP_inclusive	0.2168	0.9486	1.94e-08
11:108043157:T:C	0.92	Phe10_K088__BIN_TOPMED_EUR	UKB	CHIP_inclusive	0.2169	0.9216	1.03e-08
14:100712378:C:G	1	Phe10_G560__BIN_TOPMED_EUR	UKB	CHIP_inclusive	0.2169	0.9227	5.54e-09
17:57386496:C:T	1.1	20003_Treatment_or_Medication_Code_1140874930_prednisolone_AnyInst__BIN_TOPMED_EUR	UKB	CHIP_inclusive	0.2169	0.8313	3.65e-16
20:31671342:A:G	1	Phe10_R060__BIN_TOPMED_EUR	UKB	CHIP_inclusive	0.2169	0.9273	5.91e-11
4:104884951:A:T	1.1	Phe10_Z866__BIN_TOPMED_EUR	UKB	CHIP_inclusive	0.2169	1.212	9.72e-15
5:1228120:CT:C	1.1	Phe10_N02__BIN_TOPMED_EUR	UKB	CHIP_inclusive	0.2169	1.059	3.73e-09
5:1228120:CT:C	1.1	Phe10_N02__BIN_TOPMED_EUR	UKB	CHIP_inclusive	0.2169	1.059	3.73e-09
5:1278469:C:T	0.95	Phe10_R000__BIN_TOPMED_EUR	UKB	CHIP_inclusive	0.2169	0.8827	2.41e-16
5:1288432:T:C	0.94	Phe10_D35__BIN_TOPMED_EUR	UKB	CHIP_inclusive	0.2169	0.8798	3.11e-35
10:103908421:C:CTT	0.96	OPCS_T852__BIN_TOPMED_EUR	UKB	CHIP_inclusive	0.217	0.9143	8.69e-09
11:108444879:C:T	1.2	20002_Illness_code_SR_1500_vertigo_AnyInst__BIN_TOPMED_EUR	UKB	CHIP_inclusive	0.217	1.227	4.89e-13
2:159821048:C:T	1	21050_Degree_bothered_by_menstrual_cramps_or_other_problems_with_period_in_the_last_3_months_neg_600_Not_bothered_at_all_AnyInst__BIN_TOPMED_EUR	UKB	CHIP_inclusive	0.217	1.07	6.25e-13
2:159834145:G:A	0.9	Phe10_T85__BIN_TOPMED_EUR	UKB	CHIP_inclusive	0.217	0.8333	1.21e-08
2:159925824:T:C	0.0018	23101_Whole_body_fat_free_mass_0_arr_mean__RINT_TOPMED_EUR	UKB	CHIP_inclusive	0.217	0.9285	3.21e-11
3:128484651:AT:A	0.0053	90140_Fraction_acceleration_425_milli_gravities_0_arr_mean__RINT_TOPMED_EUR	UKB	CHIP_inclusive	0.217	1.057	1.17e-08
3:160419960:A:T	0.97	Phe10_H409__BIN_TOPMED_EUR	UKB	CHIP_inclusive	0.217	1.125	7.09e-36
5:1097331:G:A	0.98	Phe10_Z904__BIN_TOPMED_EUR	UKB	CHIP_inclusive	0.217	0.9382	2.51e-11
10:103908421:C:CTT	1	6162_Types_of_transport_used_excluding_work_1_Car_motor_vehicle_AnyInst__BIN_TOPMED_EUR	UKB	CHIP_inclusive	0.2171	0.9143	8.69e-09
10:103908421:C:CTT	-0.0053	78_Heel_bone_mineral_density_BMD_T_score_automated_0_arr_mean__RINT_TOPMED_EUR	UKB	CHIP_inclusive	0.2171	0.9143	8.69e-09
11:108444879:C:T	0.024	OS_Contour_1_to_2_Region_C1_Mean__RINT_TOPMED_EUR	UKB	CHIP_inclusive	0.2171	1.227	4.89e-13
5:1280362:G:A	0.9	Phe10_M059__BIN_TOPMED_EUR	UKB	CHIP_inclusive	0.2171	1.179	2.78e-32
5:1296643:T:C	0.87	OPCS_M141__BIN_TOPMED_EUR	UKB	CHIP_inclusive	0.2171	1.239	6.94e-14
5:1303752:CT:C	0.92	20002_Illness_code_SR_1226_hypothyroidism_myxoedema_AnyInst__BIN_TOPMED_EUR	UKB	CHIP_inclusive	0.2171	1.469	1.91e-11
7:44864065:A:G	1.1	OPCS_X333__BIN_TOPMED_EUR	UKB	CHIP_inclusive	0.2171	1.074	3.86e-14
10:103908421:C:CTT	-0.0053	3147_Heel_quantitative_ultrasound_index_QUI_direct_entry_0_arr_mean__RINT_TOPMED_EUR	UKB	CHIP_inclusive	0.2172	0.9143	8.69e-09
18:44571296:C:T	0.92	20529_Victim_of_physically_violent_crime_2_Yes_within_the_last_12_months_AnyInst__BIN_TOPMED_EUR	UKB	CHIP_inclusive	0.2172	0.921	3.54e-14
2:159925824:T:C	1.1	Phe10_S018__BIN_TOPMED_EUR	UKB	CHIP_inclusive	0.2172	0.9285	3.21e-11
20:31671342:A:G	0.0052	4103_Speed_of_sound_through_heel_left_0_arr_mean__RINT_TOPMED_EUR	UKB	CHIP_inclusive	0.2172	0.9273	5.91e-11
22:50532618:T:C	1.1	41247_Patient_classification_on_admission_recoded_2003_Day_case_In_day_bed_unit_moved_to_inpatient_ward_and_retained_overnight_AnyInst__BIN_TOPMED_EUR	UKB	CHIP_inclusive	0.2172	0.9473	2.68e-08
3:101435231:TA:T	1	Phe10_K51__BIN_TOPMED_EUR	UKB	CHIP_inclusive	0.2172	0.9336	1.1e-12
3:160419960:A:T	0.96	Phe10_F102__BIN_TOPMED_EUR	UKB	CHIP_inclusive	0.2172	1.125	7.09e-36
5:1249701:C:T	0.011	4079_Diastolic_blood_pressure_automated_reading_0_arr_mean__RINT_TOPMED_EUR	UKB	CHIP_inclusive	0.2172	1.27	3.2e-10
6:109321472:G:A	1	RGC_IBD_Strict_Composite_CC__BIN_TOPMED_EUR	UKB	CHIP_inclusive	0.2172	0.8986	1.53e-29
6:109415805:C:A	0.92	1359_Poultry_intake_5_Once_or_more_daily_AnyInst__BIN_TOPMED_EUR	UKB	CHIP_inclusive	0.2172	1.095	4.17e-10
6:109415805:C:A	1.1	OPCS_E492__BIN_TOPMED_EUR	UKB	CHIP_inclusive	0.2172	1.095	4.17e-10
14:100712378:C:G	1.1	OPCS_A642__BIN_TOPMED_EUR	UKB	CHIP_inclusive	0.2173	0.9227	5.54e-09
2:159821048:C:T	0.99	20528_Diagnosed_with_life_threatening_illness_1_Yes_but_not_in_the_last_12_months_AnyInst__BIN_TOPMED_EUR	UKB	CHIP_inclusive	0.2173	1.07	6.25e-13
20:31671342:A:G	0.99	2453_DD_Cancer_1_Yes_you_will_be_asked_about_this_later_by_an_interviewer_AnyInst__BIN_TOPMED_EUR	UKB	CHIP_inclusive	0.2173	0.9273	5.91e-11
21:34972056:C:T	0.93	20002_Illness_code_SR_1408_alcohol_dependency_Phe10_F10_combined_AnyInst__BIN_TOPMED_EUR	UKB	CHIP_inclusive	0.2173	1.064	1.99e-10
21:34972056:C:T	0.97	Phe10_R32__BIN_TOPMED_EUR	UKB	CHIP_inclusive	0.2173	1.064	1.99e-10
4:104884951:A:T	0.84	OPCS_Z361__BIN_TOPMED_EUR	UKB	CHIP_inclusive	0.2173	1.212	9.72e-15
5:1228125:T:C	0.0052	20010_Interpolated_Year_when_operation_took_place_0_arr_mean__RINT_TOPMED_EUR	UKB	CHIP_inclusive	0.2173	1.105	7.75e-10
5:1278469:C:T	1	RGC_CKD_CC__BIN_TOPMED_EUR	UKB	CHIP_inclusive	0.2173	0.8827	2.41e-16
5:1303752:CT:C	0.6	Phe10_W31__BIN_TOPMED_EUR	UKB	CHIP_inclusive	0.2173	1.469	1.91e-11
6:109415805:C:A	1.1	Phe10_R638__BIN_TOPMED_EUR	UKB	CHIP_inclusive	0.2173	1.095	4.17e-10
6:109499851:C:T	1.1	20002_Illness_code_SR_1278_cataract_AnyInst__BIN_TOPMED_EUR	UKB	CHIP_inclusive	0.2173	0.8474	4.85e-10
20:31671342:A:G	0.91	54_UK_Biobank_assessment_centre_11023_Wrexham_AnyInst__BIN_TOPMED_EUR	UKB	CHIP_inclusive	0.2174	0.9273	5.91e-11
3:128484651:AT:A	1	Phe10_Z760__BIN_TOPMED_EUR	UKB	CHIP_inclusive	0.2174	1.057	1.17e-08
3:128484651:AT:A	1	Phe10_Z800__BIN_TOPMED_EUR	UKB	CHIP_inclusive	0.2174	1.057	1.17e-08
3:160558751:CT:C	1.1	OPCS_Z291__BIN_TOPMED_EUR	UKB	CHIP_inclusive	0.2174	1.487	1.56e-22
5:1203384:T:C	1.1	Phe10_W31__BIN_TOPMED_EUR	UKB	CHIP_inclusive	0.2174	0.9417	1.31e-08
5:1285859:C:A	1	Phe10_T810__BIN_TOPMED_EUR	UKB	CHIP_inclusive	0.2174	1.282	1.55e-140
5:1372402:G:C	1	100240_Coffee_consumed_1_Yes_AnyInst__BIN_TOPMED_EUR	UKB	CHIP_inclusive	0.2174	1.09	2.36e-16
6:109415805:C:A	1.1	Phe10_I519__BIN_TOPMED_EUR	UKB	CHIP_inclusive	0.2174	1.095	4.17e-10
21:34972056:C:T	0.0021	30020_Haemoglobin_concentration_0_arr_mean__RINT_TOPMED_EUR	UKB	CHIP_inclusive	0.2175	1.064	1.99e-10
3:160558751:CT:C	1.2	Phe10_R000__BIN_TOPMED_EUR	UKB	CHIP_inclusive	0.2175	1.487	1.56e-22
5:1228125:T:C	1	Phe10_J06__BIN_TOPMED_EUR	UKB	CHIP_inclusive	0.2175	1.105	7.75e-10
5:1228125:T:C	1	Phe10_J06__BIN_TOPMED_EUR	UKB	CHIP_inclusive	0.2175	1.105	7.75e-10
5:1249701:C:T	0.81	20002_Illness_code_SR_1462_crohns_disease_Phe10_K50_combined_AnyInst__BIN_TOPMED_EUR	UKB	CHIP_inclusive	0.2175	1.27	3.2e-10
5:1278469:C:T	0.0033	30700_Creatinine_0_arr_mean__RINT_TOPMED_EUR	UKB	CHIP_inclusive	0.2175	0.8827	2.41e-16
5:1278469:C:T	1.1	Phe10_C91__BIN_TOPMED_EUR	UKB	CHIP_inclusive	0.2175	0.8827	2.41e-16
5:1285917:G:A	0.78	Phe10_K70__BIN_TOPMED_EUR	UKB	CHIP_inclusive	0.2175	1.273	4.88e-09
5:1300195:G:T	1	6160_Leisure_social_activities_3_Religious_group_AnyInst__BIN_TOPMED_EUR	UKB	CHIP_inclusive	0.2175	0.8934	9.24e-23
5:1361773:T:C	0.014	3084_Heel_bone_mineral_density_BMD_manual_entry_0_arr_mean__RINT_TOPMED_EUR	UKB	CHIP_inclusive	0.2175	0.8904	9.58e-15
2:159925824:T:C	0.92	OPCS_X333__BIN_TOPMED_EUR	UKB	CHIP_inclusive	0.2176	0.9285	3.21e-11
22:50532618:T:C	0.98	20002_Illness_code_SR_1396_enlarged_prostate_Phe10_N40_combined_AnyInst__BIN_TOPMED_EUR	UKB	CHIP_inclusive	0.2176	0.9473	2.68e-08
22:50532618:T:C	1	RGC_Anticoag_Med__BIN_TOPMED_EUR	UKB	CHIP_inclusive	0.2176	0.9473	2.68e-08
3:128484651:AT:A	0.98	Phe10_R634__BIN_TOPMED_EUR	UKB	CHIP_inclusive	0.2176	1.057	1.17e-08
5:1228125:T:C	1.1	20118_Home_area_population_density_urban_or_rural_13_Scotland_Accessible_Small_Town_AnyInst__BIN_TOPMED_EUR	UKB	CHIP_inclusive	0.2176	1.105	7.75e-10
5:1285859:C:A	0.94	OPCS_Y069__BIN_TOPMED_EUR	UKB	CHIP_inclusive	0.2176	1.282	1.55e-140
5:1285917:G:A	1.3	OPCS_M131__BIN_TOPMED_EUR	UKB	CHIP_inclusive	0.2176	1.273	4.88e-09
5:1361187:G:C	0.91	Phe10_Z08__BIN_TOPMED_EUR	UKB	CHIP_inclusive	0.2176	0.7941	3.21e-08
6:109382480:G:C	-0.0035	3146_Speed_of_sound_through_heel_0_arr_mean__RINT_TOPMED_EUR	UKB	CHIP_inclusive	0.2176	0.8808	1.35e-34
1:226374920:A:C	0.96	Phe10_Z501__BIN_TOPMED_EUR	UKB	CHIP_inclusive	0.2177	1.114	2.61e-16
17:7668434:T:G	0.92	Phe10_N18__BIN_TOPMED_EUR	UKB	CHIP_inclusive	0.2177	1.292	1.94e-09
3:150287063:C:G	1.1	Phe10_Z936__BIN_TOPMED_EUR	UKB	CHIP_inclusive	0.2177	0.9235	5.69e-10
6:109449666:G:A	0.96	Phe10_Z858__BIN_TOPMED_EUR	UKB	CHIP_inclusive	0.2177	1.118	3.14e-09
1:226374920:A:C	0.93	Phe10_J841__BIN_TOPMED_EUR	UKB	CHIP_inclusive	0.2178	1.114	2.61e-16
11:108444879:C:T	1.1	54_UK_Biobank_assessment_centre_11002_Oxford_AnyInst__BIN_TOPMED_EUR	UKB	CHIP_inclusive	0.2178	1.227	4.89e-13
2:159604967:C:T	0.97	20002_Illness_code_SR_1471_atrial_fibrillation_AnyInst__BIN_TOPMED_EUR	UKB	CHIP_inclusive	0.2178	0.947	1.02e-08
2:159925824:T:C	0.0095	4418_Average_monthly_champagne_plus_white_wine_intake_0_arr_mean__RINT_TOPMED_EUR	UKB	CHIP_inclusive	0.2178	0.9285	3.21e-11
3:128484651:AT:A	0.97	OPCS_Z482__BIN_TOPMED_EUR	UKB	CHIP_inclusive	0.2178	1.057	1.17e-08
4:104884951:A:T	1.2	Phe10_Z936__BIN_TOPMED_EUR	UKB	CHIP_inclusive	0.2178	1.212	9.72e-15
5:1312214:C:T	0.0069	5262_Intra_ocular_pressure_corneal_compensated_left_0_arr_mean__RINT_TOPMED_EUR	UKB	CHIP_inclusive	0.2178	0.8662	7.28e-34
5:1361773:T:C	1.1	Phe10_Z500__BIN_TOPMED_EUR	UKB	CHIP_inclusive	0.2178	0.8904	9.58e-15
12:26433896:A:G	0.89	Phe10_K088__BIN_TOPMED_EUR	UKB	CHIP_inclusive	0.2179	1.187	4.71e-22
21:34972056:C:T	1	Phe10_K31__BIN_TOPMED_EUR	UKB	CHIP_inclusive	0.2179	1.064	1.99e-10
5:1285917:G:A	-0.026	5098_6mm_weak_meridian_right_0_arr_mean__RINT_TOPMED_EUR	UKB	CHIP_inclusive	0.2179	1.273	4.88e-09
7:44864065:A:G	1	6162_Types_of_transport_used_excluding_work_1_Car_motor_vehicle_AnyInst__BIN_TOPMED_EUR	UKB	CHIP_inclusive	0.2179	1.074	3.86e-14
12:26433896:A:G	0.095	22400_Liver_iron_Fe_0_arr_mean__RINT_TOPMED_EUR	UKB	CHIP_inclusive	0.218	1.187	4.71e-22
3:128484651:AT:A	1	Phe10_Z719__BIN_TOPMED_EUR	UKB	CHIP_inclusive	0.218	1.057	1.17e-08
5:1097331:G:A	0.99	OPCS_Y973__BIN_TOPMED_EUR	UKB	CHIP_inclusive	0.218	0.9382	2.51e-11
5:1228125:T:C	1	Phe10_Z466__BIN_TOPMED_EUR	UKB	CHIP_inclusive	0.218	1.105	7.75e-10
5:1228125:T:C	1	Phe10_Z466__BIN_TOPMED_EUR	UKB	CHIP_inclusive	0.218	1.105	7.75e-10
5:1293971:C:T	1	2316_Wheeze_or_whistling_in_the_chest_in_last_year_0_No_AnyInst__BIN_TOPMED_EUR	UKB	CHIP_inclusive	0.218	1.168	2.15e-51
5:1296643:T:C	1	Phe10_Z720__BIN_TOPMED_EUR	UKB	CHIP_inclusive	0.218	1.239	6.94e-14
5:1372402:G:C	0.99	1835_Mother_still_alive_0_No_AnyInst__BIN_TOPMED_EUR	UKB	CHIP_inclusive	0.218	1.09	2.36e-16
1:226374920:A:C	0.93	Phe10_K810__BIN_TOPMED_EUR	UKB	CHIP_inclusive	0.2181	1.114	2.61e-16
10:103908421:C:CTT	0.95	Phe10_Z501__BIN_TOPMED_EUR	UKB	CHIP_inclusive	0.2181	0.9143	8.69e-09
2:159925824:T:C	0.95	Phe10_H9190__BIN_TOPMED_EUR	UKB	CHIP_inclusive	0.2181	0.9285	3.21e-11
22:50532618:T:C	1.1	Phe10_I86__BIN_TOPMED_EUR	UKB	CHIP_inclusive	0.2181	0.9473	2.68e-08
3:150287063:C:G	1	20002_Illness_code_SR_1220_diabetes_AnyInst__BIN_TOPMED_EUR	UKB	CHIP_inclusive	0.2181	0.9235	5.69e-10
3:160106004:C:T	-0.0078	90142_Fraction_acceleration_475_milli_gravities_0_arr_mean__RINT_TOPMED_EUR	UKB	CHIP_inclusive	0.2181	1.107	5.43e-12
5:1303752:CT:C	1.5	Phe10_C25__BIN_TOPMED_EUR	UKB	CHIP_inclusive	0.2181	1.469	1.91e-11
11:108217120:G:T	0.97	Phe10_I340__BIN_TOPMED_EUR	UKB	CHIP_inclusive	0.2182	1.119	1.89e-32
17:7668434:T:G	1.2	Phe10_I42__BIN_TOPMED_EUR	UKB	CHIP_inclusive	0.2182	1.292	1.94e-09
18:44571296:C:T	1	21068_Diagnosed_with_coeliac_disease_or_gluten_sensitivity_0_No_AnyInst__BIN_TOPMED_EUR	UKB	CHIP_inclusive	0.2182	0.921	3.54e-14
18:44571296:C:T	0.96	21068_Diagnosed_with_coeliac_disease_or_gluten_sensitivity_1_Yes_AnyInst__BIN_TOPMED_EUR	UKB	CHIP_inclusive	0.2182	0.921	3.54e-14
2:159925824:T:C	0.95	20002_Illness_code_SR_1460_rectal_or_colon_adenoma_polyps_AnyInst__BIN_TOPMED_EUR	UKB	CHIP_inclusive	0.2182	0.9285	3.21e-11
3:150287063:C:G	0.9	Phe10_C82__BIN_TOPMED_EUR	UKB	CHIP_inclusive	0.2182	0.9235	5.69e-10
3:160558751:CT:C	0.84	20487_Felt_hated_by_family_member_as_a_child_3_Often_AnyInst__BIN_TOPMED_EUR	UKB	CHIP_inclusive	0.2182	1.487	1.56e-22
3:160558751:CT:C	0.94	21000_Ethnic_background_1001_British_AnyInst__BIN_TOPMED_EUR	UKB	CHIP_inclusive	0.2182	1.487	1.56e-22
5:1228120:CT:C	0.94	20003_Treatment_or_Medication_Code_1141168584_rabeprazole_sodium_AnyInst__BIN_TOPMED_EUR	UKB	CHIP_inclusive	0.2182	1.059	3.73e-09
5:1285917:G:A	0.92	RGC_AdultAsthmaCases_vs_AdultAsthmaControls__BIN_TOPMED_EUR	UKB	CHIP_inclusive	0.2182	1.273	4.88e-09
5:1312214:C:T	0.96	Phe10_K519__BIN_TOPMED_EUR	UKB	CHIP_inclusive	0.2182	0.8662	7.28e-34
5:1366259:G:A	1.2	Ank_Spon_ICD_SR_B27_negative__BIN_TOPMED_EUR	UKB	CHIP_inclusive	0.2182	1.215	1.07e-10
6:109321472:G:A	-0.0049	5984_ECG_load_0_arr_mean__RINT_TOPMED_EUR	UKB	CHIP_inclusive	0.2182	0.8986	1.53e-29
7:44864065:A:G	1	Phe10_M751__BIN_TOPMED_EUR	UKB	CHIP_inclusive	0.2182	1.074	3.86e-14
21:34972056:C:T	0.99	21000_Ethnic_background_1001_British_AnyInst__BIN_TOPMED_EUR	UKB	CHIP_inclusive	0.2183	1.064	1.99e-10
3:150287063:C:G	0.0072	5096_3mm_weak_meridian_left_0_arr_mean__RINT_TOPMED_EUR	UKB	CHIP_inclusive	0.2183	0.9235	5.69e-10
3:160106004:C:T	1.1	20002_Illness_code_SR_1197_kidney_stone_ureter_stone_bladder_stone_Phe10_N20_combined_AnyInst__BIN_TOPMED_EUR	UKB	CHIP_inclusive	0.2183	1.107	5.43e-12
3:160106004:C:T	-0.013	OS_Contour_1_to_2_Region_I6_Mean__RINT_TOPMED_EUR	UKB	CHIP_inclusive	0.2183	1.107	5.43e-12
5:1267766:C:G	1	Phe10_Z92__BIN_TOPMED_EUR	UKB	CHIP_inclusive	0.2183	1.336	2.02e-18
5:1303752:CT:C	1.5	Phe10_N132__BIN_TOPMED_EUR	UKB	CHIP_inclusive	0.2183	1.469	1.91e-11
5:1312214:C:T	-0.0099	OD_Contour_1_to_2_Region_T3_Mean__RINT_TOPMED_EUR	UKB	CHIP_inclusive	0.2183	0.8662	7.28e-34
2:159821048:C:T	1	Phe10_Z421__BIN_TOPMED_EUR	UKB	CHIP_inclusive	0.2184	1.07	6.25e-13
2:159925824:T:C	1.1	20003_Treatment_or_Medication_Code_1140872200_epilim_100mg_crushable_tablet_AnyInst__BIN_TOPMED_EUR	UKB	CHIP_inclusive	0.2184	0.9285	3.21e-11
3:160558751:CT:C	0.77	1359_Poultry_intake_5_Once_or_more_daily_AnyInst__BIN_TOPMED_EUR	UKB	CHIP_inclusive	0.2184	1.487	1.56e-22
11:108217120:G:T	0.95	Phe10_G99__BIN_TOPMED_EUR	UKB	CHIP_inclusive	0.2185	1.119	1.89e-32
17:7827723:C:G	1.1	Phe10_M7967__BIN_TOPMED_EUR	UKB	CHIP_inclusive	0.2185	0.9342	1.64e-11
5:1249701:C:T	0.82	OPCS_T212__BIN_TOPMED_EUR	UKB	CHIP_inclusive	0.2185	1.27	3.2e-10
5:1293971:C:T	1	104350_Tinned_tomato_intake_555_half_AnyInst__BIN_TOPMED_EUR	UKB	CHIP_inclusive	0.2185	1.168	2.15e-51
10:103908421:C:CTT	1.1	20002_Illness_code_SR_1573_shingles_AnyInst__BIN_TOPMED_EUR	UKB	CHIP_inclusive	0.2186	0.9143	8.69e-09
12:26433896:A:G	0.92	Phe10_C444__BIN_TOPMED_EUR	UKB	CHIP_inclusive	0.2186	1.187	4.71e-22
14:100712378:C:G	0.93	OPCS_C822__BIN_TOPMED_EUR	UKB	CHIP_inclusive	0.2186	0.9227	5.54e-09
17:7668434:T:G	0.74	OPCS_B322__BIN_TOPMED_EUR	UKB	CHIP_inclusive	0.2186	1.292	1.94e-09
5:1361187:G:C	1.1	RGC_HTN_Nephropathy_NoT2D_CC__BIN_TOPMED_EUR	UKB	CHIP_inclusive	0.2186	0.7941	3.21e-08
5:1366259:G:A	0.86	21037_Number_of_days_out_of_10_with_abdominal_pain_8_8_days_with_pain_AnyInst__BIN_TOPMED_EUR	UKB	CHIP_inclusive	0.2186	1.215	1.07e-10
12:26433896:A:G	0.94	Phe10_K81__BIN_TOPMED_EUR	UKB	CHIP_inclusive	0.2187	1.187	4.71e-22
14:100712378:C:G	0.97	20002_Illness_code_SR_1075_heart_attack_myocardial_infarction_AnyInst__BIN_TOPMED_EUR	UKB	CHIP_inclusive	0.2187	0.9227	5.54e-09
18:44571296:C:T	0.94	OPCS_K582__BIN_TOPMED_EUR	UKB	CHIP_inclusive	0.2187	0.921	3.54e-14
2:159604967:C:T	1	54_UK_Biobank_assessment_centre_11002_Oxford_AnyInst__BIN_TOPMED_EUR	UKB	CHIP_inclusive	0.2187	0.947	1.02e-08
2:159821048:C:T	1	Phe10_J440__BIN_TOPMED_EUR	UKB	CHIP_inclusive	0.2187	1.07	6.25e-13
2:159834145:G:A	-0.0078	30790_Lipoprotein_A_0_arr_mean__RINT_TOPMED_EUR	UKB	CHIP_inclusive	0.2187	0.8333	1.21e-08
5:1097331:G:A	0.99	Phe10_K80__BIN_TOPMED_EUR	UKB	CHIP_inclusive	0.2187	0.9382	2.51e-11
5:1228125:T:C	0.94	20002_Illness_code_SR_1513_inguinal_hernia_AnyInst__BIN_TOPMED_EUR	UKB	CHIP_inclusive	0.2187	1.105	7.75e-10
5:1293971:C:T	-0.0017	23102_Whole_body_water_mass_0_arr_mean__RINT_TOPMED_EUR	UKB	CHIP_inclusive	0.2187	1.168	2.15e-51
6:109382480:G:C	1	Phe10_E89__BIN_TOPMED_EUR	UKB	CHIP_inclusive	0.2187	0.8808	1.35e-34
6:109415805:C:A	0.93	Phe10_N99__BIN_TOPMED_EUR	UKB	CHIP_inclusive	0.2187	1.095	4.17e-10
6:109449666:G:A	0.96	Phe10_K621__BIN_TOPMED_EUR	UKB	CHIP_inclusive	0.2187	1.118	3.14e-09
6:31261502:G:A	1	Phe10_H25__BIN_TOPMED_EUR	UKB	CHIP_inclusive	0.2187	1.056	6.66e-09
11:108043157:T:C	-0.0028	23106_Impedance_of_whole_body_0_arr_mean__RINT_TOPMED_EUR	UKB	CHIP_inclusive	0.2188	0.9216	1.03e-08
20:31671342:A:G	1.1	Phe10_N951__BIN_TOPMED_EUR	UKB	CHIP_inclusive	0.2188	0.9273	5.91e-11
3:128484651:AT:A	1	20002_Illness_code_SR_1367_breast_cysts_AnyInst__BIN_TOPMED_EUR	UKB	CHIP_inclusive	0.2188	1.057	1.17e-08
3:128484651:AT:A	1	2936_Likelihood_of_resuming_smoking_4_No_definitely_not_AnyInst__BIN_TOPMED_EUR	UKB	CHIP_inclusive	0.2188	1.057	1.17e-08
3:128484651:AT:A	0.0088	3086_Speed_of_sound_through_heel_manual_entry_0_arr_mean__RINT_TOPMED_EUR	UKB	CHIP_inclusive	0.2188	1.057	1.17e-08
3:160558751:CT:C	0.009	23106_Impedance_of_whole_body_0_arr_mean__RINT_TOPMED_EUR	UKB	CHIP_inclusive	0.2188	1.487	1.56e-22
5:1097331:G:A	0.99	6149_Mouth_teeth_dental_problems_6_Dentures_AnyInst__BIN_TOPMED_EUR	UKB	CHIP_inclusive	0.2188	0.9382	2.51e-11
5:1312214:C:T	1	OPCS_C751__BIN_TOPMED_EUR	UKB	CHIP_inclusive	0.2188	0.8662	7.28e-34
3:160419960:A:T	0.98	OPCS_K636__BIN_TOPMED_EUR	UKB	CHIP_inclusive	0.2189	1.125	7.09e-36
5:1267766:C:G	1.2	20003_Treatment_or_Medication_Code_1140862572_budesonide_AnyInst__BIN_TOPMED_EUR	UKB	CHIP_inclusive	0.2189	1.336	2.02e-18
6:109499851:C:T	0.86	Phe10_D131__BIN_TOPMED_EUR	UKB	CHIP_inclusive	0.2189	0.8474	4.85e-10
8:129563195:T:C	0.97	Phe10_I47__BIN_TOPMED_EUR	UKB	CHIP_inclusive	0.2189	1.06	5.81e-10
1:226374920:A:C	1	Phe10_L20__BIN_TOPMED_EUR	UKB	CHIP_inclusive	0.219	1.114	2.61e-16
14:100712378:C:G	1	3088_Contra_indications_for_spirometry_1_Yes_AnyInst__BIN_TOPMED_EUR	UKB	CHIP_inclusive	0.219	0.9227	5.54e-09
17:57386496:C:T	0.95	RGC_VTE_PE_CC__BIN_TOPMED_EUR	UKB	CHIP_inclusive	0.219	0.8313	3.65e-16
20:31671342:A:G	0.94	20118_Home_area_population_density_urban_or_rural_13_Scotland_Accessible_Small_Town_AnyInst__BIN_TOPMED_EUR	UKB	CHIP_inclusive	0.219	0.9273	5.91e-11
22:50532618:T:C	0.0049	30500_Microalbumin_in_urine_0_arr_mean__RINT_TOPMED_EUR	UKB	CHIP_inclusive	0.219	0.9473	2.68e-08
5:1280362:G:A	-0.0038	30690_Cholesterol_0_arr_mean__RINT_TOPMED_EUR	UKB	CHIP_inclusive	0.219	1.179	2.78e-32
5:1312214:C:T	0.99	2316_Wheeze_or_whistling_in_the_chest_in_last_year_0_No_AnyInst__BIN_TOPMED_EUR	UKB	CHIP_inclusive	0.219	0.8662	7.28e-34
6:109449666:G:A	0.86	OPCS_Q559__BIN_TOPMED_EUR	UKB	CHIP_inclusive	0.219	1.118	3.14e-09
7:44864065:A:G	1.1	20003_Treatment_or_Medication_Code_1140883568_oxybutynin_AnyInst__BIN_TOPMED_EUR	UKB	CHIP_inclusive	0.219	1.074	3.86e-14
1:226374920:A:C	1.1	Phe10_N281__BIN_TOPMED_EUR	UKB	CHIP_inclusive	0.2191	1.114	2.61e-16
12:26433896:A:G	0.98	Phe10_E11__BIN_TOPMED_EUR	UKB	CHIP_inclusive	0.2191	1.187	4.71e-22
4:104884951:A:T	0.95	OPCS_K633__BIN_TOPMED_EUR	UKB	CHIP_inclusive	0.2191	1.212	9.72e-15
5:1361773:T:C	0.91	OPCS_B291__BIN_TOPMED_EUR	UKB	CHIP_inclusive	0.2191	0.8904	9.58e-15
6:109415805:C:A	1.1	Phe10_H52__BIN_TOPMED_EUR	UKB	CHIP_inclusive	0.2191	1.095	4.17e-10
11:108444879:C:T	0.95	OPCS_K634__BIN_TOPMED_EUR	UKB	CHIP_inclusive	0.2192	1.227	4.89e-13
2:159834145:G:A	-0.018	5265_Corneal_resistance_factor_left_0_arr_mean__RINT_TOPMED_EUR	UKB	CHIP_inclusive	0.2192	0.8333	1.21e-08
21:34972056:C:T	1	Phe10_H66__BIN_TOPMED_EUR	UKB	CHIP_inclusive	0.2192	1.064	1.99e-10
22:50532618:T:C	0.0023	1873_Number_of_full_brothers_0_arr_mean__RINT_TOPMED_EUR	UKB	CHIP_inclusive	0.2192	0.9473	2.68e-08
3:128484651:AT:A	0.0032	4291_Number_of_attempts_0_arr_mean__RINT_TOPMED_EUR	UKB	CHIP_inclusive	0.2192	1.057	1.17e-08
5:1203384:T:C	0.0026	135_Number_of_self_reported_non_cancer_illnesses_0_arr_mean__RINT_TOPMED_EUR	UKB	CHIP_inclusive	0.2192	0.9417	1.31e-08
5:1285859:C:A	1	OPCS_X711__BIN_TOPMED_EUR	UKB	CHIP_inclusive	0.2192	1.282	1.55e-140
5:1288432:T:C	0.96	Phe10_D05__BIN_TOPMED_EUR	UKB	CHIP_inclusive	0.2192	0.8798	3.11e-35
6:109449666:G:A	0.92	OPCS_A611__BIN_TOPMED_EUR	UKB	CHIP_inclusive	0.2192	1.118	3.14e-09
6:43388113:A:G	0.97	Phe10_M513__BIN_TOPMED_EUR	UKB	CHIP_inclusive	0.2192	0.9486	1.94e-08
6:43388113:A:G	0.99	Phe10_Y83__BIN_TOPMED_EUR	UKB	CHIP_inclusive	0.2192	0.9486	1.94e-08
11:108043157:T:C	0.94	Phe10_P29__BIN_TOPMED_EUR	UKB	CHIP_inclusive	0.2193	0.9216	1.03e-08
2:159925824:T:C	0.99	Phe10_E03__BIN_TOPMED_EUR	UKB	CHIP_inclusive	0.2193	0.9285	3.21e-11
20:31671342:A:G	0.99	4204_Absence_of_notch_position_in_the_pulse_waveform_0_False_AnyInst__BIN_TOPMED_EUR	UKB	CHIP_inclusive	0.2193	0.9273	5.91e-11
21:34972056:C:T	0.98	20002_Illness_code_SR_1278_cataract_AnyInst__BIN_TOPMED_EUR	UKB	CHIP_inclusive	0.2193	1.064	1.99e-10
21:34972056:C:T	1	2110_Able_to_confide_2_About_once_a_month_AnyInst__BIN_TOPMED_EUR	UKB	CHIP_inclusive	0.2193	1.064	1.99e-10
21:34972056:C:T	0.99	Phe10_Z867__BIN_TOPMED_EUR	UKB	CHIP_inclusive	0.2193	1.064	1.99e-10
22:50532618:T:C	0.97	OPCS_E081__BIN_TOPMED_EUR	UKB	CHIP_inclusive	0.2193	0.9473	2.68e-08
5:1249701:C:T	0.72	Phe10_R161__BIN_TOPMED_EUR	UKB	CHIP_inclusive	0.2193	1.27	3.2e-10
5:1280362:G:A	1	OPCS_X721__BIN_TOPMED_EUR	UKB	CHIP_inclusive	0.2193	1.179	2.78e-32
5:1361187:G:C	0.89	Phe10_H409__BIN_TOPMED_EUR	UKB	CHIP_inclusive	0.2193	0.7941	3.21e-08
5:1447647:G:C	0.96	OPCS_H206__BIN_TOPMED_EUR	UKB	CHIP_inclusive	0.2193	0.9141	3.43e-08
6:109415805:C:A	1.1	20002_Illness_code_SR_1573_shingles_AnyInst__BIN_TOPMED_EUR	UKB	CHIP_inclusive	0.2193	1.095	4.17e-10
17:7668434:T:G	1.4	54_UK_Biobank_assessment_centre_11023_Wrexham_AnyInst__BIN_TOPMED_EUR	UKB	CHIP_inclusive	0.2194	1.292	1.94e-09
4:104884951:A:T	1.2	Phe10_N486__BIN_TOPMED_EUR	UKB	CHIP_inclusive	0.2194	1.212	9.72e-15
5:1203384:T:C	-0.0031	26410_Index_of_Multiple_Deprivation_England_0_arr_mean__RINT_TOPMED_EUR	UKB	CHIP_inclusive	0.2194	0.9417	1.31e-08
5:1278469:C:T	1	20403_Amount_of_alcohol_drunk_on_a_typical_drinking_day_1_1_or_2_AnyInst__BIN_TOPMED_EUR	UKB	CHIP_inclusive	0.2194	0.8827	2.41e-16
5:1296643:T:C	0.013	90080_Wear_duration_during_20_00_20_59_0_arr_mean__RINT_TOPMED_EUR	UKB	CHIP_inclusive	0.2194	1.239	6.94e-14
5:1312214:C:T	-0.0035	20011_Interpolated_Age_of_participant_when_operation_took_place_0_arr_mean__RINT_TOPMED_EUR	UKB	CHIP_inclusive	0.2194	0.8662	7.28e-34
5:1312214:C:T	0.99	2463_Fractured_bones_in_last_5_years_0_No_AnyInst__BIN_TOPMED_EUR	UKB	CHIP_inclusive	0.2194	0.8662	7.28e-34
6:109321472:G:A	1	RGC_IBD_Strict_UC_CC__BIN_TOPMED_EUR	UKB	CHIP_inclusive	0.2194	0.8986	1.53e-29
8:129563195:T:C	1	Ank_Spon_ICD_SR__BIN_TOPMED_EUR	UKB	CHIP_inclusive	0.2194	1.06	5.81e-10
17:57386496:C:T	0.93	Phe10_K921__BIN_TOPMED_EUR	UKB	CHIP_inclusive	0.2195	0.8313	3.65e-16
3:160558751:CT:C	0.86	Phe10_Z3009__BIN_TOPMED_EUR	UKB	CHIP_inclusive	0.2195	1.487	1.56e-22
5:1203384:T:C	1	20003_Treatment_or_Medication_Code_1140868226_aspirin_AnyInst__BIN_TOPMED_EUR	UKB	CHIP_inclusive	0.2195	0.9417	1.31e-08
5:1253629:G:A	0.0057	40009_Reported_occurrences_of_cancer_0_arr_mean__RINT_TOPMED_EUR	UKB	CHIP_inclusive	0.2195	0.9148	4.94e-13
6:109382480:G:C	1	OPCS_Z498__BIN_TOPMED_EUR	UKB	CHIP_inclusive	0.2195	0.8808	1.35e-34
22:50532618:T:C	0.99	Phe10_D12__BIN_TOPMED_EUR	UKB	CHIP_inclusive	0.2196	0.9473	2.68e-08
5:1278469:C:T	0.9	Phe10_N951__BIN_TOPMED_EUR	UKB	CHIP_inclusive	0.2196	0.8827	2.41e-16
5:1280362:G:A	1	Phe10_R93__BIN_TOPMED_EUR	UKB	CHIP_inclusive	0.2196	1.179	2.78e-32
5:1285859:C:A	-0.0052	3849_Number_of_pregnancy_terminations_0_arr_mean__RINT_TOPMED_EUR	UKB	CHIP_inclusive	0.2196	1.282	1.55e-140
5:1285917:G:A	0.011	136_Number_of_operations_self_reported_0_arr_mean__RINT_TOPMED_EUR	UKB	CHIP_inclusive	0.2196	1.273	4.88e-09
5:1300195:G:T	0.0051	20016_Fluid_intelligence_score_0_arr_mean__RINT_TOPMED_EUR	UKB	CHIP_inclusive	0.2196	0.8934	9.24e-23
5:1361187:G:C	1	20111_Illnesses_of_siblings_9_Diabetes_AnyInst__BIN_TOPMED_EUR	UKB	CHIP_inclusive	0.2196	0.7941	3.21e-08
5:1372402:G:C	0.95	Phe10_P2912__BIN_TOPMED_EUR	UKB	CHIP_inclusive	0.2196	1.09	2.36e-16
5:1372402:G:C	0.95	Phe10_P291__BIN_TOPMED_EUR	UKB	CHIP_inclusive	0.2196	1.09	2.36e-16
6:109499851:C:T	1.2	Phe10_L270__BIN_TOPMED_EUR	UKB	CHIP_inclusive	0.2196	0.8474	4.85e-10
11:108217120:G:T	1	RGC_Airways_Med__BIN_TOPMED_EUR	UKB	CHIP_inclusive	0.2197	1.119	1.89e-32
14:100712378:C:G	0.94	Phe10_C444__BIN_TOPMED_EUR	UKB	CHIP_inclusive	0.2197	0.9227	5.54e-09
17:7668434:T:G	0.74	OPCS_E063__BIN_TOPMED_EUR	UKB	CHIP_inclusive	0.2197	1.292	1.94e-09
2:159925824:T:C	-0.011	T1_comb_deconf__RINT_TOPMED_EUR	UKB	CHIP_inclusive	0.2197	0.9285	3.21e-11
3:160440785:C:T	1	RGC_MI_CC__BIN_TOPMED_EUR	UKB	CHIP_inclusive	0.2197	0.9009	5.73e-09
4:104884951:A:T	0.92	20002_Illness_code_SR_1223_type_2_diabetes_AnyInst__BIN_TOPMED_EUR	UKB	CHIP_inclusive	0.2197	1.212	9.72e-15
5:1249701:C:T	0.012	24504_Domestic_garden_percentage_buffer_300m_0_arr_mean__RINT_TOPMED_EUR	UKB	CHIP_inclusive	0.2197	1.27	3.2e-10
5:1249701:C:T	0.83	OPCS_W085__BIN_TOPMED_EUR	UKB	CHIP_inclusive	0.2197	1.27	3.2e-10
5:1249701:C:T	-0.04	T1_comb_deconf__RINT_TOPMED_EUR	UKB	CHIP_inclusive	0.2197	1.27	3.2e-10
5:1267766:C:G	1.1	Phe10_Z866__BIN_TOPMED_EUR	UKB	CHIP_inclusive	0.2197	1.336	2.02e-18
5:1366259:G:A	-0.026	OS_Contour_0_to_1_Region_T6_Mean__RINT_TOPMED_EUR	UKB	CHIP_inclusive	0.2197	1.215	1.07e-10
6:43388113:A:G	0.0056	3761_Age_hay_fever_rhinitis_or_eczema_diagnosed_0_arr_mean__RINT_TOPMED_EUR	UKB	CHIP_inclusive	0.2197	0.9486	1.94e-08
8:129563195:T:C	0.98	OPCS_Y822__BIN_TOPMED_EUR	UKB	CHIP_inclusive	0.2197	1.06	5.81e-10
2:159925824:T:C	0.006	2867_Age_started_smoking_in_former_smokers_0_arr_mean__RINT_TOPMED_EUR	UKB	CHIP_inclusive	0.2198	0.9285	3.21e-11
3:160440785:C:T	0.98	40022_Inpatient_record_origin_HES_Hospital_Episode_Statistics_from_England_AnyInst__BIN_TOPMED_EUR	UKB	CHIP_inclusive	0.2198	0.9009	5.73e-09
5:1249701:C:T	1	1835_Mother_still_alive_0_No_AnyInst__BIN_TOPMED_EUR	UKB	CHIP_inclusive	0.2198	1.27	3.2e-10
5:1267766:C:G	1.1	OPCS_Z493__BIN_TOPMED_EUR	UKB	CHIP_inclusive	0.2198	1.336	2.02e-18
5:1285917:G:A	1.2	20002_Illness_code_SR_1405_other_renal_kidney_problem_AnyInst__BIN_TOPMED_EUR	UKB	CHIP_inclusive	0.2198	1.273	4.88e-09
5:1361187:G:C	0.74	OPCS_Z828__BIN_TOPMED_EUR	UKB	CHIP_inclusive	0.2198	0.7941	3.21e-08
5:1372402:G:C	1	Phe10_Z923__BIN_TOPMED_EUR	UKB	CHIP_inclusive	0.2198	1.09	2.36e-16
6:109321472:G:A	1	OPCS_X339__BIN_TOPMED_EUR	UKB	CHIP_inclusive	0.2198	0.8986	1.53e-29
6:109321472:G:A	0.98	Phe10_E13621__BIN_TOPMED_EUR	UKB	CHIP_inclusive	0.2198	0.8986	1.53e-29
6:109321472:G:A	0.98	Phe10_E1362__BIN_TOPMED_EUR	UKB	CHIP_inclusive	0.2198	0.8986	1.53e-29
6:109321472:G:A	1	Phe10_I501__BIN_TOPMED_EUR	UKB	CHIP_inclusive	0.2198	0.8986	1.53e-29
6:109382480:G:C	-0.0026	RGC_eBMD__RINT_TOPMED_EUR	UKB	CHIP_inclusive	0.2198	0.8808	1.35e-34
8:129563195:T:C	0.93	OPCS_Z474__BIN_TOPMED_EUR	UKB	CHIP_inclusive	0.2198	1.06	5.81e-10
11:108444879:C:T	0.95	OPCS_Z846__BIN_TOPMED_EUR	UKB	CHIP_inclusive	0.2199	1.227	4.89e-13
12:26433896:A:G	0.93	20003_Treatment_or_Medication_Code_1140869848_methotrexate_AnyInst__BIN_TOPMED_EUR	UKB	CHIP_inclusive	0.2199	1.187	4.71e-22
2:159821048:C:T	1	20088_Types_of_spreads_sauces_consumed_337_Guacamole_AnyInst__BIN_TOPMED_EUR	UKB	CHIP_inclusive	0.2199	1.07	6.25e-13
2:159925824:T:C	0.94	20003_Treatment_or_Medication_Code_1140883568_oxybutynin_AnyInst__BIN_TOPMED_EUR	UKB	CHIP_inclusive	0.2199	0.9285	3.21e-11
5:1285859:C:A	0.93	Phe10_I781__BIN_TOPMED_EUR	UKB	CHIP_inclusive	0.2199	1.282	1.55e-140
5:1361187:G:C	1.3	Phe10_D04__BIN_TOPMED_EUR	UKB	CHIP_inclusive	0.2199	0.7941	3.21e-08
6:109415805:C:A	0.95	20002_Illness_code_SR_1197_kidney_stone_ureter_stone_bladder_stone_Phe10_N20_combined_AnyInst__BIN_TOPMED_EUR	UKB	CHIP_inclusive	0.2199	1.095	4.17e-10
6:109415805:C:A	1	RGC_AllergicDiseaseCases_vs_AllergicDiseaseControls__BIN_TOPMED_EUR	UKB	CHIP_inclusive	0.2199	1.095	4.17e-10
14:100712378:C:G	-0.0037	30290_High_light_scatter_reticulocyte_percentage_0_arr_mean__RINT_TOPMED_EUR	UKB	CHIP_inclusive	0.22	0.9227	5.54e-09
17:7668434:T:G	1.1	20111_Illnesses_of_siblings_5_Breast_cancer_AnyInst__BIN_TOPMED_EUR	UKB	CHIP_inclusive	0.22	1.292	1.94e-09
5:1097331:G:A	1	4968_FI4_positional_arithmetic_5_5_AnyInst__BIN_TOPMED_EUR	UKB	CHIP_inclusive	0.22	0.9382	2.51e-11
5:1288432:T:C	-0.0033	20010_Interpolated_Year_when_operation_took_place_0_arr_mean__RINT_TOPMED_EUR	UKB	CHIP_inclusive	0.22	0.8798	3.11e-35
5:1372402:G:C	1.1	20408_Frequency_of_memory_loss_due_to_drinking_alcohol_in_last_year_3_Monthly_AnyInst__BIN_TOPMED_EUR	UKB	CHIP_inclusive	0.22	1.09	2.36e-16
7:44864065:A:G	0.94	Phe10_M2332__BIN_TOPMED_EUR	UKB	CHIP_inclusive	0.22	1.074	3.86e-14
11:108444879:C:T	0.86	Phe10_H045__BIN_TOPMED_EUR	UKB	CHIP_inclusive	0.2201	1.227	4.89e-13
2:159834145:G:A	-0.027	OS_Contour_2_to_3_Region_S6_Mean__RINT_TOPMED_EUR	UKB	CHIP_inclusive	0.2201	0.8333	1.21e-08
3:101435231:TA:T	1.1	OPCS_Z918__BIN_TOPMED_EUR	UKB	CHIP_inclusive	0.2201	0.9336	1.1e-12
3:128484651:AT:A	1	20002_Illness_code_SR_1065_hypertension_AnyInst__BIN_TOPMED_EUR	UKB	CHIP_inclusive	0.2201	1.057	1.17e-08
3:160419960:A:T	0.0028	26415_Housing_score_England_0_arr_mean__RINT_TOPMED_EUR	UKB	CHIP_inclusive	0.2201	1.125	7.09e-36
5:1203384:T:C	1.1	20003_Treatment_or_Medication_Code_1140872072_tegretol_100mg_tablet_AnyInst__BIN_TOPMED_EUR	UKB	CHIP_inclusive	0.2201	0.9417	1.31e-08
6:109321472:G:A	-0.0079	OD_Contour_0_to_1_Region_I3_Mean__RINT_TOPMED_EUR	UKB	CHIP_inclusive	0.2201	0.8986	1.53e-29
6:109499851:C:T	1.2	20002_Illness_code_SR_1293_bone_disorder_AnyInst__BIN_TOPMED_EUR	UKB	CHIP_inclusive	0.2201	0.8474	4.85e-10
7:44864065:A:G	0.98	Phe10_E13621__BIN_TOPMED_EUR	UKB	CHIP_inclusive	0.2201	1.074	3.86e-14
7:44864065:A:G	0.98	Phe10_E1362__BIN_TOPMED_EUR	UKB	CHIP_inclusive	0.2201	1.074	3.86e-14
8:129563195:T:C	0.97	1518_Hot_drink_temperature_neg_2_Do_not_drink_hot_drinks_AnyInst__BIN_TOPMED_EUR	UKB	CHIP_inclusive	0.2201	1.06	5.81e-10
11:108217120:G:T	1	Phe10_Z018__BIN_TOPMED_EUR	UKB	CHIP_inclusive	0.2202	1.119	1.89e-32
11:108444879:C:T	1.1	20002_Illness_code_SR_1452_eczema_dermatitis_Phe10_L30_combined_AnyInst__BIN_TOPMED_EUR	UKB	CHIP_inclusive	0.2202	1.227	4.89e-13
17:7668434:T:G	1.1	Phe10_Z466__BIN_TOPMED_EUR	UKB	CHIP_inclusive	0.2202	1.292	1.94e-09
2:159821048:C:T	0.0043	90082_Wear_duration_during_22_00_22_59_0_arr_mean__RINT_TOPMED_EUR	UKB	CHIP_inclusive	0.2202	1.07	6.25e-13
2:159925824:T:C	0.93	Phe10_T92__BIN_TOPMED_EUR	UKB	CHIP_inclusive	0.2202	0.9285	3.21e-11
4:104884951:A:T	0.0068	24508_Distance_Euclidean_to_coast_0_arr_mean__RINT_TOPMED_EUR	UKB	CHIP_inclusive	0.2202	1.212	9.72e-15
5:1228120:CT:C	0.92	Phe10_L270__BIN_TOPMED_EUR	UKB	CHIP_inclusive	0.2202	1.059	3.73e-09
5:1228120:CT:C	0.92	Phe10_L270__BIN_TOPMED_EUR	UKB	CHIP_inclusive	0.2202	1.059	3.73e-09
6:109321472:G:A	1	Phe10_K51__BIN_TOPMED_EUR	UKB	CHIP_inclusive	0.2202	0.8986	1.53e-29
11:108043157:T:C	0.93	Phe10_Z94__BIN_TOPMED_EUR	UKB	CHIP_inclusive	0.2203	0.9216	1.03e-08
2:159834145:G:A	1.1	OPCS_W903__BIN_TOPMED_EUR	UKB	CHIP_inclusive	0.2203	0.8333	1.21e-08
2:159925824:T:C	1	OPCS_Z274__BIN_TOPMED_EUR	UKB	CHIP_inclusive	0.2203	0.9285	3.21e-11
4:104884951:A:T	-0.0043	50_Standing_height_0_arr_mean__RINT_TOPMED_EUR	UKB	CHIP_inclusive	0.2203	1.212	9.72e-15
5:1097331:G:A	0.93	Phe10_C911__BIN_TOPMED_EUR	UKB	CHIP_inclusive	0.2203	0.9382	2.51e-11
5:1372402:G:C	1.1	Phe10_N132__BIN_TOPMED_EUR	UKB	CHIP_inclusive	0.2203	1.09	2.36e-16
7:44864065:A:G	0.0025	30510_Creatinine_enzymatic_in_urine_0_arr_mean__RINT_TOPMED_EUR	UKB	CHIP_inclusive	0.2203	1.074	3.86e-14
1:226374920:A:C	0.96	Phe10_I34__BIN_TOPMED_EUR	UKB	CHIP_inclusive	0.2204	1.114	2.61e-16
11:108217120:G:T	-0.0055	5257_Corneal_resistance_factor_right_0_arr_mean__RINT_TOPMED_EUR	UKB	CHIP_inclusive	0.2204	1.119	1.89e-32
17:7668434:T:G	0.86	Phe10_Z302__BIN_TOPMED_EUR	UKB	CHIP_inclusive	0.2204	1.292	1.94e-09
2:159925824:T:C	0.93	OPCS_Z673__BIN_TOPMED_EUR	UKB	CHIP_inclusive	0.2204	0.9285	3.21e-11
4:104884951:A:T	1.1	Phe10_I47__BIN_TOPMED_EUR	UKB	CHIP_inclusive	0.2204	1.212	9.72e-15
5:1097331:G:A	1	3088_Contra_indications_for_spirometry_1_Yes_AnyInst__BIN_TOPMED_EUR	UKB	CHIP_inclusive	0.2204	0.9382	2.51e-11
5:1203384:T:C	-0.0025	20075_Home_location_at_assessment_north_co_ordinate_rounded_0_arr_mean__RINT_TOPMED_EUR	UKB	CHIP_inclusive	0.2204	0.9417	1.31e-08
5:1293971:C:T	1	Phe10_K922__BIN_TOPMED_EUR	UKB	CHIP_inclusive	0.2204	1.168	2.15e-51
5:1293971:C:T	1	Phe10_K922__BIN_TOPMED_EUR	UKB	CHIP_inclusive	0.2204	1.168	2.15e-51
5:1303752:CT:C	0.051	RGC_MeanSphericalEquivalent_started_wearing_glasses_contacts_before_40__RINT_TOPMED_EUR	UKB	CHIP_inclusive	0.2204	1.469	1.91e-11
8:129563195:T:C	0.99	Phe10_M255__BIN_TOPMED_EUR	UKB	CHIP_inclusive	0.2204	1.06	5.81e-10
2:159834145:G:A	0.0084	30240_Reticulocyte_percentage_0_arr_mean__RINT_TOPMED_EUR	UKB	CHIP_inclusive	0.2205	0.8333	1.21e-08
3:128484651:AT:A	1	Phe10_E89__BIN_TOPMED_EUR	UKB	CHIP_inclusive	0.2205	1.057	1.17e-08
6:109382480:G:C	0.003	41234_Records_in_HES_inpatient_diagnoses_dataset_0_arr_mean__RINT_TOPMED_EUR	UKB	CHIP_inclusive	0.2205	0.8808	1.35e-34
10:103908421:C:CTT	1	20003_Treatment_or_Medication_Code_1140861958_simvastatin_AnyInst__BIN_TOPMED_EUR	UKB	CHIP_inclusive	0.2206	0.9143	8.69e-09
10:103908421:C:CTT	1	Phe10_R6889__BIN_TOPMED_EUR	UKB	CHIP_inclusive	0.2206	0.9143	8.69e-09
11:108043157:T:C	0.96	20002_Illness_code_SR_1466_gout_Phe10_M10_combined_AnyInst__BIN_TOPMED_EUR	UKB	CHIP_inclusive	0.2206	0.9216	1.03e-08
14:100712378:C:G	-0.0038	4079_Diastolic_blood_pressure_automated_reading_0_arr_mean__RINT_TOPMED_EUR	UKB	CHIP_inclusive	0.2206	0.9227	5.54e-09
14:100712378:C:G	1.1	Phe10_I420__BIN_TOPMED_EUR	UKB	CHIP_inclusive	0.2206	0.9227	5.54e-09
17:7668434:T:G	0.82	Phe10_T83__BIN_TOPMED_EUR	UKB	CHIP_inclusive	0.2206	1.292	1.94e-09
2:159821048:C:T	-0.0028	41234_Records_in_HES_inpatient_diagnoses_dataset_0_arr_mean__RINT_TOPMED_EUR	UKB	CHIP_inclusive	0.2206	1.07	6.25e-13
2:159821048:C:T	1	Phe10_Z804__BIN_TOPMED_EUR	UKB	CHIP_inclusive	0.2206	1.07	6.25e-13
20:31671342:A:G	0.91	21000_Ethnic_background_1_White_AnyInst__BIN_TOPMED_EUR	UKB	CHIP_inclusive	0.2206	0.9273	5.91e-11
21:34972056:C:T	1.1	OPCS_B303__BIN_TOPMED_EUR	UKB	CHIP_inclusive	0.2206	1.064	1.99e-10
3:160558751:CT:C	0.037	OS_Contour_2_to_3_Region_C1_Mean__RINT_TOPMED_EUR	UKB	CHIP_inclusive	0.2206	1.487	1.56e-22
6:109321472:G:A	1.1	Phe10_M4802__BIN_TOPMED_EUR	UKB	CHIP_inclusive	0.2206	0.8986	1.53e-29
6:109382480:G:C	0.96	20002_Illness_code_SR_1463_ulcerative_colitis_AnyInst__BIN_TOPMED_EUR	UKB	CHIP_inclusive	0.2206	0.8808	1.35e-34
11:108043157:T:C	1.1	OPCS_C822__BIN_TOPMED_EUR	UKB	CHIP_inclusive	0.2207	0.9216	1.03e-08
4:104884951:A:T	-0.0053	51_Seated_height_0_arr_mean__RINT_TOPMED_EUR	UKB	CHIP_inclusive	0.2207	1.212	9.72e-15
7:44864065:A:G	1.1	20002_Illness_code_SR_1542_fibromyalgia_Phe10_M79_combined_AnyInst__BIN_TOPMED_EUR	UKB	CHIP_inclusive	0.2207	1.074	3.86e-14
10:103908421:C:CTT	1.1	Phe10_S223__BIN_TOPMED_EUR	UKB	CHIP_inclusive	0.2208	0.9143	8.69e-09
11:108444879:C:T	0.83	OPCS_M536__BIN_TOPMED_EUR	UKB	CHIP_inclusive	0.2208	1.227	4.89e-13
12:26433896:A:G	0.9	OPCS_N153__BIN_TOPMED_EUR	UKB	CHIP_inclusive	0.2208	1.187	4.71e-22
2:159834145:G:A	1.2	Phe10_C541__BIN_TOPMED_EUR	UKB	CHIP_inclusive	0.2208	0.8333	1.21e-08
3:128484651:AT:A	0.98	20003_Treatment_or_Medication_Code_1187_chondroitin_product_AnyInst__BIN_TOPMED_EUR	UKB	CHIP_inclusive	0.2208	1.057	1.17e-08
3:128484651:AT:A	-0.0058	5098_6mm_weak_meridian_right_0_arr_mean__RINT_TOPMED_EUR	UKB	CHIP_inclusive	0.2208	1.057	1.17e-08
3:160106004:C:T	1.1	Phe10_H44__BIN_TOPMED_EUR	UKB	CHIP_inclusive	0.2208	1.107	5.43e-12
5:1097331:G:A	1	Phe10_L03__BIN_TOPMED_EUR	UKB	CHIP_inclusive	0.2208	0.9382	2.51e-11
5:1280362:G:A	1.1	Phe10_C20__BIN_TOPMED_EUR	UKB	CHIP_inclusive	0.2208	1.179	2.78e-32
5:1366259:G:A	1.1	Phe10_W100__BIN_TOPMED_EUR	UKB	CHIP_inclusive	0.2208	1.215	1.07e-10
6:109449666:G:A	1	20107_Illnesses_of_father_3_Lung_cancer_AnyInst__BIN_TOPMED_EUR	UKB	CHIP_inclusive	0.2208	1.118	3.14e-09
10:103908421:C:CTT	1	OPCS_K634__BIN_TOPMED_EUR	UKB	CHIP_inclusive	0.2209	0.9143	8.69e-09
11:108444879:C:T	0.9	Phe10_M4782__BIN_TOPMED_EUR	UKB	CHIP_inclusive	0.2209	1.227	4.89e-13
3:160106004:C:T	1	Phe10_H02__BIN_TOPMED_EUR	UKB	CHIP_inclusive	0.2209	1.107	5.43e-12
3:160419960:A:T	1.1	Phe10_C83__BIN_TOPMED_EUR	UKB	CHIP_inclusive	0.2209	1.125	7.09e-36
5:1203384:T:C	0.93	OPCS_K668__BIN_TOPMED_EUR	UKB	CHIP_inclusive	0.2209	0.9417	1.31e-08
5:1447647:G:C	0.88	Phe10_S220__BIN_TOPMED_EUR	UKB	CHIP_inclusive	0.2209	0.9141	3.43e-08
2:159821048:C:T	-0.0022	21002_Weight_0_arr_mean__RINT_TOPMED_EUR	UKB	CHIP_inclusive	0.221	1.07	6.25e-13
20:31671342:A:G	0.94	OPCS_K582__BIN_TOPMED_EUR	UKB	CHIP_inclusive	0.221	0.9273	5.91e-11
3:101435231:TA:T	0.99	100400_Standard_tea_intake_600_6_AnyInst__BIN_TOPMED_EUR	UKB	CHIP_inclusive	0.221	0.9336	1.1e-12
5:1303752:CT:C	1.1	4968_FI4_positional_arithmetic_5_5_AnyInst__BIN_TOPMED_EUR	UKB	CHIP_inclusive	0.221	1.469	1.91e-11
6:109499851:C:T	0.93	6148_Eye_problems_disorders_5_Macular_degeneration_AnyInst__BIN_TOPMED_EUR	UKB	CHIP_inclusive	0.221	0.8474	4.85e-10
10:103908421:C:CTT	1	Phe10_E03__BIN_TOPMED_EUR	UKB	CHIP_inclusive	0.2211	0.9143	8.69e-09
11:108444879:C:T	1.3	Phe10_N830__BIN_TOPMED_EUR	UKB	CHIP_inclusive	0.2211	1.227	4.89e-13
18:44571296:C:T	0.92	Phe10_K914__BIN_TOPMED_EUR	UKB	CHIP_inclusive	0.2211	0.921	3.54e-14
5:1278469:C:T	1	20002_Illness_code_SR_1074_angina_AnyInst__BIN_TOPMED_EUR	UKB	CHIP_inclusive	0.2211	0.8827	2.41e-16
6:109382480:G:C	1	Phe10_K64__BIN_TOPMED_EUR	UKB	CHIP_inclusive	0.2211	0.8808	1.35e-34
6:109449666:G:A	0.99	20160_Ever_smoked_1_Yes_AnyInst__BIN_TOPMED_EUR	UKB	CHIP_inclusive	0.2211	1.118	3.14e-09
7:44864065:A:G	0.0078	OS_Contour_1_to_2_Region_T3_Mean__RINT_TOPMED_EUR	UKB	CHIP_inclusive	0.2211	1.074	3.86e-14
17:57386496:C:T	0.88	OPCS_X375__BIN_TOPMED_EUR	UKB	CHIP_inclusive	0.2212	0.8313	3.65e-16
3:160106004:C:T	1	RGC_AdultAsthmaCases_vs_AllergicDiseaseControls__BIN_TOPMED_EUR	UKB	CHIP_inclusive	0.2212	1.107	5.43e-12
3:160440785:C:T	0.88	Phe10_M4802__BIN_TOPMED_EUR	UKB	CHIP_inclusive	0.2212	0.9009	5.73e-09
5:1228120:CT:C	0.97	Phe10_M4806__BIN_TOPMED_EUR	UKB	CHIP_inclusive	0.2212	1.059	3.73e-09
5:1300195:G:T	-0.0034	20257_Forced_vital_capacity_FVC_Z_score_0_arr_mean__RINT_TOPMED_EUR	UKB	CHIP_inclusive	0.2212	0.8934	9.24e-23
6:109382480:G:C	1.1	Phe10_M500__BIN_TOPMED_EUR	UKB	CHIP_inclusive	0.2212	0.8808	1.35e-34
6:109382480:G:C	1.1	Phe10_R02__BIN_TOPMED_EUR	UKB	CHIP_inclusive	0.2212	0.8808	1.35e-34
6:109415805:C:A	0.97	20198_Test_array_presented_8_3_4_2_5_6_0_7_1_AnyInst__BIN_TOPMED_EUR	UKB	CHIP_inclusive	0.2212	1.095	4.17e-10
6:109499851:C:T	0.82	Phe10_Q211__BIN_TOPMED_EUR	UKB	CHIP_inclusive	0.2212	0.8474	4.85e-10
6:109499851:C:T	0.86	Phe10_Z837__BIN_TOPMED_EUR	UKB	CHIP_inclusive	0.2212	0.8474	4.85e-10
8:129563195:T:C	1	OPCS_Z291__BIN_TOPMED_EUR	UKB	CHIP_inclusive	0.2212	1.06	5.81e-10
3:150287063:C:G	1	6141_How_are_people_in_household_related_to_participant_1_Husband_wife_or_partner_AnyInst__BIN_TOPMED_EUR	UKB	CHIP_inclusive	0.2213	0.9235	5.69e-10
5:1280362:G:A	1	40022_Inpatient_record_origin_PEDW_Patient_Episode_Database_for_Wales_AnyInst__BIN_TOPMED_EUR	UKB	CHIP_inclusive	0.2213	1.179	2.78e-32
5:1285859:C:A	0.0031	24504_Domestic_garden_percentage_buffer_300m_0_arr_mean__RINT_TOPMED_EUR	UKB	CHIP_inclusive	0.2213	1.282	1.55e-140
12:26433896:A:G	1.1	20002_Illness_code_SR_1281_retinal_detachment_AnyInst__BIN_TOPMED_EUR	UKB	CHIP_inclusive	0.2214	1.187	4.71e-22
5:1300195:G:T	1	RGC_Asthma__BIN_TOPMED_EUR	UKB	CHIP_inclusive	0.2214	0.8934	9.24e-23
5:1303752:CT:C	0.65	OPCS_B361__BIN_TOPMED_EUR	UKB	CHIP_inclusive	0.2214	1.469	1.91e-11
6:109382480:G:C	1	943_Frequency_of_stair_climbing_in_last_4_weeks_5_More_than_20_times_a_day_AnyInst__BIN_TOPMED_EUR	UKB	CHIP_inclusive	0.2214	0.8808	1.35e-34
6:109449666:G:A	0.97	Phe10_H25__BIN_TOPMED_EUR	UKB	CHIP_inclusive	0.2214	1.118	3.14e-09
7:44864065:A:G	0.99	Phe10_I20__BIN_TOPMED_EUR	UKB	CHIP_inclusive	0.2214	1.074	3.86e-14
2:159925824:T:C	0.96	Phe10_Z029__BIN_TOPMED_EUR	UKB	CHIP_inclusive	0.2215	0.9285	3.21e-11
20:31671342:A:G	1	Phe10_K60__BIN_TOPMED_EUR	UKB	CHIP_inclusive	0.2215	0.9273	5.91e-11
22:50532618:T:C	0.98	Phe10_Z090__BIN_TOPMED_EUR	UKB	CHIP_inclusive	0.2215	0.9473	2.68e-08
3:101435231:TA:T	0.94	Phe10_N210__BIN_TOPMED_EUR	UKB	CHIP_inclusive	0.2215	0.9336	1.1e-12
5:1278469:C:T	0.91	20003_Treatment_or_Medication_Code_1140872072_tegretol_100mg_tablet_AnyInst__BIN_TOPMED_EUR	UKB	CHIP_inclusive	0.2215	0.8827	2.41e-16
5:1296643:T:C	0.92	Phe10_R68__BIN_TOPMED_EUR	UKB	CHIP_inclusive	0.2215	1.239	6.94e-14
6:43388113:A:G	0.99	3088_Contra_indications_for_spirometry_1_Yes_AnyInst__BIN_TOPMED_EUR	UKB	CHIP_inclusive	0.2215	0.9486	1.94e-08
7:44864065:A:G	0.98	Phe10_E136__BIN_TOPMED_EUR	UKB	CHIP_inclusive	0.2215	1.074	3.86e-14
20:31671342:A:G	1	5610_Which_eyes_affected_presbyopia_1_R_eye_AnyInst__BIN_TOPMED_EUR	UKB	CHIP_inclusive	0.2216	0.9273	5.91e-11
3:160440785:C:T	1.1	Phe10_E1131__BIN_TOPMED_EUR	UKB	CHIP_inclusive	0.2216	0.9009	5.73e-09
3:160440785:C:T	0.97	Phe10_K31__BIN_TOPMED_EUR	UKB	CHIP_inclusive	0.2216	0.9009	5.73e-09
5:1228125:T:C	1.1	104580_Plum_intake_400_4_AnyInst__BIN_TOPMED_EUR	UKB	CHIP_inclusive	0.2216	1.105	7.75e-10
5:1228125:T:C	1.1	21068_Diagnosed_with_coeliac_disease_or_gluten_sensitivity_0_No_AnyInst__BIN_TOPMED_EUR	UKB	CHIP_inclusive	0.2216	1.105	7.75e-10
5:1228125:T:C	0.94	21068_Diagnosed_with_coeliac_disease_or_gluten_sensitivity_1_Yes_AnyInst__BIN_TOPMED_EUR	UKB	CHIP_inclusive	0.2216	1.105	7.75e-10
5:1249701:C:T	0.035	4418_Average_monthly_champagne_plus_white_wine_intake_0_arr_mean__RINT_TOPMED_EUR	UKB	CHIP_inclusive	0.2216	1.27	3.2e-10
5:1249701:C:T	0.79	Phe10_K639__BIN_TOPMED_EUR	UKB	CHIP_inclusive	0.2216	1.27	3.2e-10
5:1280362:G:A	0.0038	400_Time_to_complete_round_0_arr_mean__RINT_TOPMED_EUR	UKB	CHIP_inclusive	0.2216	1.179	2.78e-32
5:1288432:T:C	0.96	Phe10_C773__BIN_TOPMED_EUR	UKB	CHIP_inclusive	0.2216	0.8798	3.11e-35
6:109382480:G:C	0.0057	5132_3mm_strong_meridian_right_0_arr_mean__RINT_TOPMED_EUR	UKB	CHIP_inclusive	0.2216	0.8808	1.35e-34
1:226374920:A:C	0.97	20002_Illness_code_SR_1386_allergy_or_anaphylactic_reaction_to_drug_AnyInst__BIN_TOPMED_EUR	UKB	CHIP_inclusive	0.2217	1.114	2.61e-16
18:44571296:C:T	0.96	Phe10_R15__BIN_TOPMED_EUR	UKB	CHIP_inclusive	0.2217	0.921	3.54e-14
2:159604967:C:T	1	20528_Diagnosed_with_life_threatening_illness_1_Yes_but_not_in_the_last_12_months_AnyInst__BIN_TOPMED_EUR	UKB	CHIP_inclusive	0.2217	0.947	1.02e-08
22:50532618:T:C	0.99	OPCS_Y981__BIN_TOPMED_EUR	UKB	CHIP_inclusive	0.2217	0.9473	2.68e-08
3:128484651:AT:A	0.0087	3083_Heel_quantitative_ultrasound_index_QUI_manual_entry_0_arr_mean__RINT_TOPMED_EUR	UKB	CHIP_inclusive	0.2217	1.057	1.17e-08
3:150287063:C:G	0.0029	30840_Total_bilirubin_0_arr_mean__RINT_TOPMED_EUR	UKB	CHIP_inclusive	0.2217	0.9235	5.69e-10
3:160419960:A:T	1	Phe10_D051__BIN_TOPMED_EUR	UKB	CHIP_inclusive	0.2217	1.125	7.09e-36
6:109449666:G:A	-0.0058	41289_Records_in_HES_inpatient_psychiatric_dataset_0_arr_mean__RINT_TOPMED_EUR	UKB	CHIP_inclusive	0.2217	1.118	3.14e-09
17:57386496:C:T	-0.0036	23118_Leg_predicted_mass_left_0_arr_mean__RINT_TOPMED_EUR	UKB	CHIP_inclusive	0.2218	0.8313	3.65e-16
3:160558751:CT:C	-0.0073	23115_Leg_fat_percentage_left_0_arr_mean__RINT_TOPMED_EUR	UKB	CHIP_inclusive	0.2218	1.487	1.56e-22
5:1285859:C:A	1	20414_Frequency_of_drinking_alcohol_4_4_or_more_times_a_week_AnyInst__BIN_TOPMED_EUR	UKB	CHIP_inclusive	0.2218	1.282	1.55e-140
5:1300195:G:T	1	Phe10_I71__BIN_TOPMED_EUR	UKB	CHIP_inclusive	0.2218	0.8934	9.24e-23
5:1300195:G:T	0.93	Phe10_N210__BIN_TOPMED_EUR	UKB	CHIP_inclusive	0.2218	0.8934	9.24e-23
5:1312214:C:T	0.0033	30220_Basophill_percentage_0_arr_mean__RINT_TOPMED_EUR	UKB	CHIP_inclusive	0.2218	0.8662	7.28e-34
5:1447647:G:C	0.0045	1578_Average_weekly_champagne_plus_white_wine_intake_0_arr_mean__RINT_TOPMED_EUR	UKB	CHIP_inclusive	0.2218	0.9141	3.43e-08
6:43388113:A:G	0.97	OPCS_O142__BIN_TOPMED_EUR	UKB	CHIP_inclusive	0.2218	0.9486	1.94e-08
12:26433896:A:G	1.1	OPCS_Y803__BIN_TOPMED_EUR	UKB	CHIP_inclusive	0.2219	1.187	4.71e-22
18:44571296:C:T	0.95	20002_Illness_code_SR_1537_joint_pain_Phe10_M25_combined_AnyInst__BIN_TOPMED_EUR	UKB	CHIP_inclusive	0.2219	0.921	3.54e-14
2:159604967:C:T	0.99	738_Average_total_household_income_before_tax_4_52_000_to_100_000_AnyInst__BIN_TOPMED_EUR	UKB	CHIP_inclusive	0.2219	0.947	1.02e-08
5:1097331:G:A	1	1558_Alcohol_intake_frequency_2_Three_or_four_times_a_week_AnyInst__BIN_TOPMED_EUR	UKB	CHIP_inclusive	0.2219	0.9382	2.51e-11
5:1203384:T:C	0.92	Phe10_S220__BIN_TOPMED_EUR	UKB	CHIP_inclusive	0.2219	0.9417	1.31e-08
5:1285917:G:A	1.3	20003_Treatment_or_Medication_Code_1140872072_tegretol_100mg_tablet_AnyInst__BIN_TOPMED_EUR	UKB	CHIP_inclusive	0.2219	1.273	4.88e-09
5:1303752:CT:C	0.037	5256_Corneal_hysteresis_right_0_arr_mean__RINT_TOPMED_EUR	UKB	CHIP_inclusive	0.2219	1.469	1.91e-11
5:1447647:G:C	1	20002_Illness_code_SR_1278_cataract_Phe10_H26_combined_AnyInst__BIN_TOPMED_EUR	UKB	CHIP_inclusive	0.2219	0.9141	3.43e-08
5:1447647:G:C	0.97	RGC_OralDiabetes_Med__BIN_TOPMED_EUR	UKB	CHIP_inclusive	0.2219	0.9141	3.43e-08
7:44864065:A:G	1	OPCS_T212__BIN_TOPMED_EUR	UKB	CHIP_inclusive	0.2219	1.074	3.86e-14
1:226374920:A:C	0.99	1835_Mother_still_alive_0_No_AnyInst__BIN_TOPMED_EUR	UKB	CHIP_inclusive	0.222	1.114	2.61e-16
1:226374920:A:C	1	Phe10_E87__BIN_TOPMED_EUR	UKB	CHIP_inclusive	0.222	1.114	2.61e-16
21:34972056:C:T	-0.0024	30790_Lipoprotein_A_0_arr_mean__RINT_TOPMED_EUR	UKB	CHIP_inclusive	0.222	1.064	1.99e-10
3:101435231:TA:T	0.98	20003_Treatment_or_Medication_Code_1187_chondroitin_product_AnyInst__BIN_TOPMED_EUR	UKB	CHIP_inclusive	0.222	0.9336	1.1e-12
3:160419960:A:T	0.99	Phe10_M255__BIN_TOPMED_EUR	UKB	CHIP_inclusive	0.222	1.125	7.09e-36
3:160419960:A:T	0.97	Phe10_Z950__BIN_TOPMED_EUR	UKB	CHIP_inclusive	0.222	1.125	7.09e-36
3:160558751:CT:C	-0.01	23098_Weight_0_arr_mean__RINT_TOPMED_EUR	UKB	CHIP_inclusive	0.222	1.487	1.56e-22
4:104884951:A:T	1.2	20003_Treatment_or_Medication_Code_1141192740_ezetrol_10mg_tablet_AnyInst__BIN_TOPMED_EUR	UKB	CHIP_inclusive	0.222	1.212	9.72e-15
5:1097331:G:A	1	20002_Illness_code_SR_1453_psoriasis_Phe10_L40_combined_AnyInst__BIN_TOPMED_EUR	UKB	CHIP_inclusive	0.222	0.9382	2.51e-11
5:1097331:G:A	0.96	Phe10_F100__BIN_TOPMED_EUR	UKB	CHIP_inclusive	0.222	0.9382	2.51e-11
5:1097331:G:A	1	Phe10_P2912__BIN_TOPMED_EUR	UKB	CHIP_inclusive	0.222	0.9382	2.51e-11
5:1097331:G:A	1	Phe10_P291__BIN_TOPMED_EUR	UKB	CHIP_inclusive	0.222	0.9382	2.51e-11
8:129563195:T:C	1.1	20003_Treatment_or_Medication_Code_1141168584_rabeprazole_sodium_AnyInst__BIN_TOPMED_EUR	UKB	CHIP_inclusive	0.222	1.06	5.81e-10
11:108217120:G:T	0.0045	5992_ECG_phase_duration_0_arr_mean__RINT_TOPMED_EUR	UKB	CHIP_inclusive	0.2221	1.119	1.89e-32
12:26433896:A:G	1.1	Phe10_R02__BIN_TOPMED_EUR	UKB	CHIP_inclusive	0.2221	1.187	4.71e-22
2:159834145:G:A	1.1	Phe10_Z923__BIN_TOPMED_EUR	UKB	CHIP_inclusive	0.2221	0.8333	1.21e-08
21:34972056:C:T	1.1	Phe10_M500__BIN_TOPMED_EUR	UKB	CHIP_inclusive	0.2221	1.064	1.99e-10
3:101435231:TA:T	1.1	Phe10_H400__BIN_TOPMED_EUR	UKB	CHIP_inclusive	0.2221	0.9336	1.1e-12
3:150287063:C:G	1.1	Phe10_C446__BIN_TOPMED_EUR	UKB	CHIP_inclusive	0.2221	0.9235	5.69e-10
4:104884951:A:T	1.2	Phe10_H44__BIN_TOPMED_EUR	UKB	CHIP_inclusive	0.2221	1.212	9.72e-15
5:1253629:G:A	0.99	2247_Hearing_difficulty_problems_1_Yes_AnyInst__BIN_TOPMED_EUR	UKB	CHIP_inclusive	0.2221	0.9148	4.94e-13
5:1267766:C:G	1.2	OPCS_L914__BIN_TOPMED_EUR	UKB	CHIP_inclusive	0.2221	1.336	2.02e-18
5:1267766:C:G	1.1	Phe10_M171__BIN_TOPMED_EUR	UKB	CHIP_inclusive	0.2221	1.336	2.02e-18
5:1280362:G:A	1	41253_Inpatient_record_format_21_PEDW_HES_2015_AnyInst__BIN_TOPMED_EUR	UKB	CHIP_inclusive	0.2221	1.179	2.78e-32
5:1300195:G:T	1.1	Phe10_S009__BIN_TOPMED_EUR	UKB	CHIP_inclusive	0.2221	0.8934	9.24e-23
6:109321472:G:A	0.97	OPCS_U071__BIN_TOPMED_EUR	UKB	CHIP_inclusive	0.2221	0.8986	1.53e-29
21:34972056:C:T	-0.0016	23111_Leg_fat_percentage_right_0_arr_mean__RINT_TOPMED_EUR	UKB	CHIP_inclusive	0.2222	1.064	1.99e-10
3:160419960:A:T	0.98	6150_DD_vascular_heart_problems_2_Angina_AnyInst__BIN_TOPMED_EUR	UKB	CHIP_inclusive	0.2222	1.125	7.09e-36
3:160558751:CT:C	0.96	2463_Fractured_bones_in_last_5_years_0_No_AnyInst__BIN_TOPMED_EUR	UKB	CHIP_inclusive	0.2222	1.487	1.56e-22
5:1249701:C:T	1.1	OPCS_B285__BIN_TOPMED_EUR	UKB	CHIP_inclusive	0.2222	1.27	3.2e-10
5:1249701:C:T	1.1	Phe10_C78__BIN_TOPMED_EUR	UKB	CHIP_inclusive	0.2222	1.27	3.2e-10
5:1267766:C:G	1	1170_Getting_up_in_morning_2_Not_very_easy_AnyInst__BIN_TOPMED_EUR	UKB	CHIP_inclusive	0.2222	1.336	2.02e-18
5:1288432:T:C	1	Phe10_Z43__BIN_TOPMED_EUR	UKB	CHIP_inclusive	0.2222	0.8798	3.11e-35
5:1296643:T:C	0.016	90142_Fraction_acceleration_475_milli_gravities_0_arr_mean__RINT_TOPMED_EUR	UKB	CHIP_inclusive	0.2222	1.239	6.94e-14
6:109415805:C:A	-0.0038	30160_Basophill_count_0_arr_mean__RINT_TOPMED_EUR	UKB	CHIP_inclusive	0.2222	1.095	4.17e-10
17:57386496:C:T	0.012	5132_3mm_strong_meridian_right_0_arr_mean__RINT_TOPMED_EUR	UKB	CHIP_inclusive	0.2223	0.8313	3.65e-16
18:44571296:C:T	0.98	OPCS_Z291__BIN_TOPMED_EUR	UKB	CHIP_inclusive	0.2223	0.921	3.54e-14
2:159834145:G:A	1.1	20111_Illnesses_of_siblings_11_Parkinsons_disease_AnyInst__BIN_TOPMED_EUR	UKB	CHIP_inclusive	0.2223	0.8333	1.21e-08
2:159834145:G:A	1.1	OPCS_Z864__BIN_TOPMED_EUR	UKB	CHIP_inclusive	0.2223	0.8333	1.21e-08
4:104884951:A:T	0.0062	48_Waist_circumference_0_arr_mean__RINT_TOPMED_EUR	UKB	CHIP_inclusive	0.2223	1.212	9.72e-15
5:1372402:G:C	0.99	2492_Taking_other_prescription_medications_1_Yes_you_will_be_asked_about_this_later_by_an_interviewer_AnyInst__BIN_TOPMED_EUR	UKB	CHIP_inclusive	0.2223	1.09	2.36e-16
8:129563195:T:C	-0.0081	OD_Contour_1_to_2_Region_S3_Mean__RINT_TOPMED_EUR	UKB	CHIP_inclusive	0.2223	1.06	5.81e-10
11:108043157:T:C	0.99	110001_Invitation_to_complete_online_24_hour_recall_dietary_questionnaire_acceptance_2_Completed_AnyInst__BIN_TOPMED_EUR	UKB	CHIP_inclusive	0.2224	0.9216	1.03e-08
17:57386496:C:T	1.1	Phe10_K70__BIN_TOPMED_EUR	UKB	CHIP_inclusive	0.2224	0.8313	3.65e-16
2:159604967:C:T	1	RGC_AllergicDiseaseCases_vs_AllergicDiseaseControls__BIN_TOPMED_EUR	UKB	CHIP_inclusive	0.2224	0.947	1.02e-08
2:159834145:G:A	1	1558_Alcohol_intake_frequency_2_Three_or_four_times_a_week_AnyInst__BIN_TOPMED_EUR	UKB	CHIP_inclusive	0.2224	0.8333	1.21e-08
3:128484651:AT:A	1	Phe10_R26__BIN_TOPMED_EUR	UKB	CHIP_inclusive	0.2224	1.057	1.17e-08
3:160106004:C:T	-0.0038	630_Touchscreen_duration_0_arr_mean__RINT_TOPMED_EUR	UKB	CHIP_inclusive	0.2224	1.107	5.43e-12
3:160106004:C:T	1	Phe10_Z720__BIN_TOPMED_EUR	UKB	CHIP_inclusive	0.2224	1.107	5.43e-12
5:1203384:T:C	1	20003_Treatment_or_Medication_Code_1140926606_salbutamol_100micrograms_spacehaler_AnyInst__BIN_TOPMED_EUR	UKB	CHIP_inclusive	0.2224	0.9417	1.31e-08
5:1267766:C:G	1.1	OPCS_Z482__BIN_TOPMED_EUR	UKB	CHIP_inclusive	0.2224	1.336	2.02e-18
5:1285917:G:A	0.95	2110_Able_to_confide_2_About_once_a_month_AnyInst__BIN_TOPMED_EUR	UKB	CHIP_inclusive	0.2224	1.273	4.88e-09
5:1285917:G:A	0.81	Phe10_T784__BIN_TOPMED_EUR	UKB	CHIP_inclusive	0.2224	1.273	4.88e-09
5:1447647:G:C	1	Phe10_Z80__BIN_TOPMED_EUR	UKB	CHIP_inclusive	0.2224	0.9141	3.43e-08
1:226374920:A:C	1	Phe10_Z866__BIN_TOPMED_EUR	UKB	CHIP_inclusive	0.2225	1.114	2.61e-16
11:108043157:T:C	1.1	OPCS_K611__BIN_TOPMED_EUR	UKB	CHIP_inclusive	0.2225	0.9216	1.03e-08
11:108217120:G:T	1.1	OPCS_K603__BIN_TOPMED_EUR	UKB	CHIP_inclusive	0.2225	1.119	1.89e-32
12:26433896:A:G	0.98	Phe10_E780__BIN_TOPMED_EUR	UKB	CHIP_inclusive	0.2225	1.187	4.71e-22
14:100712378:C:G	1.1	Phe10_J93__BIN_TOPMED_EUR	UKB	CHIP_inclusive	0.2225	0.9227	5.54e-09
3:128484651:AT:A	1	OPCS_Z846__BIN_TOPMED_EUR	UKB	CHIP_inclusive	0.2225	1.057	1.17e-08
5:1300195:G:T	1.1	Phe10_I781__BIN_TOPMED_EUR	UKB	CHIP_inclusive	0.2225	0.8934	9.24e-23
6:43388113:A:G	1	Phe10_L30__BIN_TOPMED_EUR	UKB	CHIP_inclusive	0.2225	0.9486	1.94e-08
11:108217120:G:T	1	1339_Non_oily_fish_intake_2_Once_a_week_AnyInst__BIN_TOPMED_EUR	UKB	CHIP_inclusive	0.2226	1.119	1.89e-32
17:7668434:T:G	1.3	30646_Apolipoprotein_B_reportability_1_Reportable_at_assay_and_after_aliquot_correction_if_attempted_AnyInst__BIN_TOPMED_EUR	UKB	CHIP_inclusive	0.2226	1.292	1.94e-09
17:7668434:T:G	0.035	3786_Age_asthma_diagnosed_0_arr_mean__RINT_TOPMED_EUR	UKB	CHIP_inclusive	0.2226	1.292	1.94e-09
5:1203384:T:C	0.0024	21002_Weight_0_arr_mean__RINT_TOPMED_EUR	UKB	CHIP_inclusive	0.2226	0.9417	1.31e-08
5:1203384:T:C	0.0028	30780_LDL_direct_0_arr_mean__RINT_TOPMED_EUR	UKB	CHIP_inclusive	0.2226	0.9417	1.31e-08
5:1203384:T:C	0.98	Phe10_I259__BIN_TOPMED_EUR	UKB	CHIP_inclusive	0.2226	0.9417	1.31e-08
5:1293971:C:T	1	Phe10_I80__BIN_TOPMED_EUR	UKB	CHIP_inclusive	0.2226	1.168	2.15e-51
5:1293971:C:T	1	Phe10_I80__BIN_TOPMED_EUR	UKB	CHIP_inclusive	0.2226	1.168	2.15e-51
5:1366259:G:A	0.009	30810_Phosphate_0_arr_mean__RINT_TOPMED_EUR	UKB	CHIP_inclusive	0.2226	1.215	1.07e-10
8:129563195:T:C	0.97	Phe10_K519__BIN_TOPMED_EUR	UKB	CHIP_inclusive	0.2226	1.06	5.81e-10
5:1253629:G:A	0.93	Phe10_D36__BIN_TOPMED_EUR	UKB	CHIP_inclusive	0.2227	0.9148	4.94e-13
5:1285859:C:A	0.98	Phe10_H02__BIN_TOPMED_EUR	UKB	CHIP_inclusive	0.2227	1.282	1.55e-140
5:1361773:T:C	0.0041	30780_LDL_direct_0_arr_mean__RINT_TOPMED_EUR	UKB	CHIP_inclusive	0.2227	0.8904	9.58e-15
6:109415805:C:A	1	Phe10_H353__BIN_TOPMED_EUR	UKB	CHIP_inclusive	0.2227	1.095	4.17e-10
12:26433896:A:G	1.1	Phe10_R351__BIN_TOPMED_EUR	UKB	CHIP_inclusive	0.2228	1.187	4.71e-22
14:100712378:C:G	0.98	40006_Type_of_Cancer_ICD10_C44__BIN_TOPMED_EUR	UKB	CHIP_inclusive	0.2228	0.9227	5.54e-09
3:101435231:TA:T	0.99	1647_Country_of_birth_UK_elsewhere_1_England_AnyInst__BIN_TOPMED_EUR	UKB	CHIP_inclusive	0.2228	0.9336	1.1e-12
5:1249701:C:T	0.013	3147_Heel_quantitative_ultrasound_index_QUI_direct_entry_0_arr_mean__RINT_TOPMED_EUR	UKB	CHIP_inclusive	0.2228	1.27	3.2e-10
5:1278469:C:T	0.0088	5254_Intra_ocular_pressure_corneal_compensated_right_0_arr_mean__RINT_TOPMED_EUR	UKB	CHIP_inclusive	0.2228	0.8827	2.41e-16
5:1303752:CT:C	1.1	6154_Medication_for_pain_relief_constipation_heartburn_1_Aspirin_AnyInst__BIN_TOPMED_EUR	UKB	CHIP_inclusive	0.2228	1.469	1.91e-11
6:43388113:A:G	0.0043	90070_Wear_duration_during_10_00_10_59_0_arr_mean__RINT_TOPMED_EUR	UKB	CHIP_inclusive	0.2228	0.9486	1.94e-08
17:57386496:C:T	1	Phe10_H25__BIN_TOPMED_EUR	UKB	CHIP_inclusive	0.2229	0.8313	3.65e-16
21:34972056:C:T	0.94	20002_Illness_code_SR_1542_fibromyalgia_AnyInst__BIN_TOPMED_EUR	UKB	CHIP_inclusive	0.2229	1.064	1.99e-10
22:50532618:T:C	0.98	Phe10_J90__BIN_TOPMED_EUR	UKB	CHIP_inclusive	0.2229	0.9473	2.68e-08
5:1285917:G:A	0.011	23124_Arm_fat_mass_left_0_arr_mean__RINT_TOPMED_EUR	UKB	CHIP_inclusive	0.2229	1.273	4.88e-09
5:1300195:G:T	1	OPCS_Y801__BIN_TOPMED_EUR	UKB	CHIP_inclusive	0.2229	0.8934	9.24e-23
5:1372402:G:C	0.0017	50_Standing_height_0_arr_mean__RINT_TOPMED_EUR	UKB	CHIP_inclusive	0.2229	1.09	2.36e-16
18:44571296:C:T	0.0065	5263_Intra_ocular_pressure_Goldmann_correlated_left_0_arr_mean__RINT_TOPMED_EUR	UKB	CHIP_inclusive	0.223	0.921	3.54e-14
2:159925824:T:C	1	20459_General_happiness_with_own_health_5_Very_unhappy_AnyInst__BIN_TOPMED_EUR	UKB	CHIP_inclusive	0.223	0.9285	3.21e-11
22:50532618:T:C	1	20110_Illnesses_of_mother_1_Heart_disease_AnyInst__BIN_TOPMED_EUR	UKB	CHIP_inclusive	0.223	0.9473	2.68e-08
3:128484651:AT:A	0.95	OPCS_W083__BIN_TOPMED_EUR	UKB	CHIP_inclusive	0.223	1.057	1.17e-08
3:160106004:C:T	1	OPCS_Z846__BIN_TOPMED_EUR	UKB	CHIP_inclusive	0.223	1.107	5.43e-12
5:1366259:G:A	1.1	RGC_IBD__BIN_TOPMED_EUR	UKB	CHIP_inclusive	0.223	1.215	1.07e-10
6:31261502:G:A	1.1	OPCS_Z828__BIN_TOPMED_EUR	UKB	CHIP_inclusive	0.223	1.056	6.66e-09
8:129563195:T:C	-0.0024	22702_Home_location_east_co_ordinate_rounded_0_arr_mean__RINT_TOPMED_EUR	UKB	CHIP_inclusive	0.223	1.06	5.81e-10
1:226374920:A:C	-0.0039	20258_FEV1_FVC_ratio_Z_score_0_arr_mean__RINT_TOPMED_EUR	UKB	CHIP_inclusive	0.2231	1.114	2.61e-16
17:57386496:C:T	-0.0036	23117_Leg_fat_free_mass_left_0_arr_mean__RINT_TOPMED_EUR	UKB	CHIP_inclusive	0.2231	0.8313	3.65e-16
21:34972056:C:T	0.99	20116_Smoking_status_0_Never_AnyInst__BIN_TOPMED_EUR	UKB	CHIP_inclusive	0.2231	1.064	1.99e-10
22:50532618:T:C	0.98	6177_Medication_for_cholesterol_blood_pressure_or_diabetes_2_Blood_pressure_medication_AnyInst__BIN_TOPMED_EUR	UKB	CHIP_inclusive	0.2231	0.9473	2.68e-08
3:101435231:TA:T	1.1	30636_Apolipoprotein_A_reportability_5_Not_reportable_at_assay_too_high_AnyInst__BIN_TOPMED_EUR	UKB	CHIP_inclusive	0.2231	0.9336	1.1e-12
3:150287063:C:G	1.1	Phe10_S83__BIN_TOPMED_EUR	UKB	CHIP_inclusive	0.2231	0.9235	5.69e-10
5:1228120:CT:C	0.95	20165_FI1_numeric_addition_test_4_16_AnyInst__BIN_TOPMED_EUR	UKB	CHIP_inclusive	0.2231	1.059	3.73e-09
5:1249701:C:T	0.013	78_Heel_bone_mineral_density_BMD_T_score_automated_0_arr_mean__RINT_TOPMED_EUR	UKB	CHIP_inclusive	0.2231	1.27	3.2e-10
5:1267766:C:G	-0.03	OS_Contour_2_to_3_Region_I6_Mean__RINT_TOPMED_EUR	UKB	CHIP_inclusive	0.2231	1.336	2.02e-18
5:1267766:C:G	1.3	Phe10_F209__BIN_TOPMED_EUR	UKB	CHIP_inclusive	0.2231	1.336	2.02e-18
6:109382480:G:C	-0.0025	30760_HDL_cholesterol_0_arr_mean__RINT_TOPMED_EUR	UKB	CHIP_inclusive	0.2231	0.8808	1.35e-34
6:109499851:C:T	1.1	41247_Patient_classification_on_admission_recoded_2003_Day_case_In_day_bed_unit_moved_to_inpatient_ward_and_retained_overnight_AnyInst__BIN_TOPMED_EUR	UKB	CHIP_inclusive	0.2231	0.8474	4.85e-10
7:44864065:A:G	1	Ank_Spon_ICD_SR__BIN_TOPMED_EUR	UKB	CHIP_inclusive	0.2231	1.074	3.86e-14
12:26433896:A:G	-0.019	T1_comb_deconf_extra__RINT_TOPMED_EUR	UKB	CHIP_inclusive	0.2232	1.187	4.71e-22
14:100712378:C:G	0.0078	5084_Spherical_power_right_0_arr_mean__RINT_TOPMED_EUR	UKB	CHIP_inclusive	0.2232	0.9227	5.54e-09
5:1203384:T:C	1.1	Phe10_I85__BIN_TOPMED_EUR	UKB	CHIP_inclusive	0.2232	0.9417	1.31e-08
5:1228120:CT:C	0.99	20110_Illnesses_of_mother_9_Diabetes_AnyInst__BIN_TOPMED_EUR	UKB	CHIP_inclusive	0.2232	1.059	3.73e-09
5:1303752:CT:C	0.84	OPCS_T852__BIN_TOPMED_EUR	UKB	CHIP_inclusive	0.2232	1.469	1.91e-11
6:109382480:G:C	0.98	100400_Standard_tea_intake_600_6_AnyInst__BIN_TOPMED_EUR	UKB	CHIP_inclusive	0.2232	0.8808	1.35e-34
1:226374920:A:C	0.98	Phe10_D64__BIN_TOPMED_EUR	UKB	CHIP_inclusive	0.2233	1.114	2.61e-16
3:150287063:C:G	-0.0029	1588_Average_weekly_beer_plus_cider_intake_0_arr_mean__RINT_TOPMED_EUR	UKB	CHIP_inclusive	0.2233	0.9235	5.69e-10
5:1296643:T:C	1.1	Phe10_J18__BIN_TOPMED_EUR	UKB	CHIP_inclusive	0.2233	1.239	6.94e-14
5:1300195:G:T	1	30806_Oestradiol_reportability_1_Reportable_at_assay_and_after_aliquot_correction_if_attempted_AnyInst__BIN_TOPMED_EUR	UKB	CHIP_inclusive	0.2233	0.8934	9.24e-23
5:1312214:C:T	0.96	Phe10_Z958__BIN_TOPMED_EUR	UKB	CHIP_inclusive	0.2233	0.8662	7.28e-34
17:7827723:C:G	0.95	Phe10_Z87828__BIN_TOPMED_EUR	UKB	CHIP_inclusive	0.2234	0.9342	1.64e-11
17:7827723:C:G	0.95	Phe10_Z8782__BIN_TOPMED_EUR	UKB	CHIP_inclusive	0.2234	0.9342	1.64e-11
5:1293971:C:T	0.98	Phe10_J32__BIN_TOPMED_EUR	UKB	CHIP_inclusive	0.2234	1.168	2.15e-51
5:1293971:C:T	0.98	Phe10_J32__BIN_TOPMED_EUR	UKB	CHIP_inclusive	0.2234	1.168	2.15e-51
5:1372402:G:C	0.95	Phe10_G99__BIN_TOPMED_EUR	UKB	CHIP_inclusive	0.2234	1.09	2.36e-16
11:108217120:G:T	1	OPCS_U071__BIN_TOPMED_EUR	UKB	CHIP_inclusive	0.2235	1.119	1.89e-32
12:26433896:A:G	0.87	Phe10_T830__BIN_TOPMED_EUR	UKB	CHIP_inclusive	0.2235	1.187	4.71e-22
18:44571296:C:T	1.1	Phe10_Z87828__BIN_TOPMED_EUR	UKB	CHIP_inclusive	0.2235	0.921	3.54e-14
18:44571296:C:T	1.1	Phe10_Z8782__BIN_TOPMED_EUR	UKB	CHIP_inclusive	0.2235	0.921	3.54e-14
2:159604967:C:T	1	20001_Cancer_self_reported_1022_colon_cancer_sigmoid_cancer_AnyInst__BIN_TOPMED_EUR	UKB	CHIP_inclusive	0.2235	0.947	1.02e-08
2:159821048:C:T	0.96	40006_Type_of_Cancer_ICD10_C541__BIN_TOPMED_EUR	UKB	CHIP_inclusive	0.2235	1.07	6.25e-13
2:159834145:G:A	0.024	RGC_corneal_power_started_wearing_glasses_contacts_before_40__RINT_TOPMED_EUR	UKB	CHIP_inclusive	0.2235	0.8333	1.21e-08
22:50532618:T:C	0.94	Phe10_K633__BIN_TOPMED_EUR	UKB	CHIP_inclusive	0.2235	0.9473	2.68e-08
3:128484651:AT:A	0.95	41248_Destinations_on_discharge_from_hospital_recoded_6004_Transfer_within_NHS_provider_Surgical_specialty_AnyInst__BIN_TOPMED_EUR	UKB	CHIP_inclusive	0.2235	1.057	1.17e-08
5:1253629:G:A	0.93	20001_Cancer_self_reported_1040_uterine_endometrial_cancer_AnyInst__BIN_TOPMED_EUR	UKB	CHIP_inclusive	0.2235	0.9148	4.94e-13
6:43388113:A:G	0.95	Phe10_T93__BIN_TOPMED_EUR	UKB	CHIP_inclusive	0.2235	0.9486	1.94e-08
11:108444879:C:T	1.2	20002_Illness_code_SR_1293_bone_disorder_Phe10_M85_combined_AnyInst__BIN_TOPMED_EUR	UKB	CHIP_inclusive	0.2236	1.227	4.89e-13
3:128484651:AT:A	0.97	Phe10_R298__BIN_TOPMED_EUR	UKB	CHIP_inclusive	0.2236	1.057	1.17e-08
3:160419960:A:T	1	Phe10_C79__BIN_TOPMED_EUR	UKB	CHIP_inclusive	0.2236	1.125	7.09e-36
5:1249701:C:T	0.011	30710_C_reactive_protein_0_arr_mean__RINT_TOPMED_EUR	UKB	CHIP_inclusive	0.2236	1.27	3.2e-10
5:1296643:T:C	1.2	Phe10_S009__BIN_TOPMED_EUR	UKB	CHIP_inclusive	0.2236	1.239	6.94e-14
5:1447647:G:C	0.99	2463_Fractured_bones_in_last_5_years_1_Yes_AnyInst__BIN_TOPMED_EUR	UKB	CHIP_inclusive	0.2236	0.9141	3.43e-08
6:109499851:C:T	0.88	20002_Illness_code_SR_1460_rectal_or_colon_adenoma_polyps_Phe10_D12_combined_AnyInst__BIN_TOPMED_EUR	UKB	CHIP_inclusive	0.2236	0.8474	4.85e-10
12:26433896:A:G	1	20111_Illnesses_of_siblings_4_Bowel_cancer_AnyInst__BIN_TOPMED_EUR	UKB	CHIP_inclusive	0.2237	1.187	4.71e-22
14:100712378:C:G	0.9	Phe10_Q211__BIN_TOPMED_EUR	UKB	CHIP_inclusive	0.2237	0.9227	5.54e-09
18:44571296:C:T	0.94	OPCS_X705__BIN_TOPMED_EUR	UKB	CHIP_inclusive	0.2237	0.921	3.54e-14
5:1278469:C:T	0.95	OPCS_X715__BIN_TOPMED_EUR	UKB	CHIP_inclusive	0.2237	0.8827	2.41e-16
5:1303752:CT:C	0.64	OPCS_W784__BIN_TOPMED_EUR	UKB	CHIP_inclusive	0.2237	1.469	1.91e-11
5:1303752:CT:C	1.3	Phe10_I509__BIN_TOPMED_EUR	UKB	CHIP_inclusive	0.2237	1.469	1.91e-11
5:1361187:G:C	0.031	RGC_corneal_power_started_wearing_glasses_contacts_after_40__RINT_TOPMED_EUR	UKB	CHIP_inclusive	0.2237	0.7941	3.21e-08
5:1361773:T:C	0.95	5779_FI11_antonym_2_Anxious_AnyInst__BIN_TOPMED_EUR	UKB	CHIP_inclusive	0.2237	0.8904	9.58e-15
6:109415805:C:A	0.94	20002_Illness_code_SR_1457_duodenal_ulcer_AnyInst__BIN_TOPMED_EUR	UKB	CHIP_inclusive	0.2237	1.095	4.17e-10
10:103908421:C:CTT	0.98	20107_Illnesses_of_father_4_Bowel_cancer_AnyInst__BIN_TOPMED_EUR	UKB	CHIP_inclusive	0.2238	0.9143	8.69e-09
14:100712378:C:G	1.1	Phe10_N132__BIN_TOPMED_EUR	UKB	CHIP_inclusive	0.2238	0.9227	5.54e-09
17:7668434:T:G	1.2	Phe10_K921__BIN_TOPMED_EUR	UKB	CHIP_inclusive	0.2238	1.292	1.94e-09
22:50532618:T:C	0.93	Phe10_S3200__BIN_TOPMED_EUR	UKB	CHIP_inclusive	0.2238	0.9473	2.68e-08
3:160558751:CT:C	0.84	20002_Illness_code_SR_1463_ulcerative_colitis_Phe10_K51_combined_AnyInst__BIN_TOPMED_EUR	UKB	CHIP_inclusive	0.2238	1.487	1.56e-22
5:1097331:G:A	0.99	Phe10_J4590__BIN_TOPMED_EUR	UKB	CHIP_inclusive	0.2238	0.9382	2.51e-11
6:43388113:A:G	0.99	2473_Other_serious_medical_condition_disability_diagnosed_by_doctor_1_Yes_you_will_be_asked_about_this_later_by_an_interviewer_AnyInst__BIN_TOPMED_EUR	UKB	CHIP_inclusive	0.2238	0.9486	1.94e-08
2:159834145:G:A	0.94	Phe10_D259__BIN_TOPMED_EUR	UKB	CHIP_inclusive	0.2239	0.8333	1.21e-08
2:159834145:G:A	1.2	Phe10_M4316__BIN_TOPMED_EUR	UKB	CHIP_inclusive	0.2239	0.8333	1.21e-08
20:31671342:A:G	0.92	Phe10_D361__BIN_TOPMED_EUR	UKB	CHIP_inclusive	0.2239	0.9273	5.91e-11
3:160419960:A:T	-0.003	20129_Number_of_columns_displayed_in_round_0_arr_mean__RINT_TOPMED_EUR	UKB	CHIP_inclusive	0.2239	1.125	7.09e-36
3:160419960:A:T	-0.003	20130_Number_of_rows_displayed_in_round_0_arr_mean__RINT_TOPMED_EUR	UKB	CHIP_inclusive	0.2239	1.125	7.09e-36
3:160558751:CT:C	-0.02	4105_Heel_bone_mineral_density_BMD_left_0_arr_mean__RINT_TOPMED_EUR	UKB	CHIP_inclusive	0.2239	1.487	1.56e-22
4:104884951:A:T	1.2	20003_Treatment_or_Medication_Code_1140866236_spironolactone_AnyInst__BIN_TOPMED_EUR	UKB	CHIP_inclusive	0.2239	1.212	9.72e-15
4:104884951:A:T	0.98	30666_Direct_bilirubin_reportability_1_Reportable_at_assay_and_after_aliquot_correction_if_attempted_AnyInst__BIN_TOPMED_EUR	UKB	CHIP_inclusive	0.2239	1.212	9.72e-15
5:1285917:G:A	0.0092	23116_Leg_fat_mass_left_0_arr_mean__RINT_TOPMED_EUR	UKB	CHIP_inclusive	0.2239	1.273	4.88e-09
6:109499851:C:T	-0.015	5263_Intra_ocular_pressure_Goldmann_correlated_left_0_arr_mean__RINT_TOPMED_EUR	UKB	CHIP_inclusive	0.2239	0.8474	4.85e-10
6:31261502:G:A	0.95	20118_Home_area_population_density_urban_or_rural_13_Scotland_Accessible_Small_Town_AnyInst__BIN_TOPMED_EUR	UKB	CHIP_inclusive	0.2239	1.056	6.66e-09
11:108217120:G:T	1.1	OPCS_Y069__BIN_TOPMED_EUR	UKB	CHIP_inclusive	0.224	1.119	1.89e-32
18:44571296:C:T	0.98	Phe10_E13621__BIN_TOPMED_EUR	UKB	CHIP_inclusive	0.224	0.921	3.54e-14
18:44571296:C:T	0.98	Phe10_E1362__BIN_TOPMED_EUR	UKB	CHIP_inclusive	0.224	0.921	3.54e-14
2:159821048:C:T	0.98	Phe10_C509__BIN_TOPMED_EUR	UKB	CHIP_inclusive	0.224	1.07	6.25e-13
3:128484651:AT:A	1	1647_Country_of_birth_UK_elsewhere_2_Wales_AnyInst__BIN_TOPMED_EUR	UKB	CHIP_inclusive	0.224	1.057	1.17e-08
5:1203384:T:C	0.95	OPCS_T462__BIN_TOPMED_EUR	UKB	CHIP_inclusive	0.224	0.9417	1.31e-08
5:1267766:C:G	0.9	Phe10_I47__BIN_TOPMED_EUR	UKB	CHIP_inclusive	0.224	1.336	2.02e-18
5:1372402:G:C	-0.0088	OD_Contour_0_to_1_Region_N6_Mean__RINT_TOPMED_EUR	UKB	CHIP_inclusive	0.224	1.09	2.36e-16
5:1447647:G:C	0.89	Phe10_M4802__BIN_TOPMED_EUR	UKB	CHIP_inclusive	0.224	0.9141	3.43e-08
6:109321472:G:A	0.99	104900_Time_spent_doing_vigorous_physical_activity_3060_30_60_minutes_AnyInst__BIN_TOPMED_EUR	UKB	CHIP_inclusive	0.224	0.8986	1.53e-29
2:159821048:C:T	1.1	Phe10_D619__BIN_TOPMED_EUR	UKB	CHIP_inclusive	0.2241	1.07	6.25e-13
2:159925824:T:C	-0.0045	4119_Ankle_spacing_width_right_0_arr_mean__RINT_TOPMED_EUR	UKB	CHIP_inclusive	0.2241	0.9285	3.21e-11
3:128484651:AT:A	0.99	20160_Ever_smoked_1_Yes_AnyInst__BIN_TOPMED_EUR	UKB	CHIP_inclusive	0.2241	1.057	1.17e-08
5:1228125:T:C	1.1	Phe10_Y52__BIN_TOPMED_EUR	UKB	CHIP_inclusive	0.2241	1.105	7.75e-10
5:1285917:G:A	-0.025	5134_6mm_strong_meridian_left_0_arr_mean__RINT_TOPMED_EUR	UKB	CHIP_inclusive	0.2241	1.273	4.88e-09
5:1372402:G:C	0.95	OPCS_L914__BIN_TOPMED_EUR	UKB	CHIP_inclusive	0.2241	1.09	2.36e-16
5:1447647:G:C	0.89	Phe10_M059__BIN_TOPMED_EUR	UKB	CHIP_inclusive	0.2241	0.9141	3.43e-08
6:109382480:G:C	0.94	Phe10_M94__BIN_TOPMED_EUR	UKB	CHIP_inclusive	0.2241	0.8808	1.35e-34
6:109499851:C:T	-0.006	3064_Peak_expiratory_flow_PEF_0_arr_mean__RINT_TOPMED_EUR	UKB	CHIP_inclusive	0.2241	0.8474	4.85e-10
6:43388113:A:G	0.0095	ECF_comb_deconf_extra__RINT_TOPMED_EUR	UKB	CHIP_inclusive	0.2241	0.9486	1.94e-08
22:50532618:T:C	0.99	20110_Illnesses_of_mother_4_Bowel_cancer_AnyInst__BIN_TOPMED_EUR	UKB	CHIP_inclusive	0.2242	0.9473	2.68e-08
22:50532618:T:C	0.97	Phe10_R91__BIN_TOPMED_EUR	UKB	CHIP_inclusive	0.2242	0.9473	2.68e-08
5:1253629:G:A	1	OPCS_U354__BIN_TOPMED_EUR	UKB	CHIP_inclusive	0.2242	0.9148	4.94e-13
5:1278469:C:T	-0.0037	30730_Gamma_glutamyltransferase_0_arr_mean__RINT_TOPMED_EUR	UKB	CHIP_inclusive	0.2242	0.8827	2.41e-16
5:1278469:C:T	0.92	Phe10_D35__BIN_TOPMED_EUR	UKB	CHIP_inclusive	0.2242	0.8827	2.41e-16
6:31261502:G:A	0.99	6138_Qualifications_2_A_levels_AS_levels_or_equivalent_AnyInst__BIN_TOPMED_EUR	UKB	CHIP_inclusive	0.2242	1.056	6.66e-09
10:103908421:C:CTT	1.1	20002_Illness_code_SR_1225_hyperthyroidism_thyrotoxicosis_AnyInst__BIN_TOPMED_EUR	UKB	CHIP_inclusive	0.2243	0.9143	8.69e-09
2:159925824:T:C	1	OPCS_E081__BIN_TOPMED_EUR	UKB	CHIP_inclusive	0.2243	0.9285	3.21e-11
3:128484651:AT:A	0.99	1220_Daytime_dozing_sleeping_narcolepsy_0_Never_rarely_AnyInst__BIN_TOPMED_EUR	UKB	CHIP_inclusive	0.2243	1.057	1.17e-08
3:128484651:AT:A	0.99	3591_Ever_had_hysterectomy_womb_removed_1_Yes_AnyInst__BIN_TOPMED_EUR	UKB	CHIP_inclusive	0.2243	1.057	1.17e-08
3:160419960:A:T	0.98	RGC_VTE_Composite_CC__BIN_TOPMED_EUR	UKB	CHIP_inclusive	0.2243	1.125	7.09e-36
5:1312214:C:T	0.0035	20256_Forced_expiratory_volume_in_1_second_FEV1_Z_score_0_arr_mean__RINT_TOPMED_EUR	UKB	CHIP_inclusive	0.2243	0.8662	7.28e-34
6:109415805:C:A	0.96	Phe10_E86__BIN_TOPMED_EUR	UKB	CHIP_inclusive	0.2243	1.095	4.17e-10
1:226374920:A:C	0.98	OPCS_K636__BIN_TOPMED_EUR	UKB	CHIP_inclusive	0.2244	1.114	2.61e-16
2:159834145:G:A	-0.016	6032_Maximum_workload_during_fitness_test_0_arr_mean__RINT_TOPMED_EUR	UKB	CHIP_inclusive	0.2244	0.8333	1.21e-08
3:160440785:C:T	0.98	20528_Diagnosed_with_life_threatening_illness_0_Never_AnyInst__BIN_TOPMED_EUR	UKB	CHIP_inclusive	0.2244	0.9009	5.73e-09
3:160558751:CT:C	1.4	OPCS_B303__BIN_TOPMED_EUR	UKB	CHIP_inclusive	0.2244	1.487	1.56e-22
5:1228120:CT:C	0.99	Phe10_Z864__BIN_TOPMED_EUR	UKB	CHIP_inclusive	0.2244	1.059	3.73e-09
6:109415805:C:A	-0.0042	30680_Calcium_0_arr_mean__RINT_TOPMED_EUR	UKB	CHIP_inclusive	0.2244	1.095	4.17e-10
6:109449666:G:A	0.9	Phe10_M94__BIN_TOPMED_EUR	UKB	CHIP_inclusive	0.2244	1.118	3.14e-09
6:31261502:G:A	0.99	Phe10_C44__BIN_TOPMED_EUR	UKB	CHIP_inclusive	0.2244	1.056	6.66e-09
12:26433896:A:G	-0.0035	46_Hand_grip_strength_left_0_arr_mean__RINT_TOPMED_EUR	UKB	CHIP_inclusive	0.2245	1.187	4.71e-22
3:128484651:AT:A	0.97	OPCS_C901__BIN_TOPMED_EUR	UKB	CHIP_inclusive	0.2245	1.057	1.17e-08
5:1097331:G:A	0.97	21068_Diagnosed_with_coeliac_disease_or_gluten_sensitivity_0_No_AnyInst__BIN_TOPMED_EUR	UKB	CHIP_inclusive	0.2245	0.9382	2.51e-11
5:1097331:G:A	1	21068_Diagnosed_with_coeliac_disease_or_gluten_sensitivity_1_Yes_AnyInst__BIN_TOPMED_EUR	UKB	CHIP_inclusive	0.2245	0.9382	2.51e-11
5:1303752:CT:C	0.89	20405_Ever_had_known_person_concerned_about_or_recommend_reduction_of_alcohol_consumption_0_No_AnyInst__BIN_TOPMED_EUR	UKB	CHIP_inclusive	0.2245	1.469	1.91e-11
5:1366259:G:A	1.1	Phe10_Z48__BIN_TOPMED_EUR	UKB	CHIP_inclusive	0.2245	1.215	1.07e-10
6:109499851:C:T	0.96	Phe10_L03__BIN_TOPMED_EUR	UKB	CHIP_inclusive	0.2245	0.8474	4.85e-10
7:44864065:A:G	0.94	OPCS_T851__BIN_TOPMED_EUR	UKB	CHIP_inclusive	0.2245	1.074	3.86e-14
5:1288432:T:C	1	20459_General_happiness_with_own_health_5_Very_unhappy_AnyInst__BIN_TOPMED_EUR	UKB	CHIP_inclusive	0.2246	0.8798	3.11e-35
5:1296643:T:C	0.007	3064_Peak_expiratory_flow_PEF_0_arr_mean__RINT_TOPMED_EUR	UKB	CHIP_inclusive	0.2246	1.239	6.94e-14
5:1296643:T:C	1.2	40006_Type_of_Cancer_ICD10_C446__BIN_TOPMED_EUR	UKB	CHIP_inclusive	0.2246	1.239	6.94e-14
5:1361187:G:C	-0.0094	23107_Impedance_of_leg_right_0_arr_mean__RINT_TOPMED_EUR	UKB	CHIP_inclusive	0.2246	0.7941	3.21e-08
8:129563195:T:C	0.0047	90143_Fraction_acceleration_500_milli_gravities_0_arr_mean__RINT_TOPMED_EUR	UKB	CHIP_inclusive	0.2246	1.06	5.81e-10
20:31671342:A:G	0.0066	5264_Corneal_hysteresis_left_0_arr_mean__RINT_TOPMED_EUR	UKB	CHIP_inclusive	0.2247	0.9273	5.91e-11
3:160419960:A:T	-0.0075	3786_Age_asthma_diagnosed_0_arr_mean__RINT_TOPMED_EUR	UKB	CHIP_inclusive	0.2247	1.125	7.09e-36
3:160558751:CT:C	1.4	Phe10_W119__BIN_TOPMED_EUR	UKB	CHIP_inclusive	0.2247	1.487	1.56e-22
5:1228120:CT:C	1	Phe10_Z88__BIN_TOPMED_EUR	UKB	CHIP_inclusive	0.2247	1.059	3.73e-09
5:1228120:CT:C	1	Phe10_Z88__BIN_TOPMED_EUR	UKB	CHIP_inclusive	0.2247	1.059	3.73e-09
5:1278469:C:T	0.96	OPCS_U354__BIN_TOPMED_EUR	UKB	CHIP_inclusive	0.2247	0.8827	2.41e-16
5:1300195:G:T	1	41247_Patient_classification_on_admission_recoded_3000_Regular_day_attender_AnyInst__BIN_TOPMED_EUR	UKB	CHIP_inclusive	0.2247	0.8934	9.24e-23
5:1300195:G:T	1	Phe10_I471__BIN_TOPMED_EUR	UKB	CHIP_inclusive	0.2247	0.8934	9.24e-23
5:1300195:G:T	1.1	Phe10_K633__BIN_TOPMED_EUR	UKB	CHIP_inclusive	0.2247	0.8934	9.24e-23
5:1361773:T:C	1.1	Phe10_J969__BIN_TOPMED_EUR	UKB	CHIP_inclusive	0.2247	0.8904	9.58e-15
6:109321472:G:A	0.95	40006_Type_of_Cancer_ICD10_C446__BIN_TOPMED_EUR	UKB	CHIP_inclusive	0.2247	0.8986	1.53e-29
10:103908421:C:CTT	-0.0057	20022_Birth_weight_0_arr_mean__RINT_TOPMED_EUR	UKB	CHIP_inclusive	0.2248	0.9143	8.69e-09
11:108217120:G:T	-0.0027	30220_Basophill_percentage_0_arr_mean__RINT_TOPMED_EUR	UKB	CHIP_inclusive	0.2248	1.119	1.89e-32
11:108444879:C:T	0.0062	30020_Haemoglobin_concentration_0_arr_mean__RINT_TOPMED_EUR	UKB	CHIP_inclusive	0.2248	1.227	4.89e-13
2:159925824:T:C	0.96	20002_Illness_code_SR_1330_iron_deficiency_anaemia_AnyInst__BIN_TOPMED_EUR	UKB	CHIP_inclusive	0.2248	0.9285	3.21e-11
22:50532618:T:C	1	OPCS_S275__BIN_TOPMED_EUR	UKB	CHIP_inclusive	0.2248	0.9473	2.68e-08
5:1278469:C:T	0.96	OPCS_O291__BIN_TOPMED_EUR	UKB	CHIP_inclusive	0.2248	0.8827	2.41e-16
5:1300195:G:T	1	4674_Private_healthcare_4_No_never_AnyInst__BIN_TOPMED_EUR	UKB	CHIP_inclusive	0.2248	0.8934	9.24e-23
5:1300195:G:T	1	Phe10_J01__BIN_TOPMED_EUR	UKB	CHIP_inclusive	0.2248	0.8934	9.24e-23
6:109382480:G:C	0.99	1180_Morning_evening_person_chronotype_1_Definitely_a_morning_person_AnyInst__BIN_TOPMED_EUR	UKB	CHIP_inclusive	0.2248	0.8808	1.35e-34
6:109382480:G:C	0.95	20002_Illness_code_SR_1573_shingles_AnyInst__BIN_TOPMED_EUR	UKB	CHIP_inclusive	0.2248	0.8808	1.35e-34
1:226374920:A:C	1	20111_Illnesses_of_siblings_4_Bowel_cancer_AnyInst__BIN_TOPMED_EUR	UKB	CHIP_inclusive	0.2249	1.114	2.61e-16
20:31671342:A:G	1	RGC_ChildhoodAsthmaCases_vs_AdultAsthmaCases__BIN_TOPMED_EUR	UKB	CHIP_inclusive	0.2249	0.9273	5.91e-11
3:150287063:C:G	0.92	OPCS_K603__BIN_TOPMED_EUR	UKB	CHIP_inclusive	0.2249	0.9235	5.69e-10
5:1249701:C:T	0.75	20001_Cancer_self_reported_1020_large_bowel_cancer_colorectal_cancer_AnyInst__BIN_TOPMED_EUR	UKB	CHIP_inclusive	0.2249	1.27	3.2e-10
5:1280362:G:A	1.1	OPCS_T364__BIN_TOPMED_EUR	UKB	CHIP_inclusive	0.2249	1.179	2.78e-32
5:1296643:T:C	0.023	RGC_MeanSphericalEquivalent_started_wearing_glasses_contacts_before_40__RINT_TOPMED_EUR	UKB	CHIP_inclusive	0.2249	1.239	6.94e-14
10:103908421:C:CTT	1	20118_Home_area_population_density_urban_or_rural_11_Scotland_Large_Urban_Area_AnyInst__BIN_TOPMED_EUR	UKB	CHIP_inclusive	0.225	0.9143	8.69e-09
11:108217120:G:T	-0.0055	5133_6mm_strong_meridian_right_0_arr_mean__RINT_TOPMED_EUR	UKB	CHIP_inclusive	0.225	1.119	1.89e-32
2:159834145:G:A	1	20110_Illnesses_of_mother_9_Diabetes_AnyInst__BIN_TOPMED_EUR	UKB	CHIP_inclusive	0.225	0.8333	1.21e-08
20:31671342:A:G	1.1	Phe10_S009__BIN_TOPMED_EUR	UKB	CHIP_inclusive	0.225	0.9273	5.91e-11
3:160419960:A:T	1	20002_Illness_code_SR_1264_epilepsy_AnyInst__BIN_TOPMED_EUR	UKB	CHIP_inclusive	0.225	1.125	7.09e-36
3:160440785:C:T	0.015	OS_Contour_1_to_2_Region_C1_Mean__RINT_TOPMED_EUR	UKB	CHIP_inclusive	0.225	0.9009	5.73e-09
3:160558751:CT:C	-0.036	RGC_corneal_power_started_wearing_glasses_contacts_after_40__RINT_TOPMED_EUR	UKB	CHIP_inclusive	0.225	1.487	1.56e-22
5:1203384:T:C	-0.0029	20009_Interpolated_Age_of_participant_when_non_cancer_illness_first_diagnosed_0_arr_mean__RINT_TOPMED_EUR	UKB	CHIP_inclusive	0.225	0.9417	1.31e-08
5:1267766:C:G	1.1	Phe10_Z466__BIN_TOPMED_EUR	UKB	CHIP_inclusive	0.225	1.336	2.02e-18
5:1285917:G:A	0.88	Phe10_Z47__BIN_TOPMED_EUR	UKB	CHIP_inclusive	0.225	1.273	4.88e-09
5:1296643:T:C	0.87	Phe10_C446__BIN_TOPMED_EUR	UKB	CHIP_inclusive	0.225	1.239	6.94e-14
5:1300195:G:T	1	41244_Intended_management_of_patient_recoded_400_Planned_series_of_admissions_with_no_overnight_stay_AnyInst__BIN_TOPMED_EUR	UKB	CHIP_inclusive	0.225	0.8934	9.24e-23
5:1312214:C:T	1	2178_Overall_health_rating_4_Poor_AnyInst__BIN_TOPMED_EUR	UKB	CHIP_inclusive	0.225	0.8662	7.28e-34
5:1361187:G:C	-0.012	41235_Spells_in_hospital_0_arr_mean__RINT_TOPMED_EUR	UKB	CHIP_inclusive	0.225	0.7941	3.21e-08
5:1366259:G:A	0.027	OD_Contour_1_to_2_Region_T6_Mean__RINT_TOPMED_EUR	UKB	CHIP_inclusive	0.225	1.215	1.07e-10
6:43388113:A:G	-0.002	23116_Leg_fat_mass_left_0_arr_mean__RINT_TOPMED_EUR	UKB	CHIP_inclusive	0.225	0.9486	1.94e-08
17:57386496:C:T	0.98	Phe10_J459__BIN_TOPMED_EUR	UKB	CHIP_inclusive	0.2251	0.8313	3.65e-16
2:159834145:G:A	0.9	20514_Recent_lack_of_interest_or_pleasure_in_doing_things_3_More_than_half_the_days_AnyInst__BIN_TOPMED_EUR	UKB	CHIP_inclusive	0.2251	0.8333	1.21e-08
3:160419960:A:T	0.0025	30250_Reticulocyte_count_0_arr_mean__RINT_TOPMED_EUR	UKB	CHIP_inclusive	0.2251	1.125	7.09e-36
3:160440785:C:T	1	1697_Comparative_height_size_at_age_10_1_Shorter_AnyInst__BIN_TOPMED_EUR	UKB	CHIP_inclusive	0.2251	0.9009	5.73e-09
5:1249701:C:T	-0.015	20131_Number_of_correct_matches_in_round_0_arr_mean__RINT_TOPMED_EUR	UKB	CHIP_inclusive	0.2251	1.27	3.2e-10
6:31261502:G:A	1	Phe10_F100__BIN_TOPMED_EUR	UKB	CHIP_inclusive	0.2251	1.056	6.66e-09
11:108217120:G:T	-0.0037	RGC_started_wearing_glasses_contacts_after_40__RINT_TOPMED_EUR	UKB	CHIP_inclusive	0.2252	1.119	1.89e-32
14:100712378:C:G	-0.0065	20154_Forced_expiratory_volume_in_1_second_FEV1_predicted_percentage_0_arr_mean__RINT_TOPMED_EUR	UKB	CHIP_inclusive	0.2252	0.9227	5.54e-09
3:160106004:C:T	0.96	20002_Illness_code_SR_1453_psoriasis_Phe10_L40_combined_AnyInst__BIN_TOPMED_EUR	UKB	CHIP_inclusive	0.2252	1.107	5.43e-12
3:160440785:C:T	0.0045	30770_IGF_1_0_arr_mean__RINT_TOPMED_EUR	UKB	CHIP_inclusive	0.2252	0.9009	5.73e-09
5:1249701:C:T	1.1	1777_Part_of_a_multiple_birth_1_Yes_AnyInst__BIN_TOPMED_EUR	UKB	CHIP_inclusive	0.2252	1.27	3.2e-10
5:1249701:C:T	0.049	3659_Year_immigrated_to_UK_United_Kingdom_0_arr_mean__RINT_TOPMED_EUR	UKB	CHIP_inclusive	0.2252	1.27	3.2e-10
5:1285859:C:A	0.93	40006_Type_of_Cancer_ICD10_C180__BIN_TOPMED_EUR	UKB	CHIP_inclusive	0.2252	1.282	1.55e-140
5:1366259:G:A	1.2	OPCS_X714__BIN_TOPMED_EUR	UKB	CHIP_inclusive	0.2252	1.215	1.07e-10
2:159604967:C:T	0.93	Phe10_D61__BIN_TOPMED_EUR	UKB	CHIP_inclusive	0.2253	0.947	1.02e-08
2:159834145:G:A	0.9	Phe10_Y43__BIN_TOPMED_EUR	UKB	CHIP_inclusive	0.2253	0.8333	1.21e-08
2:159834145:G:A	1.2	Phe10_Z411__BIN_TOPMED_EUR	UKB	CHIP_inclusive	0.2253	0.8333	1.21e-08
21:34972056:C:T	0.98	20002_Illness_code_SR_1094_deep_venous_thrombosis_dvt_Phe10_I80_combined_AnyInst__BIN_TOPMED_EUR	UKB	CHIP_inclusive	0.2253	1.064	1.99e-10
21:34972056:C:T	-0.004	4239_Number_of_times_clear_was_pressed_left_0_arr_mean__RINT_TOPMED_EUR	UKB	CHIP_inclusive	0.2253	1.064	1.99e-10
5:1097331:G:A	1	Phe10_Z901__BIN_TOPMED_EUR	UKB	CHIP_inclusive	0.2253	0.9382	2.51e-11
6:109449666:G:A	0.99	6138_Qualifications_2_A_levels_AS_levels_or_equivalent_AnyInst__BIN_TOPMED_EUR	UKB	CHIP_inclusive	0.2253	1.118	3.14e-09
6:43388113:A:G	0.96	Phe10_Z905__BIN_TOPMED_EUR	UKB	CHIP_inclusive	0.2253	0.9486	1.94e-08
11:108444879:C:T	0.84	Phe10_R591__BIN_TOPMED_EUR	UKB	CHIP_inclusive	0.2254	1.227	4.89e-13
2:159925824:T:C	1	20002_Illness_code_SR_1278_cataract_Phe10_H26_combined_AnyInst__BIN_TOPMED_EUR	UKB	CHIP_inclusive	0.2254	0.9285	3.21e-11
2:159925824:T:C	1.1	OPCS_E063__BIN_TOPMED_EUR	UKB	CHIP_inclusive	0.2254	0.9285	3.21e-11
3:150287063:C:G	-0.0024	20153_Forced_expiratory_volume_in_1_second_FEV1_predicted_0_arr_mean__RINT_TOPMED_EUR	UKB	CHIP_inclusive	0.2254	0.9235	5.69e-10
5:1097331:G:A	1.1	20003_Treatment_or_Medication_Code_1140883664_pizotifen_AnyInst__BIN_TOPMED_EUR	UKB	CHIP_inclusive	0.2254	0.9382	2.51e-11
5:1253629:G:A	1.1	Phe10_H045__BIN_TOPMED_EUR	UKB	CHIP_inclusive	0.2254	0.9148	4.94e-13
5:1267766:C:G	0.03	OD_Contour_1_to_2_Region_I6_Mean__RINT_TOPMED_EUR	UKB	CHIP_inclusive	0.2254	1.336	2.02e-18
5:1372402:G:C	-0.0089	OS_Contour_0_to_1_Region_S6_Mean__RINT_TOPMED_EUR	UKB	CHIP_inclusive	0.2254	1.09	2.36e-16
10:103908421:C:CTT	0.0032	23123_Arm_fat_percentage_left_0_arr_mean__RINT_TOPMED_EUR	UKB	CHIP_inclusive	0.2255	0.9143	8.69e-09
3:150287063:C:G	-0.0051	90146_Fraction_acceleration_800_milli_gravities_0_arr_mean__RINT_TOPMED_EUR	UKB	CHIP_inclusive	0.2255	0.9235	5.69e-10
5:1267766:C:G	1.1	20003_Treatment_or_Medication_Code_1140888266_warfarin_AnyInst__BIN_TOPMED_EUR	UKB	CHIP_inclusive	0.2255	1.336	2.02e-18
5:1361187:G:C	0.95	Phe10_J06__BIN_TOPMED_EUR	UKB	CHIP_inclusive	0.2255	0.7941	3.21e-08
6:109415805:C:A	-0.0028	46_Hand_grip_strength_left_0_arr_mean__RINT_TOPMED_EUR	UKB	CHIP_inclusive	0.2255	1.095	4.17e-10
6:43388113:A:G	0.98	Phe10_K31__BIN_TOPMED_EUR	UKB	CHIP_inclusive	0.2255	0.9486	1.94e-08
2:159925824:T:C	0.93	20003_Treatment_or_Medication_Code_1141180212_escitalopram_AnyInst__BIN_TOPMED_EUR	UKB	CHIP_inclusive	0.2256	0.9285	3.21e-11
2:159925824:T:C	0.96	40006_Type_of_Cancer_ICD10_C18__BIN_TOPMED_EUR	UKB	CHIP_inclusive	0.2256	0.9285	3.21e-11
5:1228125:T:C	0.98	Phe10_J459__BIN_TOPMED_EUR	UKB	CHIP_inclusive	0.2256	1.105	7.75e-10
5:1228125:T:C	0.98	Phe10_J459__BIN_TOPMED_EUR	UKB	CHIP_inclusive	0.2256	1.105	7.75e-10
5:1285917:G:A	0.84	Phe10_I518__BIN_TOPMED_EUR	UKB	CHIP_inclusive	0.2256	1.273	4.88e-09
5:1366259:G:A	1.2	Phe10_D051__BIN_TOPMED_EUR	UKB	CHIP_inclusive	0.2256	1.215	1.07e-10
18:44571296:C:T	0.0026	20075_Home_location_at_assessment_north_co_ordinate_rounded_0_arr_mean__RINT_TOPMED_EUR	UKB	CHIP_inclusive	0.2257	0.921	3.54e-14
22:50532618:T:C	0.96	20002_Illness_code_SR_1467_other_joint_disorder_Phe10_M25_combined_AnyInst__BIN_TOPMED_EUR	UKB	CHIP_inclusive	0.2257	0.9473	2.68e-08
3:160106004:C:T	1	110001_Invitation_to_complete_online_24_hour_recall_dietary_questionnaire_acceptance_2_Completed_AnyInst__BIN_TOPMED_EUR	UKB	CHIP_inclusive	0.2257	1.107	5.43e-12
4:104884951:A:T	0.86	Phe10_A49__BIN_TOPMED_EUR	UKB	CHIP_inclusive	0.2257	1.212	9.72e-15
5:1267766:C:G	1.3	OPCS_Q235__BIN_TOPMED_EUR	UKB	CHIP_inclusive	0.2257	1.336	2.02e-18
5:1447647:G:C	1	Phe10_A41__BIN_TOPMED_EUR	UKB	CHIP_inclusive	0.2257	0.9141	3.43e-08
6:109321472:G:A	0.0041	90073_Wear_duration_during_13_00_13_59_0_arr_mean__RINT_TOPMED_EUR	UKB	CHIP_inclusive	0.2257	0.8986	1.53e-29
6:109382480:G:C	0.98	Phe10_I50__BIN_TOPMED_EUR	UKB	CHIP_inclusive	0.2257	0.8808	1.35e-34
6:43388113:A:G	1.1	OPCS_J749__BIN_TOPMED_EUR	UKB	CHIP_inclusive	0.2257	0.9486	1.94e-08
10:103908421:C:CTT	0.0092	5133_6mm_strong_meridian_right_0_arr_mean__RINT_TOPMED_EUR	UKB	CHIP_inclusive	0.2258	0.9143	8.69e-09
14:100712378:C:G	1	2020_Loneliness_isolation_1_Yes_AnyInst__BIN_TOPMED_EUR	UKB	CHIP_inclusive	0.2258	0.9227	5.54e-09
18:44571296:C:T	0.94	Phe10_Z11__BIN_TOPMED_EUR	UKB	CHIP_inclusive	0.2258	0.921	3.54e-14
2:159604967:C:T	1.1	Phe10_I248__BIN_TOPMED_EUR	UKB	CHIP_inclusive	0.2258	0.947	1.02e-08
20:31671342:A:G	1	Phe10_I269__BIN_TOPMED_EUR	UKB	CHIP_inclusive	0.2258	0.9273	5.91e-11
22:50532618:T:C	0.0057	5255_Intra_ocular_pressure_Goldmann_correlated_right_0_arr_mean__RINT_TOPMED_EUR	UKB	CHIP_inclusive	0.2258	0.9473	2.68e-08
3:128484651:AT:A	0.99	1558_Alcohol_intake_frequency_2_Three_or_four_times_a_week_AnyInst__BIN_TOPMED_EUR	UKB	CHIP_inclusive	0.2258	1.057	1.17e-08
3:150287063:C:G	-0.0021	23114_Leg_predicted_mass_right_0_arr_mean__RINT_TOPMED_EUR	UKB	CHIP_inclusive	0.2258	0.9235	5.69e-10
3:160440785:C:T	0.01	RGC_SphericalEquivalent_0_right__RINT_TOPMED_EUR	UKB	CHIP_inclusive	0.2258	0.9009	5.73e-09
5:1203384:T:C	0.94	Phe10_K639__BIN_TOPMED_EUR	UKB	CHIP_inclusive	0.2258	0.9417	1.31e-08
5:1447647:G:C	0.97	20003_Treatment_or_Medication_Code_1140884600_metformin_AnyInst__BIN_TOPMED_EUR	UKB	CHIP_inclusive	0.2258	0.9141	3.43e-08
5:1447647:G:C	1	816_Job_involves_heavy_manual_or_physical_work_1_Never_rarely_AnyInst__BIN_TOPMED_EUR	UKB	CHIP_inclusive	0.2258	0.9141	3.43e-08
1:226374920:A:C	0.0041	4291_Number_of_attempts_0_arr_mean__RINT_TOPMED_EUR	UKB	CHIP_inclusive	0.2259	1.114	2.61e-16
3:160440785:C:T	0.98	20002_Illness_code_SR_1226_hypothyroidism_myxoedema_Phe10_E03_combined_AnyInst__BIN_TOPMED_EUR	UKB	CHIP_inclusive	0.2259	0.9009	5.73e-09
3:160440785:C:T	0.98	OPCS_Y532__BIN_TOPMED_EUR	UKB	CHIP_inclusive	0.2259	0.9009	5.73e-09
3:160440785:C:T	1.1	Phe10_M4806__BIN_TOPMED_EUR	UKB	CHIP_inclusive	0.2259	0.9009	5.73e-09
5:1203384:T:C	0.99	2178_Overall_health_rating_4_Poor_AnyInst__BIN_TOPMED_EUR	UKB	CHIP_inclusive	0.2259	0.9417	1.31e-08
5:1228125:T:C	0.87	Phe10_R161__BIN_TOPMED_EUR	UKB	CHIP_inclusive	0.2259	1.105	7.75e-10
5:1228125:T:C	0.87	Phe10_R161__BIN_TOPMED_EUR	UKB	CHIP_inclusive	0.2259	1.105	7.75e-10
5:1249701:C:T	1.3	Phe10_I420__BIN_TOPMED_EUR	UKB	CHIP_inclusive	0.2259	1.27	3.2e-10
5:1285859:C:A	0.0048	4194_Pulse_rate_0_arr_mean__RINT_TOPMED_EUR	UKB	CHIP_inclusive	0.2259	1.282	1.55e-140
5:1296643:T:C	0.91	Phe10_I67__BIN_TOPMED_EUR	UKB	CHIP_inclusive	0.2259	1.239	6.94e-14
5:1312214:C:T	-0.012	cT1_comb_deconf_extra__RINT_TOPMED_EUR	UKB	CHIP_inclusive	0.2259	0.8662	7.28e-34
6:109321472:G:A	0.95	OPCS_X714__BIN_TOPMED_EUR	UKB	CHIP_inclusive	0.2259	0.8986	1.53e-29
12:26433896:A:G	0.97	Phe10_G560__BIN_TOPMED_EUR	UKB	CHIP_inclusive	0.226	1.187	4.71e-22
20:31671342:A:G	0.003	30510_Creatinine_enzymatic_in_urine_0_arr_mean__RINT_TOPMED_EUR	UKB	CHIP_inclusive	0.226	0.9273	5.91e-11
5:1228125:T:C	0.93	Phe10_Z48__BIN_TOPMED_EUR	UKB	CHIP_inclusive	0.226	1.105	7.75e-10
5:1228125:T:C	0.93	Phe10_Z48__BIN_TOPMED_EUR	UKB	CHIP_inclusive	0.226	1.105	7.75e-10
6:109382480:G:C	1.1	Phe10_N02__BIN_TOPMED_EUR	UKB	CHIP_inclusive	0.226	0.8808	1.35e-34
6:109449666:G:A	0.9	Phe10_J93__BIN_TOPMED_EUR	UKB	CHIP_inclusive	0.226	1.118	3.14e-09
2:159925824:T:C	0.94	OPCS_X375__BIN_TOPMED_EUR	UKB	CHIP_inclusive	0.2261	0.9285	3.21e-11
3:101435231:TA:T	1	1647_Country_of_birth_UK_elsewhere_3_Scotland_AnyInst__BIN_TOPMED_EUR	UKB	CHIP_inclusive	0.2261	0.9336	1.1e-12
3:160106004:C:T	0.98	Phe10_K80__BIN_TOPMED_EUR	UKB	CHIP_inclusive	0.2261	1.107	5.43e-12
5:1361187:G:C	1.2	Phe10_Z48__BIN_TOPMED_EUR	UKB	CHIP_inclusive	0.2261	0.7941	3.21e-08
5:1372402:G:C	1	Phe10_G560__BIN_TOPMED_EUR	UKB	CHIP_inclusive	0.2261	1.09	2.36e-16
5:1447647:G:C	0.98	30856_Testosterone_reportability_4_Not_reportable_at_assay_too_low_AnyInst__BIN_TOPMED_EUR	UKB	CHIP_inclusive	0.2261	0.9141	3.43e-08
6:31261502:G:A	0.0041	90081_Wear_duration_during_21_00_21_59_0_arr_mean__RINT_TOPMED_EUR	UKB	CHIP_inclusive	0.2261	1.056	6.66e-09
6:43388113:A:G	1	20002_Illness_code_SR_1467_other_joint_disorder_Phe10_M25_combined_AnyInst__BIN_TOPMED_EUR	UKB	CHIP_inclusive	0.2261	0.9486	1.94e-08
12:26433896:A:G	0.95	20002_Illness_code_SR_1458_diverticular_disease_diverticulitis_AnyInst__BIN_TOPMED_EUR	UKB	CHIP_inclusive	0.2262	1.187	4.71e-22
2:159925824:T:C	0.0042	20131_Number_of_correct_matches_in_round_0_arr_mean__RINT_TOPMED_EUR	UKB	CHIP_inclusive	0.2262	0.9285	3.21e-11
4:104884951:A:T	1	1170_Getting_up_in_morning_4_Very_easy_AnyInst__BIN_TOPMED_EUR	UKB	CHIP_inclusive	0.2262	1.212	9.72e-15
5:1249701:C:T	1.1	Phe10_D128__BIN_TOPMED_EUR	UKB	CHIP_inclusive	0.2262	1.27	3.2e-10
5:1253629:G:A	0.0087	20007_Interpolated_Age_of_participant_when_cancer_first_diagnosed_0_arr_mean__RINT_TOPMED_EUR	UKB	CHIP_inclusive	0.2262	0.9148	4.94e-13
5:1267766:C:G	-0.0089	30610_Alkaline_phosphatase_0_arr_mean__RINT_TOPMED_EUR	UKB	CHIP_inclusive	0.2262	1.336	2.02e-18
5:1278469:C:T	0.96	OPCS_Z493__BIN_TOPMED_EUR	UKB	CHIP_inclusive	0.2262	0.8827	2.41e-16
5:1372402:G:C	-0.0083	OS_Contour_0_to_1_Region_T3_Mean__RINT_TOPMED_EUR	UKB	CHIP_inclusive	0.2262	1.09	2.36e-16
6:109321472:G:A	0.99	Phe10_Z921__BIN_TOPMED_EUR	UKB	CHIP_inclusive	0.2262	0.8986	1.53e-29
6:109382480:G:C	0.98	RGC_HF__BIN_TOPMED_EUR	UKB	CHIP_inclusive	0.2262	0.8808	1.35e-34
10:103908421:C:CTT	1.1	20002_Illness_code_SR_1223_type_2_diabetes_AnyInst__BIN_TOPMED_EUR	UKB	CHIP_inclusive	0.2263	0.9143	8.69e-09
11:108444879:C:T	1.3	20003_Treatment_or_Medication_Code_1140928916_olanzapine_AnyInst__BIN_TOPMED_EUR	UKB	CHIP_inclusive	0.2263	1.227	4.89e-13
14:100712378:C:G	1.1	OPCS_K582__BIN_TOPMED_EUR	UKB	CHIP_inclusive	0.2263	0.9227	5.54e-09
2:159834145:G:A	1.1	Phe10_R798__BIN_TOPMED_EUR	UKB	CHIP_inclusive	0.2263	0.8333	1.21e-08
22:50532618:T:C	0.98	Phe10_B95__BIN_TOPMED_EUR	UKB	CHIP_inclusive	0.2263	0.9473	2.68e-08
3:160106004:C:T	0.013	OS_Contour_2_to_3_Region_C1_Mean__RINT_TOPMED_EUR	UKB	CHIP_inclusive	0.2263	1.107	5.43e-12
3:160440785:C:T	1.1	Phe10_Z93__BIN_TOPMED_EUR	UKB	CHIP_inclusive	0.2263	0.9009	5.73e-09
3:160558751:CT:C	1.1	41247_Patient_classification_on_admission_recoded_3000_Regular_day_attender_AnyInst__BIN_TOPMED_EUR	UKB	CHIP_inclusive	0.2263	1.487	1.56e-22
5:1280362:G:A	0.99	2267_Use_of_sun_uv_protection_4_Always_AnyInst__BIN_TOPMED_EUR	UKB	CHIP_inclusive	0.2263	1.179	2.78e-32
6:109415805:C:A	-0.012	OS_Contour_0_to_1_Region_I3_Mean__RINT_TOPMED_EUR	UKB	CHIP_inclusive	0.2263	1.095	4.17e-10
6:109449666:G:A	1.1	OPCS_X708__BIN_TOPMED_EUR	UKB	CHIP_inclusive	0.2263	1.118	3.14e-09
11:108043157:T:C	1	20003_Treatment_or_Medication_Code_1140879760_bisoprolol_AnyInst__BIN_TOPMED_EUR	UKB	CHIP_inclusive	0.2264	0.9216	1.03e-08
2:159604967:C:T	1	OPCS_Y801__BIN_TOPMED_EUR	UKB	CHIP_inclusive	0.2264	0.947	1.02e-08
5:1253629:G:A	0.95	Phe10_K011__BIN_TOPMED_EUR	UKB	CHIP_inclusive	0.2264	0.9148	4.94e-13
5:1288432:T:C	0.98	20002_Illness_code_SR_1265_migraine_Phe10_G43_combined_AnyInst__BIN_TOPMED_EUR	UKB	CHIP_inclusive	0.2264	0.8798	3.11e-35
5:1361187:G:C	0.83	20002_Illness_code_SR_1281_retinal_detachment_Phe10_H33_combined_AnyInst__BIN_TOPMED_EUR	UKB	CHIP_inclusive	0.2264	0.7941	3.21e-08
6:109321472:G:A	0.98	Phe10_E136__BIN_TOPMED_EUR	UKB	CHIP_inclusive	0.2264	0.8986	1.53e-29
10:103908421:C:CTT	0.89	Phe10_E210__BIN_TOPMED_EUR	UKB	CHIP_inclusive	0.2265	0.9143	8.69e-09
10:103908421:C:CTT	1	Phe10_J44__BIN_TOPMED_EUR	UKB	CHIP_inclusive	0.2265	0.9143	8.69e-09
2:159604967:C:T	0.97	3090_Used_an_inhaler_for_chest_within_last_hour_0_No_AnyInst__BIN_TOPMED_EUR	UKB	CHIP_inclusive	0.2265	0.947	1.02e-08
5:1288432:T:C	1.1	Phe10_T830__BIN_TOPMED_EUR	UKB	CHIP_inclusive	0.2265	0.8798	3.11e-35
5:1296643:T:C	0.93	Phe10_H35__BIN_TOPMED_EUR	UKB	CHIP_inclusive	0.2265	1.239	6.94e-14
5:1303752:CT:C	1	1180_Morning_evening_person_chronotype_3_More_an_evening_than_a_morning_person_AnyInst__BIN_TOPMED_EUR	UKB	CHIP_inclusive	0.2265	1.469	1.91e-11
5:1372402:G:C	0.99	20107_Illnesses_of_father_1_Heart_disease_AnyInst__BIN_TOPMED_EUR	UKB	CHIP_inclusive	0.2265	1.09	2.36e-16
8:129563195:T:C	-0.004	90080_Wear_duration_during_20_00_20_59_0_arr_mean__RINT_TOPMED_EUR	UKB	CHIP_inclusive	0.2265	1.06	5.81e-10
17:57386496:C:T	0.91	OPCS_W572__BIN_TOPMED_EUR	UKB	CHIP_inclusive	0.2266	0.8313	3.65e-16
17:57386496:C:T	1.1	Phe10_R18__BIN_TOPMED_EUR	UKB	CHIP_inclusive	0.2266	0.8313	3.65e-16
3:160106004:C:T	0.9	Phe10_C833__BIN_TOPMED_EUR	UKB	CHIP_inclusive	0.2266	1.107	5.43e-12
3:160558751:CT:C	1.2	Phe10_C773__BIN_TOPMED_EUR	UKB	CHIP_inclusive	0.2266	1.487	1.56e-22
5:1249701:C:T	0.023	90013_Standard_deviation_of_acceleration_0_arr_mean__RINT_TOPMED_EUR	UKB	CHIP_inclusive	0.2266	1.27	3.2e-10
5:1303752:CT:C	0.75	OPCS_W891__BIN_TOPMED_EUR	UKB	CHIP_inclusive	0.2266	1.469	1.91e-11
5:1447647:G:C	0.008	90143_Fraction_acceleration_500_milli_gravities_0_arr_mean__RINT_TOPMED_EUR	UKB	CHIP_inclusive	0.2266	0.9141	3.43e-08
6:109382480:G:C	0.98	OPCS_Z926__BIN_TOPMED_EUR	UKB	CHIP_inclusive	0.2266	0.8808	1.35e-34
6:109415805:C:A	0.91	OPCS_H232__BIN_TOPMED_EUR	UKB	CHIP_inclusive	0.2266	1.095	4.17e-10
6:109449666:G:A	1.1	20002_Illness_code_SR_1126_spontaneous_pneumothorax_recurrent_pneumothorax_AnyInst__BIN_TOPMED_EUR	UKB	CHIP_inclusive	0.2266	1.118	3.14e-09
11:108043157:T:C	-0.014	2976_Age_diabetes_diagnosed_0_arr_mean__RINT_TOPMED_EUR	UKB	CHIP_inclusive	0.2267	0.9216	1.03e-08
14:100712378:C:G	0.93	Phe10_F31__BIN_TOPMED_EUR	UKB	CHIP_inclusive	0.2267	0.9227	5.54e-09
2:159834145:G:A	0.98	2257_Hearing_difficulty_problems_background_noise_0_No_AnyInst__BIN_TOPMED_EUR	UKB	CHIP_inclusive	0.2267	0.8333	1.21e-08
21:34972056:C:T	-0.0055	5256_Corneal_hysteresis_right_0_arr_mean__RINT_TOPMED_EUR	UKB	CHIP_inclusive	0.2267	1.064	1.99e-10
3:160419960:A:T	-0.0024	24508_Distance_Euclidean_to_coast_0_arr_mean__RINT_TOPMED_EUR	UKB	CHIP_inclusive	0.2267	1.125	7.09e-36
3:160440785:C:T	0.01	3761_Age_hay_fever_rhinitis_or_eczema_diagnosed_0_arr_mean__RINT_TOPMED_EUR	UKB	CHIP_inclusive	0.2267	0.9009	5.73e-09
5:1253629:G:A	-0.004	3146_Speed_of_sound_through_heel_0_arr_mean__RINT_TOPMED_EUR	UKB	CHIP_inclusive	0.2267	0.9148	4.94e-13
5:1372402:G:C	0.97	Phe10_I802__BIN_TOPMED_EUR	UKB	CHIP_inclusive	0.2267	1.09	2.36e-16
18:44571296:C:T	0.92	104250_Mushroom_intake_300_3_AnyInst__BIN_TOPMED_EUR	UKB	CHIP_inclusive	0.2268	0.921	3.54e-14
18:44571296:C:T	0.96	40006_Type_of_Cancer_ICD10_C43__BIN_TOPMED_EUR	UKB	CHIP_inclusive	0.2268	0.921	3.54e-14
3:160558751:CT:C	-0.036	OS_Contour_1_to_2_Region_T3_Mean__RINT_TOPMED_EUR	UKB	CHIP_inclusive	0.2268	1.487	1.56e-22
4:104884951:A:T	0.89	Phe10_M431__BIN_TOPMED_EUR	UKB	CHIP_inclusive	0.2268	1.212	9.72e-15
5:1228125:T:C	1	Phe10_R6889__BIN_TOPMED_EUR	UKB	CHIP_inclusive	0.2268	1.105	7.75e-10
5:1285859:C:A	1.1	OPCS_Q178__BIN_TOPMED_EUR	UKB	CHIP_inclusive	0.2268	1.282	1.55e-140
5:1285917:G:A	0.026	5104_3mm_strong_meridian_angle_left_0_arr_mean__RINT_TOPMED_EUR	UKB	CHIP_inclusive	0.2268	1.273	4.88e-09
5:1447647:G:C	1	2674_Ever_had_breast_cancer_screening_mammogram_0_No_AnyInst__BIN_TOPMED_EUR	UKB	CHIP_inclusive	0.2268	0.9141	3.43e-08
10:103908421:C:CTT	0.0047	3143_Ankle_spacing_width_0_arr_mean__RINT_TOPMED_EUR	UKB	CHIP_inclusive	0.2269	0.9143	8.69e-09
17:57386496:C:T	1	20198_Test_array_presented_8_3_4_2_5_6_0_7_1_AnyInst__BIN_TOPMED_EUR	UKB	CHIP_inclusive	0.2269	0.8313	3.65e-16
18:44571296:C:T	0.0028	630_Touchscreen_duration_0_arr_mean__RINT_TOPMED_EUR	UKB	CHIP_inclusive	0.2269	0.921	3.54e-14
3:160440785:C:T	-0.0068	RGC_started_wearing_glasses_contacts_after_40__RINT_TOPMED_EUR	UKB	CHIP_inclusive	0.2269	0.9009	5.73e-09
5:1280362:G:A	0.011	OS_Contour_0_to_1_Region_T6_Mean__RINT_TOPMED_EUR	UKB	CHIP_inclusive	0.2269	1.179	2.78e-32
6:109499851:C:T	1	40022_Inpatient_record_origin_HES_Hospital_Episode_Statistics_from_England_AnyInst__BIN_TOPMED_EUR	UKB	CHIP_inclusive	0.2269	0.8474	4.85e-10
17:57386496:C:T	1.1	22499_Device_used_to_enter_occupational_data_4_Smartphone_AnyInst__BIN_TOPMED_EUR	UKB	CHIP_inclusive	0.227	0.8313	3.65e-16
22:50532618:T:C	1	RGC_CAD__BIN_TOPMED_EUR	UKB	CHIP_inclusive	0.227	0.9473	2.68e-08
3:150287063:C:G	1.1	OPCS_M309__BIN_TOPMED_EUR	UKB	CHIP_inclusive	0.227	0.9235	5.69e-10
3:160558751:CT:C	1	6160_Leisure_social_activities_1_Sports_club_or_gym_AnyInst__BIN_TOPMED_EUR	UKB	CHIP_inclusive	0.227	1.487	1.56e-22
5:1249701:C:T	0.96	2634_Duration_of_heavy_DIY_2_Between_15_and_30_minutes_AnyInst__BIN_TOPMED_EUR	UKB	CHIP_inclusive	0.227	1.27	3.2e-10
5:1253629:G:A	-0.003	135_Number_of_self_reported_non_cancer_illnesses_0_arr_mean__RINT_TOPMED_EUR	UKB	CHIP_inclusive	0.227	0.9148	4.94e-13
5:1280362:G:A	1	OPCS_U354__BIN_TOPMED_EUR	UKB	CHIP_inclusive	0.227	1.179	2.78e-32
10:103908421:C:CTT	0.93	Phe10_D37__BIN_TOPMED_EUR	UKB	CHIP_inclusive	0.2271	0.9143	8.69e-09
20:31671342:A:G	0.011	cT1_comb_deconf__RINT_TOPMED_EUR	UKB	CHIP_inclusive	0.2271	0.9273	5.91e-11
3:160440785:C:T	0.92	Phe10_D27__BIN_TOPMED_EUR	UKB	CHIP_inclusive	0.2271	0.9009	5.73e-09
3:160558751:CT:C	1.1	Phe10_Z907__BIN_TOPMED_EUR	UKB	CHIP_inclusive	0.2271	1.487	1.56e-22
5:1278469:C:T	-0.0078	RGC_MeanSphericalEquivalent__RINT_TOPMED_EUR	UKB	CHIP_inclusive	0.2271	0.8827	2.41e-16
5:1285917:G:A	1.3	Phe10_Z87828__BIN_TOPMED_EUR	UKB	CHIP_inclusive	0.2271	1.273	4.88e-09
5:1285917:G:A	1.3	Phe10_Z8782__BIN_TOPMED_EUR	UKB	CHIP_inclusive	0.2271	1.273	4.88e-09
5:1366259:G:A	1.1	6152_DD_Blood_clot_DVT_bronchitis_emphysema_asthma_rhinitis_eczema_allergy_5_leg_DVT_AnyInst__BIN_TOPMED_EUR	UKB	CHIP_inclusive	0.2271	1.215	1.07e-10
5:1366259:G:A	0.9	Phe10_E83__BIN_TOPMED_EUR	UKB	CHIP_inclusive	0.2271	1.215	1.07e-10
18:44571296:C:T	0.0028	30770_IGF_1_0_arr_mean__RINT_TOPMED_EUR	UKB	CHIP_inclusive	0.2272	0.921	3.54e-14
5:1249701:C:T	0.011	30600_Albumin_0_arr_mean__RINT_TOPMED_EUR	UKB	CHIP_inclusive	0.2272	1.27	3.2e-10
5:1285859:C:A	1	1558_Alcohol_intake_frequency_2_Three_or_four_times_a_week_AnyInst__BIN_TOPMED_EUR	UKB	CHIP_inclusive	0.2272	1.282	1.55e-140
5:1288432:T:C	1	Phe10_Z029__BIN_TOPMED_EUR	UKB	CHIP_inclusive	0.2272	0.8798	3.11e-35
6:109415805:C:A	-0.0062	90078_Wear_duration_during_18_00_18_59_0_arr_mean__RINT_TOPMED_EUR	UKB	CHIP_inclusive	0.2272	1.095	4.17e-10
6:43388113:A:G	0.98	RGC_OralDiabetes_Med__BIN_TOPMED_EUR	UKB	CHIP_inclusive	0.2272	0.9486	1.94e-08
8:129563195:T:C	0.98	OPCS_T873__BIN_TOPMED_EUR	UKB	CHIP_inclusive	0.2272	1.06	5.81e-10
3:150287063:C:G	0.98	OPCS_Y973__BIN_TOPMED_EUR	UKB	CHIP_inclusive	0.2273	0.9235	5.69e-10
5:1097331:G:A	1.1	Phe10_Z089__BIN_TOPMED_EUR	UKB	CHIP_inclusive	0.2273	0.9382	2.51e-11
5:1278469:C:T	0.89	Phe10_E88__BIN_TOPMED_EUR	UKB	CHIP_inclusive	0.2273	0.8827	2.41e-16
5:1285859:C:A	0.97	Phe10_M653__BIN_TOPMED_EUR	UKB	CHIP_inclusive	0.2273	1.282	1.55e-140
5:1288432:T:C	-0.0028	30780_LDL_direct_0_arr_mean__RINT_TOPMED_EUR	UKB	CHIP_inclusive	0.2273	0.8798	3.11e-35
5:1296643:T:C	1.1	Phe10_E05__BIN_TOPMED_EUR	UKB	CHIP_inclusive	0.2273	1.239	6.94e-14
7:44864065:A:G	-0.0042	4125_Heel_bone_mineral_density_BMD_T_score_automated_right_0_arr_mean__RINT_TOPMED_EUR	UKB	CHIP_inclusive	0.2273	1.074	3.86e-14
11:108217120:G:T	-0.0024	30770_IGF_1_0_arr_mean__RINT_TOPMED_EUR	UKB	CHIP_inclusive	0.2274	1.119	1.89e-32
17:7668434:T:G	1.4	Phe10_S3200__BIN_TOPMED_EUR	UKB	CHIP_inclusive	0.2274	1.292	1.94e-09
20:31671342:A:G	1	RGC_AdultAsthmaCases_vs_AdultAsthmaControls__BIN_TOPMED_EUR	UKB	CHIP_inclusive	0.2274	0.9273	5.91e-11
5:1267766:C:G	0.78	20003_Treatment_or_Medication_Code_1140872200_epilim_100mg_crushable_tablet_AnyInst__BIN_TOPMED_EUR	UKB	CHIP_inclusive	0.2274	1.336	2.02e-18
5:1267766:C:G	1.1	3393_Hearing_aid_user_0_No_AnyInst__BIN_TOPMED_EUR	UKB	CHIP_inclusive	0.2274	1.336	2.02e-18
5:1285859:C:A	1	2296_Falls_in_the_last_year_3_More_than_one_fall_AnyInst__BIN_TOPMED_EUR	UKB	CHIP_inclusive	0.2274	1.282	1.55e-140
5:1288432:T:C	-0.0048	4200_Position_of_the_shoulder_on_the_pulse_waveform_0_arr_mean__RINT_TOPMED_EUR	UKB	CHIP_inclusive	0.2274	0.8798	3.11e-35
5:1447647:G:C	0.99	1697_Comparative_height_size_at_age_10_1_Shorter_AnyInst__BIN_TOPMED_EUR	UKB	CHIP_inclusive	0.2274	0.9141	3.43e-08
6:109382480:G:C	1	Phe10_I730__BIN_TOPMED_EUR	UKB	CHIP_inclusive	0.2274	0.8808	1.35e-34
6:109449666:G:A	1.2	Phe10_L270__BIN_TOPMED_EUR	UKB	CHIP_inclusive	0.2274	1.118	3.14e-09
7:44864065:A:G	-0.0042	4123_Heel_quantitative_ultrasound_index_QUI_direct_entry_right_0_arr_mean__RINT_TOPMED_EUR	UKB	CHIP_inclusive	0.2274	1.074	3.86e-14
5:1296643:T:C	1.1	20002_Illness_code_SR_1094_deep_venous_thrombosis_dvt_AnyInst__BIN_TOPMED_EUR	UKB	CHIP_inclusive	0.2275	1.239	6.94e-14
6:109382480:G:C	1	1647_Country_of_birth_UK_elsewhere_6_Elsewhere_AnyInst__BIN_TOPMED_EUR	UKB	CHIP_inclusive	0.2275	0.8808	1.35e-34
20:31671342:A:G	1	924_Usual_walking_pace_1_Slow_pace_AnyInst__BIN_TOPMED_EUR	UKB	CHIP_inclusive	0.2276	0.9273	5.91e-11
3:160440785:C:T	1	2463_Fractured_bones_in_last_5_years_1_Yes_AnyInst__BIN_TOPMED_EUR	UKB	CHIP_inclusive	0.2276	0.9009	5.73e-09
5:1288432:T:C	-0.0017	23117_Leg_fat_free_mass_left_0_arr_mean__RINT_TOPMED_EUR	UKB	CHIP_inclusive	0.2276	0.8798	3.11e-35
5:1361187:G:C	0.86	20002_Illness_code_SR_1463_ulcerative_colitis_AnyInst__BIN_TOPMED_EUR	UKB	CHIP_inclusive	0.2276	0.7941	3.21e-08
6:43388113:A:G	1	Phe10_L98__BIN_TOPMED_EUR	UKB	CHIP_inclusive	0.2276	0.9486	1.94e-08
7:44864065:A:G	-0.0025	30290_High_light_scatter_reticulocyte_percentage_0_arr_mean__RINT_TOPMED_EUR	UKB	CHIP_inclusive	0.2276	1.074	3.86e-14
11:108444879:C:T	-0.0093	20008_Interpolated_Year_when_non_cancer_illness_first_diagnosed_0_arr_mean__RINT_TOPMED_EUR	UKB	CHIP_inclusive	0.2277	1.227	4.89e-13
14:100712378:C:G	1	20111_Illnesses_of_siblings_neg_27_None_of_the_above_group_2_AnyInst__BIN_TOPMED_EUR	UKB	CHIP_inclusive	0.2277	0.9227	5.54e-09
2:159604967:C:T	0.98	Phe10_Z090__BIN_TOPMED_EUR	UKB	CHIP_inclusive	0.2277	0.947	1.02e-08
2:159821048:C:T	-0.0024	30750_Glycated_haemoglobin_HbA1c_0_arr_mean__RINT_TOPMED_EUR	UKB	CHIP_inclusive	0.2277	1.07	6.25e-13
3:128484651:AT:A	0.98	1777_Part_of_a_multiple_birth_0_No_AnyInst__BIN_TOPMED_EUR	UKB	CHIP_inclusive	0.2277	1.057	1.17e-08
3:150287063:C:G	1.1	20002_Illness_code_SR_1463_ulcerative_colitis_Phe10_K51_combined_AnyInst__BIN_TOPMED_EUR	UKB	CHIP_inclusive	0.2277	0.9235	5.69e-10
3:160558751:CT:C	1.1	Phe10_R87618__BIN_TOPMED_EUR	UKB	CHIP_inclusive	0.2277	1.487	1.56e-22
5:1278469:C:T	1	Phe10_H26__BIN_TOPMED_EUR	UKB	CHIP_inclusive	0.2277	0.8827	2.41e-16
5:1296643:T:C	1	1100_Drive_faster_than_motorway_speed_limit_5_Do_not_drive_on_the_motorway_AnyInst__BIN_TOPMED_EUR	UKB	CHIP_inclusive	0.2277	1.239	6.94e-14
5:1312214:C:T	0.0028	RGC_eBMD__RINT_TOPMED_EUR	UKB	CHIP_inclusive	0.2277	0.8662	7.28e-34
6:31261502:G:A	-0.0026	2139_Age_first_had_sexual_intercourse_0_arr_mean__RINT_TOPMED_EUR	UKB	CHIP_inclusive	0.2277	1.056	6.66e-09
6:43388113:A:G	1	B27_AS_risk_alleles__BIN_TOPMED_EUR	UKB	CHIP_inclusive	0.2277	0.9486	1.94e-08
8:129563195:T:C	0.0039	RGC_started_wearing_glasses_contacts_before_40__RINT_TOPMED_EUR	UKB	CHIP_inclusive	0.2277	1.06	5.81e-10
2:159925824:T:C	1	20198_Test_array_presented_8_3_4_2_5_6_0_7_1_AnyInst__BIN_TOPMED_EUR	UKB	CHIP_inclusive	0.2278	0.9285	3.21e-11
20:31671342:A:G	1	1558_Alcohol_intake_frequency_1_Daily_or_almost_daily_AnyInst__BIN_TOPMED_EUR	UKB	CHIP_inclusive	0.2278	0.9273	5.91e-11
5:1097331:G:A	0.95	4968_FI4_positional_arithmetic_7_7_AnyInst__BIN_TOPMED_EUR	UKB	CHIP_inclusive	0.2278	0.9382	2.51e-11
5:1280362:G:A	1	OPCS_X501__BIN_TOPMED_EUR	UKB	CHIP_inclusive	0.2278	1.179	2.78e-32
6:109449666:G:A	0.0057	24504_Domestic_garden_percentage_buffer_300m_0_arr_mean__RINT_TOPMED_EUR	UKB	CHIP_inclusive	0.2278	1.118	3.14e-09
6:109499851:C:T	-0.013	30500_Microalbumin_in_urine_0_arr_mean__RINT_TOPMED_EUR	UKB	CHIP_inclusive	0.2278	0.8474	4.85e-10
11:108217120:G:T	0.97	20002_Illness_code_SR_1197_kidney_stone_ureter_stone_bladder_stone_AnyInst__BIN_TOPMED_EUR	UKB	CHIP_inclusive	0.2279	1.119	1.89e-32
11:108217120:G:T	1.1	Phe10_C180__BIN_TOPMED_EUR	UKB	CHIP_inclusive	0.2279	1.119	1.89e-32
11:108444879:C:T	0.91	40006_Type_of_Cancer_ICD10_C18__BIN_TOPMED_EUR	UKB	CHIP_inclusive	0.2279	1.227	4.89e-13
12:26433896:A:G	-0.016	RGC_SphericalEquivalent_0_right_started_wearing_glasses_contacts_after_40__RINT_TOPMED_EUR	UKB	CHIP_inclusive	0.2279	1.187	4.71e-22
17:7827723:C:G	1	20002_Illness_code_SR_1464_rheumatoid_arthritis_AnyInst__BIN_TOPMED_EUR	UKB	CHIP_inclusive	0.2279	0.9342	1.64e-11
2:159821048:C:T	0.94	20002_Illness_code_SR_1542_fibromyalgia_AnyInst__BIN_TOPMED_EUR	UKB	CHIP_inclusive	0.2279	1.07	6.25e-13
2:159834145:G:A	0.9	Phe10_Z302__BIN_TOPMED_EUR	UKB	CHIP_inclusive	0.2279	0.8333	1.21e-08
5:1228125:T:C	0.9	Phe10_R351__BIN_TOPMED_EUR	UKB	CHIP_inclusive	0.2279	1.105	7.75e-10
5:1228125:T:C	0.9	Phe10_R351__BIN_TOPMED_EUR	UKB	CHIP_inclusive	0.2279	1.105	7.75e-10
5:1280362:G:A	0.95	Phe10_H52__BIN_TOPMED_EUR	UKB	CHIP_inclusive	0.2279	1.179	2.78e-32
5:1303752:CT:C	1.1	Phe10_R060__BIN_TOPMED_EUR	UKB	CHIP_inclusive	0.2279	1.469	1.91e-11
5:1361773:T:C	1	30666_Direct_bilirubin_reportability_4_Not_reportable_at_assay_too_low_AnyInst__BIN_TOPMED_EUR	UKB	CHIP_inclusive	0.2279	0.8904	9.58e-15
5:1366259:G:A	0.86	Phe10_Z905__BIN_TOPMED_EUR	UKB	CHIP_inclusive	0.2279	1.215	1.07e-10
6:109415805:C:A	0.96	OPCS_L912__BIN_TOPMED_EUR	UKB	CHIP_inclusive	0.2279	1.095	4.17e-10
12:26433896:A:G	1	Phe10_R798__BIN_TOPMED_EUR	UKB	CHIP_inclusive	0.228	1.187	4.71e-22
3:160106004:C:T	0.94	Phe10_K638__BIN_TOPMED_EUR	UKB	CHIP_inclusive	0.228	1.107	5.43e-12
3:160419960:A:T	-0.0093	PDFF_comb_deconf_extra__RINT_TOPMED_EUR	UKB	CHIP_inclusive	0.228	1.125	7.09e-36
3:160440785:C:T	0.94	Phe10_C773__BIN_TOPMED_EUR	UKB	CHIP_inclusive	0.228	0.9009	5.73e-09
5:1253629:G:A	0.99	2267_Use_of_sun_uv_protection_2_Sometimes_AnyInst__BIN_TOPMED_EUR	UKB	CHIP_inclusive	0.228	0.9148	4.94e-13
5:1267766:C:G	0.95	20262_Myopia_diagnosis_0_non_myopic_AnyInst__BIN_TOPMED_EUR	UKB	CHIP_inclusive	0.228	1.336	2.02e-18
5:1278469:C:T	0.96	RGC_VTE_PE_CC__BIN_TOPMED_EUR	UKB	CHIP_inclusive	0.228	0.8827	2.41e-16
5:1293971:C:T	-0.0027	1070_Time_spent_watching_television_TV_0_arr_mean__RINT_TOPMED_EUR	UKB	CHIP_inclusive	0.228	1.168	2.15e-51
5:1296643:T:C	0.97	971_Frequency_of_walking_for_pleasure_in_last_4_weeks_6_Every_day_AnyInst__BIN_TOPMED_EUR	UKB	CHIP_inclusive	0.228	1.239	6.94e-14
5:1300195:G:T	-0.0088	RGC_SphericalEquivalent_l_started_wearing_glasses_contacts_before_40__RINT_TOPMED_EUR	UKB	CHIP_inclusive	0.228	0.8934	9.24e-23
11:108444879:C:T	-0.022	RGC_corneal_power_started_wearing_glasses_contacts_after_40__RINT_TOPMED_EUR	UKB	CHIP_inclusive	0.2281	1.227	4.89e-13
4:104884951:A:T	1	Phe10_K80__BIN_TOPMED_EUR	UKB	CHIP_inclusive	0.2281	1.212	9.72e-15
5:1285859:C:A	1	OPCS_X729__BIN_TOPMED_EUR	UKB	CHIP_inclusive	0.2281	1.282	1.55e-140
5:1285917:G:A	0.77	30646_Apolipoprotein_B_reportability_1_Reportable_at_assay_and_after_aliquot_correction_if_attempted_AnyInst__BIN_TOPMED_EUR	UKB	CHIP_inclusive	0.2281	1.273	4.88e-09
11:108043157:T:C	0.0067	20154_Forced_expiratory_volume_in_1_second_FEV1_predicted_percentage_0_arr_mean__RINT_TOPMED_EUR	UKB	CHIP_inclusive	0.2282	0.9216	1.03e-08
17:57386496:C:T	0.95	Phe10_Z854__BIN_TOPMED_EUR	UKB	CHIP_inclusive	0.2282	0.8313	3.65e-16
2:159925824:T:C	1.1	Phe10_K86__BIN_TOPMED_EUR	UKB	CHIP_inclusive	0.2282	0.9285	3.21e-11
5:1278469:C:T	0.98	3393_Hearing_aid_user_1_Yes_AnyInst__BIN_TOPMED_EUR	UKB	CHIP_inclusive	0.2282	0.8827	2.41e-16
5:1300195:G:T	1.1	Phe10_D37__BIN_TOPMED_EUR	UKB	CHIP_inclusive	0.2282	0.8934	9.24e-23
5:1372402:G:C	1	Phe10_Y43__BIN_TOPMED_EUR	UKB	CHIP_inclusive	0.2282	1.09	2.36e-16
6:43388113:A:G	0.98	41244_Intended_management_of_patient_recoded_400_Planned_series_of_admissions_with_no_overnight_stay_AnyInst__BIN_TOPMED_EUR	UKB	CHIP_inclusive	0.2282	0.9486	1.94e-08
7:44864065:A:G	0.99	Phe10_J4590__BIN_TOPMED_EUR	UKB	CHIP_inclusive	0.2282	1.074	3.86e-14
8:129563195:T:C	0.97	Phe10_C80__BIN_TOPMED_EUR	UKB	CHIP_inclusive	0.2282	1.06	5.81e-10
11:108217120:G:T	1	Phe10_T810__BIN_TOPMED_EUR	UKB	CHIP_inclusive	0.2283	1.119	1.89e-32
17:57386496:C:T	0.85	Phe10_W25__BIN_TOPMED_EUR	UKB	CHIP_inclusive	0.2283	0.8313	3.65e-16
2:159821048:C:T	1	Phe10_Z302__BIN_TOPMED_EUR	UKB	CHIP_inclusive	0.2283	1.07	6.25e-13
5:1285917:G:A	1.3	20090_Type_of_fat_oil_used_in_cooking_370_Unknown_olive_spread_AnyInst__BIN_TOPMED_EUR	UKB	CHIP_inclusive	0.2283	1.273	4.88e-09
6:109321472:G:A	0.0028	26417_Living_environment_score_England_0_arr_mean__RINT_TOPMED_EUR	UKB	CHIP_inclusive	0.2283	0.8986	1.53e-29
6:109415805:C:A	-0.0079	90139_Fraction_acceleration_400_milli_gravities_0_arr_mean__RINT_TOPMED_EUR	UKB	CHIP_inclusive	0.2283	1.095	4.17e-10
2:159821048:C:T	1	40021_Cancer_record_origin_SCOT_Originating_from_Scotland_AnyInst__BIN_TOPMED_EUR	UKB	CHIP_inclusive	0.2284	1.07	6.25e-13
21:34972056:C:T	-0.0023	23107_Impedance_of_leg_right_0_arr_mean__RINT_TOPMED_EUR	UKB	CHIP_inclusive	0.2284	1.064	1.99e-10
5:1228125:T:C	0.0037	20150_Forced_expiratory_volume_in_1_second_FEV1_Best_measure_0_arr_mean__RINT_TOPMED_EUR	UKB	CHIP_inclusive	0.2284	1.105	7.75e-10
5:1285859:C:A	1.1	OPCS_X705__BIN_TOPMED_EUR	UKB	CHIP_inclusive	0.2284	1.282	1.55e-140
5:1447647:G:C	0.89	Phe10_S3200__BIN_TOPMED_EUR	UKB	CHIP_inclusive	0.2284	0.9141	3.43e-08
6:109321472:G:A	1	20002_Illness_code_SR_1075_heart_attack_myocardial_infarction_AnyInst__BIN_TOPMED_EUR	UKB	CHIP_inclusive	0.2284	0.8986	1.53e-29
6:109499851:C:T	0.94	OPCS_L851__BIN_TOPMED_EUR	UKB	CHIP_inclusive	0.2284	0.8474	4.85e-10
11:108444879:C:T	1.1	20003_Treatment_or_Medication_Code_1140909786_beclometasone_AnyInst__BIN_TOPMED_EUR	UKB	CHIP_inclusive	0.2285	1.227	4.89e-13
22:50532618:T:C	0.98	41244_Intended_management_of_patient_recoded_400_Planned_series_of_admissions_with_no_overnight_stay_AnyInst__BIN_TOPMED_EUR	UKB	CHIP_inclusive	0.2285	0.9473	2.68e-08
22:50532618:T:C	0.0078	OD_Contour_0_to_1_Region_C1_Mean__RINT_TOPMED_EUR	UKB	CHIP_inclusive	0.2285	0.9473	2.68e-08
5:1097331:G:A	0.99	2257_Hearing_difficulty_problems_background_noise_1_Yes_AnyInst__BIN_TOPMED_EUR	UKB	CHIP_inclusive	0.2285	0.9382	2.51e-11
5:1285859:C:A	1.1	OPCS_Z918__BIN_TOPMED_EUR	UKB	CHIP_inclusive	0.2285	1.282	1.55e-140
5:1296643:T:C	0.018	5107_3mm_strong_meridian_angle_right_0_arr_mean__RINT_TOPMED_EUR	UKB	CHIP_inclusive	0.2285	1.239	6.94e-14
5:1303752:CT:C	1.4	Phe10_Z458__BIN_TOPMED_EUR	UKB	CHIP_inclusive	0.2285	1.469	1.91e-11
5:1361187:G:C	0.89	6020_Completion_status_of_test_33_Heart_rate_reached_safety_level_AnyInst__BIN_TOPMED_EUR	UKB	CHIP_inclusive	0.2285	0.7941	3.21e-08
6:109382480:G:C	0.96	Phe10_C444__BIN_TOPMED_EUR	UKB	CHIP_inclusive	0.2285	0.8808	1.35e-34
6:109415805:C:A	1	Phe10_I80__BIN_TOPMED_EUR	UKB	CHIP_inclusive	0.2285	1.095	4.17e-10
6:109449666:G:A	0.97	RGC_Metformin_Med__BIN_TOPMED_EUR	UKB	CHIP_inclusive	0.2285	1.118	3.14e-09
18:44571296:C:T	0.99	2188_Long_standing_illness_disability_or_infirmity_0_No_AnyInst__BIN_TOPMED_EUR	UKB	CHIP_inclusive	0.2286	0.921	3.54e-14
2:159925824:T:C	0.0025	20150_Forced_expiratory_volume_in_1_second_FEV1_Best_measure_0_arr_mean__RINT_TOPMED_EUR	UKB	CHIP_inclusive	0.2286	0.9285	3.21e-11
5:1097331:G:A	1	Phe10_L031__BIN_TOPMED_EUR	UKB	CHIP_inclusive	0.2286	0.9382	2.51e-11
5:1097331:G:A	-0.0083	RGC_SphericalEquivalent_0_right_started_wearing_glasses_contacts_after_40__RINT_TOPMED_EUR	UKB	CHIP_inclusive	0.2286	0.9382	2.51e-11
5:1296643:T:C	-0.0071	23107_Impedance_of_leg_right_0_arr_mean__RINT_TOPMED_EUR	UKB	CHIP_inclusive	0.2286	1.239	6.94e-14
5:1296643:T:C	1.2	Phe10_D131__BIN_TOPMED_EUR	UKB	CHIP_inclusive	0.2286	1.239	6.94e-14
5:1366259:G:A	1.2	20003_Treatment_or_Medication_Code_1141146606_calcium_carbonate_cholecalciferol_1_25g_200iu_tablet_AnyInst__BIN_TOPMED_EUR	UKB	CHIP_inclusive	0.2286	1.215	1.07e-10
5:1447647:G:C	0.94	102140_Milk_based_pudding_intake_1_1_AnyInst__BIN_TOPMED_EUR	UKB	CHIP_inclusive	0.2286	0.9141	3.43e-08
6:109449666:G:A	0.0051	1488_Tea_intake_0_arr_mean__RINT_TOPMED_EUR	UKB	CHIP_inclusive	0.2286	1.118	3.14e-09
6:109449666:G:A	1	1727_Ease_of_skin_tanning_2_Get_moderately_tanned_AnyInst__BIN_TOPMED_EUR	UKB	CHIP_inclusive	0.2286	1.118	3.14e-09
7:44864065:A:G	0.94	20002_Illness_code_SR_1500_vertigo_AnyInst__BIN_TOPMED_EUR	UKB	CHIP_inclusive	0.2286	1.074	3.86e-14
11:108444879:C:T	0.87	21037_Number_of_days_out_of_10_with_abdominal_pain_8_8_days_with_pain_AnyInst__BIN_TOPMED_EUR	UKB	CHIP_inclusive	0.2287	1.227	4.89e-13
2:159925824:T:C	1	20002_Illness_code_SR_1264_epilepsy_AnyInst__BIN_TOPMED_EUR	UKB	CHIP_inclusive	0.2287	0.9285	3.21e-11
5:1253629:G:A	1	Phe10_Z080__BIN_TOPMED_EUR	UKB	CHIP_inclusive	0.2287	0.9148	4.94e-13
5:1285917:G:A	1	20107_Illnesses_of_father_neg_11_Do_not_know_group_1_AnyInst__BIN_TOPMED_EUR	UKB	CHIP_inclusive	0.2287	1.273	4.88e-09
5:1285917:G:A	0.86	OPCS_U071__BIN_TOPMED_EUR	UKB	CHIP_inclusive	0.2287	1.273	4.88e-09
5:1285917:G:A	0.88	Phe10_I47__BIN_TOPMED_EUR	UKB	CHIP_inclusive	0.2287	1.273	4.88e-09
5:1372402:G:C	0.99	2188_Long_standing_illness_disability_or_infirmity_1_Yes_AnyInst__BIN_TOPMED_EUR	UKB	CHIP_inclusive	0.2287	1.09	2.36e-16
6:109415805:C:A	0.99	1727_Ease_of_skin_tanning_3_Get_mildly_or_occasionally_tanned_AnyInst__BIN_TOPMED_EUR	UKB	CHIP_inclusive	0.2287	1.095	4.17e-10
6:109415805:C:A	-0.0039	30250_Reticulocyte_count_0_arr_mean__RINT_TOPMED_EUR	UKB	CHIP_inclusive	0.2287	1.095	4.17e-10
6:109449666:G:A	0.89	Phe10_D47__BIN_TOPMED_EUR	UKB	CHIP_inclusive	0.2287	1.118	3.14e-09
10:103908421:C:CTT	0.0086	5099_3mm_weak_meridian_right_0_arr_mean__RINT_TOPMED_EUR	UKB	CHIP_inclusive	0.2288	0.9143	8.69e-09
11:108444879:C:T	1.1	OPCS_Y822__BIN_TOPMED_EUR	UKB	CHIP_inclusive	0.2288	1.227	4.89e-13
17:57386496:C:T	0.87	Phe10_K766__BIN_TOPMED_EUR	UKB	CHIP_inclusive	0.2288	0.8313	3.65e-16
21:34972056:C:T	1	Phe10_I10__BIN_TOPMED_EUR	UKB	CHIP_inclusive	0.2288	1.064	1.99e-10
22:50532618:T:C	0.0079	OS_Contour_1_to_2_Region_T6_Mean__RINT_TOPMED_EUR	UKB	CHIP_inclusive	0.2288	0.9473	2.68e-08
3:150287063:C:G	0.0074	5256_Corneal_hysteresis_right_0_arr_mean__RINT_TOPMED_EUR	UKB	CHIP_inclusive	0.2288	0.9235	5.69e-10
3:160558751:CT:C	0.026	5098_6mm_weak_meridian_right_0_arr_mean__RINT_TOPMED_EUR	UKB	CHIP_inclusive	0.2288	1.487	1.56e-22
5:1203384:T:C	1.1	Phe10_H400__BIN_TOPMED_EUR	UKB	CHIP_inclusive	0.2288	0.9417	1.31e-08
5:1278469:C:T	1	1647_Country_of_birth_UK_elsewhere_1_England_AnyInst__BIN_TOPMED_EUR	UKB	CHIP_inclusive	0.2288	0.8827	2.41e-16
5:1285859:C:A	1	104900_Time_spent_doing_vigorous_physical_activity_3060_30_60_minutes_AnyInst__BIN_TOPMED_EUR	UKB	CHIP_inclusive	0.2288	1.282	1.55e-140
11:108444879:C:T	1.1	OPCS_X501__BIN_TOPMED_EUR	UKB	CHIP_inclusive	0.2289	1.227	4.89e-13
11:108444879:C:T	0.96	Phe10_D649__BIN_TOPMED_EUR	UKB	CHIP_inclusive	0.2289	1.227	4.89e-13
18:44571296:C:T	1.1	Phe10_D61__BIN_TOPMED_EUR	UKB	CHIP_inclusive	0.2289	0.921	3.54e-14
2:159821048:C:T	1	2473_Other_serious_medical_condition_disability_diagnosed_by_doctor_0_No_AnyInst__BIN_TOPMED_EUR	UKB	CHIP_inclusive	0.2289	1.07	6.25e-13
3:160558751:CT:C	0.91	RGC_TAG_Severe_Obesity__BIN_TOPMED_EUR	UKB	CHIP_inclusive	0.2289	1.487	1.56e-22
5:1097331:G:A	0.97	20002_Illness_code_SR_1223_type_2_diabetes_AnyInst__BIN_TOPMED_EUR	UKB	CHIP_inclusive	0.2289	0.9382	2.51e-11
5:1249701:C:T	0.96	20111_Illnesses_of_siblings_1_Heart_disease_AnyInst__BIN_TOPMED_EUR	UKB	CHIP_inclusive	0.2289	1.27	3.2e-10
6:43388113:A:G	-0.0016	23105_Basal_metabolic_rate_0_arr_mean__RINT_TOPMED_EUR	UKB	CHIP_inclusive	0.2289	0.9486	1.94e-08
2:159821048:C:T	1	2634_Duration_of_heavy_DIY_2_Between_15_and_30_minutes_AnyInst__BIN_TOPMED_EUR	UKB	CHIP_inclusive	0.229	1.07	6.25e-13
21:34972056:C:T	-0.0029	26416_Crime_score_England_0_arr_mean__RINT_TOPMED_EUR	UKB	CHIP_inclusive	0.229	1.064	1.99e-10
3:150287063:C:G	0.99	Phe10_K62__BIN_TOPMED_EUR	UKB	CHIP_inclusive	0.229	0.9235	5.69e-10
3:160106004:C:T	-0.0037	135_Number_of_self_reported_non_cancer_illnesses_0_arr_mean__RINT_TOPMED_EUR	UKB	CHIP_inclusive	0.229	1.107	5.43e-12
5:1097331:G:A	0.94	20002_Illness_code_SR_1126_spontaneous_pneumothorax_recurrent_pneumothorax_Phe10_J93_combined_AnyInst__BIN_TOPMED_EUR	UKB	CHIP_inclusive	0.229	0.9382	2.51e-11
5:1249701:C:T	0.88	20459_General_happiness_with_own_health_5_Very_unhappy_AnyInst__BIN_TOPMED_EUR	UKB	CHIP_inclusive	0.229	1.27	3.2e-10
5:1285917:G:A	1.1	OPCS_M703__BIN_TOPMED_EUR	UKB	CHIP_inclusive	0.229	1.273	4.88e-09
11:108444879:C:T	0.79	20003_Treatment_or_Medication_Code_1141168680_orlistat_AnyInst__BIN_TOPMED_EUR	UKB	CHIP_inclusive	0.2291	1.227	4.89e-13
17:7827723:C:G	1	20416_Frequency_of_consuming_six_or_more_units_of_alcohol_1_Never_AnyInst__BIN_TOPMED_EUR	UKB	CHIP_inclusive	0.2291	0.9342	1.64e-11
21:34972056:C:T	0.0029	42038_GP_registration_records_0_arr_mean__RINT_TOPMED_EUR	UKB	CHIP_inclusive	0.2291	1.064	1.99e-10
22:50532618:T:C	0.98	Phe10_C78__BIN_TOPMED_EUR	UKB	CHIP_inclusive	0.2291	0.9473	2.68e-08
4:104884951:A:T	1	6145_Illness_injury_bereavement_stress_in_last_2_years_5_Marital_separation_divorce_AnyInst__BIN_TOPMED_EUR	UKB	CHIP_inclusive	0.2291	1.212	9.72e-15
6:43388113:A:G	0.99	Phe10_D64__BIN_TOPMED_EUR	UKB	CHIP_inclusive	0.2291	0.9486	1.94e-08
5:1203384:T:C	0.0027	23100_Whole_body_fat_mass_0_arr_mean__RINT_TOPMED_EUR	UKB	CHIP_inclusive	0.2292	0.9417	1.31e-08
5:1228125:T:C	0.99	2010_Suffer_from_nerves_1_Yes_AnyInst__BIN_TOPMED_EUR	UKB	CHIP_inclusive	0.2292	1.105	7.75e-10
5:1228125:T:C	1.1	20459_General_happiness_with_own_health_5_Very_unhappy_AnyInst__BIN_TOPMED_EUR	UKB	CHIP_inclusive	0.2292	1.105	7.75e-10
5:1249701:C:T	0.9	OPCS_O142__BIN_TOPMED_EUR	UKB	CHIP_inclusive	0.2292	1.27	3.2e-10
5:1366259:G:A	0.84	20003_Treatment_or_Medication_Code_2038459814_digoxin_AnyInst__BIN_TOPMED_EUR	UKB	CHIP_inclusive	0.2292	1.215	1.07e-10
5:1447647:G:C	0.98	Phe10_I259__BIN_TOPMED_EUR	UKB	CHIP_inclusive	0.2292	0.9141	3.43e-08
6:109382480:G:C	0.94	OPCS_Z475__BIN_TOPMED_EUR	UKB	CHIP_inclusive	0.2292	0.8808	1.35e-34
6:109449666:G:A	0.92	OPCS_X999__BIN_TOPMED_EUR	UKB	CHIP_inclusive	0.2292	1.118	3.14e-09
6:109499851:C:T	0.0063	136_Number_of_operations_self_reported_0_arr_mean__RINT_TOPMED_EUR	UKB	CHIP_inclusive	0.2292	0.8474	4.85e-10
11:108043157:T:C	0.99	20116_Smoking_status_0_Never_AnyInst__BIN_TOPMED_EUR	UKB	CHIP_inclusive	0.2293	0.9216	1.03e-08
11:108043157:T:C	-0.0038	4079_Diastolic_blood_pressure_automated_reading_0_arr_mean__RINT_TOPMED_EUR	UKB	CHIP_inclusive	0.2293	0.9216	1.03e-08
17:7668434:T:G	0.84	Phe10_K01__BIN_TOPMED_EUR	UKB	CHIP_inclusive	0.2293	1.292	1.94e-09
3:101435231:TA:T	0.94	Phe10_M7967__BIN_TOPMED_EUR	UKB	CHIP_inclusive	0.2293	0.9336	1.1e-12
3:160419960:A:T	0.97	OPCS_E081__BIN_TOPMED_EUR	UKB	CHIP_inclusive	0.2293	1.125	7.09e-36
4:104884951:A:T	-0.0082	20008_Interpolated_Year_when_non_cancer_illness_first_diagnosed_0_arr_mean__RINT_TOPMED_EUR	UKB	CHIP_inclusive	0.2293	1.212	9.72e-15
8:129563195:T:C	0.0025	30710_C_reactive_protein_0_arr_mean__RINT_TOPMED_EUR	UKB	CHIP_inclusive	0.2293	1.06	5.81e-10
17:57386496:C:T	1.1	RGC_ALD_Composite_CC__BIN_TOPMED_EUR	UKB	CHIP_inclusive	0.2294	0.8313	3.65e-16
17:7668434:T:G	1.2	102140_Milk_based_pudding_intake_1_1_AnyInst__BIN_TOPMED_EUR	UKB	CHIP_inclusive	0.2294	1.292	1.94e-09
2:159821048:C:T	1	Phe10_D37__BIN_TOPMED_EUR	UKB	CHIP_inclusive	0.2294	1.07	6.25e-13
20:31671342:A:G	1.1	Phe10_M86__BIN_TOPMED_EUR	UKB	CHIP_inclusive	0.2294	0.9273	5.91e-11
3:160106004:C:T	1.1	Phe10_H93299__BIN_TOPMED_EUR	UKB	CHIP_inclusive	0.2294	1.107	5.43e-12
3:160106004:C:T	1.1	Phe10_H9329__BIN_TOPMED_EUR	UKB	CHIP_inclusive	0.2294	1.107	5.43e-12
5:1285917:G:A	0.82	20001_Cancer_self_reported_1022_colon_cancer_sigmoid_cancer_AnyInst__BIN_TOPMED_EUR	UKB	CHIP_inclusive	0.2294	1.273	4.88e-09
11:108444879:C:T	-0.027	77_Heel_bone_ultrasound_T_score_manual_entry_0_arr_mean__RINT_TOPMED_EUR	UKB	CHIP_inclusive	0.2295	1.227	4.89e-13
5:1097331:G:A	0.93	Phe10_D06__BIN_TOPMED_EUR	UKB	CHIP_inclusive	0.2295	0.9382	2.51e-11
5:1300195:G:T	1.1	30646_Apolipoprotein_B_reportability_4_Not_reportable_at_assay_too_low_AnyInst__BIN_TOPMED_EUR	UKB	CHIP_inclusive	0.2295	0.8934	9.24e-23
5:1372402:G:C	1.1	Phe10_S423__BIN_TOPMED_EUR	UKB	CHIP_inclusive	0.2295	1.09	2.36e-16
6:43388113:A:G	1.1	20002_Illness_code_SR_1126_spontaneous_pneumothorax_recurrent_pneumothorax_Phe10_J93_combined_AnyInst__BIN_TOPMED_EUR	UKB	CHIP_inclusive	0.2295	0.9486	1.94e-08
11:108043157:T:C	0.0042	20258_FEV1_FVC_ratio_Z_score_0_arr_mean__RINT_TOPMED_EUR	UKB	CHIP_inclusive	0.2296	0.9216	1.03e-08
14:100712378:C:G	0.99	816_Job_involves_heavy_manual_or_physical_work_1_Never_rarely_AnyInst__BIN_TOPMED_EUR	UKB	CHIP_inclusive	0.2296	0.9227	5.54e-09
20:31671342:A:G	0.96	OPCS_B285__BIN_TOPMED_EUR	UKB	CHIP_inclusive	0.2296	0.9273	5.91e-11
21:34972056:C:T	0.94	20090_Type_of_fat_oil_used_in_cooking_370_Unknown_olive_spread_AnyInst__BIN_TOPMED_EUR	UKB	CHIP_inclusive	0.2296	1.064	1.99e-10
3:128484651:AT:A	1	OPCS_X702__BIN_TOPMED_EUR	UKB	CHIP_inclusive	0.2296	1.057	1.17e-08
5:1097331:G:A	1	40006_Type_of_Cancer_ICD10_C61__BIN_TOPMED_EUR	UKB	CHIP_inclusive	0.2296	0.9382	2.51e-11
5:1228120:CT:C	0.99	Phe10_Z871__BIN_TOPMED_EUR	UKB	CHIP_inclusive	0.2296	1.059	3.73e-09
5:1228120:CT:C	0.99	Phe10_Z871__BIN_TOPMED_EUR	UKB	CHIP_inclusive	0.2296	1.059	3.73e-09
5:1285859:C:A	1	20002_Illness_code_SR_1281_retinal_detachment_AnyInst__BIN_TOPMED_EUR	UKB	CHIP_inclusive	0.2296	1.282	1.55e-140
5:1372402:G:C	1	20002_Illness_code_SR_1537_joint_pain_Phe10_M25_combined_AnyInst__BIN_TOPMED_EUR	UKB	CHIP_inclusive	0.2296	1.09	2.36e-16
5:1447647:G:C	0.97	20003_Treatment_or_Medication_Code_1140861998_ventolin_100micrograms_inhaler_AnyInst__BIN_TOPMED_EUR	UKB	CHIP_inclusive	0.2296	0.9141	3.43e-08
3:160419960:A:T	-0.0025	30180_Lymphocyte_percentage_0_arr_mean__RINT_TOPMED_EUR	UKB	CHIP_inclusive	0.2297	1.125	7.09e-36
3:160419960:A:T	1.1	Phe10_A415__BIN_TOPMED_EUR	UKB	CHIP_inclusive	0.2297	1.125	7.09e-36
5:1253629:G:A	0.95	20002_Illness_code_SR_1537_joint_pain_AnyInst__BIN_TOPMED_EUR	UKB	CHIP_inclusive	0.2297	0.9148	4.94e-13
5:1253629:G:A	-0.0063	90141_Fraction_acceleration_450_milli_gravities_0_arr_mean__RINT_TOPMED_EUR	UKB	CHIP_inclusive	0.2297	0.9148	4.94e-13
6:109382480:G:C	1	Phe10_Z080__BIN_TOPMED_EUR	UKB	CHIP_inclusive	0.2297	0.8808	1.35e-34
6:109449666:G:A	-0.015	RGC_SphericalEquivalent_r_started_wearing_glasses_contacts_after_40__RINT_TOPMED_EUR	UKB	CHIP_inclusive	0.2297	1.118	3.14e-09
6:43388113:A:G	1.1	Phe10_N486__BIN_TOPMED_EUR	UKB	CHIP_inclusive	0.2297	0.9486	1.94e-08
11:108043157:T:C	1	RGC_ChildhoodAsthmaCases_vs_AdultAsthmaCases__BIN_TOPMED_EUR	UKB	CHIP_inclusive	0.2298	0.9216	1.03e-08
5:1228120:CT:C	1	Phe10_S83__BIN_TOPMED_EUR	UKB	CHIP_inclusive	0.2298	1.059	3.73e-09
5:1228120:CT:C	1	Phe10_S83__BIN_TOPMED_EUR	UKB	CHIP_inclusive	0.2298	1.059	3.73e-09
5:1288432:T:C	0.99	Phe10_Z90__BIN_TOPMED_EUR	UKB	CHIP_inclusive	0.2298	0.8798	3.11e-35
5:1372402:G:C	0.98	Phe10_J32__BIN_TOPMED_EUR	UKB	CHIP_inclusive	0.2298	1.09	2.36e-16
6:109321472:G:A	0.97	Phe10_I500__BIN_TOPMED_EUR	UKB	CHIP_inclusive	0.2298	0.8986	1.53e-29
11:108043157:T:C	1.1	OPCS_X711__BIN_TOPMED_EUR	UKB	CHIP_inclusive	0.2299	0.9216	1.03e-08
2:159821048:C:T	-0.0079	OD_Contour_1_to_2_Region_T3_Mean__RINT_TOPMED_EUR	UKB	CHIP_inclusive	0.2299	1.07	6.25e-13
3:160106004:C:T	0.94	20002_Illness_code_SR_1467_other_joint_disorder_Phe10_M25_combined_AnyInst__BIN_TOPMED_EUR	UKB	CHIP_inclusive	0.2299	1.107	5.43e-12
5:1228120:CT:C	1	20262_Myopia_diagnosis_0_non_myopic_AnyInst__BIN_TOPMED_EUR	UKB	CHIP_inclusive	0.2299	1.059	3.73e-09
5:1228125:T:C	1.1	Phe10_R15__BIN_TOPMED_EUR	UKB	CHIP_inclusive	0.2299	1.105	7.75e-10
5:1228125:T:C	1.1	Phe10_R15__BIN_TOPMED_EUR	UKB	CHIP_inclusive	0.2299	1.105	7.75e-10
5:1249701:C:T	0.011	30300_High_light_scatter_reticulocyte_count_0_arr_mean__RINT_TOPMED_EUR	UKB	CHIP_inclusive	0.2299	1.27	3.2e-10
5:1267766:C:G	0.95	RGC_AtopicDermatitis__BIN_TOPMED_EUR	UKB	CHIP_inclusive	0.2299	1.336	2.02e-18
5:1303752:CT:C	1.4	Phe10_Z089__BIN_TOPMED_EUR	UKB	CHIP_inclusive	0.2299	1.469	1.91e-11
6:109382480:G:C	0.99	20107_Illnesses_of_father_neg_11_Do_not_know_group_1_AnyInst__BIN_TOPMED_EUR	UKB	CHIP_inclusive	0.2299	0.8808	1.35e-34
6:109415805:C:A	0.007	20161_Pack_years_of_smoking_0_arr_mean__RINT_TOPMED_EUR	UKB	CHIP_inclusive	0.2299	1.095	4.17e-10
2:159925824:T:C	-0.0055	90143_Fraction_acceleration_500_milli_gravities_0_arr_mean__RINT_TOPMED_EUR	UKB	CHIP_inclusive	0.23	0.9285	3.21e-11
3:150287063:C:G	1	4968_FI4_positional_arithmetic_5_5_AnyInst__BIN_TOPMED_EUR	UKB	CHIP_inclusive	0.23	0.9235	5.69e-10
3:160440785:C:T	1	Phe10_K922__BIN_TOPMED_EUR	UKB	CHIP_inclusive	0.23	0.9009	5.73e-09
5:1285917:G:A	0.92	RGC_ChildhoodAsthmaCases_vs_AdultAsthmaCases__BIN_TOPMED_EUR	UKB	CHIP_inclusive	0.23	1.273	4.88e-09
2:159604967:C:T	0.96	20002_Illness_code_SR_1077_heart_arrhythmia_Phe10_I49_combined_AnyInst__BIN_TOPMED_EUR	UKB	CHIP_inclusive	0.2301	0.947	1.02e-08
2:159604967:C:T	1	20416_Frequency_of_consuming_six_or_more_units_of_alcohol_1_Never_AnyInst__BIN_TOPMED_EUR	UKB	CHIP_inclusive	0.2301	0.947	1.02e-08
2:159834145:G:A	1.1	1011_Frequency_of_light_DIY_in_last_4_weeks_6_Every_day_AnyInst__BIN_TOPMED_EUR	UKB	CHIP_inclusive	0.2301	0.8333	1.21e-08
2:159834145:G:A	1.1	Phe10_Z951__BIN_TOPMED_EUR	UKB	CHIP_inclusive	0.2301	0.8333	1.21e-08
2:159925824:T:C	0.0033	42038_GP_registration_records_0_arr_mean__RINT_TOPMED_EUR	UKB	CHIP_inclusive	0.2301	0.9285	3.21e-11
3:160440785:C:T	0.01	5255_Intra_ocular_pressure_Goldmann_correlated_right_0_arr_mean__RINT_TOPMED_EUR	UKB	CHIP_inclusive	0.2301	0.9009	5.73e-09
5:1293971:C:T	1	Phe10_Z90__BIN_TOPMED_EUR	UKB	CHIP_inclusive	0.2301	1.168	2.15e-51
5:1293971:C:T	1	Phe10_Z90__BIN_TOPMED_EUR	UKB	CHIP_inclusive	0.2301	1.168	2.15e-51
6:109415805:C:A	1	1835_Mother_still_alive_0_No_AnyInst__BIN_TOPMED_EUR	UKB	CHIP_inclusive	0.2301	1.095	4.17e-10
6:109415805:C:A	1.1	Phe10_C911__BIN_TOPMED_EUR	UKB	CHIP_inclusive	0.2301	1.095	4.17e-10
6:109449666:G:A	0.87	Phe10_M2330__BIN_TOPMED_EUR	UKB	CHIP_inclusive	0.2301	1.118	3.14e-09
6:109499851:C:T	1.2	20002_Illness_code_SR_1408_alcohol_dependency_Phe10_F10_combined_AnyInst__BIN_TOPMED_EUR	UKB	CHIP_inclusive	0.2301	0.8474	4.85e-10
7:44864065:A:G	0.94	20002_Illness_code_SR_1126_spontaneous_pneumothorax_recurrent_pneumothorax_Phe10_J93_combined_AnyInst__BIN_TOPMED_EUR	UKB	CHIP_inclusive	0.2301	1.074	3.86e-14
11:108217120:G:T	0.99	1797_Father_still_alive_1_Yes_AnyInst__BIN_TOPMED_EUR	UKB	CHIP_inclusive	0.2302	1.119	1.89e-32
14:100712378:C:G	1.1	OPCS_E423__BIN_TOPMED_EUR	UKB	CHIP_inclusive	0.2302	0.9227	5.54e-09
3:128484651:AT:A	0.99	20262_Myopia_diagnosis_0_non_myopic_AnyInst__BIN_TOPMED_EUR	UKB	CHIP_inclusive	0.2302	1.057	1.17e-08
3:160419960:A:T	1	21040_Satisfaction_with_bowel_habits_8_8_AnyInst__BIN_TOPMED_EUR	UKB	CHIP_inclusive	0.2302	1.125	7.09e-36
3:160419960:A:T	0.0022	48_Waist_circumference_0_arr_mean__RINT_TOPMED_EUR	UKB	CHIP_inclusive	0.2302	1.125	7.09e-36
5:1097331:G:A	0.97	20002_Illness_code_SR_1223_type_2_diabetes_Phe10_E11_combined_AnyInst__BIN_TOPMED_EUR	UKB	CHIP_inclusive	0.2302	0.9382	2.51e-11
5:1288432:T:C	0.009	OD_Contour_1_to_2_Region_C1_Mean__RINT_TOPMED_EUR	UKB	CHIP_inclusive	0.2302	0.8798	3.11e-35
5:1300195:G:T	1	Phe10_K900__BIN_TOPMED_EUR	UKB	CHIP_inclusive	0.2302	0.8934	9.24e-23
5:1300195:G:T	0.98	Phe10_Z921__BIN_TOPMED_EUR	UKB	CHIP_inclusive	0.2302	0.8934	9.24e-23
5:1361187:G:C	-0.029	4440_Average_monthly_spirits_intake_0_arr_mean__RINT_TOPMED_EUR	UKB	CHIP_inclusive	0.2302	0.7941	3.21e-08
5:1097331:G:A	1	20002_Illness_code_SR_1456_malabsorption_coeliac_disease_Phe10_K90_combined_AnyInst__BIN_TOPMED_EUR	UKB	CHIP_inclusive	0.2303	0.9382	2.51e-11
5:1253629:G:A	0.97	20003_Treatment_or_Medication_Code_1187_chondroitin_product_AnyInst__BIN_TOPMED_EUR	UKB	CHIP_inclusive	0.2303	0.9148	4.94e-13
6:109449666:G:A	0.98	2453_DD_Cancer_1_Yes_you_will_be_asked_about_this_later_by_an_interviewer_AnyInst__BIN_TOPMED_EUR	UKB	CHIP_inclusive	0.2303	1.118	3.14e-09
6:109499851:C:T	-0.0066	30650_Aspartate_aminotransferase_0_arr_mean__RINT_TOPMED_EUR	UKB	CHIP_inclusive	0.2303	0.8474	4.85e-10
11:108217120:G:T	1	OPCS_X358__BIN_TOPMED_EUR	UKB	CHIP_inclusive	0.2304	1.119	1.89e-32
14:100712378:C:G	1.1	Phe10_D631658__BIN_TOPMED_EUR	UKB	CHIP_inclusive	0.2304	0.9227	5.54e-09
21:34972056:C:T	0.98	Phe10_H35__BIN_TOPMED_EUR	UKB	CHIP_inclusive	0.2304	1.064	1.99e-10
3:160558751:CT:C	0.82	Phe10_E835__BIN_TOPMED_EUR	UKB	CHIP_inclusive	0.2304	1.487	1.56e-22
4:104884951:A:T	1.2	Phe10_T402__BIN_TOPMED_EUR	UKB	CHIP_inclusive	0.2304	1.212	9.72e-15
5:1249701:C:T	0.72	OPCS_F328__BIN_TOPMED_EUR	UKB	CHIP_inclusive	0.2304	1.27	3.2e-10
5:1267766:C:G	0.76	Phe10_K640__BIN_TOPMED_EUR	UKB	CHIP_inclusive	0.2304	1.336	2.02e-18
5:1285859:C:A	-0.0027	1488_Tea_intake_0_arr_mean__RINT_TOPMED_EUR	UKB	CHIP_inclusive	0.2304	1.282	1.55e-140
5:1285859:C:A	-0.0026	23120_Arm_fat_mass_right_0_arr_mean__RINT_TOPMED_EUR	UKB	CHIP_inclusive	0.2304	1.282	1.55e-140
1:226374920:A:C	0.011	OD_Contour_1_to_2_Region_S3_Mean__RINT_TOPMED_EUR	UKB	CHIP_inclusive	0.2305	1.114	2.61e-16
1:226374920:A:C	1	Phe10_Z907__BIN_TOPMED_EUR	UKB	CHIP_inclusive	0.2305	1.114	2.61e-16
18:44571296:C:T	-0.0047	90077_Wear_duration_during_17_00_17_59_0_arr_mean__RINT_TOPMED_EUR	UKB	CHIP_inclusive	0.2305	0.921	3.54e-14
18:44571296:C:T	0.98	Phe10_E136__BIN_TOPMED_EUR	UKB	CHIP_inclusive	0.2305	0.921	3.54e-14
20:31671342:A:G	-0.0024	20151_Forced_vital_capacity_FVC_Best_measure_0_arr_mean__RINT_TOPMED_EUR	UKB	CHIP_inclusive	0.2305	0.9273	5.91e-11
5:1097331:G:A	0.99	2316_Wheeze_or_whistling_in_the_chest_in_last_year_1_Yes_AnyInst__BIN_TOPMED_EUR	UKB	CHIP_inclusive	0.2305	0.9382	2.51e-11
6:109415805:C:A	0.98	20002_Illness_code_SR_1220_diabetes_AnyInst__BIN_TOPMED_EUR	UKB	CHIP_inclusive	0.2305	1.095	4.17e-10
6:31261502:G:A	0.98	OPCS_X721__BIN_TOPMED_EUR	UKB	CHIP_inclusive	0.2305	1.056	6.66e-09
1:226374920:A:C	0.99	738_Average_total_household_income_before_tax_4_52_000_to_100_000_AnyInst__BIN_TOPMED_EUR	UKB	CHIP_inclusive	0.2306	1.114	2.61e-16
11:108444879:C:T	0.82	Phe10_W119__BIN_TOPMED_EUR	UKB	CHIP_inclusive	0.2306	1.227	4.89e-13
17:7668434:T:G	0.81	OPCS_B311__BIN_TOPMED_EUR	UKB	CHIP_inclusive	0.2306	1.292	1.94e-09
2:159604967:C:T	1	Phe10_K621__BIN_TOPMED_EUR	UKB	CHIP_inclusive	0.2306	0.947	1.02e-08
2:159821048:C:T	0.97	1518_Hot_drink_temperature_neg_2_Do_not_drink_hot_drinks_AnyInst__BIN_TOPMED_EUR	UKB	CHIP_inclusive	0.2306	1.07	6.25e-13
2:159821048:C:T	0.99	1717_Skin_colour_1_Very_fair_AnyInst__BIN_TOPMED_EUR	UKB	CHIP_inclusive	0.2306	1.07	6.25e-13
5:1249701:C:T	0.0082	3063_Forced_expiratory_volume_in_1_second_FEV1_0_arr_mean__RINT_TOPMED_EUR	UKB	CHIP_inclusive	0.2306	1.27	3.2e-10
5:1249701:C:T	0.95	30796_Lipoprotein_A_reportability_5_Not_reportable_at_assay_too_high_AnyInst__BIN_TOPMED_EUR	UKB	CHIP_inclusive	0.2306	1.27	3.2e-10
5:1253629:G:A	1	Phe10_G409__BIN_TOPMED_EUR	UKB	CHIP_inclusive	0.2306	0.9148	4.94e-13
5:1278469:C:T	0.95	Phe10_G93__BIN_TOPMED_EUR	UKB	CHIP_inclusive	0.2306	0.8827	2.41e-16
5:1285859:C:A	1.1	Phe10_M706__BIN_TOPMED_EUR	UKB	CHIP_inclusive	0.2306	1.282	1.55e-140
6:109449666:G:A	-0.0089	90144_Fraction_acceleration_600_milli_gravities_0_arr_mean__RINT_TOPMED_EUR	UKB	CHIP_inclusive	0.2306	1.118	3.14e-09
6:109499851:C:T	-0.0083	3148_Heel_bone_mineral_density_BMD_0_arr_mean__RINT_TOPMED_EUR	UKB	CHIP_inclusive	0.2306	0.8474	4.85e-10
6:43388113:A:G	1	20003_Treatment_or_Medication_Code_1140926606_salbutamol_100micrograms_spacehaler_AnyInst__BIN_TOPMED_EUR	UKB	CHIP_inclusive	0.2306	0.9486	1.94e-08
10:103908421:C:CTT	0.96	Phe10_D70__BIN_TOPMED_EUR	UKB	CHIP_inclusive	0.2307	0.9143	8.69e-09
12:26433896:A:G	1.1	Phe10_H44__BIN_TOPMED_EUR	UKB	CHIP_inclusive	0.2307	1.187	4.71e-22
17:7668434:T:G	0.94	6142_Current_employment_status_4_Unable_to_work_because_of_sickness_or_disability_AnyInst__BIN_TOPMED_EUR	UKB	CHIP_inclusive	0.2307	1.292	1.94e-09
2:159834145:G:A	0.87	Phe10_D27__BIN_TOPMED_EUR	UKB	CHIP_inclusive	0.2307	0.8333	1.21e-08
5:1280362:G:A	-0.0072	90143_Fraction_acceleration_500_milli_gravities_0_arr_mean__RINT_TOPMED_EUR	UKB	CHIP_inclusive	0.2307	1.179	2.78e-32
5:1285859:C:A	0.96	Phe10_H521__BIN_TOPMED_EUR	UKB	CHIP_inclusive	0.2307	1.282	1.55e-140
6:43388113:A:G	0.98	OPCS_K634__BIN_TOPMED_EUR	UKB	CHIP_inclusive	0.2307	0.9486	1.94e-08
5:1366259:G:A	0.95	RGC_MI_CC__BIN_TOPMED_EUR	UKB	CHIP_inclusive	0.2308	1.215	1.07e-10
5:1372402:G:C	0.99	680_Own_or_rent_accommodation_lived_in_3_Rent_from_local_authority_local_council_housing_association_AnyInst__BIN_TOPMED_EUR	UKB	CHIP_inclusive	0.2308	1.09	2.36e-16
6:109449666:G:A	1	Phe10_D649__BIN_TOPMED_EUR	UKB	CHIP_inclusive	0.2308	1.118	3.14e-09
6:43388113:A:G	1	1747_Hair_colour_natural_before_greying_5_Black_AnyInst__BIN_TOPMED_EUR	UKB	CHIP_inclusive	0.2308	0.9486	1.94e-08
7:44864065:A:G	1	OPCS_M611__BIN_TOPMED_EUR	UKB	CHIP_inclusive	0.2308	1.074	3.86e-14
17:57386496:C:T	0.99	41253_Inpatient_record_format_70_UK_HES_Inpatients_2017_format_AnyInst__BIN_TOPMED_EUR	UKB	CHIP_inclusive	0.2309	0.8313	3.65e-16
2:159821048:C:T	0.99	2834_Bilateral_oophorectomy_both_ovaries_removed_0_No_AnyInst__BIN_TOPMED_EUR	UKB	CHIP_inclusive	0.2309	1.07	6.25e-13
21:34972056:C:T	0.0079	OS_Contour_1_to_2_Region_I6_Mean__RINT_TOPMED_EUR	UKB	CHIP_inclusive	0.2309	1.064	1.99e-10
3:128484651:AT:A	-0.0057	5097_6mm_weak_meridian_left_0_arr_mean__RINT_TOPMED_EUR	UKB	CHIP_inclusive	0.2309	1.057	1.17e-08
3:160106004:C:T	-0.0065	4123_Heel_quantitative_ultrasound_index_QUI_direct_entry_right_0_arr_mean__RINT_TOPMED_EUR	UKB	CHIP_inclusive	0.2309	1.107	5.43e-12
3:160558751:CT:C	1.1	OPCS_Z481__BIN_TOPMED_EUR	UKB	CHIP_inclusive	0.2309	1.487	1.56e-22
5:1303752:CT:C	0.92	Phe10_H26__BIN_TOPMED_EUR	UKB	CHIP_inclusive	0.2309	1.469	1.91e-11
5:1312214:C:T	0.95	Phe10_C444__BIN_TOPMED_EUR	UKB	CHIP_inclusive	0.2309	0.8662	7.28e-34
6:109382480:G:C	0.99	20111_Illnesses_of_siblings_neg_27_None_of_the_above_group_2_AnyInst__BIN_TOPMED_EUR	UKB	CHIP_inclusive	0.2309	0.8808	1.35e-34
6:31261502:G:A	1	Phe10_Z090__BIN_TOPMED_EUR	UKB	CHIP_inclusive	0.2309	1.056	6.66e-09
6:43388113:A:G	-0.0027	41149_Records_in_HES_inpatient_operations_dataset_0_arr_mean__RINT_TOPMED_EUR	UKB	CHIP_inclusive	0.2309	0.9486	1.94e-08
11:108217120:G:T	1.1	Phe10_T393__BIN_TOPMED_EUR	UKB	CHIP_inclusive	0.231	1.119	1.89e-32
2:159821048:C:T	1	Phe10_R87618__BIN_TOPMED_EUR	UKB	CHIP_inclusive	0.231	1.07	6.25e-13
2:159834145:G:A	0.97	20110_Illnesses_of_mother_10_Alzheimers_disease_dementia_AnyInst__BIN_TOPMED_EUR	UKB	CHIP_inclusive	0.231	0.8333	1.21e-08
20:31671342:A:G	-0.0038	2794_Age_started_oral_contraceptive_pill_0_arr_mean__RINT_TOPMED_EUR	UKB	CHIP_inclusive	0.231	0.9273	5.91e-11
20:31671342:A:G	0.011	ECF_comb_deconf__RINT_TOPMED_EUR	UKB	CHIP_inclusive	0.231	0.9273	5.91e-11
3:160106004:C:T	-0.0065	4125_Heel_bone_mineral_density_BMD_T_score_automated_right_0_arr_mean__RINT_TOPMED_EUR	UKB	CHIP_inclusive	0.231	1.107	5.43e-12
3:160558751:CT:C	1.1	RGC_ACOS_CC__BIN_TOPMED_EUR	UKB	CHIP_inclusive	0.231	1.487	1.56e-22
3:160558751:CT:C	1.1	RGC_COPD_Composites_CC__BIN_TOPMED_EUR	UKB	CHIP_inclusive	0.231	1.487	1.56e-22
6:109382480:G:C	0.92	OPCS_L873__BIN_TOPMED_EUR	UKB	CHIP_inclusive	0.231	0.8808	1.35e-34
5:1097331:G:A	-0.0094	ECF_comb_deconf__RINT_TOPMED_EUR	UKB	CHIP_inclusive	0.2311	0.9382	2.51e-11
5:1280362:G:A	1.1	Phe10_M2332__BIN_TOPMED_EUR	UKB	CHIP_inclusive	0.2311	1.179	2.78e-32
5:1280362:G:A	1	Phe10_Z866__BIN_TOPMED_EUR	UKB	CHIP_inclusive	0.2311	1.179	2.78e-32
5:1285917:G:A	1	30666_Direct_bilirubin_reportability_1_Reportable_at_assay_and_after_aliquot_correction_if_attempted_AnyInst__BIN_TOPMED_EUR	UKB	CHIP_inclusive	0.2311	1.273	4.88e-09
5:1361187:G:C	0.87	Phe10_D69__BIN_TOPMED_EUR	UKB	CHIP_inclusive	0.2311	0.7941	3.21e-08
6:109415805:C:A	1.1	OPCS_B311__BIN_TOPMED_EUR	UKB	CHIP_inclusive	0.2311	1.095	4.17e-10
8:129563195:T:C	0.99	20111_Illnesses_of_siblings_neg_27_None_of_the_above_group_2_AnyInst__BIN_TOPMED_EUR	UKB	CHIP_inclusive	0.2311	1.06	5.81e-10
2:159604967:C:T	0.99	20110_Illnesses_of_mother_10_Alzheimers_disease_dementia_AnyInst__BIN_TOPMED_EUR	UKB	CHIP_inclusive	0.2312	0.947	1.02e-08
5:1228125:T:C	0.93	Phe10_I730__BIN_TOPMED_EUR	UKB	CHIP_inclusive	0.2312	1.105	7.75e-10
5:1285917:G:A	1.3	Phe10_C833__BIN_TOPMED_EUR	UKB	CHIP_inclusive	0.2312	1.273	4.88e-09
8:129563195:T:C	1.1	Phe10_O469__BIN_TOPMED_EUR	UKB	CHIP_inclusive	0.2312	1.06	5.81e-10
17:7668434:T:G	1.1	Phe10_C79__BIN_TOPMED_EUR	UKB	CHIP_inclusive	0.2313	1.292	1.94e-09
2:159604967:C:T	0.99	20111_Illnesses_of_siblings_5_Breast_cancer_AnyInst__BIN_TOPMED_EUR	UKB	CHIP_inclusive	0.2313	0.947	1.02e-08
2:159834145:G:A	1.1	RGC_AdultAsthmaCases_vs_AdultAsthmaControls__BIN_TOPMED_EUR	UKB	CHIP_inclusive	0.2313	0.8333	1.21e-08
4:104884951:A:T	0.95	Phe10_K64__BIN_TOPMED_EUR	UKB	CHIP_inclusive	0.2313	1.212	9.72e-15
5:1249701:C:T	-0.011	20009_Interpolated_Age_of_participant_when_non_cancer_illness_first_diagnosed_0_arr_mean__RINT_TOPMED_EUR	UKB	CHIP_inclusive	0.2313	1.27	3.2e-10
5:1249701:C:T	1	RGC_AllergicDiseaseCases_vs_AllergicDiseaseControls__BIN_TOPMED_EUR	UKB	CHIP_inclusive	0.2313	1.27	3.2e-10
5:1280362:G:A	-0.0031	30344_Volume_of_EDTA2_plasma_held_by_UKB_0_arr_mean__RINT_TOPMED_EUR	UKB	CHIP_inclusive	0.2313	1.179	2.78e-32
5:1285917:G:A	1.3	Phe10_N02__BIN_TOPMED_EUR	UKB	CHIP_inclusive	0.2313	1.273	4.88e-09
5:1296643:T:C	1.1	OPCS_L914__BIN_TOPMED_EUR	UKB	CHIP_inclusive	0.2313	1.239	6.94e-14
6:31261502:G:A	1	21000_Ethnic_background_1001_British_AnyInst__BIN_TOPMED_EUR	UKB	CHIP_inclusive	0.2313	1.056	6.66e-09
7:44864065:A:G	0.0082	OS_Contour_2_to_3_Region_S6_Mean__RINT_TOPMED_EUR	UKB	CHIP_inclusive	0.2313	1.074	3.86e-14
8:129563195:T:C	0.99	6149_Mouth_teeth_dental_problems_6_Dentures_AnyInst__BIN_TOPMED_EUR	UKB	CHIP_inclusive	0.2313	1.06	5.81e-10
3:101435231:TA:T	1	2267_Use_of_sun_uv_protection_4_Always_AnyInst__BIN_TOPMED_EUR	UKB	CHIP_inclusive	0.2314	0.9336	1.1e-12
3:101435231:TA:T	-0.0054	5085_Spherical_power_left_0_arr_mean__RINT_TOPMED_EUR	UKB	CHIP_inclusive	0.2314	0.9336	1.1e-12
3:150287063:C:G	0.0076	5104_3mm_strong_meridian_angle_left_0_arr_mean__RINT_TOPMED_EUR	UKB	CHIP_inclusive	0.2314	0.9235	5.69e-10
3:160106004:C:T	1.1	4243_Triplet_correct_right_9_abandon_AnyInst__BIN_TOPMED_EUR	UKB	CHIP_inclusive	0.2314	1.107	5.43e-12
5:1285859:C:A	0.94	Phe10_Z411__BIN_TOPMED_EUR	UKB	CHIP_inclusive	0.2314	1.282	1.55e-140
5:1285917:G:A	0.96	6149_Mouth_teeth_dental_problems_6_Dentures_AnyInst__BIN_TOPMED_EUR	UKB	CHIP_inclusive	0.2314	1.273	4.88e-09
6:109499851:C:T	1.1	Phe10_Z76__BIN_TOPMED_EUR	UKB	CHIP_inclusive	0.2314	0.8474	4.85e-10
2:159821048:C:T	0.99	2473_Other_serious_medical_condition_disability_diagnosed_by_doctor_1_Yes_you_will_be_asked_about_this_later_by_an_interviewer_AnyInst__BIN_TOPMED_EUR	UKB	CHIP_inclusive	0.2315	1.07	6.25e-13
20:31671342:A:G	1	1359_Poultry_intake_1_Less_than_once_a_week_AnyInst__BIN_TOPMED_EUR	UKB	CHIP_inclusive	0.2315	0.9273	5.91e-11
20:31671342:A:G	0.98	Phe10_Z961__BIN_TOPMED_EUR	UKB	CHIP_inclusive	0.2315	0.9273	5.91e-11
3:160106004:C:T	0.0039	1598_Average_weekly_spirits_intake_0_arr_mean__RINT_TOPMED_EUR	UKB	CHIP_inclusive	0.2315	1.107	5.43e-12
3:160440785:C:T	0.93	Phe10_W019__BIN_TOPMED_EUR	UKB	CHIP_inclusive	0.2315	0.9009	5.73e-09
5:1312214:C:T	0.99	104900_Time_spent_doing_vigorous_physical_activity_3060_30_60_minutes_AnyInst__BIN_TOPMED_EUR	UKB	CHIP_inclusive	0.2315	0.8662	7.28e-34
6:109382480:G:C	1	1777_Part_of_a_multiple_birth_0_No_AnyInst__BIN_TOPMED_EUR	UKB	CHIP_inclusive	0.2315	0.8808	1.35e-34
6:43388113:A:G	0.0028	20010_Interpolated_Year_when_operation_took_place_0_arr_mean__RINT_TOPMED_EUR	UKB	CHIP_inclusive	0.2315	0.9486	1.94e-08
11:108043157:T:C	1	Phe10_R060__BIN_TOPMED_EUR	UKB	CHIP_inclusive	0.2316	0.9216	1.03e-08
3:101435231:TA:T	-0.0029	42038_GP_registration_records_0_arr_mean__RINT_TOPMED_EUR	UKB	CHIP_inclusive	0.2316	0.9336	1.1e-12
3:101435231:TA:T	1	6149_Mouth_teeth_dental_problems_6_Dentures_AnyInst__BIN_TOPMED_EUR	UKB	CHIP_inclusive	0.2316	0.9336	1.1e-12
3:128484651:AT:A	1.1	OPCS_Z918__BIN_TOPMED_EUR	UKB	CHIP_inclusive	0.2316	1.057	1.17e-08
3:160440785:C:T	1	2936_Likelihood_of_resuming_smoking_4_No_definitely_not_AnyInst__BIN_TOPMED_EUR	UKB	CHIP_inclusive	0.2316	0.9009	5.73e-09
4:104884951:A:T	0.95	20002_Illness_code_SR_1278_cataract_AnyInst__BIN_TOPMED_EUR	UKB	CHIP_inclusive	0.2316	1.212	9.72e-15
5:1203384:T:C	1	4204_Absence_of_notch_position_in_the_pulse_waveform_0_False_AnyInst__BIN_TOPMED_EUR	UKB	CHIP_inclusive	0.2316	0.9417	1.31e-08
5:1267766:C:G	0.97	1687_Comparative_body_size_at_age_10_2_Plumper_AnyInst__BIN_TOPMED_EUR	UKB	CHIP_inclusive	0.2316	1.336	2.02e-18
5:1278469:C:T	0.95	Phe10_R15__BIN_TOPMED_EUR	UKB	CHIP_inclusive	0.2316	0.8827	2.41e-16
5:1312214:C:T	1.1	Phe10_J84__BIN_TOPMED_EUR	UKB	CHIP_inclusive	0.2316	0.8662	7.28e-34
6:109321472:G:A	-0.0025	1528_Water_intake_0_arr_mean__RINT_TOPMED_EUR	UKB	CHIP_inclusive	0.2316	0.8986	1.53e-29
6:109321472:G:A	0.96	Phe10_M254__BIN_TOPMED_EUR	UKB	CHIP_inclusive	0.2316	0.8986	1.53e-29
6:109449666:G:A	1	RGC_Airways_Med__BIN_TOPMED_EUR	UKB	CHIP_inclusive	0.2316	1.118	3.14e-09
6:31261502:G:A	0.0052	20261_avMSE_0_arr_mean__RINT_TOPMED_EUR	UKB	CHIP_inclusive	0.2316	1.056	6.66e-09
17:7668434:T:G	1.2	OPCS_C822__BIN_TOPMED_EUR	UKB	CHIP_inclusive	0.2317	1.292	1.94e-09
20:31671342:A:G	0.96	Phe10_Z421__BIN_TOPMED_EUR	UKB	CHIP_inclusive	0.2317	0.9273	5.91e-11
21:34972056:C:T	-0.0074	RGC_SphericalEquivalent_r_started_wearing_glasses_contacts_before_40__RINT_TOPMED_EUR	UKB	CHIP_inclusive	0.2317	1.064	1.99e-10
5:1097331:G:A	0.98	OPCS_K633__BIN_TOPMED_EUR	UKB	CHIP_inclusive	0.2317	0.9382	2.51e-11
5:1267766:C:G	1	1349_Processed_meat_intake_2_Once_a_week_AnyInst__BIN_TOPMED_EUR	UKB	CHIP_inclusive	0.2317	1.336	2.02e-18
5:1285917:G:A	-0.0092	30314_Volume_of_EDTA1_plasma_held_by_UKB_0_arr_mean__RINT_TOPMED_EUR	UKB	CHIP_inclusive	0.2317	1.273	4.88e-09
5:1372402:G:C	0.93	Phe10_S009__BIN_TOPMED_EUR	UKB	CHIP_inclusive	0.2317	1.09	2.36e-16
5:1447647:G:C	0.98	Phe10_I251__BIN_TOPMED_EUR	UKB	CHIP_inclusive	0.2317	0.9141	3.43e-08
11:108043157:T:C	1	Phe10_N812__BIN_TOPMED_EUR	UKB	CHIP_inclusive	0.2318	0.9216	1.03e-08
17:7668434:T:G	0.95	OPCS_C712__BIN_TOPMED_EUR	UKB	CHIP_inclusive	0.2318	1.292	1.94e-09
2:159604967:C:T	0.99	1687_Comparative_body_size_at_age_10_2_Plumper_AnyInst__BIN_TOPMED_EUR	UKB	CHIP_inclusive	0.2318	0.947	1.02e-08
2:159925824:T:C	1	RGC_AllergicDiseaseCases_vs_AllergicDiseaseControls__BIN_TOPMED_EUR	UKB	CHIP_inclusive	0.2318	0.9285	3.21e-11
5:1285917:G:A	0.76	20003_Treatment_or_Medication_Code_1141168584_rabeprazole_sodium_AnyInst__BIN_TOPMED_EUR	UKB	CHIP_inclusive	0.2318	1.273	4.88e-09
6:109449666:G:A	0.97	20003_Treatment_or_Medication_Code_1140861998_ventolin_100micrograms_inhaler_AnyInst__BIN_TOPMED_EUR	UKB	CHIP_inclusive	0.2318	1.118	3.14e-09
6:109449666:G:A	-0.0085	20016_Fluid_intelligence_score_0_arr_mean__RINT_TOPMED_EUR	UKB	CHIP_inclusive	0.2318	1.118	3.14e-09
22:50532618:T:C	0.0057	5097_6mm_weak_meridian_left_0_arr_mean__RINT_TOPMED_EUR	UKB	CHIP_inclusive	0.2319	0.9473	2.68e-08
3:160106004:C:T	1.1	Phe10_Z837__BIN_TOPMED_EUR	UKB	CHIP_inclusive	0.2319	1.107	5.43e-12
3:160440785:C:T	0.014	RGC_corneal_power_started_wearing_glasses_contacts_after_40__RINT_TOPMED_EUR	UKB	CHIP_inclusive	0.2319	0.9009	5.73e-09
5:1366259:G:A	0.96	20528_Diagnosed_with_life_threatening_illness_1_Yes_but_not_in_the_last_12_months_AnyInst__BIN_TOPMED_EUR	UKB	CHIP_inclusive	0.2319	1.215	1.07e-10
6:109382480:G:C	1	Phe10_I20__BIN_TOPMED_EUR	UKB	CHIP_inclusive	0.2319	0.8808	1.35e-34
6:109499851:C:T	0.92	5779_FI11_antonym_2_Anxious_AnyInst__BIN_TOPMED_EUR	UKB	CHIP_inclusive	0.2319	0.8474	4.85e-10
6:43388113:A:G	-0.0054	5134_6mm_strong_meridian_left_0_arr_mean__RINT_TOPMED_EUR	UKB	CHIP_inclusive	0.2319	0.9486	1.94e-08
5:1267766:C:G	0.0099	30600_Albumin_0_arr_mean__RINT_TOPMED_EUR	UKB	CHIP_inclusive	0.232	1.336	2.02e-18
5:1278469:C:T	0.93	OPCS_M131__BIN_TOPMED_EUR	UKB	CHIP_inclusive	0.232	0.8827	2.41e-16
5:1285917:G:A	1	2267_Use_of_sun_uv_protection_1_Never_rarely_AnyInst__BIN_TOPMED_EUR	UKB	CHIP_inclusive	0.232	1.273	4.88e-09
5:1288432:T:C	0.008	OS_Contour_0_to_1_Region_C1_Mean__RINT_TOPMED_EUR	UKB	CHIP_inclusive	0.232	0.8798	3.11e-35
18:44571296:C:T	0.0033	26416_Crime_score_England_0_arr_mean__RINT_TOPMED_EUR	UKB	CHIP_inclusive	0.2321	0.921	3.54e-14
5:1278469:C:T	0.94	OPCS_Z491__BIN_TOPMED_EUR	UKB	CHIP_inclusive	0.2321	0.8827	2.41e-16
5:1285917:G:A	0.92	Phe10_K64__BIN_TOPMED_EUR	UKB	CHIP_inclusive	0.2321	1.273	4.88e-09
5:1293971:C:T	0.99	2316_Wheeze_or_whistling_in_the_chest_in_last_year_1_Yes_AnyInst__BIN_TOPMED_EUR	UKB	CHIP_inclusive	0.2321	1.168	2.15e-51
5:1361187:G:C	0.81	Phe10_E21__BIN_TOPMED_EUR	UKB	CHIP_inclusive	0.2321	0.7941	3.21e-08
6:109382480:G:C	1	Phe10_M48__BIN_TOPMED_EUR	UKB	CHIP_inclusive	0.2321	0.8808	1.35e-34
6:109499851:C:T	0.93	OPCS_X723__BIN_TOPMED_EUR	UKB	CHIP_inclusive	0.2321	0.8474	4.85e-10
6:43388113:A:G	0.95	OPCS_M131__BIN_TOPMED_EUR	UKB	CHIP_inclusive	0.2321	0.9486	1.94e-08
2:159604967:C:T	1	Phe10_R26__BIN_TOPMED_EUR	UKB	CHIP_inclusive	0.2322	0.947	1.02e-08
21:34972056:C:T	-0.005	RGC_MeanSphericalEquivalent__RINT_TOPMED_EUR	UKB	CHIP_inclusive	0.2322	1.064	1.99e-10
22:50532618:T:C	1	2227_Other_eye_problems_0_No_AnyInst__BIN_TOPMED_EUR	UKB	CHIP_inclusive	0.2322	0.9473	2.68e-08
3:160558751:CT:C	-0.025	5265_Corneal_resistance_factor_left_0_arr_mean__RINT_TOPMED_EUR	UKB	CHIP_inclusive	0.2322	1.487	1.56e-22
5:1228120:CT:C	1	Phe10_M109__BIN_TOPMED_EUR	UKB	CHIP_inclusive	0.2322	1.059	3.73e-09
5:1228120:CT:C	1	Phe10_M109__BIN_TOPMED_EUR	UKB	CHIP_inclusive	0.2322	1.059	3.73e-09
5:1267766:C:G	1.1	Phe10_Z138__BIN_TOPMED_EUR	UKB	CHIP_inclusive	0.2322	1.336	2.02e-18
5:1361773:T:C	-0.0087	5255_Intra_ocular_pressure_Goldmann_correlated_right_0_arr_mean__RINT_TOPMED_EUR	UKB	CHIP_inclusive	0.2322	0.8904	9.58e-15
6:109499851:C:T	1.1	103130_Skin_removed_from_poultry_1_Yes_AnyInst__BIN_TOPMED_EUR	UKB	CHIP_inclusive	0.2322	0.8474	4.85e-10
6:43388113:A:G	-0.0024	30510_Creatinine_enzymatic_in_urine_0_arr_mean__RINT_TOPMED_EUR	UKB	CHIP_inclusive	0.2322	0.9486	1.94e-08
10:103908421:C:CTT	1.1	OPCS_Y031__BIN_TOPMED_EUR	UKB	CHIP_inclusive	0.2323	0.9143	8.69e-09
12:26433896:A:G	1.1	Phe10_Z130__BIN_TOPMED_EUR	UKB	CHIP_inclusive	0.2323	1.187	4.71e-22
22:50532618:T:C	1.1	Phe10_Z513__BIN_TOPMED_EUR	UKB	CHIP_inclusive	0.2323	0.9473	2.68e-08
5:1285917:G:A	1.1	Phe10_H353__BIN_TOPMED_EUR	UKB	CHIP_inclusive	0.2323	1.273	4.88e-09
5:1296643:T:C	0.0076	30160_Basophill_count_0_arr_mean__RINT_TOPMED_EUR	UKB	CHIP_inclusive	0.2323	1.239	6.94e-14
5:1372402:G:C	0.97	Phe10_H35__BIN_TOPMED_EUR	UKB	CHIP_inclusive	0.2323	1.09	2.36e-16
6:109321472:G:A	0.94	OPCS_S151__BIN_TOPMED_EUR	UKB	CHIP_inclusive	0.2323	0.8986	1.53e-29
6:31261502:G:A	1	RGC_AtopicDermatitis__BIN_TOPMED_EUR	UKB	CHIP_inclusive	0.2323	1.056	6.66e-09
11:108217120:G:T	0.99	1628_Alcohol_intake_versus_10_years_previously_1_More_nowadays_AnyInst__BIN_TOPMED_EUR	UKB	CHIP_inclusive	0.2324	1.119	1.89e-32
14:100712378:C:G	1	Phe10_K621__BIN_TOPMED_EUR	UKB	CHIP_inclusive	0.2324	0.9227	5.54e-09
18:44571296:C:T	0.99	2257_Hearing_difficulty_problems_background_noise_1_Yes_AnyInst__BIN_TOPMED_EUR	UKB	CHIP_inclusive	0.2324	0.921	3.54e-14
2:159604967:C:T	0.97	Phe10_D70__BIN_TOPMED_EUR	UKB	CHIP_inclusive	0.2324	0.947	1.02e-08
3:160558751:CT:C	0.83	Phe10_M254__BIN_TOPMED_EUR	UKB	CHIP_inclusive	0.2324	1.487	1.56e-22
5:1203384:T:C	1	20002_Illness_code_SR_1077_heart_arrhythmia_Phe10_I49_combined_AnyInst__BIN_TOPMED_EUR	UKB	CHIP_inclusive	0.2324	0.9417	1.31e-08
5:1280362:G:A	1.1	Phe10_H669__BIN_TOPMED_EUR	UKB	CHIP_inclusive	0.2324	1.179	2.78e-32
5:1361187:G:C	0.031	OS_Contour_0_to_1_Region_I3_Mean__RINT_TOPMED_EUR	UKB	CHIP_inclusive	0.2324	0.7941	3.21e-08
5:1372402:G:C	0.98	Phe10_Z80__BIN_TOPMED_EUR	UKB	CHIP_inclusive	0.2324	1.09	2.36e-16
6:109321472:G:A	0.98	20002_Illness_code_SR_1452_eczema_dermatitis_AnyInst__BIN_TOPMED_EUR	UKB	CHIP_inclusive	0.2324	0.8986	1.53e-29
7:44864065:A:G	0.95	Phe10_B965__BIN_TOPMED_EUR	UKB	CHIP_inclusive	0.2324	1.074	3.86e-14
17:57386496:C:T	0.86	OPCS_J749__BIN_TOPMED_EUR	UKB	CHIP_inclusive	0.2325	0.8313	3.65e-16
17:57386496:C:T	1.1	Phe10_C259__BIN_TOPMED_EUR	UKB	CHIP_inclusive	0.2325	0.8313	3.65e-16
2:159834145:G:A	1	Phe10_J22__BIN_TOPMED_EUR	UKB	CHIP_inclusive	0.2325	0.8333	1.21e-08
22:50532618:T:C	1	1239_Current_tobacco_smoking_0_No_AnyInst__BIN_TOPMED_EUR	UKB	CHIP_inclusive	0.2325	0.9473	2.68e-08
3:160440785:C:T	0.88	Phe10_Z039__BIN_TOPMED_EUR	UKB	CHIP_inclusive	0.2325	0.9009	5.73e-09
3:160558751:CT:C	1.1	Phe10_J90__BIN_TOPMED_EUR	UKB	CHIP_inclusive	0.2325	1.487	1.56e-22
5:1361187:G:C	0.75	OPCS_E251__BIN_TOPMED_EUR	UKB	CHIP_inclusive	0.2325	0.7941	3.21e-08
5:1361773:T:C	0.97	OPCS_Y822__BIN_TOPMED_EUR	UKB	CHIP_inclusive	0.2325	0.8904	9.58e-15
5:1447647:G:C	0.0067	90078_Wear_duration_during_18_00_18_59_0_arr_mean__RINT_TOPMED_EUR	UKB	CHIP_inclusive	0.2325	0.9141	3.43e-08
6:109321472:G:A	0.95	Phe10_D35__BIN_TOPMED_EUR	UKB	CHIP_inclusive	0.2325	0.8986	1.53e-29
6:109321472:G:A	1	Phe10_Z720__BIN_TOPMED_EUR	UKB	CHIP_inclusive	0.2325	0.8986	1.53e-29
6:31261502:G:A	0.97	Phe10_E83__BIN_TOPMED_EUR	UKB	CHIP_inclusive	0.2325	1.056	6.66e-09
12:26433896:A:G	0.89	OPCS_H232__BIN_TOPMED_EUR	UKB	CHIP_inclusive	0.2326	1.187	4.71e-22
2:159604967:C:T	0.97	20002_Illness_code_SR_1471_atrial_fibrillation_Phe10_I48_combined_AnyInst__BIN_TOPMED_EUR	UKB	CHIP_inclusive	0.2326	0.947	1.02e-08
2:159834145:G:A	0.81	Phe10_N289__BIN_TOPMED_EUR	UKB	CHIP_inclusive	0.2326	0.8333	1.21e-08
3:128484651:AT:A	0.99	Phe10_E780__BIN_TOPMED_EUR	UKB	CHIP_inclusive	0.2326	1.057	1.17e-08
3:128484651:AT:A	0.98	Phe10_I252__BIN_TOPMED_EUR	UKB	CHIP_inclusive	0.2326	1.057	1.17e-08
3:160106004:C:T	0.9	104250_Mushroom_intake_300_3_AnyInst__BIN_TOPMED_EUR	UKB	CHIP_inclusive	0.2326	1.107	5.43e-12
5:1300195:G:T	-0.003	189_Townsend_deprivation_index_at_recruitment_0_arr_mean__RINT_TOPMED_EUR	UKB	CHIP_inclusive	0.2326	0.8934	9.24e-23
5:1361187:G:C	0.023	5133_6mm_strong_meridian_right_0_arr_mean__RINT_TOPMED_EUR	UKB	CHIP_inclusive	0.2326	0.7941	3.21e-08
5:1366259:G:A	0.0085	24003_Nitrogen_dioxide_air_pollution_2010_0_arr_mean__RINT_TOPMED_EUR	UKB	CHIP_inclusive	0.2326	1.215	1.07e-10
5:1372402:G:C	-0.0026	30630_Apolipoprotein_A_0_arr_mean__RINT_TOPMED_EUR	UKB	CHIP_inclusive	0.2326	1.09	2.36e-16
5:1447647:G:C	1.1	Phe10_Z911__BIN_TOPMED_EUR	UKB	CHIP_inclusive	0.2326	0.9141	3.43e-08
6:109449666:G:A	1.1	Phe10_C441__BIN_TOPMED_EUR	UKB	CHIP_inclusive	0.2326	1.118	3.14e-09
6:109499851:C:T	1.1	Phe10_H40__BIN_TOPMED_EUR	UKB	CHIP_inclusive	0.2326	0.8474	4.85e-10
6:43388113:A:G	0.0092	cT1_comb_deconf__RINT_TOPMED_EUR	UKB	CHIP_inclusive	0.2326	0.9486	1.94e-08
11:108043157:T:C	-0.012	OD_Contour_1_to_2_Region_S3_Mean__RINT_TOPMED_EUR	UKB	CHIP_inclusive	0.2327	0.9216	1.03e-08
2:159604967:C:T	1.1	Phe10_M7967__BIN_TOPMED_EUR	UKB	CHIP_inclusive	0.2327	0.947	1.02e-08
3:128484651:AT:A	0.96	20002_Illness_code_SR_1456_malabsorption_coeliac_disease_AnyInst__BIN_TOPMED_EUR	UKB	CHIP_inclusive	0.2327	1.057	1.17e-08
5:1203384:T:C	1	Phe10_G560__BIN_TOPMED_EUR	UKB	CHIP_inclusive	0.2327	0.9417	1.31e-08
5:1267766:C:G	0.93	Phe10_N179__BIN_TOPMED_EUR	UKB	CHIP_inclusive	0.2327	1.336	2.02e-18
17:7668434:T:G	0.97	2257_Hearing_difficulty_problems_background_noise_1_Yes_AnyInst__BIN_TOPMED_EUR	UKB	CHIP_inclusive	0.2328	1.292	1.94e-09
21:34972056:C:T	0.99	40022_Inpatient_record_origin_SMR_Scottish_Morbidity_Records_AnyInst__BIN_TOPMED_EUR	UKB	CHIP_inclusive	0.2328	1.064	1.99e-10
3:150287063:C:G	0.99	20110_Illnesses_of_mother_neg_27_None_of_the_above_group_2_AnyInst__BIN_TOPMED_EUR	UKB	CHIP_inclusive	0.2328	0.9235	5.69e-10
3:150287063:C:G	1	6149_Mouth_teeth_dental_problems_6_Dentures_AnyInst__BIN_TOPMED_EUR	UKB	CHIP_inclusive	0.2328	0.9235	5.69e-10
3:160419960:A:T	0.99	OPCS_M459__BIN_TOPMED_EUR	UKB	CHIP_inclusive	0.2328	1.125	7.09e-36
3:160440785:C:T	1.1	Phe10_Z41__BIN_TOPMED_EUR	UKB	CHIP_inclusive	0.2328	0.9009	5.73e-09
4:104884951:A:T	0.014	RGC_SphericalEquivalent_r__RINT_TOPMED_EUR	UKB	CHIP_inclusive	0.2328	1.212	9.72e-15
5:1280362:G:A	0.99	6138_Qualifications_2_A_levels_AS_levels_or_equivalent_AnyInst__BIN_TOPMED_EUR	UKB	CHIP_inclusive	0.2328	1.179	2.78e-32
5:1312214:C:T	0.94	Phe10_K768__BIN_TOPMED_EUR	UKB	CHIP_inclusive	0.2328	0.8662	7.28e-34
11:108217120:G:T	-0.005	90139_Fraction_acceleration_400_milli_gravities_0_arr_mean__RINT_TOPMED_EUR	UKB	CHIP_inclusive	0.2329	1.119	1.89e-32
2:159604967:C:T	1.1	OPCS_W248__BIN_TOPMED_EUR	UKB	CHIP_inclusive	0.2329	0.947	1.02e-08
2:159925824:T:C	-0.0051	90144_Fraction_acceleration_600_milli_gravities_0_arr_mean__RINT_TOPMED_EUR	UKB	CHIP_inclusive	0.2329	0.9285	3.21e-11
3:150287063:C:G	1	OPCS_Y705__BIN_TOPMED_EUR	UKB	CHIP_inclusive	0.2329	0.9235	5.69e-10
3:160106004:C:T	0.91	Phe10_C259__BIN_TOPMED_EUR	UKB	CHIP_inclusive	0.2329	1.107	5.43e-12
3:160419960:A:T	0.96	20002_Illness_code_SR_1434_other_neurological_problem_AnyInst__BIN_TOPMED_EUR	UKB	CHIP_inclusive	0.2329	1.125	7.09e-36
5:1253629:G:A	1.1	OPCS_Z573__BIN_TOPMED_EUR	UKB	CHIP_inclusive	0.2329	0.9148	4.94e-13
5:1253629:G:A	1	Phe10_C50__BIN_TOPMED_EUR	UKB	CHIP_inclusive	0.2329	0.9148	4.94e-13
5:1296643:T:C	1.1	Phe10_Z904__BIN_TOPMED_EUR	UKB	CHIP_inclusive	0.2329	1.239	6.94e-14
6:109321472:G:A	1	RGC_IBD_Loose_Composite_CC__BIN_TOPMED_EUR	UKB	CHIP_inclusive	0.2329	0.8986	1.53e-29
8:129563195:T:C	-0.0074	OS_Contour_0_to_1_Region_T6_Mean__RINT_TOPMED_EUR	UKB	CHIP_inclusive	0.2329	1.06	5.81e-10
10:103908421:C:CTT	0.9	20002_Illness_code_SR_1255_peripheral_neuropathy_AnyInst__BIN_TOPMED_EUR	UKB	CHIP_inclusive	0.233	0.9143	8.69e-09
[truncated: 37,305,927 more chars]
